# Disorder-specific and shared genetic architecture underlying schizophrenia and bipolar disorder

**DOI:** 10.64898/2026.07.07.26357436

**Authors:** Upasana Bhattacharyya, Jibin John, Michael Preuss, Max Lam, Todd Lencz

## Abstract

Schizophrenia (SCZ) and bipolar disorder (BIP) share substantial genetic liability, yet exhibit heterogeneity in cognition, illness course and cardiometabolic health. Conventional disorder-level genome-wide association studies (GWASs) aggregate genetic liability obscuring this heterogeneity.

We applied zero-phase component analysis whitening and common factor GWAS to SCZ and BIP summary statistics, deriving a shared component (PSY_shared_) and two mutually orthogonal, disorder-predominant components (SCZ_∼BIP_ and BIP_∼SCZ_). We then examined whether the three profiles differed in locus architecture, pathway enrichment, developmental expression and intermediate-phenotype associations.

The decomposition identified 261 loci, of which 201 (77%) were component-specific and 16 loci were not reported in any previous larger SCZ and BIP GWASs or multivariate psychosis GWASs. PSY_shared_ was enriched for synaptic architecture, nuclear organisation and protein trafficking, with developmental signals spanning early-and late-mid-prenatal stages, late infancy and young adulthood. SCZ_∼BIP_ implicated cortical neuronal differentiation, DNA/RNA regulation and protein turnover, with developmental associations in late infancy and young adulthood. BIP_∼SCZ_ showed synaptic release and transport signals, alongside exploratory associations with gene/protein regulation and mitochondrial translation (nominal P < 0.001), with significant developmental enrichment in late infancy. Correlations of SCZ and BIP with intermediate traits were asymmetric, whereas SCZ∼_BIP_and BIP∼_SCZ_diverged in opposite directions across cognitive performance, educational attainment, metabolic syndrome, and systemic inflammatory markers. In contrast, both orthogonal components correlated positively with risk taking, with a larger estimate for BIP_∼SCZ_; PSY_shared_ showed the largest estimate among the derived components. Steiger tests showed that the components differed significantly across all six phenotypes. Component contrasts were 1.63-2.07-fold greater than corresponding SCZ-BIP contrasts with the increase reaching significance for cognitive performance and metabolic syndrome.

These findings support a multidimensional representation of SCZ-BIP liability and provide a framework for testing whether relative component burdens account for variation in cognition, cardiometabolic and inflammatory burden, illness course, and treatment response beyond diagnosis.

## Supplementary Table 9-16 for "Disorder-specific and shared genetic architecture underlying schizophrenia and bipolar disorder" (part 1 of 2)

### Sheet: Supplementary_Table_9
Supplementary Table 9: Genomic risk loci in SCZ|BIP, BIP|SCZ and Psyshared
Consensus loci after merging at ≥1 bp overlap on the same chromosome. Component totals were SCZ|BIP = 66, BIP|SCZ = 30 and Psyshared = 197; these merged into 248 consensus loci. A value of 1 indicates that the component contributed at least one original locus to the consensus interval.
ConsensusLocus	chr	start	end	locus	nSets	SCZ|BIP	BIP|SCZ	Psyshared	LeadSNP[SCZ|BIP]	LeadSNP[BIP|SCZ]	LeadSNP[Psyshared]	members
1	1	2369498	2402499	1:2369498-2402499	1	1	0	0	1_2372397_A_G			SCZ|BIP
2	1	6794085	6815915	1:6794085-6815915	2	1	1	0	1_6795230_T_C	1_6796264_T_C		BIP|SCZ;SCZ|BIP
3	1	8390051	8796247	1:8390051-8796247	1	1	0	0	1_8431607_C_T			SCZ|BIP
4	1	19986561	20026354	1:19986561-20026354	1	0	1	0		1_20023833_C_T		BIP|SCZ
5	1	30412503	30459412	1:30412503-30459412	2	1	0	1	1_30433886_C_G		rs56335113	SCZ|BIP;Psyshared
6	1	41834935	41849873	1:41834935-41849873	1	0	0	1			rs61774748	Psyshared
7	1	44011061	44483704	1:44011061-44483704	1	0	0	1			rs11210892;rs76546746	Psyshared
8	1	60951395	61125378	1:60951395-61125378	1	0	0	1			rs542815	Psyshared
9	1	73275828	74108328	1:73275828-74108328	2	1	0	1	1_73772981_A_C		rs12129573	SCZ|BIP;Psyshared
10	1	95394535	95586773	1:95394535-95586773	1	0	0	1			rs4950076	Psyshared
11	1	96621739	97028456	1:96621739-97028456	1	0	0	1			rs71654480	Psyshared
12	1	97797970	98562260	1:97797970-98562260	2	1	0	1	1_97835921_A_G;1_98552832_A_T		rs2802535	SCZ|BIP;Psyshared
13	1	115262845	115313051	1:115262845-115313051	1	0	0	1			rs2224086	Psyshared
14	1	149999059	150509544	1:149999059-150509544	1	0	0	1			rs1824848	Psyshared
15	1	154239927	154258549	1:154239927-154258549	1	0	0	1			rs6667222	Psyshared
16	1	154834092	154980351	1:154834092-154980351	1	0	0	1			rs58629129	Psyshared
17	1	163581663	163790947	1:163581663-163790947	1	0	0	1			rs1289020	Psyshared
18	1	173580303	174689831	1:173580303-174689831	2	1	1	0	1_173812639_C_A	1_173812639_C_A		BIP|SCZ;SCZ|BIP
19	1	177237533	177334782	1:177237533-177334782	1	0	0	1			rs16851048	Psyshared
20	1	196010980	196024161	1:196010980-196024161	1	0	0	1			rs10801509	Psyshared
21	1	210068512	210303614	1:210068512-210303614	1	0	0	1			rs17318612	Psyshared
22	1	214149028	214149028	1:214149028-214149028	1	0	0	1			rs340881	Psyshared
23	1	238197039	238286751	1:238197039-238286751	1	0	0	1			rs145534376	Psyshared
24	1	239198959	239297872	1:239198959-239297872	1	0	0	1			rs11587347	Psyshared
25	1	243503764	243612050	1:243503764-243612050	1	0	0	1			rs4658559	Psyshared
26	1	243793012	244010441	1:243793012-244010441	1	1	0	0	1_244010441_T_G			SCZ|BIP
27	2	2294845	2372608	2:2294845-2372608	1	0	0	1			rs3749051	Psyshared
28	2	22430795	22754466	2:22430795-22754466	1	0	0	1			rs2339519;rs6544021	Psyshared
29	2	27961614	28410062	2:27961614-28410062	1	0	0	1			rs12474906;rs72812529	Psyshared
30	2	37422076	37576136	2:37422076-37576136	1	0	0	1			rs12712532	Psyshared
31	2	48725407	48736839	2:48725407-48736839	1	0	0	1			rs61283909	Psyshared
32	2	57942987	58484172	2:57942987-58484172	3	1	1	1	2_58171287_A_G	2_58058354_C_G	rs41335055;rs11682175	BIP|SCZ;SCZ|BIP;Psyshared
33	2	73564964	73900900	2:73564964-73900900	1	0	0	1			rs10170786	Psyshared
34	2	96793024	96920993	2:96793024-96920993	1	0	0	1			rs11551400	Psyshared
35	2	97147587	97193347	2:97147587-97193347	1	0	1	0		2_97193347_T_C		BIP|SCZ
36	2	97349315	98599499	2:97349315-98599499	1	0	0	1			rs78381888	Psyshared
37	2	104043664	104454345	2:104043664-104454345	1	0	1	0		2_104083756_C_T		BIP|SCZ
38	2	104970247	105017155	2:104970247-105017155	1	0	0	1			rs7598321	Psyshared
39	2	145136553	145202375	2:145136553-145202375	1	0	0	1			rs12991836;rs13016542	Psyshared
40	2	152863856	153197298	2:152863856-153197298	1	0	0	1			rs6745311	Psyshared
41	2	161878906	162099153	2:161878906-162099153	1	0	1	0		2_162099153_A_C		BIP|SCZ
42	2	169393263	169496830	2:169393263-169496830	1	0	0	1			rs13417268	Psyshared
43	2	174931752	175161976	2:174931752-175161976	1	0	0	1			rs62174167	Psyshared
44	2	181828140	182034448	2:181828140-182034448	1	0	1	0		2_181894295_G_T		BIP|SCZ
45	2	185507351	186035745	2:185507351-186035745	1	0	0	1			rs4380187	Psyshared
46	2	193742529	194028079	2:193742529-194028079	1	0	0	1			rs13014947	Psyshared
47	2	194336245	194676200	2:194336245-194676200	1	0	0	1			rs2719162	Psyshared
48	2	198146381	198952637	2:198146381-198952637	1	0	0	1			rs55775495	Psyshared
49	2	199904222	200276011	2:199904222-200276011	2	1	0	1	2_199990107_A_G		rs57772917	SCZ|BIP;Psyshared
50	2	200715388	201249327	2:200715388-201249327	2	1	0	1	2_200905136_C_A		rs281768;rs7598349	SCZ|BIP;Psyshared
51	2	225334070	225467840	2:225334070-225467840	1	0	0	1			rs72974238	Psyshared
52	2	233550961	233815353	2:233550961-233815353	2	1	0	1	2_233644011_A_G		rs2675955;rs13400104	SCZ|BIP;Psyshared
53	3	2530143	2561691	3:2530143-2561691	1	0	0	1			rs67733815	Psyshared
54	3	16819132	16838450	3:16819132-16838450	1	1	0	0	3_16819132_T_C			SCZ|BIP
55	3	16845144	16879208	3:16845144-16879208	1	0	0	1			rs6804663	Psyshared
56	3	17219137	17888256	3:17219137-17888256	1	1	0	0	3_17868759_C_T			SCZ|BIP
57	3	24192284	24239153	3:24192284-24239153	1	0	0	1			rs9310733	Psyshared
58	3	36834099	36964583	3:36834099-36964583	2	0	1	1		3_36859705_T_C	rs9834970	BIP|SCZ;Psyshared
59	3	37874083	37990380	3:37874083-37990380	1	0	0	1			rs11721155	Psyshared
60	3	50329826	50525154	3:50329826-50525154	1	0	0	1			rs2236989	Psyshared
61	3	52217088	53175017	3:52217088-53175017	1	0	0	1			rs2710323;rs3821831	Psyshared
62	3	53443354	53538107	3:53443354-53538107	1	0	0	1			rs312477	Psyshared
63	3	60287845	60296980	3:60287845-60296980	1	1	0	0	3_60290063_C_G			SCZ|BIP
64	3	62558970	62581871	3:62558970-62581871	1	0	1	0		3_62581078_T_C		BIP|SCZ
65	3	63792668	64003983	3:63792668-64003983	1	0	0	1			rs832190	Psyshared
66	3	70472539	70593081	3:70472539-70593081	1	0	0	1			rs9862925	Psyshared
67	3	107169235	107860806	3:107169235-107860806	1	0	0	1			rs623738;rs696366	Psyshared
68	3	117493964	117820386	3:117493964-117820386	1	0	0	1			rs62266065	Psyshared
69	3	135618313	136615268	3:135618313-136615268	1	1	0	0	3_136153468_T_C			SCZ|BIP
70	3	180571624	181245320	3:180571624-181245320	2	1	0	1	3_180607245_T_C		rs16832256;rs1479176	SCZ|BIP;Psyshared
71	3	185733707	185824903	3:185733707-185824903	1	0	0	1			rs4234587	Psyshared
72	4	700032	729603	4:700032-729603	1	1	0	0	4_706700_T_C			SCZ|BIP
73	4	23357307	23443426	4:23357307-23443426	1	0	0	1			rs215419	Psyshared
74	4	33642614	34314931	4:33642614-34314931	1	0	0	1			rs58656292	Psyshared
75	4	37230871	37251630	4:37230871-37251630	1	0	0	1			rs34568676	Psyshared
76	4	48342682	48697149	4:48342682-48697149	1	0	0	1			rs34380340	Psyshared
77	4	80186915	80221446	4:80186915-80221446	1	0	0	1			rs13108290	Psyshared
78	4	102702364	103387161	4:102702364-103387161	2	1	0	1	4_102766892_T_C;4_103188709_C_T		rs13107325	SCZ|BIP;Psyshared
79	4	118644820	118790567	4:118644820-118790567	1	0	0	1			rs4377658	Psyshared
80	4	123026869	123558330	4:123026869-123558330	1	0	0	1			rs6534338	Psyshared
81	4	129729239	130058979	4:129729239-130058979	1	0	0	1			rs2217023	Psyshared
82	4	143742567	143895198	4:143742567-143895198	1	0	0	1			rs1441413	Psyshared
83	4	176717618	176905141	4:176717618-176905141	1	0	0	1			rs11736069;rs62340585	Psyshared
84	5	44637587	45393754	5:44637587-45393754	1	0	0	1			rs6874167;rs112042289	Psyshared
85	5	60484179	60843706	5:60484179-60843706	2	1	0	1	5_60508492_T_C		rs10939902	SCZ|BIP;Psyshared
86	5	78801947	78849697	5:78801947-78849697	1	0	0	1			rs6865469	Psyshared
87	5	88615707	88764302	5:88615707-88764302	1	0	0	1			rs10056443	Psyshared
88	5	103682279	104055261	5:103682279-104055261	1	0	0	1			rs325485	Psyshared
89	5	137333671	137948140	5:137333671-137948140	1	0	0	1			rs10043984;rs62382361;rs17207604	Psyshared
90	5	146435163	146465079	5:146435163-146465079	1	0	0	1			rs11958187	Psyshared
91	5	151924995	152711523	5:151924995-152711523	2	1	0	1	5_152249082_A_G;5_152587913_A_C		rs13182323;rs2910032	SCZ|BIP;Psyshared
92	5	153671061	153688682	5:153671061-153688682	1	1	0	0	5_153676502_C_T			SCZ|BIP
93	5	155731428	155868442	5:155731428-155868442	1	0	0	1			rs1394609	Psyshared
94	5	169271582	169329731	5:169271582-169329731	1	0	1	0		5_169322197_A_G		BIP|SCZ
95	5	174668552	174683409	5:174668552-174683409	1	0	0	1			rs56057437	Psyshared
96	6	11926212	12027052	6:11926212-12027052	1	0	0	1			rs9470768	Psyshared
97	6	43099500	43421598	6:43099500-43421598	1	0	0	1			rs79306700	Psyshared
98	6	50783501	50936376	6:50783501-50936376	1	0	0	1			rs2817332	Psyshared
99	6	69671585	69712390	6:69671585-69712390	1	0	0	1			rs1953613	Psyshared
100	6	73121906	73171881	6:73121906-73171881	2	1	0	1	6_73155285_C_A		rs4706506	SCZ|BIP;Psyshared
101	6	84223563	84414411	6:84223563-84414411	1	0	0	1			rs217286	Psyshared
102	6	93029277	93283781	6:93029277-93283781	1	0	0	1			rs12190758	Psyshared
103	6	98421991	98693636	6:98421991-98693636	2	0	1	1		6_98591622_A_G	rs2388334	BIP|SCZ;Psyshared
104	6	124978932	125066144	6:124978932-125066144	1	0	0	1			rs1479049	Psyshared
105	6	163805682	164006012	6:163805682-164006012	1	0	0	1			rs9356119	Psyshared
106	6	166994157	167005335	6:166994157-167005335	1	0	0	1			rs763193	Psyshared
107	7	1852193	2318268	7:1852193-2318268	2	1	0	1	7_2029867_T_C		rs12154473	SCZ|BIP;Psyshared
108	7	11855103	11936958	7:11855103-11936958	2	0	1	1		7_11871787_G_A	rs113779084	BIP|SCZ;Psyshared
109	7	21468640	21555536	7:21468640-21555536	1	0	0	1			rs2282889	Psyshared
110	7	24545088	24844736	7:24545088-24844736	1	0	0	1			rs111498086	Psyshared
111	7	71391158	71866194	7:71391158-71866194	1	0	0	1			rs11763937	Psyshared
112	7	82386473	82583609	7:82386473-82583609	1	0	0	1			rs2522830	Psyshared
113	7	86356183	86459347	7:86356183-86459347	2	1	0	1	7_86420126_T_A		rs6943762	SCZ|BIP;Psyshared
114	7	100219167	100525805	7:100219167-100525805	1	0	0	1			rs492430	Psyshared
115	7	104579775	105063372	7:104579775-105063372	3	1	1	1	7_104721374_T_C	7_104783306_T_G	rs6955349	BIP|SCZ;SCZ|BIP;Psyshared
116	7	110034378	110106697	7:110034378-110106697	1	0	0	1			rs6969410	Psyshared
117	7	110821730	111236477	7:110821730-111236477	1	1	0	0	7_110993511_C_T			SCZ|BIP
118	7	114951541	115113279	7:114951541-115113279	1	0	0	1			rs17137753	Psyshared
119	7	127283699	127758567	7:127283699-127758567	1	0	0	1			rs322827	Psyshared
120	7	131539274	131627573	7:131539274-131627573	1	0	0	1			rs7801375	Psyshared
121	7	137039328	137085250	7:137039328-137085250	1	0	0	1			rs12538697	Psyshared
122	7	140426257	140807236	7:140426257-140807236	1	0	0	1			rs10265001	Psyshared
123	8	4177791	4208761	8:4177791-4208761	1	1	0	0	8_4182519_C_G			SCZ|BIP
124	8	9689610	10283602	8:9689610-10283602	2	0	1	1		8_9860279_T_C	rs1994224;rs57737477	BIP|SCZ;Psyshared
125	8	17026852	17036948	8:17026852-17036948	1	0	0	1			rs2959630	Psyshared
126	8	18396405	18429406	8:18396405-18429406	1	0	0	1			rs876983	Psyshared
127	8	27406353	27470778	8:27406353-27470778	1	1	0	0	8_27442127_C_A			SCZ|BIP
128	8	31342245	31445933	8:31342245-31445933	1	1	0	0	8_31353463_C_T			SCZ|BIP
129	8	33405488	34734293	8:33405488-34734293	1	0	0	1			rs10093647	Psyshared
130	8	38014429	38310910	8:38014429-38310910	1	0	0	1			rs56058270	Psyshared
131	8	42794268	43641668	8:42794268-43641668	1	0	1	0		8_43297453_C_T		BIP|SCZ
132	8	60475926	60954059	8:60475926-60954059	1	1	0	0	8_60700469_G_A			SCZ|BIP
133	8	64496159	64624581	8:64496159-64624581	1	0	0	1			rs1217091	Psyshared
134	8	65460776	65730207	8:65460776-65730207	1	0	0	1			rs1376769	Psyshared
135	8	81971660	82009043	8:81971660-82009043	1	0	0	1			rs5003154	Psyshared
136	8	103662219	103688381	8:103662219-103688381	1	0	0	1			rs7835270	Psyshared
137	8	139505421	139546536	8:139505421-139546536	1	0	0	1			rs4909802	Psyshared
138	8	143297312	143410423	8:143297312-143410423	2	1	0	1	8_143326237_A_G		rs34259915	SCZ|BIP;Psyshared
139	8	144981498	145086428	8:144981498-145086428	1	0	1	0		8_145084493_T_C		BIP|SCZ
140	9	37045825	37406391	9:37045825-37406391	2	1	1	0	9_37127545_A_T	9_37045825_A_G		BIP|SCZ;SCZ|BIP
141	9	96185331	96336790	9:96185331-96336790	1	0	0	1			rs3815563	Psyshared
142	9	140992104	141146683	9:140992104-141146683	1	0	0	1			rs1531167	Psyshared
143	10	18538669	18971121	10:18538669-18971121	1	0	0	1			rs7099380;rs4748468	Psyshared
144	10	62060128	62351757	10:62060128-62351757	1	0	0	1			rs10994299	Psyshared
145	10	64387108	64441247	10:64387108-64441247	1	0	0	1			rs7915131	Psyshared
146	10	77413857	77505010	10:77413857-77505010	1	0	0	1			rs11001489	Psyshared
147	10	104229588	105059896	10:104229588-105059896	2	1	0	1	10_104856162_G_A		rs7090337;rs79668541	SCZ|BIP;Psyshared
148	10	106453550	106784021	10:106453550-106784021	1	0	0	1			rs10884051	Psyshared
149	10	107287765	107363898	10:107287765-107363898	1	0	0	1			rs10786882	Psyshared
150	10	111648659	111947026	10:111648659-111947026	1	0	1	0		10_111666629_T_C		BIP|SCZ
151	11	13288698	13350131	11:13288698-13350131	1	0	1	0		11_13331324_G_A		BIP|SCZ
152	11	24367339	24412992	11:24367339-24412992	1	1	0	0	11_24406895_C_T			SCZ|BIP
153	11	28591168	28694440	11:28591168-28694440	1	0	0	1			rs2585813	Psyshared
154	11	29823741	29941778	11:29823741-29941778	1	0	0	1			rs1764534	Psyshared
155	11	46336995	47371598	11:46336995-47371598	2	1	0	1	11_46929954_A_G		rs61882743	SCZ|BIP;Psyshared
156	11	57385856	57682011	11:57385856-57682011	1	1	0	0	11_57462752_T_C			SCZ|BIP
157	11	61542006	61624181	11:61542006-61624181	2	0	1	1		11_61609750_C_T	rs102275	BIP|SCZ;Psyshared
158	11	63602112	63838452	11:63602112-63838452	1	0	0	1			rs484201;rs34445666	Psyshared
159	11	65798066	66794108	11:65798066-66794108	2	0	1	1		11_65848738_G_A;11_66328095_T_C	rs4008953	BIP|SCZ;Psyshared
160	11	70511498	70563919	11:70511498-70563919	2	0	1	1		11_70517927_G_A	rs1664193	BIP|SCZ;Psyshared
161	11	88767496	88907996	11:88767496-88907996	1	0	0	1			rs11018471	Psyshared
162	11	112914680	113034787	11:112914680-113034787	1	0	0	1			rs1836799	Psyshared
163	11	113317067	113451229	11:113317067-113451229	1	0	0	1			rs73001688	Psyshared
164	11	117106069	117177372	11:117106069-117177372	1	0	1	0		11_117106458_T_C		BIP|SCZ
165	11	124602074	124653926	11:124602074-124653926	2	1	0	1	11_124612932_A_G		rs12293670	SCZ|BIP;Psyshared
166	11	130714613	130894131	11:130714613-130894131	1	0	0	1			rs2324317	Psyshared
167	11	131374917	131399706	11:131374917-131399706	1	0	0	1			rs414778	Psyshared
168	11	133792743	133853008	11:133792743-133853008	2	1	0	1	11_133822133_G_A		rs612823	SCZ|BIP;Psyshared
169	11	134246900	134251252	11:134246900-134251252	1	1	0	0	11_134246900_C_T			SCZ|BIP
170	11	134282729	134532595	11:134282729-134532595	1	0	0	1			rs893949;rs3018001	Psyshared
171	12	2285731	2514270	12:2285731-2514270	1	0	0	1			rs11062170;rs10848645;rs740417	Psyshared
172	12	14405514	14422475	12:14405514-14422475	1	1	0	0	12_14408698_C_T			SCZ|BIP
173	12	29905251	29940206	12:29905251-29940206	1	0	0	1			rs7312697	Psyshared
174	12	57428353	57490100	12:57428353-57490100	1	0	0	1			rs324017	Psyshared
175	12	57569478	57851182	12:57569478-57851182	1	1	0	0	12_57682956_C_T			SCZ|BIP
176	12	72218206	72322443	12:72218206-72322443	1	1	0	0	12_72294225_A_G			SCZ|BIP
177	12	77212915	77259410	12:77212915-77259410	1	0	0	1			rs762784	Psyshared
178	12	95175812	95211620	12:95175812-95211620	1	0	0	1			rs6538539	Psyshared
179	12	99436519	99619398	12:99436519-99619398	1	0	0	1			rs2372638	Psyshared
180	12	110342802	111248624	12:110342802-111248624	2	1	1	0	12_110723245_C_T	12_110819139_G_T		BIP|SCZ;SCZ|BIP
181	12	123447928	123897177	12:123447928-123897177	2	1	0	1	12_123650335_C_T		rs1716180	SCZ|BIP;Psyshared
182	12	124399155	124496316	12:124399155-124496316	1	0	0	1			rs12311848	Psyshared
183	13	53896317	54049489	13:53896317-54049489	1	0	1	0		13_54049489_A_C		BIP|SCZ
184	13	54234870	54464591	13:54234870-54464591	1	0	0	1			rs4242932	Psyshared
185	13	56721565	57112724	13:56721565-57112724	1	1	0	0	13_56833451_T_C			SCZ|BIP
186	13	74314967	74325499	13:74314967-74325499	1	1	0	0	13_74325499_G_C			SCZ|BIP
187	13	79854198	80193729	13:79854198-80193729	1	0	0	1			rs314690	Psyshared
188	14	30000405	30287870	14:30000405-30287870	1	0	0	1			rs1959440	Psyshared
189	14	33292743	33309495	14:33292743-33309495	1	1	0	0	14_33303540_C_T			SCZ|BIP
190	14	62421822	62497042	14:62421822-62497042	1	0	0	1			rs10131905	Psyshared
191	14	70579092	70620246	14:70579092-70620246	1	0	0	1			rs7157278	Psyshared
192	14	72387640	72464832	14:72387640-72464832	2	1	0	1	14_72416219_T_C		rs2332700	SCZ|BIP;Psyshared
193	14	99662868	99732416	14:99662868-99732416	1	0	0	1			rs12895055	Psyshared
194	14	103781332	104537680	14:103781332-104537680	1	0	0	1			rs12432904;rs12892189	Psyshared
195	15	34659517	34659517	15:34659517-34659517	1	0	0	1			rs117799466	Psyshared
196	15	40566759	40602256	15:40566759-40602256	1	0	0	1			rs11857340	Psyshared
197	15	43541939	44187991	15:43541939-44187991	1	1	0	0	15_43620073_A_C			SCZ|BIP
198	15	52597838	52852610	15:52597838-52852610	1	0	0	1			rs1693493	Psyshared
199	15	59061629	59272096	15:59061629-59272096	1	0	0	1			rs793571	Psyshared
200	15	61831680	61909712	15:61831680-61909712	2	1	0	1	15_61864076_A_G		rs2899670	SCZ|BIP;Psyshared
201	15	67470134	67674711	15:67470134-67674711	1	0	0	1			rs72745470	Psyshared
202	15	75079474	75117912	15:75079474-75117912	1	0	0	1			rs34933034	Psyshared
203	15	78712119	79004643	15:78712119-79004643	2	1	0	1	15_78909070_A_G		rs1711731	SCZ|BIP;Psyshared
204	15	82426170	83924335	15:82426170-83924335	1	0	0	1			rs4779050;rs2055891	Psyshared
205	15	84588090	85419498	15:84588090-85419498	1	0	0	1			rs748455	Psyshared
206	15	91403052	91439417	15:91403052-91439417	2	1	0	1	15_91426560_G_A		rs4702	SCZ|BIP;Psyshared
207	16	4429917	4596447	16:4429917-4596447	1	1	0	0	16_4463846_G_A			SCZ|BIP
208	16	9875513	9970227	16:9875513-9970227	1	0	0	1			rs4327046	Psyshared
209	16	13021889	13118299	16:13021889-13118299	1	0	1	0		16_13097206_C_G		BIP|SCZ
210	16	13581837	13793837	16:13581837-13793837	1	0	0	1			rs928963;rs7499362	Psyshared
211	16	29923510	30343236	16:29923510-30343236	1	0	0	1			rs8054556	Psyshared
212	16	58539182	58684945	16:58539182-58684945	1	0	0	1			rs42945	Psyshared
213	16	69141138	69432250	16:69141138-69432250	1	0	0	1			rs9939870	Psyshared
214	16	89507995	90120171	16:89507995-90120171	1	0	0	1			rs12932628;rs11076631;rs2241033	Psyshared
215	17	1235766	1314382	17:1235766-1314382	1	0	0	1			rs3752827	Psyshared
216	17	1820080	2216258	17:1820080-2216258	1	0	0	1			rs4790841;rs216198	Psyshared
217	17	18946965	19277544	17:18946965-19277544	1	0	0	1			rs4273100	Psyshared
218	17	42156471	42339303	17:42156471-42339303	2	0	1	1		17_42191893_G_T	rs9916444	BIP|SCZ;Psyshared
219	17	43463493	44865603	17:43463493-44865603	1	1	0	0	17_43798360_A_G;17_44333423_G_T			SCZ|BIP
220	17	53468213	53497246	17:53468213-53497246	1	0	0	1			rs11079167	Psyshared
221	17	73115236	73187119	17:73115236-73187119	1	0	0	1			rs11652099	Psyshared
222	17	78448640	78706517	17:78448640-78706517	1	0	0	1			rs12600720	Psyshared
223	18	50620087	51055069	18:50620087-51055069	1	0	0	1			rs4632195	Psyshared
224	18	52717037	53668418	18:52717037-53668418	2	1	0	1	18_52751708_A_G;18_53045051_G_A;18_53408187_C_T		rs11874716;rs74914300;rs12967143;rs9636107;rs2588469	SCZ|BIP;Psyshared
225	18	53766632	53804156	18:53766632-53804156	1	1	0	0	18_53768975_G_A			SCZ|BIP
226	18	77530785	77721832	18:77530785-77721832	2	1	0	1	18_77574374_C_T		rs79756656;rs28865701	SCZ|BIP;Psyshared
227	19	4944555	5022857	19:4944555-5022857	1	1	0	0	19_4966041_C_T			SCZ|BIP
228	19	11849736	11849736	19:11849736-11849736	1	1	0	0	19_11849736_C_T			SCZ|BIP
229	19	13083903	13123878	19:13083903-13123878	1	0	0	1			rs7248481	Psyshared
230	19	18873032	18897440	19:18873032-18897440	1	0	0	1			rs61739916	Psyshared
231	19	19354937	19801437	19:19354937-19801437	2	1	0	1	19_19518316_T_A		rs7253952	SCZ|BIP;Psyshared
232	19	50067508	50182697	19:50067508-50182697	1	0	0	1			rs2304205	Psyshared
233	19	51034243	51036235	19:51034243-51036235	1	0	0	1			rs2387414	Psyshared
234	20	1612323	1710272	20:1612323-1710272	1	1	0	0	20_1687450_G_A			SCZ|BIP
235	20	32903904	33449691	20:32903904-33449691	1	0	0	1			rs6120663	Psyshared
236	20	37360944	37489569	20:37360944-37489569	2	1	0	1	20_37453194_A_G		rs6071522	SCZ|BIP;Psyshared
237	20	43598154	43773168	20:43598154-43773168	1	0	0	1			rs13037444	Psyshared
238	20	43830368	43925467	20:43830368-43925467	1	0	1	0		20_43871637_T_G		BIP|SCZ
239	20	44680853	44749251	20:44680853-44749251	1	0	0	1			rs6065926	Psyshared
240	20	48030813	48132580	20:48030813-48132580	1	0	0	1			rs6125656	Psyshared
241	20	49601146	49633152	20:49601146-49633152	1	0	0	1			rs1850	Psyshared
242	20	60804539	60879829	20:60804539-60879829	1	0	1	0		20_60865815_A_G		BIP|SCZ
243	21	39451403	39664976	21:39451403-39664976	1	0	0	1			rs2836171	Psyshared
244	22	20057078	20169422	22:20057078-20169422	1	0	0	1			rs11556521	Psyshared
245	22	39869209	40019773	22:39869209-40019773	1	1	0	0	22_39975307_G_A			SCZ|BIP
246	22	41027819	42689370	22:41027819-42689370	2	1	0	1	22_41587556_T_A;22_42343091_G_A		rs133047;rs9607782;rs133367	SCZ|BIP;Psyshared
247	22	43186763	43411389	22:43186763-43411389	1	0	0	1			rs5759080	Psyshared
248	22	51078655	51109735	22:51078655-51109735	1	0	0	1			rs713692	Psyshared

### Sheet: Supplementary_Table_10
Supplementary Table 10: Genomic risk loci with novelty assessment against input GWASs, published PGC studies and Genomic SEM SCZ–BIP factors for loci identified in SCZ|BIP, BIP|SCZ and Psyshared
All 293 risk loci from SCZ|BIP (n = 66), BIP|SCZ (n = 30) and Psyshared (n = 197) were compared with the two input GWAS locus sets, five published schizophrenia GWAS locus sets, three published bipolar-disorder GWAS locus sets and the SCZ–BIP factor loci from the 11- and 14-disorder Genomic SEM studies. Overlap required ≥1 bp on the same chromosome in GRCh37/hg19. Bigdeli et al. 2026 loci were lifted from GRCh38; three failed liftOver and were excluded. A ±20-kb window was used only when a source reported a lead SNP without an interval. “Novel” indicates absence from every comparison set; absence is not independent replication.
Component	Locus	chr	start	end	region	Lead SNP	P	Input GWASs		Published schizophrenia GWAS					Published bipolar-disorder GWAS			Genomic SEM SB factor		Summary
								SCZ input	BIP input	Ripke 2014	Pardiñas 2018	Lam 2019	Trubetskoy 2022	Bigdeli 2026	Stahl 2019	Mullins 2021	O'Connell 2025	Grotzinger 2022	Grotzinger 2026	any SCZ paper	any BIP paper	any SB factor	any source	Novelty status
SCZ|BIP	1	1	2369498	2402499	1:2369498-2402499	1_2372397_A_G	1.03095e-09	yes	no	yes	yes	no	yes	yes	no	no	no	no	no	yes	no	no	yes	Previously reported
SCZ|BIP	2	1	6794085	6815915	1:6794085-6815915	1_6795230_T_C	2.58116e-08	no	no	no	no	no	yes	no	no	no	no	no	no	yes	no	no	yes	Previously reported
SCZ|BIP	3	1	8390051	8796247	1:8390051-8796247	1_8431607_C_T	2.52498e-09	yes	no	yes	yes	no	yes	yes	no	no	no	no	no	yes	no	no	yes	Previously reported
SCZ|BIP	4	1	30412503	30459412	1:30412503-30459412	1_30433886_C_G	7.06569e-09	yes	no	yes	yes	no	yes	yes	no	no	no	yes	no	yes	no	yes	yes	Previously reported
SCZ|BIP	5	1	73766431	73991651	1:73766431-73991651	1_73772981_A_C	1.55529e-10	yes	yes	yes	yes	no	yes	yes	no	no	yes	yes	yes	yes	yes	yes	yes	Previously reported
SCZ|BIP	6	1	97797970	98562260	1:97797970-98562260	1_98552832_A_T	3.95137e-17	yes	no	yes	yes	no	yes	yes	no	no	no	yes	no	yes	no	yes	yes	Previously reported
SCZ|BIP	7	1	173580303	174689831	1:173580303-174689831	1_173812639_C_A	6.61552e-11	no	no	no	yes	no	yes	yes	no	no	yes	no	no	yes	yes	no	yes	Previously reported
SCZ|BIP	8	1	243793012	244010441	1:243793012-244010441	1_244010441_T_G	9.04854e-10	yes	no	yes	no	no	yes	yes	no	no	no	yes	no	yes	no	yes	yes	Previously reported
SCZ|BIP	9	2	57942987	58484172	2:57942987-58484172	2_58171287_A_G	1.38184e-11	yes	yes	yes	yes	yes	yes	yes	no	no	yes	yes	yes	yes	yes	yes	yes	Previously reported
SCZ|BIP	10	2	199908378	200131695	2:199908378-200131695	2_199990107_A_G	5.82008e-11	yes	no	no	yes	no	yes	yes	no	no	no	yes	yes	yes	no	yes	yes	Previously reported
SCZ|BIP	11	2	200715388	201146399	2:200715388-201146399	2_200905136_C_A	4.91437e-10	yes	no	yes	yes	no	yes	yes	no	no	no	yes	yes	yes	no	yes	yes	Previously reported
SCZ|BIP	12	2	233559312	233806771	2:233559312-233806771	2_233644011_A_G	4.37859e-11	yes	no	yes	yes	no	yes	yes	no	no	no	yes	yes	yes	no	yes	yes	Previously reported
SCZ|BIP	13	3	16819132	16838450	3:16819132-16838450	3_16819132_T_C	2.63671e-08	no	no	no	no	no	yes	yes	no	no	yes	no	no	yes	yes	no	yes	Previously reported
SCZ|BIP	14	3	17219137	17888256	3:17219137-17888256	3_17868759_C_T	1.14118e-11	yes	no	yes	yes	no	yes	yes	no	no	no	no	no	yes	no	no	yes	Previously reported
SCZ|BIP	15	3	60287845	60296980	3:60287845-60296980	3_60290063_C_G	3.9621e-09	yes	no	no	yes	no	yes	yes	no	no	no	no	no	yes	no	no	yes	Previously reported
SCZ|BIP	16	3	135618313	136615268	3:135618313-136615268	3_136153468_T_C	2.79065e-11	yes	no	yes	yes	yes	yes	yes	no	no	no	no	no	yes	no	no	yes	Previously reported
SCZ|BIP	17	3	180571624	181245320	3:180571624-181245320	3_180607245_T_C	2.2001e-09	yes	no	yes	yes	yes	yes	yes	no	no	no	yes	yes	yes	no	yes	yes	Previously reported
SCZ|BIP	18	4	700032	729603	4:700032-729603	4_706700_T_C	3.54232e-08	yes	no	no	no	no	yes	yes	no	no	no	no	no	yes	no	no	yes	Previously reported
SCZ|BIP	19	4	102702364	103198082	4:102702364-103198082	4_103188709_C_T	2.553e-13	yes	no	yes	yes	no	yes	yes	no	no	no	yes	yes	yes	no	yes	yes	Previously reported
SCZ|BIP	20	5	60484179	60843706	5:60484179-60843706	5_60508492_T_C	3.28155e-11	yes	no	yes	yes	no	yes	yes	no	no	no	yes	yes	yes	no	yes	yes	Previously reported
SCZ|BIP	21	5	151924995	152711523	5:151924995-152711523	5_152587913_A_C	2.70352e-08	yes	no	yes	yes	no	yes	yes	no	no	no	yes	yes	yes	no	yes	yes	Previously reported
SCZ|BIP	22	5	153671061	153688682	5:153671061-153688682	5_153676502_C_T	8.72416e-10	no	no	yes	no	no	yes	yes	no	no	no	no	no	yes	no	no	yes	Previously reported
SCZ|BIP	23	6	73132745	73171881	6:73132745-73171881	6_73155285_C_A	4.74969e-08	yes	no	yes	yes	no	yes	yes	no	no	no	yes	yes	yes	no	yes	yes	Previously reported
SCZ|BIP	24	7	1877502	2247496	7:1877502-2247496	7_2029867_T_C	5.06938e-13	yes	no	yes	yes	no	yes	yes	no	yes	yes	yes	yes	yes	yes	yes	yes	Previously reported
SCZ|BIP	25	7	86403263	86459347	7:86403263-86459347	7_86420126_T_A	4.30258e-09	yes	no	yes	yes	no	yes	yes	no	no	no	yes	yes	yes	no	yes	yes	Previously reported
SCZ|BIP	26	7	104579775	105063372	7:104579775-105063372	7_104721374_T_C	1.5328e-10	yes	yes	yes	yes	no	yes	yes	yes	yes	yes	yes	yes	yes	yes	yes	yes	Previously reported
SCZ|BIP	27	7	110821730	111236477	7:110821730-111236477	7_110993511_C_T	1.00867e-11	yes	no	yes	yes	no	yes	yes	no	no	no	yes	no	yes	no	yes	yes	Previously reported
SCZ|BIP	28	8	4177791	4208761	8:4177791-4208761	8_4182519_C_G	5.27808e-09	yes	no	yes	yes	no	yes	yes	no	no	no	no	no	yes	no	no	yes	Previously reported
SCZ|BIP	29	8	27406353	27470778	8:27406353-27470778	8_27442127_C_A	6.40678e-11	yes	no	yes	yes	no	yes	yes	no	no	no	no	no	yes	no	no	yes	Previously reported
SCZ|BIP	30	8	31342245	31445933	8:31342245-31445933	8_31353463_C_T	1.87311e-08	no	no	no	no	no	no	yes	no	no	no	no	no	yes	no	no	yes	Previously reported
SCZ|BIP	31	8	60475926	60954059	8:60475926-60954059	8_60700469_G_A	5.10777e-10	yes	no	yes	yes	no	yes	yes	no	no	no	no	no	yes	no	no	yes	Previously reported
SCZ|BIP	32	8	143297312	143410423	8:143297312-143410423	8_143326237_A_G	5.8693e-11	yes	no	yes	yes	no	yes	yes	no	no	no	yes	yes	yes	no	yes	yes	Previously reported
SCZ|BIP	33	9	37073902	37379492	9:37073902-37379492	9_37127545_A_T	4.0729e-09	no	yes	no	no	no	no	no	no	yes	yes	no	no	no	yes	no	yes	Previously reported
SCZ|BIP	34	10	104565199	105059896	10:104565199-105059896	10_104856162_G_A	5.31476e-10	yes	no	yes	yes	no	yes	yes	no	no	no	yes	yes	yes	no	yes	yes	Previously reported
SCZ|BIP	35	11	24367339	24412992	11:24367339-24412992	11_24406895_C_T	3.98615e-08	yes	no	yes	yes	no	yes	yes	no	no	no	no	no	yes	no	no	yes	Previously reported
SCZ|BIP	36	11	46339597	47237359	11:46339597-47237359	11_46929954_A_G	1.25997e-10	yes	no	yes	yes	no	yes	yes	no	no	yes	yes	yes	yes	yes	yes	yes	Previously reported
SCZ|BIP	37	11	57385856	57682011	11:57385856-57682011	11_57462752_T_C	7.24142e-12	yes	no	yes	yes	no	yes	yes	no	no	no	no	no	yes	no	no	yes	Previously reported
SCZ|BIP	38	11	124610011	124613957	11:124610011-124613957	11_124612932_A_G	4.07304e-08	yes	no	yes	yes	no	yes	yes	no	no	no	yes	yes	yes	no	yes	yes	Previously reported
SCZ|BIP	39	11	133792743	133853008	11:133792743-133853008	11_133822133_G_A	1.66697e-11	yes	no	yes	yes	no	yes	yes	no	no	no	yes	no	yes	no	yes	yes	Previously reported
SCZ|BIP	40	11	134246900	134251252	11:134246900-134251252	11_134246900_C_T	1.33534e-08	yes	no	no	no	no	yes	yes	no	no	no	no	no	yes	no	no	yes	Previously reported
SCZ|BIP	41	12	14405514	14422475	12:14405514-14422475	12_14408698_C_T	1.17221e-08	no	no	no	no	no	yes	no	no	no	no	no	no	yes	no	no	yes	Previously reported
SCZ|BIP	42	12	57569478	57851182	12:57569478-57851182	12_57682956_C_T	2.66474e-14	yes	no	yes	yes	no	yes	yes	no	no	no	no	no	yes	no	no	yes	Previously reported
SCZ|BIP	43	12	72218206	72322443	12:72218206-72322443	12_72294225_A_G	3.01674e-09	yes	no	no	no	no	yes	yes	no	no	no	no	no	yes	no	no	yes	Previously reported
SCZ|BIP	44	12	110342802	111248624	12:110342802-111248624	12_110723245_C_T	3.1674e-17	yes	no	yes	yes	no	yes	yes	no	no	no	yes	no	yes	no	yes	yes	Previously reported
SCZ|BIP	45	12	123447928	123897177	12:123447928-123897177	12_123650335_C_T	2.30177e-09	yes	no	yes	yes	yes	yes	yes	no	no	no	yes	yes	yes	no	yes	yes	Previously reported
SCZ|BIP	46	13	56721565	57112724	13:56721565-57112724	13_56833451_T_C	2.83851e-08	no	no	no	no	no	yes	yes	no	no	no	no	no	yes	no	no	yes	Previously reported
SCZ|BIP	47	13	74314967	74325499	13:74314967-74325499	13_74325499_G_C	3.39854e-09	yes	no	no	no	no	yes	yes	no	no	no	no	no	yes	no	no	yes	Previously reported
SCZ|BIP	48	14	33292743	33309495	14:33292743-33309495	14_33303540_C_T	5.69197e-09	yes	no	no	yes	no	yes	yes	no	no	no	yes	no	yes	no	yes	yes	Previously reported
SCZ|BIP	49	14	72387640	72464832	14:72387640-72464832	14_72416219_T_C	2.32444e-09	yes	no	yes	yes	no	yes	yes	no	no	no	yes	yes	yes	no	yes	yes	Previously reported
SCZ|BIP	50	15	43541939	44187991	15:43541939-44187991	15_43620073_A_C	5.25783e-09	yes	no	no	no	no	yes	yes	no	no	yes	no	no	yes	yes	no	yes	Previously reported
SCZ|BIP	51	15	61831680	61909712	15:61831680-61909712	15_61864076_A_G	4.38833e-09	yes	no	yes	yes	no	yes	yes	no	no	no	yes	yes	yes	no	yes	yes	Previously reported
SCZ|BIP	52	15	78712119	78934551	15:78712119-78934551	15_78909070_A_G	5.96837e-10	yes	no	yes	yes	no	yes	yes	no	no	no	yes	yes	yes	no	yes	yes	Previously reported
SCZ|BIP	53	15	91416550	91429042	15:91416550-91429042	15_91426560_G_A	1.49618e-08	yes	yes	yes	yes	no	yes	yes	no	yes	yes	yes	yes	yes	yes	yes	yes	Previously reported
SCZ|BIP	54	16	4429917	4596447	16:4429917-4596447	16_4463846_G_A	2.05684e-09	no	no	no	no	no	yes	yes	no	no	no	no	no	yes	no	no	yes	Previously reported
SCZ|BIP	55	17	43463493	44865603	17:43463493-44865603	17_44333423_G_T	2.59027e-12	yes	no	no	no	no	yes	yes	no	no	no	no	no	yes	no	no	yes	Previously reported
SCZ|BIP	56	18	52747689	53463661	18:52747689-53463661	18_53408187_C_T	4.38818e-09	yes	no	yes	yes	no	yes	yes	no	no	yes	yes	yes	yes	yes	yes	yes	Previously reported
SCZ|BIP	57	18	53766632	53804156	18:53766632-53804156	18_53768975_G_A	1.35338e-08	yes	no	yes	yes	no	yes	yes	no	no	no	yes	no	yes	no	yes	yes	Previously reported
SCZ|BIP	58	18	77551586	77580712	18:77551586-77580712	18_77574374_C_T	2.72869e-10	yes	no	no	yes	no	yes	yes	no	no	no	no	no	yes	no	no	yes	Previously reported
SCZ|BIP	59	19	4944555	5022857	19:4944555-5022857	19_4966041_C_T	3.56344e-09	no	no	no	no	no	no	yes	no	no	no	no	no	yes	no	no	yes	Previously reported
SCZ|BIP	60	19	11849736	11849736	19:11849736-11849736	19_11849736_C_T	1.61163e-08	yes	no	no	yes	no	yes	yes	no	no	no	no	no	yes	no	no	yes	Previously reported
SCZ|BIP	61	19	19373689	19657632	19:19373689-19657632	19_19518316_T_A	1.07095e-11	yes	no	yes	yes	no	yes	yes	yes	no	no	yes	yes	yes	yes	yes	yes	Previously reported
SCZ|BIP	62	20	1612323	1710272	20:1612323-1710272	20_1687450_G_A	3.18666e-09	no	no	no	no	no	no	no	no	no	no	no	no	no	no	no	no	Novel: not reported in any input GWAS, published PGC GWAS or Genomic SEM SB factor
SCZ|BIP	63	20	37361504	37485986	20:37361504-37485986	20_37453194_A_G	2.13288e-09	yes	no	yes	yes	no	yes	yes	no	no	yes	yes	yes	yes	yes	yes	yes	Previously reported
SCZ|BIP	64	22	39869209	40019773	22:39869209-40019773	22_39975307_G_A	1.42006e-09	yes	no	yes	yes	no	yes	yes	no	no	no	no	no	yes	no	no	yes	Previously reported
SCZ|BIP	65	22	41408754	41707054	22:41408754-41707054	22_41587556_T_A	4.00127e-08	yes	no	yes	yes	no	yes	yes	no	yes	yes	yes	yes	yes	yes	yes	yes	Previously reported
SCZ|BIP	66	22	42315790	42683997	22:42315790-42683997	22_42343091_G_A	9.20745e-10	yes	no	yes	yes	no	yes	yes	no	no	yes	yes	no	yes	yes	yes	yes	Previously reported
BIP|SCZ	1	1	6794085	6815915	1:6794085-6815915	1_6796264_T_C	2.20363e-08	no	no	no	no	no	yes	no	no	no	no	no	no	yes	no	no	yes	Previously reported
BIP|SCZ	2	1	19986561	20026354	1:19986561-20026354	1_20023833_C_T	2.16511e-08	no	yes	no	no	no	no	no	no	no	yes	no	no	no	yes	no	yes	Previously reported
BIP|SCZ	3	1	173683954	173891817	1:173683954-173891817	1_173812639_C_A	2.68595e-09	no	no	no	yes	no	yes	yes	no	no	yes	no	no	yes	yes	no	yes	Previously reported
BIP|SCZ	4	2	57945275	58308458	2:57945275-58308458	2_58058354_C_G	3.97119e-08	yes	yes	yes	yes	no	yes	yes	no	no	yes	yes	yes	yes	yes	yes	yes	Previously reported
BIP|SCZ	5	2	97147587	97193347	2:97147587-97193347	2_97193347_T_C	4.4131e-08	no	yes	no	no	no	no	no	no	yes	yes	no	yes	no	yes	yes	yes	Previously reported
BIP|SCZ	6	2	104043664	104454345	2:104043664-104454345	2_104083756_C_T	3.4589e-08	no	yes	no	no	no	no	no	no	no	yes	no	no	no	yes	no	yes	Previously reported
BIP|SCZ	7	2	161878906	162099153	2:161878906-162099153	2_162099153_A_C	1.13109e-08	no	no	no	no	no	no	no	no	no	yes	no	no	no	yes	no	yes	Previously reported
BIP|SCZ	8	2	181828140	182034448	2:181828140-182034448	2_181894295_G_T	3.75744e-08	no	yes	no	no	no	no	no	no	no	yes	no	no	no	yes	no	yes	Previously reported
BIP|SCZ	9	3	36834099	36960660	3:36834099-36960660	3_36859705_T_C	9.13256e-12	yes	yes	yes	yes	no	yes	yes	yes	yes	yes	yes	yes	yes	yes	yes	yes	Previously reported
BIP|SCZ	10	3	62558970	62581871	3:62558970-62581871	3_62581078_T_C	5.73802e-09	no	no	no	no	no	no	yes	no	no	yes	no	no	yes	yes	no	yes	Previously reported
BIP|SCZ	11	5	169271582	169329731	5:169271582-169329731	5_169322197_A_G	2.77772e-09	no	yes	no	no	no	no	no	no	yes	yes	no	no	no	yes	no	yes	Previously reported
BIP|SCZ	12	6	98547979	98693636	6:98547979-98693636	6_98591622_A_G	2.09529e-12	no	yes	no	no	no	no	no	yes	yes	yes	yes	yes	no	yes	yes	yes	Previously reported
BIP|SCZ	13	7	11855103	11936958	7:11855103-11936958	7_11871787_G_A	3.69104e-08	no	yes	no	no	no	no	no	yes	yes	yes	no	no	no	yes	no	yes	Previously reported
BIP|SCZ	14	7	104609849	105038284	7:104609849-105038284	7_104783306_T_G	3.25989e-08	yes	yes	yes	yes	no	yes	yes	yes	yes	yes	yes	yes	yes	yes	yes	yes	Previously reported
BIP|SCZ	15	8	9689610	9887171	8:9689610-9887171	8_9860279_T_C	1.06714e-08	no	yes	no	no	no	yes	yes	no	yes	yes	no	yes	yes	yes	yes	yes	Previously reported
BIP|SCZ	16	8	42794268	43641668	8:42794268-43641668	8_43297453_C_T	3.29119e-08	no	no	no	no	no	no	no	no	no	no	no	no	no	no	no	no	Novel: not reported in any input GWAS, published PGC GWAS or Genomic SEM SB factor
BIP|SCZ	17	8	144981498	145086428	8:144981498-145086428	8_145084493_T_C	3.87951e-08	no	no	no	no	no	yes	no	no	yes	yes	no	no	yes	yes	no	yes	Previously reported
BIP|SCZ	18	9	37045825	37406391	9:37045825-37406391	9_37045825_A_G	6.64196e-09	no	yes	no	no	no	no	no	no	yes	yes	no	no	no	yes	no	yes	Previously reported
BIP|SCZ	19	10	111648659	111947026	10:111648659-111947026	10_111666629_T_C	1.17005e-10	no	yes	no	no	no	no	no	yes	yes	yes	no	no	no	yes	no	yes	Previously reported
BIP|SCZ	20	11	13288698	13350131	11:13288698-13350131	11_13331324_G_A	3.6298e-08	no	no	no	no	no	no	no	no	no	no	no	no	no	no	no	no	Novel: not reported in any input GWAS, published PGC GWAS or Genomic SEM SB factor
BIP|SCZ	21	11	61542006	61624181	11:61542006-61624181	11_61609750_C_T	6.07352e-10	no	yes	no	no	no	no	no	yes	yes	yes	no	yes	no	yes	yes	yes	Previously reported
BIP|SCZ	22	11	65798066	66483265	11:65798066-66483265	11_65848738_G_A	2.91985e-08	no	yes	no	no	no	no	yes	yes	yes	yes	no	yes	yes	yes	yes	yes	Previously reported
BIP|SCZ	23	11	70517927	70536227	11:70517927-70536227	11_70517927_G_A	2.52384e-10	no	yes	no	no	no	no	no	yes	yes	yes	no	yes	no	yes	yes	yes	Previously reported
BIP|SCZ	24	11	117106069	117177372	11:117106069-117177372	11_117106458_T_C	4.79425e-09	no	yes	no	no	no	no	no	no	no	yes	no	no	no	yes	no	yes	Previously reported
BIP|SCZ	25	12	110513682	111212762	12:110513682-111212762	12_110819139_G_T	4.37847e-08	yes	no	yes	yes	no	yes	yes	no	no	no	yes	no	yes	no	yes	yes	Previously reported
BIP|SCZ	26	13	53896317	54049489	13:53896317-54049489	13_54049489_A_C	5.4103e-09	no	yes	no	no	no	yes	no	no	no	yes	no	no	yes	yes	no	yes	Previously reported
BIP|SCZ	27	16	13021889	13118299	16:13021889-13118299	16_13097206_C_G	8.06396e-10	no	yes	no	no	no	no	no	no	no	yes	no	no	no	yes	no	yes	Previously reported
BIP|SCZ	28	17	42156471	42339303	17:42156471-42339303	17_42191893_G_T	2.42236e-09	no	yes	no	no	no	no	no	yes	yes	yes	no	no	no	yes	no	yes	Previously reported
BIP|SCZ	29	20	43830368	43925467	20:43830368-43925467	20_43871637_T_G	4.59531e-08	no	yes	no	no	no	no	yes	yes	yes	yes	no	yes	yes	yes	yes	yes	Previously reported
BIP|SCZ	30	20	60804539	60879829	20:60804539-60879829	20_60865815_A_G	1.56689e-08	no	yes	no	no	no	no	no	no	yes	yes	no	no	no	yes	no	yes	Previously reported
Psyshared	1	1	30412503	30436000	1:30412503-30436000	rs56335113	4.87994e-08	yes	no	yes	yes	no	yes	yes	no	no	no	yes	no	yes	no	yes	yes	Previously reported
Psyshared	2	1	41834935	41849873	1:41834935-41849873	rs61774748	4.68691e-11	no	yes	no	no	no	no	no	no	no	yes	no	no	no	yes	no	yes	Previously reported
Psyshared	3	1	44011061	44483704	1:44011061-44483704	rs11210892	4.24962e-15	yes	no	yes	yes	yes	yes	yes	no	no	yes	yes	yes	yes	yes	yes	yes	Previously reported
Psyshared	4	1	60951395	61125378	1:60951395-61125378	rs542815	7.31781e-12	no	yes	no	no	no	yes	yes	no	yes	yes	yes	yes	yes	yes	yes	yes	Previously reported
Psyshared	5	1	73275828	74108328	1:73275828-74108328	rs12129573	3.61591e-15	yes	yes	yes	yes	no	yes	yes	no	no	yes	yes	yes	yes	yes	yes	yes	Previously reported
Psyshared	6	1	95394535	95586773	1:95394535-95586773	rs4950076	6.02603e-09	no	no	no	no	no	yes	yes	no	no	yes	yes	no	yes	yes	yes	yes	Previously reported
Psyshared	7	1	96621739	97028456	1:96621739-97028456	rs71654480	3.9963e-08	no	no	no	no	no	yes	yes	no	no	yes	no	no	yes	yes	no	yes	Previously reported
Psyshared	8	1	98325796	98559093	1:98325796-98559093	rs2802535	6.86896e-12	yes	no	yes	yes	no	yes	yes	no	no	no	yes	no	yes	no	yes	yes	Previously reported
Psyshared	9	1	115262845	115313051	1:115262845-115313051	rs2224086	7.4862e-09	no	no	no	no	no	yes	no	no	no	no	no	no	yes	no	no	yes	Previously reported
Psyshared	10	1	149999059	150509544	1:149999059-150509544	rs1824848	1.14907e-11	yes	no	yes	yes	no	yes	yes	yes	no	yes	yes	yes	yes	yes	yes	yes	Previously reported
Psyshared	11	1	154239927	154258549	1:154239927-154258549	rs6667222	6.72147e-09	no	no	no	no	no	yes	yes	no	no	no	no	no	yes	no	no	yes	Previously reported
Psyshared	12	1	154834092	154980351	1:154834092-154980351	rs58629129	4.40909e-09	no	yes	no	no	no	no	no	no	no	yes	no	no	no	yes	no	yes	Previously reported
Psyshared	13	1	163581663	163790947	1:163581663-163790947	rs1289020	3.92795e-11	no	no	no	no	no	no	yes	no	yes	no	yes	yes	yes	yes	yes	yes	Previously reported
Psyshared	14	1	177237533	177334782	1:177237533-177334782	rs16851048	5.43303e-09	yes	no	yes	yes	no	yes	yes	no	no	no	yes	no	yes	no	yes	yes	Previously reported
Psyshared	15	1	196010980	196024161	1:196010980-196024161	rs10801509	2.45062e-08	no	no	no	no	no	no	no	no	no	no	no	no	no	no	no	no	Novel: not reported in any input GWAS, published PGC GWAS or Genomic SEM SB factor
Psyshared	16	1	210068512	210303614	1:210068512-210303614	rs17318612	7.35553e-09	no	yes	no	no	no	no	no	no	no	yes	no	no	no	yes	no	yes	Previously reported
Psyshared	17	1	214149028	214149028	1:214149028-214149028	rs340881	9.53908e-09	no	no	no	no	no	no	no	no	no	no	no	no	no	no	no	no	Novel: not reported in any input GWAS, published PGC GWAS or Genomic SEM SB factor
Psyshared	18	1	238197039	238286751	1:238197039-238286751	rs145534376	3.49275e-08	no	no	no	no	no	no	no	no	no	no	no	no	no	no	no	no	Novel: not reported in any input GWAS, published PGC GWAS or Genomic SEM SB factor
Psyshared	19	1	239198959	239297872	1:239198959-239297872	rs11587347	3.11284e-11	yes	no	no	yes	no	yes	yes	no	no	no	yes	no	yes	no	yes	yes	Previously reported
Psyshared	20	1	243503764	243612050	1:243503764-243612050	rs4658559	2.28168e-09	yes	no	yes	yes	no	yes	yes	no	no	no	no	no	yes	no	no	yes	Previously reported
Psyshared	21	2	2294845	2372608	2:2294845-2372608	rs3749051	1.89227e-09	yes	no	no	no	no	yes	yes	no	no	no	no	no	yes	no	no	yes	Previously reported
Psyshared	22	2	22430795	22754466	2:22430795-22754466	rs2339519	7.23788e-13	yes	yes	no	yes	no	yes	yes	no	no	yes	yes	yes	yes	yes	yes	yes	Previously reported
Psyshared	23	2	27961614	28410062	2:27961614-28410062	rs72812529	3.26033e-10	no	yes	no	no	no	yes	yes	no	no	yes	no	no	yes	yes	no	yes	Previously reported
Psyshared	24	2	37422076	37576136	2:37422076-37576136	rs12712532	1.46139e-09	yes	no	no	no	no	yes	yes	no	no	no	no	yes	yes	no	yes	yes	Previously reported
Psyshared	25	2	48725407	48736839	2:48725407-48736839	rs61283909	1.70834e-08	no	no	no	no	no	yes	no	no	no	yes	no	no	yes	yes	no	yes	Previously reported
Psyshared	26	2	57942987	58484172	2:57942987-58484172	rs11682175	4.51974e-14	yes	yes	yes	yes	yes	yes	yes	no	no	yes	yes	yes	yes	yes	yes	yes	Previously reported
Psyshared	27	2	73564964	73900900	2:73564964-73900900	rs10170786	2.51556e-09	yes	no	no	yes	no	yes	yes	no	no	no	yes	yes	yes	no	yes	yes	Previously reported
Psyshared	28	2	96793024	96920993	2:96793024-96920993	rs11551400	2.50572e-09	no	yes	no	no	no	no	no	no	yes	yes	no	yes	no	yes	yes	yes	Previously reported
Psyshared	29	2	97349315	98599499	2:97349315-98599499	rs78381888	2.92716e-13	yes	yes	no	no	no	yes	no	yes	yes	yes	yes	yes	yes	yes	yes	yes	Previously reported
Psyshared	30	2	104970247	105017155	2:104970247-105017155	rs7598321	2.66092e-08	no	no	no	no	no	yes	yes	no	no	no	no	no	yes	no	no	yes	Previously reported
Psyshared	31	2	145136553	145202375	2:145136553-145202375	rs12991836	4.11135e-09	yes	no	no	yes	no	yes	yes	no	no	no	yes	yes	yes	no	yes	yes	Previously reported
Psyshared	32	2	152863856	153197298	2:152863856-153197298	rs6745311	4.66964e-08	no	no	no	no	no	no	yes	no	no	no	no	no	yes	no	no	yes	Previously reported
Psyshared	33	2	169393263	169496830	2:169393263-169496830	rs13417268	6.03965e-10	no	no	no	no	no	no	yes	no	yes	no	no	yes	yes	yes	yes	yes	Previously reported
Psyshared	34	2	174931752	175161976	2:174931752-175161976	rs62174167	6.34589e-09	no	no	no	no	no	yes	no	no	no	no	no	no	yes	no	no	yes	Previously reported
Psyshared	35	2	185507351	186035745	2:185507351-186035745	rs4380187	2.62141e-11	yes	no	yes	yes	no	yes	yes	no	no	yes	yes	yes	yes	yes	yes	yes	Previously reported
Psyshared	36	2	193742529	194028079	2:193742529-194028079	rs13014947	8.79857e-10	no	no	yes	no	no	yes	yes	no	yes	yes	yes	yes	yes	yes	yes	yes	Previously reported
Psyshared	37	2	194336245	194676200	2:194336245-194676200	rs2719162	3.47458e-08	no	no	no	no	no	yes	yes	yes	yes	no	no	no	yes	yes	no	yes	Previously reported
Psyshared	38	2	198146381	198952637	2:198146381-198952637	rs55775495	2.95753e-16	yes	yes	yes	yes	no	yes	yes	no	no	yes	yes	yes	yes	yes	yes	yes	Previously reported
Psyshared	39	2	199904222	200276011	2:199904222-200276011	rs57772917	6.8296e-12	yes	no	yes	yes	no	yes	yes	no	no	no	yes	yes	yes	no	yes	yes	Previously reported
Psyshared	40	2	200715388	201249327	2:200715388-201249327	rs281768	1.63184e-11	yes	no	yes	yes	yes	yes	yes	no	no	no	yes	yes	yes	no	yes	yes	Previously reported
Psyshared	41	2	225334070	225467840	2:225334070-225467840	rs72974238	2.89081e-11	yes	no	yes	yes	no	yes	yes	no	no	yes	yes	yes	yes	yes	yes	yes	Previously reported
Psyshared	42	2	233550961	233815353	2:233550961-233815353	rs2675955	2.37085e-13	yes	no	yes	yes	no	yes	yes	no	no	no	yes	yes	yes	no	yes	yes	Previously reported
Psyshared	43	3	2530143	2561691	3:2530143-2561691	rs67733815	7.75233e-10	yes	no	yes	yes	no	yes	yes	no	no	no	yes	yes	yes	no	yes	yes	Previously reported
Psyshared	44	3	16845144	16879208	3:16845144-16879208	rs6804663	1.18261e-09	yes	no	no	yes	no	yes	yes	no	no	yes	yes	no	yes	yes	yes	yes	Previously reported
Psyshared	45	3	24192284	24239153	3:24192284-24239153	rs9310733	1.70107e-08	no	no	no	no	no	no	no	no	no	no	no	no	no	no	no	no	Novel: not reported in any input GWAS, published PGC GWAS or Genomic SEM SB factor
Psyshared	46	3	36834099	36964583	3:36834099-36964583	rs9834970	6.60231e-20	yes	yes	yes	yes	no	yes	yes	yes	yes	yes	yes	yes	yes	yes	yes	yes	Previously reported
Psyshared	47	3	37874083	37990380	3:37874083-37990380	rs11721155	4.00498e-08	no	no	no	no	no	no	yes	no	no	no	no	no	yes	no	no	yes	Previously reported
Psyshared	48	3	50329826	50525154	3:50329826-50525154	rs2236989	1.97587e-09	no	no	no	no	yes	yes	yes	no	no	yes	no	no	yes	yes	no	yes	Previously reported
Psyshared	49	3	52217088	53175017	3:52217088-53175017	rs2710323	1.45526e-23	yes	yes	yes	yes	no	yes	yes	yes	yes	yes	yes	yes	yes	yes	yes	yes	Previously reported
Psyshared	50	3	53443354	53538107	3:53443354-53538107	rs312477	4.65409e-08	yes	no	no	yes	no	yes	yes	no	no	no	no	yes	yes	no	yes	yes	Previously reported
Psyshared	51	3	63792668	64003983	3:63792668-64003983	rs832190	9.80722e-09	yes	no	yes	yes	no	yes	yes	no	no	no	no	yes	yes	no	yes	yes	Previously reported
Psyshared	52	3	70472539	70593081	3:70472539-70593081	rs9862925	1.49548e-09	no	no	no	no	no	no	yes	no	yes	yes	no	yes	yes	yes	yes	yes	Previously reported
Psyshared	53	3	107169235	107860806	3:107169235-107860806	rs696366	1.14694e-10	yes	yes	no	no	no	yes	yes	yes	yes	yes	yes	yes	yes	yes	yes	yes	Previously reported
Psyshared	54	3	117493964	117820386	3:117493964-117820386	rs62266065	1.16339e-09	yes	no	no	no	no	yes	yes	no	no	yes	yes	yes	yes	yes	yes	yes	Previously reported
Psyshared	55	3	180588841	181205593	3:180588841-181205593	rs1479176	3.8938e-10	yes	no	yes	yes	yes	yes	yes	no	no	no	yes	yes	yes	no	yes	yes	Previously reported
Psyshared	56	3	185733707	185824903	3:185733707-185824903	rs4234587	3.1919e-09	no	yes	no	no	no	no	no	no	no	yes	no	no	no	yes	no	yes	Previously reported
Psyshared	57	4	23357307	23443426	4:23357307-23443426	rs215419	3.86361e-09	yes	no	yes	yes	no	yes	yes	no	no	no	no	no	yes	no	no	yes	Previously reported
Psyshared	58	4	33642614	34314931	4:33642614-34314931	rs58656292	1.23148e-08	no	no	no	no	no	yes	yes	no	no	no	no	no	yes	no	no	yes	Previously reported
Psyshared	59	4	37230871	37251630	4:37230871-37251630	rs34568676	9.50413e-09	no	no	no	no	no	yes	no	no	no	no	yes	yes	yes	no	yes	yes	Previously reported
Psyshared	60	4	48342682	48697149	4:48342682-48697149	rs34380340	1.07768e-08	no	no	no	no	no	no	no	no	no	no	no	no	no	no	no	no	Novel: not reported in any input GWAS, published PGC GWAS or Genomic SEM SB factor
Psyshared	61	4	80186915	80221446	4:80186915-80221446	rs13108290	4.81833e-09	no	no	no	no	no	yes	yes	no	no	no	no	no	yes	no	no	yes	Previously reported
Psyshared	62	4	103001649	103387161	4:103001649-103387161	rs13107325	4.27016e-14	yes	no	yes	yes	no	yes	yes	no	no	no	yes	yes	yes	no	yes	yes	Previously reported
Psyshared	63	4	118644820	118790567	4:118644820-118790567	rs4377658	3.69465e-09	no	no	no	no	no	yes	yes	no	no	no	yes	yes	yes	no	yes	yes	Previously reported
Psyshared	64	4	123026869	123558330	4:123026869-123558330	rs6534338	1.03548e-09	no	yes	no	no	no	no	no	no	yes	yes	no	yes	no	yes	yes	yes	Previously reported
Psyshared	65	4	129729239	130058979	4:129729239-130058979	rs2217023	2.10637e-08	no	no	no	no	no	no	no	no	no	yes	no	no	no	yes	no	yes	Previously reported
Psyshared	66	4	143742567	143895198	4:143742567-143895198	rs1441413	2.75035e-08	no	no	no	yes	no	yes	yes	no	no	yes	no	yes	yes	yes	yes	yes	Previously reported
Psyshared	67	4	176717618	176905141	4:176717618-176905141	rs62340585	2.61207e-11	yes	no	yes	yes	yes	yes	yes	no	no	yes	no	yes	yes	yes	yes	yes	Previously reported
Psyshared	68	5	44637587	45393754	5:44637587-45393754	rs6874167	1.70859e-11	yes	no	yes	yes	no	yes	yes	no	no	yes	yes	yes	yes	yes	yes	yes	Previously reported
Psyshared	69	5	60484179	60843706	5:60484179-60843706	rs10939902	7.14353e-12	yes	no	yes	yes	no	yes	yes	no	no	no	yes	yes	yes	no	yes	yes	Previously reported
Psyshared	70	5	78801947	78849697	5:78801947-78849697	rs6865469	4.30486e-08	no	no	no	no	no	no	no	no	yes	no	no	no	no	yes	no	yes	Previously reported
Psyshared	71	5	88615707	88764302	5:88615707-88764302	rs10056443	7.85013e-10	yes	no	yes	yes	no	yes	yes	no	no	no	no	no	yes	no	no	yes	Previously reported
Psyshared	72	5	103682279	104055261	5:103682279-104055261	rs325485	2.16958e-08	no	no	no	no	no	no	no	no	no	yes	no	no	no	yes	no	yes	Previously reported
Psyshared	73	5	137333671	137948140	5:137333671-137948140	rs17207604	1.01518e-11	yes	yes	yes	yes	no	yes	yes	no	yes	yes	yes	yes	yes	yes	yes	yes	Previously reported
Psyshared	74	5	146435163	146465079	5:146435163-146465079	rs11958187	2.31518e-09	no	yes	no	no	no	no	no	no	no	yes	no	no	no	yes	no	yes	Previously reported
Psyshared	75	5	151924995	152610561	5:151924995-152610561	rs13182323	2.04171e-11	yes	no	yes	yes	no	yes	yes	no	no	no	yes	yes	yes	no	yes	yes	Previously reported
Psyshared	76	5	155731428	155868442	5:155731428-155868442	rs1394609	8.23225e-11	yes	no	no	no	no	yes	yes	no	no	no	yes	no	yes	no	yes	yes	Previously reported
Psyshared	77	5	174668552	174683409	5:174668552-174683409	rs56057437	3.65194e-08	no	no	no	no	no	no	no	no	no	no	no	no	no	no	no	no	Novel: not reported in any input GWAS, published PGC GWAS or Genomic SEM SB factor
Psyshared	78	6	11926212	12027052	6:11926212-12027052	rs9470768	6.95695e-09	no	no	no	no	no	yes	no	no	no	no	no	no	yes	no	no	yes	Previously reported
Psyshared	79	6	43099500	43421598	6:43099500-43421598	rs79306700	7.98192e-11	yes	yes	no	no	no	yes	yes	no	no	yes	no	yes	yes	yes	yes	yes	Previously reported
Psyshared	80	6	50783501	50936376	6:50783501-50936376	rs2817332	7.6501e-09	no	no	no	no	no	no	no	no	no	yes	yes	no	no	yes	yes	yes	Previously reported
Psyshared	81	6	69671585	69712390	6:69671585-69712390	rs1953613	1.77755e-08	no	no	no	no	no	yes	no	no	no	no	no	no	yes	no	no	yes	Previously reported
Psyshared	82	6	73121906	73164356	6:73121906-73164356	rs4706506	1.49918e-08	yes	no	yes	yes	no	yes	yes	no	no	no	yes	yes	yes	no	yes	yes	Previously reported
Psyshared	83	6	84223563	84414411	6:84223563-84414411	rs217286	1.06197e-10	yes	no	yes	yes	no	yes	yes	no	no	no	yes	yes	yes	no	yes	yes	Previously reported
Psyshared	84	6	93029277	93283781	6:93029277-93283781	rs12190758	4.29192e-11	yes	no	no	yes	no	yes	yes	no	no	yes	yes	yes	yes	yes	yes	yes	Previously reported
Psyshared	85	6	98421991	98693636	6:98421991-98693636	rs2388334	2.0652e-15	no	yes	no	no	no	no	no	yes	yes	yes	yes	yes	no	yes	yes	yes	Previously reported
Psyshared	86	6	124978932	125066144	6:124978932-125066144	rs1479049	2.31427e-09	no	no	no	no	no	no	no	no	no	no	no	no	no	no	no	no	Novel: not reported in any input GWAS, published PGC GWAS or Genomic SEM SB factor
Psyshared	87	6	163805682	164006012	6:163805682-164006012	rs9356119	2.76254e-09	no	no	no	no	no	no	no	no	no	yes	no	no	no	yes	no	yes	Previously reported
Psyshared	88	6	166994157	167005335	6:166994157-167005335	rs763193	1.81961e-09	no	yes	no	no	no	no	no	yes	yes	yes	no	no	no	yes	no	yes	Previously reported
Psyshared	89	7	1852193	2318268	7:1852193-2318268	rs12154473	1.21571e-22	yes	no	yes	yes	no	yes	yes	no	yes	yes	yes	yes	yes	yes	yes	yes	Previously reported
Psyshared	90	7	11855103	11936958	7:11855103-11936958	rs113779084	7.37136e-10	no	yes	no	no	no	no	no	yes	yes	yes	no	no	no	yes	no	yes	Previously reported
Psyshared	91	7	21468640	21555536	7:21468640-21555536	rs2282889	2.50862e-11	no	yes	no	no	no	yes	yes	no	yes	yes	yes	yes	yes	yes	yes	yes	Previously reported
Psyshared	92	7	24545088	24844736	7:24545088-24844736	rs111498086	1.12993e-13	yes	yes	yes	yes	no	yes	yes	no	yes	yes	yes	yes	yes	yes	yes	yes	Previously reported
Psyshared	93	7	71391158	71866194	7:71391158-71866194	rs11763937	2.09637e-08	yes	no	no	no	no	yes	yes	no	no	no	no	no	yes	no	no	yes	Previously reported
Psyshared	94	7	82386473	82583609	7:82386473-82583609	rs2522830	4.87141e-09	no	no	no	no	no	no	yes	no	no	yes	no	yes	yes	yes	yes	yes	Previously reported
Psyshared	95	7	86356183	86427626	7:86356183-86427626	rs6943762	6.90472e-13	yes	no	yes	yes	no	yes	yes	no	no	no	yes	yes	yes	no	yes	yes	Previously reported
Psyshared	96	7	100219167	100525805	7:100219167-100525805	rs492430	2.57854e-09	no	no	no	no	no	no	yes	no	no	yes	no	no	yes	yes	no	yes	Previously reported
Psyshared	97	7	104579775	105063372	7:104579775-105063372	rs6955349	9.16391e-14	yes	yes	yes	yes	no	yes	yes	yes	yes	yes	yes	yes	yes	yes	yes	yes	Previously reported
Psyshared	98	7	110034378	110106697	7:110034378-110106697	rs6969410	1.52503e-09	yes	no	yes	yes	no	yes	yes	no	no	no	no	yes	yes	no	yes	yes	Previously reported
Psyshared	99	7	114951541	115113279	7:114951541-115113279	rs17137753	5.34452e-11	no	yes	no	no	no	no	yes	no	no	yes	no	no	yes	yes	no	yes	Previously reported
Psyshared	100	7	127283699	127758567	7:127283699-127758567	rs322827	2.22966e-08	no	no	no	no	no	yes	yes	no	no	no	no	no	yes	no	no	yes	Previously reported
Psyshared	101	7	131539274	131627573	7:131539274-131627573	rs7801375	8.62728e-09	yes	no	yes	yes	no	yes	yes	no	no	no	no	no	yes	no	no	yes	Previously reported
Psyshared	102	7	137039328	137085250	7:137039328-137085250	rs12538697	2.65584e-14	yes	no	yes	yes	yes	yes	yes	no	no	yes	yes	yes	yes	yes	yes	yes	Previously reported
Psyshared	103	7	140426257	140807236	7:140426257-140807236	rs10265001	6.76518e-13	no	yes	no	no	no	no	yes	yes	yes	yes	yes	yes	yes	yes	yes	yes	Previously reported
Psyshared	104	8	9689610	10283602	8:9689610-10283602	rs1994224	2.36868e-13	yes	yes	no	yes	no	yes	yes	no	yes	yes	yes	yes	yes	yes	yes	yes	Previously reported
Psyshared	105	8	17026852	17036948	8:17026852-17036948	rs2959630	2.00923e-08	no	no	no	no	no	no	no	no	no	no	no	no	no	no	no	no	Novel: not reported in any input GWAS, published PGC GWAS or Genomic SEM SB factor
Psyshared	106	8	18396405	18429406	8:18396405-18429406	rs876983	1.64208e-09	no	no	no	yes	no	yes	yes	no	no	no	no	no	yes	no	no	yes	Previously reported
Psyshared	107	8	33405488	34734293	8:33405488-34734293	rs10093647	1.37127e-11	yes	yes	no	yes	no	yes	yes	no	yes	yes	no	yes	yes	yes	yes	yes	Previously reported
Psyshared	108	8	38014429	38310910	8:38014429-38310910	rs56058270	1.82947e-08	yes	no	no	yes	yes	yes	yes	no	no	yes	yes	yes	yes	yes	yes	yes	Previously reported
Psyshared	109	8	64496159	64624581	8:64496159-64624581	rs1217091	3.51589e-08	no	no	no	no	no	no	no	no	no	yes	no	no	no	yes	no	yes	Previously reported
Psyshared	110	8	65460776	65730207	8:65460776-65730207	rs1376769	4.82208e-09	yes	no	no	no	no	yes	yes	no	no	yes	no	no	yes	yes	no	yes	Previously reported
Psyshared	111	8	81971660	82009043	8:81971660-82009043	rs5003154	1.88083e-08	no	no	no	no	no	no	yes	no	no	no	no	no	yes	no	no	yes	Previously reported
Psyshared	112	8	103662219	103688381	8:103662219-103688381	rs7835270	2.96091e-08	no	no	no	no	no	yes	yes	no	no	no	no	no	yes	no	no	yes	Previously reported
Psyshared	113	8	139505421	139546536	8:139505421-139546536	rs4909802	5.3637e-09	no	yes	no	no	no	no	no	no	no	yes	no	no	no	yes	no	yes	Previously reported
Psyshared	114	8	143297312	143410423	8:143297312-143410423	rs34259915	5.70368e-14	yes	no	yes	yes	no	yes	yes	no	no	no	yes	yes	yes	no	yes	yes	Previously reported
Psyshared	115	9	96185331	96336790	9:96185331-96336790	rs3815563	1.66928e-08	no	no	no	no	no	yes	yes	no	no	yes	no	no	yes	yes	no	yes	Previously reported
Psyshared	116	9	140992104	141146683	9:140992104-141146683	rs1531167	1.77052e-09	no	yes	no	no	no	no	yes	no	yes	yes	no	no	yes	yes	no	yes	Previously reported
Psyshared	117	10	18538669	18971121	10:18538669-18971121	rs4748468	2.83444e-14	yes	no	yes	yes	no	yes	yes	no	yes	yes	yes	yes	yes	yes	yes	yes	Previously reported
Psyshared	118	10	62060128	62351757	10:62060128-62351757	rs10994299	3.77677e-10	no	yes	no	no	no	no	yes	yes	yes	yes	no	yes	yes	yes	yes	yes	Previously reported
Psyshared	119	10	64387108	64441247	10:64387108-64441247	rs7915131	3.68076e-11	no	no	no	no	no	yes	yes	no	yes	yes	no	yes	yes	yes	yes	yes	Previously reported
Psyshared	120	10	77413857	77505010	10:77413857-77505010	rs11001489	5.3629e-10	no	yes	no	no	no	no	no	no	no	yes	no	no	no	yes	no	yes	Previously reported
Psyshared	121	10	104229588	105059896	10:104229588-105059896	rs79668541	1.5001e-16	yes	no	yes	yes	yes	yes	yes	no	no	no	yes	yes	yes	no	yes	yes	Previously reported
Psyshared	122	10	106453550	106784021	10:106453550-106784021	rs10884051	2.45984e-09	yes	no	no	no	no	yes	yes	no	no	yes	no	yes	yes	yes	yes	yes	Previously reported
Psyshared	123	10	107287765	107363898	10:107287765-107363898	rs10786882	4.20101e-08	no	no	no	no	no	no	no	no	no	yes	no	no	no	yes	no	yes	Previously reported
Psyshared	124	11	28591168	28694440	11:28591168-28694440	rs2585813	5.58479e-11	yes	no	no	no	no	yes	yes	no	no	yes	no	no	yes	yes	no	yes	Previously reported
Psyshared	125	11	29823741	29941778	11:29823741-29941778	rs1764534	1.48348e-08	no	no	no	no	no	no	no	no	no	yes	no	no	no	yes	no	yes	Previously reported
Psyshared	126	11	46336995	47371598	11:46336995-47371598	rs61882743	1.98812e-12	yes	no	yes	yes	no	yes	yes	no	no	yes	yes	yes	yes	yes	yes	yes	Previously reported
Psyshared	127	11	61542006	61624181	11:61542006-61624181	rs102275	2.72834e-11	no	yes	no	no	no	no	no	yes	yes	yes	no	yes	no	yes	yes	yes	Previously reported
Psyshared	128	11	63602112	63838452	11:63602112-63838452	rs484201	4.341e-12	no	yes	no	no	no	no	yes	no	yes	yes	yes	yes	yes	yes	yes	yes	Previously reported
Psyshared	129	11	66202215	66794108	11:66202215-66794108	rs4008953	1.34883e-11	no	yes	no	no	no	no	yes	yes	yes	yes	no	yes	yes	yes	yes	yes	Previously reported
Psyshared	130	11	70511498	70563919	11:70511498-70563919	rs1664193	8.27758e-11	no	yes	no	no	no	no	no	yes	yes	yes	no	yes	no	yes	yes	yes	Previously reported
Psyshared	131	11	88767496	88907996	11:88767496-88907996	rs11018471	1.46267e-08	no	yes	no	no	no	no	no	no	no	yes	no	no	no	yes	no	yes	Previously reported
Psyshared	132	11	112914680	113034787	11:112914680-113034787	rs1836799	1.36252e-09	no	no	no	no	no	yes	yes	no	no	no	no	yes	yes	no	yes	yes	Previously reported
Psyshared	133	11	113317067	113451229	11:113317067-113451229	rs73001688	3.67334e-15	yes	yes	yes	yes	no	yes	yes	no	no	yes	yes	yes	yes	yes	yes	yes	Previously reported
Psyshared	134	11	124602074	124653926	11:124602074-124653926	rs12293670	2.15972e-12	yes	no	yes	yes	no	yes	yes	no	no	no	yes	yes	yes	no	yes	yes	Previously reported
Psyshared	135	11	130714613	130894131	11:130714613-130894131	rs2324317	1.80292e-12	yes	no	yes	yes	no	yes	yes	no	no	yes	yes	yes	yes	yes	yes	yes	Previously reported
Psyshared	136	11	131374917	131399706	11:131374917-131399706	rs414778	2.81348e-08	no	no	no	no	no	no	yes	no	no	no	no	no	yes	no	no	yes	Previously reported
Psyshared	137	11	133808038	133853008	11:133808038-133853008	rs612823	7.15942e-10	yes	no	yes	yes	no	yes	yes	no	no	no	yes	no	yes	no	yes	yes	Previously reported
Psyshared	138	11	134282729	134532595	11:134282729-134532595	rs893949	1.1841e-10	yes	no	no	yes	no	yes	yes	no	no	no	yes	yes	yes	no	yes	yes	Previously reported
Psyshared	139	12	2285731	2514270	12:2285731-2514270	rs11062170	8.79123e-29	yes	yes	yes	yes	no	yes	yes	yes	yes	yes	yes	yes	yes	yes	yes	yes	Previously reported
Psyshared	140	12	29905251	29940206	12:29905251-29940206	rs7312697	1.08438e-09	no	no	yes	no	no	yes	yes	no	no	no	no	no	yes	no	no	yes	Previously reported
Psyshared	141	12	57428353	57490100	12:57428353-57490100	rs324017	6.015e-12	yes	no	yes	yes	no	yes	yes	no	no	no	yes	no	yes	no	yes	yes	Previously reported
Psyshared	142	12	77212915	77259410	12:77212915-77259410	rs762784	1.74534e-08	no	no	no	no	no	no	no	no	no	no	no	no	no	no	no	no	Novel: not reported in any input GWAS, published PGC GWAS or Genomic SEM SB factor
Psyshared	143	12	95175812	95211620	12:95175812-95211620	rs6538539	8.98639e-11	yes	no	no	no	no	yes	yes	no	no	no	yes	yes	yes	no	yes	yes	Previously reported
Psyshared	144	12	99436519	99619398	12:99436519-99619398	rs2372638	1.07404e-09	yes	no	no	no	no	yes	yes	no	no	no	yes	yes	yes	no	yes	yes	Previously reported
Psyshared	145	12	123447928	123897177	12:123447928-123897177	rs1716180	1.19806e-10	yes	no	yes	yes	yes	yes	yes	no	no	no	yes	yes	yes	no	yes	yes	Previously reported
Psyshared	146	12	124399155	124496316	12:124399155-124496316	rs12311848	1.16065e-09	yes	no	no	yes	no	yes	yes	no	no	no	no	no	yes	no	no	yes	Previously reported
Psyshared	147	13	54234870	54464591	13:54234870-54464591	rs4242932	2.69638e-08	no	no	no	no	no	yes	yes	no	no	yes	no	yes	yes	yes	yes	yes	Previously reported
Psyshared	148	13	79854198	80193729	13:79854198-80193729	rs314690	1.50474e-16	yes	yes	no	yes	no	yes	yes	no	no	yes	yes	yes	yes	yes	yes	yes	Previously reported
Psyshared	149	14	30000405	30287870	14:30000405-30287870	rs1959440	5.4642e-11	yes	no	yes	yes	no	yes	yes	no	no	no	yes	yes	yes	no	yes	yes	Previously reported
Psyshared	150	14	62421822	62497042	14:62421822-62497042	rs10131905	4.00984e-08	no	yes	no	no	no	no	no	no	no	yes	no	no	no	yes	no	yes	Previously reported
Psyshared	151	14	70579092	70620246	14:70579092-70620246	rs7157278	1.00946e-08	no	no	no	no	no	no	no	no	no	no	no	no	no	no	no	no	Novel: not reported in any input GWAS, published PGC GWAS or Genomic SEM SB factor
Psyshared	152	14	72387640	72464832	14:72387640-72464832	rs2332700	5.06244e-10	yes	no	yes	yes	no	yes	yes	no	no	no	yes	yes	yes	no	yes	yes	Previously reported
Psyshared	153	14	99662868	99732416	14:99662868-99732416	rs12895055	6.58812e-12	yes	yes	yes	yes	no	yes	yes	no	yes	yes	yes	yes	yes	yes	yes	yes	Previously reported
Psyshared	154	14	103781332	104537680	14:103781332-104537680	rs12892189	5.70352e-12	yes	no	yes	yes	no	yes	yes	no	no	yes	yes	yes	yes	yes	yes	yes	Previously reported
Psyshared	155	15	34659517	34659517	15:34659517-34659517	rs117799466	1.3938e-09	yes	no	no	no	no	yes	yes	no	no	no	no	no	yes	no	no	yes	Previously reported
Psyshared	156	15	40566759	40602256	15:40566759-40602256	rs11857340	2.88756e-09	yes	no	yes	yes	no	yes	yes	no	no	no	yes	no	yes	no	yes	yes	Previously reported
Psyshared	157	15	52597838	52852610	15:52597838-52852610	rs1693493	2.21994e-08	no	no	no	no	no	no	no	no	no	no	no	no	no	no	no	no	Novel: not reported in any input GWAS, published PGC GWAS or Genomic SEM SB factor
Psyshared	158	15	59061629	59272096	15:59061629-59272096	rs793571	1.33431e-08	no	no	no	no	no	yes	yes	no	no	yes	no	no	yes	yes	no	yes	Previously reported
Psyshared	159	15	61831680	61909712	15:61831680-61909712	rs2899670	1.02378e-09	yes	no	yes	yes	no	yes	yes	no	no	no	yes	yes	yes	no	yes	yes	Previously reported
Psyshared	160	15	67470134	67674711	15:67470134-67674711	rs72745470	1.59584e-08	no	yes	no	no	no	no	no	no	no	yes	no	no	no	yes	no	yes	Previously reported
Psyshared	161	15	75079474	75117912	15:75079474-75117912	rs34933034	3.64605e-08	no	no	no	no	no	no	no	no	no	no	no	no	no	no	no	no	Novel: not reported in any input GWAS, published PGC GWAS or Genomic SEM SB factor
Psyshared	162	15	78712119	79004643	15:78712119-79004643	rs1711731	2.01087e-12	yes	no	yes	yes	no	yes	yes	no	no	no	yes	yes	yes	no	yes	yes	Previously reported
Psyshared	163	15	82426170	83924335	15:82426170-83924335	rs2055891	1.18679e-08	yes	no	no	yes	no	yes	yes	no	yes	yes	yes	yes	yes	yes	yes	yes	Previously reported
Psyshared	164	15	84588090	85419498	15:84588090-85419498	rs748455	9.76474e-18	yes	yes	yes	yes	no	yes	no	yes	yes	yes	yes	yes	yes	yes	yes	yes	Previously reported
Psyshared	165	15	91403052	91439417	15:91403052-91439417	rs4702	1.20272e-23	yes	yes	yes	yes	no	yes	yes	no	yes	yes	yes	yes	yes	yes	yes	yes	Previously reported
Psyshared	166	16	9875513	9970227	16:9875513-9970227	rs4327046	7.96485e-12	yes	no	yes	yes	no	yes	yes	yes	yes	no	yes	yes	yes	yes	yes	yes	Previously reported
Psyshared	167	16	13581837	13793837	16:13581837-13793837	rs7499362	4.41731e-12	yes	no	yes	yes	no	yes	yes	no	no	yes	yes	yes	yes	yes	yes	yes	Previously reported
Psyshared	168	16	29923510	30343236	16:29923510-30343236	rs8054556	4.79997e-17	yes	yes	yes	yes	no	yes	yes	no	no	yes	yes	yes	yes	yes	yes	yes	Previously reported
Psyshared	169	16	58539182	58684945	16:58539182-58684945	rs42945	5.34106e-09	yes	no	yes	yes	no	yes	yes	no	no	no	yes	no	yes	no	yes	yes	Previously reported
Psyshared	170	16	69141138	69432250	16:69141138-69432250	rs9939870	3.95061e-09	no	no	no	no	no	no	yes	no	no	yes	no	no	yes	yes	no	yes	Previously reported
Psyshared	171	16	89507995	90120171	16:89507995-90120171	rs12932628	4.81125e-13	yes	yes	no	no	no	yes	yes	no	yes	yes	yes	yes	yes	yes	yes	yes	Previously reported
Psyshared	172	17	1235766	1314382	17:1235766-1314382	rs3752827	6.29259e-11	no	yes	no	no	yes	yes	yes	no	no	yes	no	no	yes	yes	no	yes	Previously reported
Psyshared	173	17	1820080	2216258	17:1820080-2216258	rs216198	9.51694e-09	no	yes	yes	yes	no	yes	yes	no	yes	yes	no	no	yes	yes	no	yes	Previously reported
Psyshared	174	17	18946965	19277544	17:18946965-19277544	rs4273100	3.71064e-09	yes	no	no	yes	no	yes	yes	no	no	no	no	no	yes	no	no	yes	Previously reported
Psyshared	175	17	42292020	42330171	17:42292020-42330171	rs9916444	3.15458e-08	no	yes	no	no	no	no	no	yes	yes	yes	no	no	no	yes	no	yes	Previously reported
Psyshared	176	17	53468213	53497246	17:53468213-53497246	rs11079167	6.48824e-09	no	yes	no	no	no	no	no	no	no	yes	no	no	no	yes	no	yes	Previously reported
Psyshared	177	17	73115236	73187119	17:73115236-73187119	rs11652099	1.72974e-09	no	yes	no	no	no	no	no	no	no	yes	no	no	no	yes	no	yes	Previously reported
Psyshared	178	17	78448640	78706517	17:78448640-78706517	rs12600720	4.4486e-10	no	no	no	yes	no	yes	yes	no	no	no	no	yes	yes	no	yes	yes	Previously reported
Psyshared	179	18	50620087	51055069	18:50620087-51055069	rs4632195	4.27638e-10	yes	no	no	no	no	yes	yes	no	no	yes	no	no	yes	yes	no	yes	Previously reported
Psyshared	180	18	52717037	53668418	18:52717037-53668418	rs9636107	9.4628e-14	yes	no	yes	yes	no	yes	yes	no	no	yes	yes	yes	yes	yes	yes	yes	Previously reported
Psyshared	181	18	77530785	77721832	18:77530785-77721832	rs28865701	1.69321e-11	yes	no	no	yes	yes	yes	yes	no	no	no	yes	no	yes	no	yes	yes	Previously reported
Psyshared	182	19	13083903	13123878	19:13083903-13123878	rs7248481	2.71259e-10	no	yes	no	no	no	no	no	no	no	yes	no	no	no	yes	no	yes	Previously reported
Psyshared	183	19	18873032	18897440	19:18873032-18897440	rs61739916	4.80834e-08	no	no	no	no	no	no	no	no	no	no	no	no	no	no	no	no	Novel: not reported in any input GWAS, published PGC GWAS or Genomic SEM SB factor
Psyshared	184	19	19354937	19801437	19:19354937-19801437	rs7253952	6.26566e-12	yes	no	yes	yes	no	yes	yes	yes	no	no	yes	yes	yes	yes	yes	yes	Previously reported
Psyshared	185	19	50067508	50182697	19:50067508-50182697	rs2304205	1.53746e-10	yes	no	yes	yes	no	yes	yes	no	no	no	yes	yes	yes	no	yes	yes	Previously reported
Psyshared	186	19	51034243	51036235	19:51034243-51036235	rs2387414	1.1389e-08	no	no	no	no	no	yes	yes	no	no	no	no	no	yes	no	no	yes	Previously reported
Psyshared	187	20	32903904	33449691	20:32903904-33449691	rs6120663	1.32467e-08	no	no	no	no	no	no	no	no	no	yes	no	no	no	yes	no	yes	Previously reported
Psyshared	188	20	37360944	37489569	20:37360944-37489569	rs6071522	6.2568e-15	yes	no	yes	yes	no	yes	yes	no	no	yes	yes	yes	yes	yes	yes	yes	Previously reported
Psyshared	189	20	43598154	43773168	20:43598154-43773168	rs13037444	3.68052e-13	no	yes	no	no	no	no	yes	yes	yes	yes	yes	yes	yes	yes	yes	yes	Previously reported
Psyshared	190	20	44680853	44749251	20:44680853-44749251	rs6065926	9.8736e-09	no	no	no	no	no	no	yes	no	no	no	no	yes	yes	no	yes	yes	Previously reported
Psyshared	191	20	48030813	48132580	20:48030813-48132580	rs6125656	1.08103e-15	yes	yes	yes	no	no	yes	yes	no	yes	yes	yes	yes	yes	yes	yes	yes	Previously reported
Psyshared	192	20	49601146	49633152	20:49601146-49633152	rs1850	2.25511e-08	no	no	no	no	no	no	no	no	no	yes	yes	no	no	yes	yes	yes	Previously reported
Psyshared	193	21	39451403	39664976	21:39451403-39664976	rs2836171	3.34727e-08	no	no	no	no	no	no	no	no	no	no	no	no	no	no	no	no	Novel: not reported in any input GWAS, published PGC GWAS or Genomic SEM SB factor
Psyshared	194	22	20057078	20169422	22:20057078-20169422	rs11556521	7.9797e-09	no	no	no	no	no	no	yes	no	no	no	no	no	yes	no	no	yes	Previously reported
Psyshared	195	22	41027819	42689370	22:41027819-42689370	rs133367	1.76296e-11	yes	no	yes	yes	no	yes	yes	no	yes	yes	yes	yes	yes	yes	yes	yes	Previously reported
Psyshared	196	22	43186763	43411389	22:43186763-43411389	rs5759080	6.04639e-09	no	yes	no	no	no	no	no	no	no	yes	no	no	no	yes	no	yes	Previously reported
Psyshared	197	22	51078655	51109735	22:51078655-51109735	rs713692	1.21004e-08	yes	no	no	no	no	yes	yes	no	no	no	yes	yes	yes	no	yes	yes	Previously reported

### Sheet: Supplementary_Table_11
Supplementary Table 11: MAGMA competitive gene-set enrichment analysis for SCZ|BIP, BIP|SCZ and Psyshared
FULL_NAME	SCZ|BIP_P	SCZ|BIP_FDR	BIP|SCZ_P	BIP|SCZ_FDR	Psyshared_FDR	Psyshared_P	SCZ|BIP_NGENES	SCZ|BIP_BETA	SCZ|BIP_BETA_STD	SCZ|BIP_SE	BIP|SCZ_NGENES	BIP|SCZ_BETA	BIP|SCZ_BETA_STD	BIP|SCZ_SE	Psyshared_NGENES	Psyshared_BETA	Psyshared_BETA_STD	Psyshared_SE
GOBP_B_1_B_CELL_DIFFERENTIATION	0.075271	0.731067	0.66321	0.895976	0.913823	0.65618	5	0.74483	0.012406	0.51807	5	-0.20699	-0.0034476	0.49136	5	-0.20005	-0.0033361	0.49753
GOBP_NEUROTRANSMITTER_LOADING_INTO_SYNAPTIC_VESICLE	0.11982	0.790072	0.38439	0.850194	0.865597	0.30781	7	0.4649	0.0091616	0.39535	7	0.11023	0.0021723	0.37496	7	0.19172	0.0037828	0.38185
GOBP_B_CELL_PROLIFERATION_INVOLVED_IN_IMMUNE_RESPONSE	0.016895	0.56699	0.28208	0.829156	0.946643	0.82837	6	1.0378	0.018936	0.48891	6	0.26744	0.0048795	0.46374	6	-0.53633	-0.0097977	0.56588
GOCC_FASCIA_ADHERENS	0.42746	0.873899	0.17964	0.815195	0.939535	0.80096	9	0.057396	0.0012824	0.31388	9	0.2729	0.0060977	0.29767	9	-0.30545	-0.0068334	0.36144
GOBP_GAMMA_AMINOBUTYRIC_ACID_IMPORT	0.1477	0.806576	0.08107	0.785694	0.687253	0.074695	5	0.5033	0.0083829	0.48098	5	0.63768	0.010621	0.45614	5	0.74619	0.012444	0.51755
GOMF_MANNOSYL_OLIGOSACCHARIDE_MANNOSIDASE_ACTIVITY	0.22228	0.852922	0.64658	0.894565	0.256371	0.005691	9	0.21887	0.0048903	0.28627	9	-0.10212	-0.0022817	0.2715	9	1.0095	0.022585	0.39885
GOBP_PROTEIN_DEGLYCOSYLATION	0.27151	0.860749	0.45131	0.856159	0.312653	0.0083468	14	0.15556	0.0043345	0.25574	14	0.029679	0.00082697	0.24254	14	0.81545	0.02275	0.34067
GOMF_KINETOCHORE_BINDING	0.1214	0.79022	0.88919	0.95554	0.564939	0.035716	6	0.543	0.0099072	0.46487	6	-0.53887	-0.0098318	0.44088	6	0.92091	0.016823	0.51081
GOBP_LIPID_PHOSPHORYLATION	0.18367	0.826855	0.58754	0.882465	0.842133	0.24808	10	0.29144	0.0068639	0.32328	10	-0.067827	-0.0015974	0.30661	10	0.27757	0.0065454	0.40785
GOMF_ATP_DEPENDENT_DIACYLGLYCEROL_KINASE_ACTIVITY	0.18367	0.826855	0.58754	0.882465	0.842133	0.24808	10	0.29144	0.0068639	0.32328	10	-0.067827	-0.0015974	0.30661	10	0.27757	0.0065454	0.40785
GOBP_CYTOCHROME_COMPLEX_ASSEMBLY	0.85262	0.955823	0.25189	0.82583	0.940461	0.80709	32	-0.18247	-0.007683	0.17415	32	0.11043	0.0046495	0.16517	32	-0.18749	-0.0079042	0.21619
GOBP_CRISTAE_FORMATION	0.67753	0.918261	0.34078	0.843694	0.775163	0.14412	15	-0.10421	-0.0030056	0.22615	15	0.088008	0.0025383	0.21448	15	0.29661	0.0085654	0.27929
GOCC_DENDRITE_TERMINUS	0.089065	0.754279	0.28764	0.831611	0.723203	0.10366	12	0.37976	0.0097972	0.28201	12	0.14986	0.0038663	0.26747	12	0.46736	0.012072	0.37063
GOMF_AMINO_ACID_PROTON_SYMPORTER_ACTIVITY	0.36963	0.870749	0.42773	0.85615	0.886902	0.44255	6	0.18316	0.0033418	0.5503	6	0.09507	0.0017346	0.5219	6	0.066829	0.0012208	0.46245
GOCC_CELL_TIP	0.14965	0.806576	0.34214	0.843928	0.711268	0.087611	7	0.48269	0.0095121	0.46502	7	0.17935	0.0035343	0.44104	7	0.51039	0.010071	0.37648
GOBP_RESPIRATORY_CHAIN_COMPLEX_III_ASSEMBLY	0.6658	0.91624	0.23206	0.823574	0.895238	0.52125	7	-0.16108	-0.0031743	0.37603	7	0.26108	0.005145	0.35662	7	-0.036825	-0.00072659	0.69103
GOBP_SYNAPSE_ORGANIZATION	0.0068643	0.403416	0.0030777	0.458359	1.27422e-05	1.9937e-08	449	0.12309	0.019187	0.049942	449	0.12976	0.020228	0.047362	448	0.31558	0.049198	0.057435
GOMF_INTERLEUKIN_2_RECEPTOR_BINDING	0.38098	0.870749	0.0029017	0.456504	0.529669	0.030767	5	0.20813	0.0034667	0.68713	5	1.7976	0.02994	0.6515	5	1.1795	0.019671	0.63084
GOMF_ATP_DEPENDENT_PEPTIDASE_ACTIVITY	0.63817	0.908015	0.28336	0.829156	0.775163	0.14287	7	-0.094215	-0.0018567	0.26645	7	0.14477	0.002853	0.2527	7	0.46523	0.0091796	0.43578
GOBP_VITAMIN_CATABOLIC_PROCESS	0.60677	0.903987	0.67666	0.898755	0.980148	0.95707	15	-0.083762	-0.0024158	0.30919	15	-0.13442	-0.0038767	0.29323	15	-0.62964	-0.018182	0.36655
GOBP_ALKALOID_METABOLIC_PROCESS	0.96629	0.983634	0.74345	0.912146	0.908613	0.62043	7	-0.73411	-0.014467	0.40136	7	-0.24899	-0.0049067	0.38068	7	-0.13151	-0.0025948	0.4289
GOBP_FAT_SOLUBLE_VITAMIN_CATABOLIC_PROCESS	0.58298	0.898294	0.46774	0.857913	0.969154	0.92698	12	-0.068726	-0.001773	0.32801	12	0.025185	0.00064974	0.31108	12	-0.57412	-0.01483	0.39492
GOMF_SEMAPHORIN_RECEPTOR_ACTIVITY	0.28292	0.861229	0.16537	0.815195	0.616896	0.04808	10	0.2027	0.0047739	0.35302	10	0.32563	0.0076693	0.33479	10	0.64029	0.015099	0.38482
GOCC_SEMAPHORIN_RECEPTOR_COMPLEX	0.12806	0.794912	0.20095	0.81971	0.650596	0.05637	11	0.35078	0.0086646	0.30889	11	0.24557	0.0060658	0.29295	11	0.60296	0.014912	0.38015
GOMF_SEQUENCE_SPECIFIC_DNA_BINDING	0.00069737	0.116562	0.019319	0.711788	0.696921	0.079958	1524	0.093556	0.026033	0.029269	1524	0.057423	0.015979	0.027765	1520	0.047874	0.013321	0.034064
GOBP_SYNAPSE_ASSEMBLY	0.040279	0.668556	0.047182	0.760984	0.0418786	0.00033991	192	0.13802	0.014172	0.078979	192	0.12531	0.012866	0.074904	192	0.30817	0.03168	0.09068
GOCC_NUCLEAR_BODY	0.00021629	0.0621315	0.020078	0.718874	0.0235465	0.00014967	736	0.13261	0.026248	0.037671	736	0.073344	0.014518	0.035737	735	0.15948	0.031585	0.044095
GOCC_FAR_SIN_STRIPAK_COMPLEX	0.78013	0.936716	0.34278	0.843928	0.881939	0.40913	16	-0.17302	-0.0051535	0.22393	16	0.08599	0.0025613	0.21237	16	0.059733	0.0017814	0.25993
GOBP_CELLULAR_RESPONSE_TO_STRESS	0.0017481	0.200855	0.0079875	0.621115	0.578007	0.037701	1627	0.076262	0.021857	0.026109	1627	0.059677	0.017104	0.024764	1626	0.054214	0.015551	0.030489
GOBP_POSITIVE_REGULATION_OF_UNSATURATED_FATTY_ACID_BIOSYNTHETIC_PROCESS	0.82991	0.948558	0.642	0.894061	0.933321	0.77329	7	-0.34957	-0.0068888	0.36649	7	-0.12646	-0.002492	0.34759	7	-0.27191	-0.005365	0.36267
GOBP_NEGATIVE_REGULATION_OF_TRANSFORMING_GROWTH_FACTOR_BETA1_PRODUCTION	0.53193	0.885706	0.90474	0.961697	0.888924	0.49488	6	-0.032719	-0.00059696	0.4084	6	-0.507	-0.0092504	0.3873	6	0.0064167	0.00011722	0.50021
GOBP_MYOFIBROBLAST_DIFFERENTIATION	0.19701	0.842026	0.45735	0.856159	0.886922	0.46935	10	0.2798	0.0065899	0.32826	10	0.033348	0.00078542	0.31133	10	0.025443	0.00059998	0.33079
GOBP_NUCLEAR_EXPORT	0.55648	0.8938	0.035227	0.760984	0.364838	0.012058	152	-0.011555	-0.0010568	0.081343	152	0.13955	0.012763	0.077136	152	0.21218	0.01943	0.094072
GOMF_TRANSCRIPTION_REGULATOR_ACTIVITY	0.00038455	0.0819252	0.015913	0.694933	0.85396	0.2821	1772	0.091812	0.02734	0.027289	1772	0.055574	0.016549	0.025887	1768	0.018257	0.0054371	0.03166
GOCC_SYNAPTIC_MEMBRANE	4.9037e-05	0.0294972	0.00010331	0.176075	3.29361e-05	5.4754e-08	367	0.21425	0.030265	0.054987	367	0.19357	0.027344	0.052152	367	0.35028	0.04954	0.065929
GOBP_RNA_STABILIZATION	0.02387	0.60094	0.35959	0.848877	0.478859	0.024401	60	0.2603	0.014996	0.13147	60	0.04484	0.0025832	0.12471	60	0.28492	0.016435	0.14459
GOCC_MITOCHONDRIAL_PROTEIN_CONTAINING_COMPLEX	0.67559	0.918261	0.32637	0.841641	0.580329	0.037966	230	-0.029538	-0.0033159	0.06486	230	0.027679	0.0031072	0.061513	230	0.1352	0.015196	0.076169
GOCC_NEURON_TO_NEURON_SYNAPSE	4.3061e-05	0.0275214	0.0054173	0.547716	8.58562e-07	6.7167e-10	336	0.22286	0.030148	0.056738	336	0.13717	0.018556	0.053827	336	0.39953	0.054115	0.065862
GOBP_INNER_MITOCHONDRIAL_MEMBRANE_ORGANIZATION	0.61629	0.906044	0.25849	0.82644	0.819551	0.20963	35	-0.046142	-0.0020317	0.15602	35	0.095885	0.0042219	0.14797	35	0.15215	0.0067079	0.18838
GOCC_MITOCHONDRIAL_PERMEABILITY_TRANSITION_PORE_COMPLEX	0.90452	0.965316	0.59719	0.883462	0.958361	0.87147	6	-0.61175	-0.011162	0.46778	6	-0.10918	-0.001992	0.44366	6	-0.62963	-0.011502	0.55551
GOBP_NEGATIVE_REGULATION_OF_RELAXATION_OF_MUSCLE	0.62924	0.906794	0.54649	0.87504	0.870018	0.33356	6	-0.18811	-0.0034321	0.57027	6	-0.063167	-0.0011525	0.54084	6	0.28392	0.0051866	0.66012
GOBP_CELLULAR_SENESCENCE	0.10167	0.771729	0.24927	0.82583	0.937617	0.79504	91	0.128	0.0090734	0.10062	91	0.064586	0.0045783	0.095427	90	-0.09975	-0.007041	0.12105
GOCC_MCRD_MEDIATED_MRNA_STABILITY_COMPLEX	0.21834	0.852361	0.82109	0.935132	0.877202	0.35341	5	0.50637	0.0084341	0.65099	5	-0.56773	-0.0094561	0.61739	5	0.28123	0.00469	0.74766
GOMF_PRE_MRNA_BINDING	0.033072	0.6358	0.13529	0.810428	0.718861	0.10119	36	0.30446	0.013596	0.16569	36	0.17314	0.0077314	0.15715	36	0.27088	0.012111	0.21248
GOBP_INHIBITORY_SYNAPSE_ASSEMBLY	0.61626	0.906044	0.23967	0.824126	0.84952	0.26719	22	-0.073272	-0.0025588	0.24781	22	0.16625	0.0058056	0.23502	22	0.18009	0.0062969	0.28984
GOBP_N_GLYCAN_PROCESSING	0.79054	0.938716	0.23371	0.823574	0.680769	0.071394	17	-0.24316	-0.0074656	0.30082	17	0.20733	0.0063653	0.2853	17	0.40823	0.012549	0.27855
GOBP_POSITIVE_REGULATION_OF_NOTCH_SIGNALING_PATHWAY	0.23163	0.854897	0.15535	0.815195	0.881939	0.36377	42	0.1217	0.0058688	0.16592	42	0.15952	0.0076927	0.15735	42	0.066782	0.0032245	0.19168
GOMF_PROTEIN_TYROSINE_THREONINE_PHOSPHATASE_ACTIVITY	0.031809	0.635198	0.10563	0.807248	0.894256	0.51665	9	0.76345	0.017058	0.41157	9	0.488	0.010904	0.39035	9	-0.018992	-0.0004249	0.45482
GOBP_CELL_JUNCTION_ORGANIZATION	0.028067	0.627012	0.053766	0.760984	0.0273935	0.00017948	706	0.076635	0.014869	0.040119	706	0.061242	0.011883	0.03805	705	0.16545	0.032118	0.046351
GOCC_CELL_POLE	0.23131	0.854852	0.65778	0.89485	0.7185	0.099866	9	0.26023	0.0058145	0.35426	9	-0.13655	-0.0030511	0.33599	9	0.39494	0.0088354	0.30797
GOMF_GAMMA_AMINOBUTYRIC_ACID_TRANSMEMBRANE_TRANSPORTER_ACTIVITY	0.056783	0.700037	0.12733	0.809387	0.774403	0.13907	7	0.71563	0.014103	0.45223	7	0.4886	0.0096286	0.42891	7	0.55106	0.010873	0.5081
GOMF_HIGH_VOLTAGE_GATED_CALCIUM_CHANNEL_ACTIVITY	0.00017792	0.056252	0.00046922	0.252539	4.37877e-08	1.0906e-11	13	1.1755	0.031564	0.32911	13	1.0329	0.027735	0.31215	13	2.1869	0.058795	0.32646
GOBP_PROTEIN_KINASE_C_ACTIVATING_G_PROTEIN_COUPLED_RECEPTOR_SIGNALING_PATHWAY	0.25581	0.859918	0.25139	0.82583	0.653317	0.057385	25	0.12053	0.0044864	0.18364	25	0.11671	0.0043444	0.17416	25	0.3406	0.012694	0.21595
GOMF_MAP_KINASE_PHOSPHATASE_ACTIVITY	0.12671	0.793375	0.022243	0.734458	0.834607	0.23236	12	0.38584	0.009954	0.33783	12	0.64383	0.01661	0.32037	12	0.27261	0.0070417	0.37287
GOCC_HIPPOCAMPAL_MOSSY_FIBER_TO_CA3_SYNAPSE	0.45504	0.87666	0.01727	0.698319	0.439018	0.018647	41	0.018981	0.00090442	0.16805	41	0.33687	0.016051	0.15936	41	0.38449	0.018343	0.18461
GOBP_INTRINSIC_APOPTOTIC_SIGNALING_PATHWAY_IN_RESPONSE_TO_HYDROGEN_PEROXIDE	0.84905	0.955295	0.28101	0.829156	0.981258	0.95986	6	-0.35863	-0.0065432	0.34737	6	0.19103	0.0034854	0.32945	6	-0.92721	-0.016938	0.53009
GOBP_GENERAL_ADAPTATION_SYNDROME_BEHAVIORAL_PROCESS	0.00025637	0.068606	0.25056	0.82583	0.615928	0.046843	5	1.8798	0.03131	0.54098	5	0.34533	0.0057518	0.51331	5	1.1461	0.019113	0.68366
GOBP_POSTSYNAPTIC_DENSITY_PROTEIN_95_CLUSTERING	0.57623	0.897856	0.71731	0.907382	0.615928	0.04615	10	-0.055013	-0.0012957	0.28614	10	-0.15601	-0.0036742	0.27137	10	0.7627	0.017986	0.45305
GOMF_EXOGENOUS_PROTEIN_BINDING	0.25088	0.85597	0.33166	0.842724	0.865809	0.31186	75	0.07589	0.0048861	0.11298	75	0.046645	0.0030031	0.10715	74	0.065514	0.0041951	0.13354
GOBP_RESPONSE_TO_PHENYLPROPANOID	0.75663	0.92999	0.42246	0.85615	0.904563	0.59144	5	-0.30947	-0.0051546	0.44494	5	0.082541	0.0013748	0.42198	5	-0.12239	-0.0020411	0.52923
GOMF_MAP_KINASE_TYROSINE_SERINE_THREONINE_PHOSPHATASE_ACTIVITY	0.019309	0.575405	0.11616	0.807248	0.886922	0.44953	10	0.79772	0.018788	0.38566	10	0.43693	0.01029	0.3658	10	0.054585	0.0012872	0.43034
GOMF_GTPASE_ACTIVATING_PROTEIN_BINDING	0.74216	0.927607	0.43105	0.85615	0.911579	0.64472	10	-0.16086	-0.0037885	0.24746	10	0.040767	0.00096014	0.23469	10	-0.16409	-0.0038696	0.44216
GOBP_CELL_JUNCTION_ASSEMBLY	0.050691	0.681975	0.19257	0.81635	0.723203	0.10471	423	0.085879	0.013003	0.05242	423	0.043179	0.0065378	0.049718	423	0.075998	0.011521	0.060545
GOBP_ESTABLISHMENT_OF_GOLGI_LOCALIZATION	0.20183	0.844322	0.62216	0.889551	0.886902	0.43051	6	0.35326	0.0064453	0.423	6	-0.12484	-0.0022777	0.40118	6	0.086144	0.0015737	0.49201
GOBP_PROTEIN_DE_ADP_RIBOSYLATION	0.67656	0.918261	0.036972	0.760984	0.881939	0.38816	4	-0.25389	-0.0037825	0.5542	4	0.9392	0.013992	0.52555	4	0.12572	0.0018753	0.44247
GOCC_MICOS_COMPLEX	0.39908	0.870749	0.34635	0.845737	0.7185	0.095512	5	0.098584	0.001642	0.38549	5	0.14448	0.0024065	0.3656	5	0.68227	0.011378	0.52177
GOMF_VOLTAGE_GATED_MONOATOMIC_CATION_CHANNEL_ACTIVITY	0.0016183	0.190215	0.027875	0.75502	4.78718e-06	6.0858e-09	139	0.26614	0.023286	0.090377	139	0.16401	0.01435	0.085728	139	0.58272	0.051047	0.10222
GOCC_GID_COMPLEX	0.41007	0.870749	0.52373	0.869716	0.7185	0.099737	5	0.084808	0.0014126	0.37299	5	-0.021057	-0.00035073	0.35374	5	0.71212	0.011876	0.555
GOBP_GENERAL_ADAPTATION_SYNDROME	7.9004e-05	0.0367856	0.084183	0.791102	0.238537	0.0051085	6	1.853	0.033808	0.49032	6	0.6409	0.011693	0.46525	6	1.5645	0.02858	0.60904
GOBP_ACINAR_CELL_DIFFERENTIATION	0.15918	0.811858	0.054151	0.760984	0.886902	0.44296	5	0.53162	0.0088547	0.53277	5	0.81141	0.013515	0.50525	5	0.088031	0.0014681	0.61362
GOMF_AMINO_ACID_MONOATOMIC_CATION_SYMPORTER_ACTIVITY	0.29688	0.863082	0.28041	0.829156	0.963662	0.89877	27	0.11439	0.0044248	0.21445	27	0.1183	0.0045759	0.20339	27	-0.31734	-0.01229	0.24896
GOBP_REGULATION_OF_UNSATURATED_FATTY_ACID_BIOSYNTHETIC_PROCESS	0.8657	0.95702	0.61222	0.886721	0.913082	0.65267	10	-0.36649	-0.0086315	0.33126	10	-0.089579	-0.0021098	0.31418	10	-0.11792	-0.0027807	0.30039
GOCC_INTERCALATED_DISC	0.18468	0.826855	0.67146	0.898149	0.933107	0.77244	50	0.12901	0.0067865	0.14371	50	-0.06051	-0.0031831	0.1363	50	-0.12579	-0.0066252	0.1684
GOBP_POSITIVE_REGULATION_OF_SKELETAL_MUSCLE_CELL_DIFFERENTIATION	0.0001427	0.0470726	0.090683	0.800092	0.654314	0.060896	6	1.7819	0.032511	0.491	6	0.62266	0.011361	0.46585	6	0.87742	0.016029	0.56704
GOCC_SYNAPSE	2.9591e-06	0.00432282	1.6121e-05	0.056802	1.8099e-08	1.7699e-12	1366	0.13045	0.034529	0.028789	1366	0.11355	0.030057	0.027307	1364	0.23095	0.061161	0.033179
GOMF_CELL_ADHESION_MOLECULE_BINDING	0.27648	0.861229	0.16916	0.815195	0.412407	0.016535	505	0.026963	0.0044503	0.045443	505	0.041266	0.0068111	0.043097	505	0.11146	0.01842	0.052295
GOBP_REGULATION_OF_MACROPHAGE_FUSION	0.42696	0.873899	0.78036	0.923177	0.939568	0.80285	5	0.075292	0.0012541	0.40893	5	-0.29995	-0.0049961	0.38782	5	-0.4562	-0.0076079	0.53552
GOBP_AV_NODE_CELL_TO_BUNDLE_OF_HIS_CELL_COMMUNICATION	0.24608	0.85597	0.27489	0.829156	0.0661847	0.00064722	13	0.21705	0.0058281	0.316	13	0.17924	0.0048129	0.29969	13	1.1448	0.030779	0.35578
GOBP_3_UTR_MEDIATED_MRNA_STABILIZATION	0.076585	0.735137	0.099593	0.805726	0.678956	0.068765	19	0.30991	0.010058	0.21695	19	0.26417	0.008574	0.20575	19	0.36553	0.011878	0.24613
GOCC_PRESYNAPTIC_MEMBRANE	0.0084083	0.44783	0.0049285	0.54313	0.103139	0.0012204	159	0.19259	0.018012	0.080548	159	0.19717	0.01844	0.076388	159	0.29518	0.02764	0.097381
GOBP_RNA_EXPORT_FROM_NUCLEUS	0.37348	0.870749	0.051536	0.760984	0.670958	0.065882	80	0.038375	0.0025514	0.11893	80	0.18387	0.012224	0.11278	80	0.19524	0.012996	0.12953
GOBP_ACTION_POTENTIAL	0.00029201	0.0710975	0.041813	0.760984	0.0122956	6.4929e-05	157	0.28953	0.026909	0.084173	157	0.13816	0.01284	0.079855	157	0.35576	0.033105	0.092941
GOBP_REGULATION_OF_PEROXISOME_PROLIFERATOR_ACTIVATED_RECEPTOR_SIGNALING_PATHWAY	0.40005	0.870749	0.37338	0.848877	0.813693	0.1966	14	0.068552	0.0019101	0.27071	14	0.082905	0.0023101	0.25674	14	0.23784	0.0066356	0.27855
GOBP_U4_SNRNA_3_END_PROCESSING	0.70434	0.926139	0.73494	0.910113	0.929489	0.75081	8	-0.18443	-0.0038853	0.34348	8	-0.20452	-0.0043085	0.32575	8	-0.23973	-0.0050566	0.35407
GOBP_REGULATION_OF_ALTERNATIVE_MRNA_SPLICING_VIA_SPLICEOSOME	0.097791	0.765705	0.023112	0.742169	0.712239	0.08898	51	0.18668	0.0099179	0.14423	51	0.27267	0.014486	0.13678	51	0.23165	0.012322	0.17196
GOMF_SOLUTE_PROTON_SYMPORTER_ACTIVITY	0.91168	0.966071	0.65929	0.895383	0.892343	0.51278	24	-0.27136	-0.0098973	0.20082	24	-0.078195	-0.002852	0.19047	24	-0.0069796	-0.00025488	0.2178
GOMF_CYCLIC_NUCLEOTIDE_ACTIVATED_MONOATOMIC_ION_CHANNEL_ACTIVITY	0.35669	0.870749	0.58589	0.882465	0.650596	0.054865	10	0.11948	0.0028141	0.32527	10	-0.066941	-0.0015766	0.30849	10	0.5824	0.013734	0.36411
GOBP_GEPHYRIN_CLUSTERING_INVOLVED_IN_POSTSYNAPTIC_DENSITY_ASSEMBLY	0.60846	0.903987	0.11671	0.807248	0.582806	0.038225	5	-0.11239	-0.001872	0.40824	5	0.46135	0.0076842	0.38716	5	1.2212	0.020366	0.68926
GOBP_GLYCINE_TRANSPORT	0.3135	0.864852	0.32252	0.839641	0.865597	0.30663	14	0.13035	0.0036321	0.26822	14	0.11719	0.0032653	0.25438	14	0.16939	0.0047257	0.33513
GOMF_DNA_BINDING_TRANSCRIPTION_FACTOR_ACTIVITY	0.029111	0.627012	0.12532	0.809387	0.904563	0.59449	1331	0.060189	0.015743	0.031776	1331	0.034624	0.0090564	0.030138	1327	-0.0088838	-0.0023231	0.037152
GOBP_REGULATION_OF_MRNA_PROCESSING	0.021328	0.599384	0.075022	0.777611	0.400038	0.015687	120	0.1885	0.015332	0.092986	120	0.12695	0.010326	0.088194	118	0.25221	0.020369	0.11717
GOBP_MYCOTOXIN_METABOLIC_PROCESS	0.8179	0.947445	0.11996	0.809387	0.818832	0.20547	7	-0.39056	-0.0076967	0.43042	7	0.47972	0.0094536	0.4082	7	0.38152	0.0075278	0.46399
GOBP_PROTEIN_LOCALIZATION_TO_SYNAPSE	0.0092547	0.462652	0.0091581	0.632969	0.00447388	1.925e-05	71	0.29394	0.018415	0.12479	71	0.27923	0.017494	0.11835	71	0.63382	0.039758	0.15393
GOBP_POSTSYNAPTIC_SPECIALIZATION_ORGANIZATION	0.26146	0.860749	0.10861	0.807248	0.0479106	0.00039824	44	0.094293	0.004654	0.14759	44	0.17273	0.0085253	0.13997	44	0.63341	0.031302	0.18881
GOBP_SYNAPTIC_MEMBRANE_ADHESION	0.10048	0.767827	0.031234	0.760984	0.0490232	0.00042187	26	0.27761	0.010538	0.21707	26	0.38353	0.014559	0.20586	26	0.77731	0.029543	0.23281
GOBP_POSITIVE_REGULATION_OF_3_UTR_MEDIATED_MRNA_STABILIZATION	0.067076	0.720099	0.10098	0.806475	0.839586	0.2387	3	0.98431	0.0127	0.65708	3	0.7952	0.01026	0.62318	3	0.5406	0.0069838	0.76087
GOBP_REGULATION_OF_SYNAPSE_STRUCTURE_OR_ACTIVITY	0.090316	0.756406	0.27067	0.829058	0.224259	0.0045615	230	0.094643	0.010625	0.070689	230	0.04095	0.004597	0.067044	230	0.21164	0.023788	0.081158
GOCC_INNER_MITOCHONDRIAL_MEMBRANE_PROTEIN_COMPLEX	0.45726	0.87666	0.30585	0.834391	0.61936	0.048656	113	0.010143	0.00080075	0.094505	113	0.045501	0.003592	0.089627	113	0.17626	0.013932	0.1063
GOBP_COPI_COATED_VESICLE_BUDDING	0.69516	0.923329	0.48968	0.863063	0.862008	0.30102	6	-0.23168	-0.004227	0.45379	6	0.011132	0.0002031	0.43038	6	0.24366	0.0044512	0.46725
GOCC_NUCLEAR_SPECK	0.083537	0.742763	0.0050457	0.54313	0.0370699	0.00029363	371	0.07195	0.010218	0.052072	371	0.12705	0.018042	0.049376	370	0.20923	0.02971	0.060854
GOMF_MINOR_GROOVE_OF_ADENINE_THYMINE_RICH_DNA_BINDING	1.7389e-05	0.0148183	0.2477	0.82583	0.484503	0.024969	8	1.856	0.039099	0.44819	8	0.28997	0.0061086	0.42531	8	1.0005	0.021104	0.51029
GOMF_NEUROLIGIN_FAMILY_PROTEIN_BINDING	0.42549	0.873899	0.19489	0.817452	0.692014	0.07649	5	0.075783	0.0012622	0.40337	5	0.329	0.0054798	0.38255	5	0.97524	0.016264	0.68239
GOBP_NEGATIVE_REGULATION_OF_DIGESTIVE_SYSTEM_PROCESS	0.75521	0.929943	0.37001	0.848877	0.995996	0.99171	14	-0.21678	-0.0060403	0.31372	14	0.098735	0.0027511	0.29754	14	-0.82012	-0.02288	0.34229
GOCC_CELL_CELL_CONTACT_ZONE	0.053944	0.688678	0.72042	0.907853	0.91611	0.67339	67	0.19551	0.0119	0.1216	67	-0.067366	-0.0041003	0.11533	67	-0.064523	-0.0039322	0.1436
GOMF_CADHERIN_BINDING	0.01844	0.570977	0.14515	0.815195	0.680769	0.070713	303	0.12068	0.015517	0.057816	303	0.057993	0.0074569	0.054838	303	0.097551	0.012559	0.066335
GOMF_ISOMERASE_ACTIVITY	0.096354	0.760862	0.27115	0.829058	0.777031	0.14954	159	0.096101	0.0089877	0.073772	159	0.042636	0.0039875	0.069968	159	0.093208	0.0087279	0.089756
GOMF_MANNOSIDASE_ACTIVITY	0.15854	0.810728	0.24625	0.82583	0.380555	0.01336	15	0.23463	0.0067669	0.2345	15	0.15265	0.0044027	0.22241	15	0.66809	0.019293	0.30151
GOBP_NUCLEAR_RNA_SURVEILLANCE	0.30471	0.863989	0.58649	0.882465	0.921953	0.69143	14	0.13428	0.0037415	0.26282	14	-0.05447	-0.0015177	0.24926	14	-0.1437	-0.0040091	0.28746
GOMF_VOLTAGE_GATED_CHANNEL_ACTIVITY	0.0022037	0.225173	0.072201	0.770787	4.21162e-06	4.5304e-09	164	0.2356	0.022375	0.082727	164	0.11455	0.010878	0.078475	164	0.53835	0.05119	0.093611
GOBP_MEMBRANE_DEPOLARIZATION_DURING_AV_NODE_CELL_ACTION_POTENTIAL	9.0577e-05	0.0367856	0.048939	0.760984	6.21782e-08	3.0402e-11	5	2.0148	0.033558	0.538	5	0.84496	0.014074	0.51044	5	4.0746	0.067952	0.62237
GOBP_RESPIRATORY_CHAIN_COMPLEX_IV_ASSEMBLY	0.8691	0.957489	0.43089	0.85615	0.946643	0.82567	24	-0.23696	-0.0086424	0.21116	24	0.034869	0.0012718	0.20027	24	-0.21675	-0.0079154	0.23128
GOBP_NEUROTRANSMITTER_SECRETION	0.26808	0.860749	0.0047821	0.54313	0.230577	0.0048253	136	0.054236	0.0046942	0.087668	136	0.21542	0.018645	0.083125	136	0.25547	0.022139	0.098696
GOBP_POSITIVE_REGULATION_OF_PEROXISOME_PROLIFERATOR_ACTIVATED_RECEPTOR_SIGNALING_PATHWAY	0.2028	0.844331	0.084516	0.791447	0.819375	0.20775	9	0.29799	0.0066582	0.35829	9	0.46734	0.010442	0.33979	9	0.29153	0.0065221	0.35803
GOCC_POSTSYNAPSE	2.6604e-06	0.00432282	8.214e-05	0.176075	6.79518e-07	4.6515e-10	606	0.19518	0.035188	0.042864	606	0.15327	0.027632	0.040661	606	0.30545	0.055133	0.049867
GOMF_ATPASE_INHIBITOR_ACTIVITY	0.43644	0.87666	0.51423	0.86942	0.937157	0.79131	4	0.065069	0.0009694	0.4067	4	-0.01376	-0.00020499	0.38571	4	-0.4297	-0.0064096	0.52983
GOMF_GLYCINE_TRANSMEMBRANE_TRANSPORTER_ACTIVITY	0.26064	0.860749	0.61767	0.888131	0.887291	0.48729	9	0.20893	0.0046682	0.32574	9	-0.092482	-0.0020664	0.30893	9	0.013605	0.00030438	0.42707
GOMF_INITIATOR_METHIONYL_AMINOPEPTIDASE_ACTIVITY	0.34641	0.870749	0.65372	0.89485	0.962893	0.89585	4	0.24041	0.0035816	0.60858	4	-0.22821	-0.0033999	0.57717	4	-0.89923	-0.013413	0.71464
GOMF_RISC_COMPLEX_BINDING	0.49848	0.87666	0.53694	0.872494	0.650596	0.056679	4	0.0019152	2.8533e-05	0.50207	4	-0.044157	-0.00065785	0.47616	4	0.84536	0.01261	0.53389
GOMF_NEUROTROPHIN_TRK_RECEPTOR_BINDING	0.041987	0.675287	0.18456	0.815195	0.322648	0.0089607	6	0.72707	0.013266	0.42071	6	0.35839	0.0065389	0.39903	6	1.3424	0.024522	0.56699
GOBP_NEGATIVE_REGULATION_OF_AMYLOID_BETA_CLEARANCE	0.38096	0.870749	0.22927	0.823358	0.885631	0.42566	8	0.094808	0.0019973	0.31292	8	0.21999	0.0046345	0.29677	8	0.080557	0.0016992	0.42979
GOBP_REGULATION_OF_CARDIOCYTE_DIFFERENTIATION	0.03702	0.651873	0.11845	0.807248	0.857555	0.29154	25	0.3937	0.014655	0.22038	25	0.24723	0.0092027	0.20902	25	0.1407	0.005244	0.25633
GOBP_POSITIVE_REGULATION_OF_PROSTAGLANDIN_BIOSYNTHETIC_PROCESS	0.90807	0.965503	0.77861	0.922805	0.979556	0.95536	6	-0.52689	-0.0096132	0.39644	6	-0.28859	-0.0052654	0.376	6	-0.65069	-0.011887	0.38291
GOBP_REGULATION_OF_MRNA_SPLICING_VIA_SPLICEOSOME	0.048955	0.681975	0.014695	0.694933	0.216725	0.0042168	99	0.1738	0.012848	0.10501	99	0.21693	0.016036	0.099581	98	0.34523	0.025423	0.13104
GOMF_INTRACELLULARLY_CAMP_ACTIVATED_CATION_CHANNEL_ACTIVITY	0.2115	0.848931	0.49457	0.863779	0.644287	0.052287	8	0.28542	0.0060128	0.35621	8	0.0045959	9.682e-05	0.33784	8	0.64383	0.01358	0.39665
GOBP_OLEFINIC_COMPOUND_BIOSYNTHETIC_PROCESS	0.77191	0.934083	0.3548	0.848877	0.885565	0.42463	28	-0.13674	-0.0053862	0.1835	28	0.06481	0.0025529	0.17403	28	0.039619	0.0015625	0.20846
GOMF_DNA_DNA_TETHERING_ACTIVITY	0.01392	0.55022	0.35165	0.847108	0.910847	0.6339	5	1.1504	0.019161	0.52296	5	0.18893	0.0031468	0.49605	5	-0.17415	-0.0029043	0.50891
GOBP_ORGANELLE_INHERITANCE	0.9462	0.977358	0.76767	0.918689	0.900729	0.5463	15	-0.42746	-0.012328	0.26564	15	-0.18422	-0.0053132	0.25195	15	-0.034095	-0.00098456	0.29313
GOCC_ATP_BINDING_CASSETTE_ABC_TRANSPORTER_COMPLEX	0.37299	0.870749	0.14637	0.815195	0.96749	0.91765	6	0.1707	0.0031145	0.52694	6	0.52579	0.0095932	0.49973	6	-0.61999	-0.011326	0.44619
GOBP_REGULATION_OF_LONG_TERM_SYNAPTIC_DEPRESSION	0.12601	0.793375	0.18724	0.815195	0.666627	0.063986	11	0.3422	0.0084526	0.29873	11	0.25163	0.0062155	0.28332	11	0.58338	0.014428	0.38324
GOBP_REGULATION_OF_MRNA_METABOLIC_PROCESS	0.0057525	0.379517	0.33479	0.842724	0.120313	0.0014942	274	0.15333	0.018764	0.060668	274	0.024559	0.0030054	0.05755	272	0.21743	0.026545	0.073223
GOBP_VOCALIZATION_BEHAVIOR	0.51467	0.882481	0.19381	0.816901	0.00781044	3.5134e-05	15	-0.0093062	-0.0002684	0.25307	15	0.20735	0.0059802	0.24	15	1.4904	0.04304	0.3748
GOBP_CITRATE_METABOLIC_PROCESS	0.42208	0.87352	0.9173	0.967496	0.881939	0.38304	5	0.11825	0.0019696	0.60154	5	-0.79134	-0.013181	0.57046	5	0.14673	0.002447	0.49318
GOMF_GATED_CHANNEL_ACTIVITY	0.022272	0.60094	0.17887	0.815195	7.91424e-06	1.1609e-08	299	0.1267	0.016186	0.063063	299	0.055013	0.0070278	0.059815	299	0.39607	0.050658	0.07086
GOBP_REGULATION_OF_HEPATOCYTE_APOPTOTIC_PROCESS	0.64655	0.908709	0.49132	0.863063	0.868256	0.32774	8	-0.11955	-0.0025185	0.31793	8	0.0065621	0.00013824	0.30152	8	0.14334	0.0030235	0.32128
GOBP_ATRIAL_CARDIAC_MUSCLE_CELL_TO_AV_NODE_CELL_COMMUNICATION	0.004302	0.325869	0.031156	0.760984	0.198816	0.0032975	16	0.70984	0.021143	0.27013	16	0.47765	0.014227	0.25622	16	0.89394	0.02666	0.32901
GOMF_PHOSPHOSERINE_RESIDUE_BINDING	0.58225	0.898294	0.016712	0.698319	0.556835	0.034632	10	-0.074004	-0.0017429	0.35636	10	0.7188	0.016929	0.33791	10	0.6013	0.014179	0.33096
GOBP_ORGANIC_HYDROXY_COMPOUND_CATABOLIC_PROCESS	0.9975	0.998183	0.79606	0.927544	0.99813	0.99569	53	-0.39097	-0.021173	0.13929	53	-0.10936	-0.0059227	0.13213	53	-0.4241	-0.022996	0.16141
GOBP_MITOCHONDRION_ORGANIZATION	0.67033	0.917234	0.58405	0.882465	0.403675	0.016027	443	-0.021176	-0.0032794	0.048038	443	-0.0096708	-0.0014976	0.045559	443	0.12192	0.018904	0.056866
GOBP_RESPONSE_TO_VITAMIN_E	0.87899	0.9597	0.36398	0.848877	0.886922	0.4692	9	-0.49996	-0.011171	0.42732	9	0.14098	0.00315	0.40529	9	0.026679	0.00059687	0.34521
GOBP_POSITIVE_REGULATION_OF_FATTY_ACID_BIOSYNTHETIC_PROCESS	0.87612	0.958874	0.37647	0.848877	0.905612	0.60489	18	-0.31155	-0.0098421	0.26953	18	0.080469	0.0025421	0.25563	18	-0.072395	-0.0022899	0.27214
GOBP_CALCIUM_ION_TRANSMEMBRANE_TRANSPORT_VIA_HIGH_VOLTAGE_GATED_CALCIUM_CHANNEL	3.6948e-05	0.0251887	0.020932	0.718874	0.0956437	0.0010943	17	1.0231	0.03141	0.25805	17	0.49825	0.015297	0.24483	17	0.86539	0.026602	0.28244
GOMF_NEUTRAL_L_AMINO_ACID_TRANSMEMBRANE_TRANSPORTER_ACTIVITY	0.11795	0.787163	0.51813	0.869716	0.964965	0.90733	40	0.18629	0.0087678	0.15716	40	-0.0067753	-0.00031888	0.14906	40	-0.25419	-0.011978	0.19191
GOBP_REGULATION_OF_LIPID_KINASE_ACTIVITY	0.12904	0.794912	0.40921	0.85615	0.923586	0.69707	8	0.47485	0.010004	0.41986	8	0.09142	0.0019259	0.39821	8	-0.24813	-0.0052338	0.48087
GOCC_POSTSYNAPTIC_SPECIALIZATION	1.3155e-05	0.0122396	0.010051	0.646425	4.37877e-08	1.2846e-11	322	0.24738	0.032774	0.058836	322	0.12977	0.017193	0.055824	322	0.45447	0.060284	0.068088
GOBP_GAMMA_AMINOBUTYRIC_ACID_TRANSPORT	0.12583	0.793375	0.018004	0.703213	0.529669	0.030725	18	0.31325	0.009896	0.27325	18	0.54339	0.017166	0.25912	18	0.60365	0.019094	0.32274
GOBP_REGULATION_OF_SKELETAL_MUSCLE_TISSUE_DEVELOPMENT	0.068517	0.722115	0.13184	0.809387	0.877202	0.35342	23	0.3295	0.011765	0.22159	23	0.23491	0.0083875	0.21016	23	0.094522	0.0033791	0.25131
GOMF_CALCIUM_CHANNEL_REGULATOR_ACTIVITY	0.20476	0.845316	0.11152	0.807248	0.0108246	5.081e-05	47	0.12575	0.0064141	0.15247	47	0.17619	0.0089871	0.1446	47	0.72498	0.037025	0.18648
GOBP_RNA_SURVEILLANCE	0.72337	0.927607	0.58411	0.882465	0.932956	0.76944	17	-0.13633	-0.0041857	0.22995	17	-0.046323	-0.0014222	0.21808	17	-0.19015	-0.0058454	0.258
GOMF_CYCLIC_NUCLEOTIDE_BINDING	0.22637	0.853473	0.40555	0.854402	0.799843	0.1767	36	0.13418	0.0059916	0.1787	36	0.040509	0.0018089	0.16948	36	0.18959	0.0084768	0.20429
GOBP_MACROPHAGE_FUSION	0.58989	0.899958	0.76893	0.919443	0.937625	0.79573	6	-0.091285	-0.0016655	0.40166	6	-0.28011	-0.0051106	0.38092	6	-0.43378	-0.0079244	0.52484
GOMF_PROMOTER_ENHANCER_LOOP_ANCHORING_ACTIVITY	0.023769	0.60094	0.37515	0.848877	0.914846	0.67055	4	1.1382	0.016957	0.57437	4	0.17338	0.002583	0.5448	4	-0.24157	-0.0036035	0.54723
GOMF_INWARD_RECTIFIER_POTASSIUM_CHANNEL_ACTIVITY	0.28997	0.861229	0.24296	0.82583	0.439164	0.019025	26	0.12308	0.0046722	0.22238	26	0.14697	0.0055787	0.21091	26	0.52077	0.019793	0.25103
GOMF_RETINOIC_ACID_4_HYDROXYLASE_ACTIVITY	0.89259	0.962558	0.44106	0.856159	0.766188	0.13005	10	-0.50071	-0.011793	0.40365	10	0.056767	0.001337	0.38284	10	0.55042	0.01298	0.48873
GOCC_NUCLEOLUS	0.039557	0.665312	0.060167	0.760984	0.692014	0.07616	904	0.062461	0.013635	0.03557	904	0.052407	0.01144	0.033736	904	0.05863	0.012814	0.040958
GOMF_HISTONE_H4K16_ACETYLTRANSFERASE_ACTIVITY	0.15875	0.810728	0.050671	0.760984	0.886922	0.46802	8	0.42502	0.0089537	0.42517	8	0.66065	0.013918	0.40321	8	0.038081	0.00080323	0.47453
GOBP_PROGESTERONE_METABOLIC_PROCESS	0.8975	0.96343	0.71575	0.907272	0.88472	0.42146	16	-0.30818	-0.0091794	0.24314	16	-0.13151	-0.0039172	0.23061	16	0.059375	0.0017708	0.29962
GOCC_CHROMOSOME_TELOMERIC_REGION	0.14388	0.803559	0.3677	0.848877	0.881552	0.36	134	0.090378	0.007765	0.085013	134	0.027248	0.0023411	0.080629	134	0.0372	0.0032001	0.10378
GOCC_POSTSYNAPTIC_RECYCLING_ENDOSOME	0.78841	0.938566	0.60866	0.886721	0.76619	0.13083	7	-0.29884	-0.0058891	0.3731	7	-0.097606	-0.0019235	0.35385	7	0.5291	0.01044	0.47134
GOBP_STRESS_GRANULE_ASSEMBLY	0.85581	0.955823	0.25055	0.82583	0.724849	0.10579	32	-0.194	-0.0081683	0.18272	32	0.11659	0.004909	0.1733	32	0.27823	0.01173	0.22271
GOBP_SUPPRESSION_OF_VIRAL_RELEASE_BY_HOST	0.1006	0.767827	0.11894	0.809235	0.818832	0.20582	11	0.40994	0.010126	0.32071	11	0.35901	0.0088679	0.30416	11	0.31367	0.0077576	0.38204
GOBP_PROTEIN_IMPORT_INTO_MITOCHONDRIAL_MATRIX	0.60381	0.903738	0.084043	0.791102	0.7185	0.098334	16	-0.057778	-0.001721	0.2195	16	0.28693	0.0085466	0.20816	16	0.33806	0.010082	0.26183
GOCC_CIS_GOLGI_NETWORK_MEMBRANE	0.10627	0.772688	0.27199	0.829058	0.842133	0.24327	9	0.30825	0.0068875	0.24725	9	0.1423	0.0031796	0.2345	9	0.18982	0.0042467	0.2728
GOCC_POSTSYNAPTIC_ENDOSOME	0.73662	0.927607	0.39738	0.852174	0.781002	0.16377	13	-0.17142	-0.0046027	0.27081	13	0.066813	0.001794	0.25684	13	0.28531	0.0076706	0.2914
GOBP_PROTEIN_LOCALIZATION_TO_CHROMOSOME_CENTROMERIC_REGION	0.051183	0.683558	0.48989	0.863063	0.926137	0.72231	21	0.36622	0.012495	0.22418	21	0.005391	0.00018394	0.21263	21	-0.16125	-0.0055087	0.27344
GOMF_SECONDARY_ACTIVE_MONOCARBOXYLATE_TRANSMEMBRANE_TRANSPORTER_ACTIVITY	0.44328	0.87666	0.2582	0.82644	0.8573	0.29052	17	0.039175	0.0012027	0.2746	17	0.16899	0.0051885	0.26043	17	0.17213	0.0052914	0.3119
GOBP_AORTA_DEVELOPMENT	0.48438	0.87666	0.46629	0.857913	0.956821	0.86316	61	0.0050337	0.00029239	0.12849	61	0.01031	0.00059886	0.12186	61	-0.16809	-0.0097758	0.15355
GOBP_ANTIGEN_PROCESSING_AND_PRESENTATION_OF_PEPTIDE_ANTIGEN_VIA_MHC_CLASS_I	0.12676	0.793375	0.27283	0.829058	0.906309	0.60867	25	0.24708	0.0091972	0.21638	25	0.12401	0.0046162	0.20522	25	-0.071741	-0.0026738	0.26006
GOBP_DEOXYRIBONUCLEOSIDE_CATABOLIC_PROCESS	0.015304	0.562945	0.16851	0.815195	0.212505	0.0040107	6	0.9873	0.018014	0.45659	6	0.4158	0.0075863	0.43308	6	1.4529	0.026541	0.54794
GOBP_MITOCHONDRIAL_ELECTRON_TRANSPORT_UBIQUINOL_TO_CYTOCHROME_C	0.61731	0.906044	0.48618	0.861344	0.90439	0.57096	12	-0.088907	-0.0022937	0.29793	12	0.0097934	0.00025265	0.28255	12	-0.054727	-0.0014136	0.30604
GOBP_REGULATION_OF_RNA_SPLICING	0.034144	0.637211	0.04769	0.760984	0.231436	0.0049338	164	0.14875	0.014127	0.081586	164	0.12905	0.012256	0.077377	163	0.2548	0.024155	0.09873
GOBP_NEUROTRANSMITTER_TRANSPORT	0.17267	0.825263	0.011618	0.686738	0.447038	0.020004	194	0.06997	0.0072212	0.074144	194	0.15958	0.01647	0.070307	194	0.1743	0.018011	0.084865
GOBP_NEGATIVE_REGULATION_OF_MRNA_METABOLIC_PROCESS	0.077161	0.735137	0.1627	0.815195	0.654142	0.058805	83	0.16167	0.010947	0.11349	83	0.10586	0.0071682	0.10764	82	0.20059	0.013518	0.12818
GOCC_OUTER_MITOCHONDRIAL_MEMBRANE_PROTEIN_COMPLEX	0.30876	0.864089	0.2571	0.82644	0.677977	0.068066	18	0.10369	0.0032758	0.20765	18	0.12846	0.0040583	0.19693	18	0.37903	0.011989	0.25431
GOBP_REGULATION_OF_RELAXATION_OF_CARDIAC_MUSCLE	0.12185	0.790379	0.83831	0.94027	0.900765	0.5508	6	0.57757	0.010538	0.49542	6	-0.46402	-0.0084662	0.46986	6	-0.072691	-0.0013279	0.56929
GOBP_ANDROGEN_METABOLIC_PROCESS	0.57445	0.897856	0.38684	0.850519	0.938959	0.79915	28	-0.033779	-0.0013306	0.17995	28	0.049079	0.0019332	0.17067	28	-0.17437	-0.0068772	0.20793
GOBP_RECEPTOR_MEDIATED_VIRION_ATTACHMENT_TO_HOST_CELL	0.29633	0.863082	0.572	0.881711	0.745468	0.11868	5	0.17909	0.0029829	0.33474	5	-0.057614	-0.00095961	0.31747	5	0.60347	0.010064	0.51069
GOBP_NEGATIVE_REGULATION_OF_RNA_CATABOLIC_PROCESS	0.018411	0.570977	0.18711	0.815195	0.616896	0.04806	72	0.2567	0.016195	0.12295	72	0.10363	0.0065375	0.11662	72	0.22268	0.014066	0.13381
GOBP_REGULATION_OF_SYNCYTIUM_FORMATION_BY_PLASMA_MEMBRANE_FUSION	0.38785	0.870749	0.59068	0.882465	0.814088	0.19735	26	0.051443	0.0019528	0.18054	26	-0.039261	-0.0014903	0.17122	26	0.18771	0.0071341	0.22053
GOCC_POSTSYNAPTIC_MEMBRANE	2.4558e-05	0.0193177	0.0027189	0.456504	4.78718e-06	5.7647e-09	254	0.27392	0.032293	0.067451	254	0.17791	0.020974	0.06399	254	0.44856	0.052946	0.078557
GOCC_CLATHRIN_SCULPTED_GAMMA_AMINOBUTYRIC_ACID_TRANSPORT_VESICLE	0.84019	0.95222	0.40615	0.854402	0.731338	0.11026	8	-0.3286	-0.0069226	0.33017	8	0.074359	0.0015665	0.31314	8	0.4596	0.0096944	0.37512
GOBP_REGULATION_OF_CARDIAC_MUSCLE_CELL_DIFFERENTIATION	0.023562	0.60094	0.048042	0.760984	0.718861	0.10146	16	0.54244	0.016157	0.27322	16	0.43126	0.012846	0.25913	16	0.41282	0.012312	0.32421
GOCC_GLUTAMATERGIC_SYNAPSE	0.020902	0.594864	0.00036087	0.252539	0.000231716	4.7585e-07	389	0.10746	0.015618	0.052789	389	0.16927	0.024602	0.050052	389	0.30327	0.044131	0.061846
GOBP_CELLULAR_RESPONSE_TO_POTASSIUM_ION	0.61758	0.906044	0.0023603	0.446971	0.71282	0.090658	12	-0.10683	-0.002756	0.35711	12	0.95683	0.024685	0.33859	12	0.53909	0.013925	0.40328
GOBP_PROTEIN_LOCALIZATION_TO_CHROMOSOME	0.2986	0.863082	0.15988	0.815195	0.819303	0.20759	92	0.055041	0.003923	0.10416	92	0.098284	0.0070051	0.098782	92	0.10352	0.0073875	0.12705
GOBP_POSTSYNAPSE_ORGANIZATION	0.025887	0.614201	0.013839	0.694933	0.0757718	0.00078543	181	0.14752	0.014711	0.075841	181	0.15838	0.015794	0.071924	180	0.27987	0.027867	0.088513
GOBP_RHO_PROTEIN_SIGNAL_TRANSDUCTION	0.94988	0.978392	0.83268	0.938358	0.924894	0.70407	131	-0.14503	-0.012321	0.08823	131	-0.080739	-0.0068593	0.083682	131	-0.05522	-0.0046971	0.10299
GOMF_GDP_DISSOCIATION_INHIBITOR_ACTIVITY	0.90883	0.965503	0.77119	0.920101	0.926137	0.72607	15	-0.36975	-0.010664	0.27725	15	-0.19532	-0.0056332	0.26295	15	-0.16953	-0.0048957	0.28209
GOBP_ESTABLISHMENT_OF_RNA_LOCALIZATION	0.29674	0.863082	0.048392	0.760984	0.364838	0.012013	142	0.046207	0.0040859	0.086559	142	0.13632	0.012054	0.082085	142	0.21213	0.018781	0.093988
GOCC_SITE_OF_DNA_DAMAGE	0.085405	0.747335	0.057481	0.760984	0.914846	0.66529	108	0.13292	0.01026	0.097047	108	0.14508	0.011199	0.092037	108	-0.049967	-0.0038616	0.11703
GOBP_VIRAL_TRANSCRIPTION	0.043494	0.675287	0.093708	0.801438	0.865809	0.31297	44	0.23234	0.011468	0.13574	44	0.16973	0.0083771	0.12874	44	0.079755	0.0039413	0.16361
GOMF_TELOMERIC_DNA_BINDING	0.16827	0.821497	0.10974	0.807248	0.615928	0.047342	37	0.15591	0.0070579	0.16223	37	0.18892	0.0085523	0.15385	37	0.3251	0.014735	0.19452
GOCC_RIBONUCLEOPROTEIN_COMPLEX	0.069603	0.722115	0.19216	0.81583	0.653317	0.058649	621	0.061869	0.011286	0.041836	621	0.03452	0.0062973	0.039679	621	0.076109	0.013901	0.048592
GOCC_EUCHROMATIN	0.030537	0.627012	0.010356	0.654649	0.657058	0.062069	49	0.2729	0.014212	0.14569	49	0.31963	0.016646	0.13816	49	0.28154	0.01468	0.18309
GOCC_CLATHRIN_SCULPTED_VESICLE	0.72095	0.927607	0.30423	0.834356	0.797132	0.17352	12	-0.15784	-0.0040721	0.26951	12	0.13094	0.003378	0.2556	12	0.27892	0.0072048	0.2966
GOBP_CHOLESTEROL_EFFLUX	0.8485	0.955275	0.74199	0.912129	0.865809	0.31188	55	-0.14415	-0.0079521	0.13995	55	-0.086207	-0.0047556	0.13273	55	0.076418	0.0042209	0.15579
GOBP_XENOBIOTIC_CATABOLIC_PROCESS	0.74094	0.927607	0.27717	0.829156	0.904563	0.58982	24	-0.15431	-0.005628	0.23877	24	0.1339	0.0048836	0.22645	24	-0.055019	-0.0020092	0.24228
GOBP_AORTA_SMOOTH_MUSCLE_TISSUE_MORPHOGENESIS	0.88736	0.962376	0.81863	0.934711	0.881939	0.3941	4	-0.77269	-0.011512	0.63719	4	-0.55003	-0.0081944	0.60432	4	0.19531	0.0029133	0.72702
GOBP_PROGRAMMED_CELL_DEATH_IN_RESPONSE_TO_REACTIVE_OXYGEN_SPECIES	0.36225	0.870749	0.40372	0.854264	0.926137	0.72391	12	0.098604	0.0025438	0.27977	12	0.064668	0.0016683	0.26533	12	-0.22587	-0.0058344	0.37992
GOBP_DNA_TEMPLATED_DNA_REPLICATION_MAINTENANCE_OF_FIDELITY	0.80065	0.941187	0.5743	0.882465	0.928468	0.74801	54	-0.11008	-0.0060173	0.13043	54	-0.023174	-0.0012668	0.1237	54	-0.10489	-0.0057406	0.15695
GOCC_NEURON_PROJECTION_CYTOPLASM	0.034311	0.637211	0.033814	0.760984	0.606033	0.04267	82	0.18936	0.012745	0.10398	82	0.18024	0.012131	0.098618	82	0.21874	0.014741	0.12713
GOMF_INORGANIC_DIPHOSPHATE_PHOSPHATASE_ACTIVITY	0.81227	0.945362	0.64251	0.894302	0.926137	0.71965	4	-0.47384	-0.0070593	0.53461	4	-0.18516	-0.0027585	0.50704	4	-0.35137	-0.0052412	0.60392
GOBP_REGULATION_OF_CALCIUM_IMPORT_INTO_THE_MITOCHONDRION	0.73927	0.927607	0.3908	0.850519	0.773433	0.1372	5	-0.25822	-0.0043009	0.40276	5	0.10591	0.001764	0.38198	5	0.56937	0.0094953	0.5209
GOBP_BEHAVIORAL_RESPONSE_TO_NICOTINE	0.078518	0.737623	0.13267	0.809387	0.840637	0.23959	8	0.57616	0.012138	0.40713	8	0.43012	0.0090611	0.38613	8	0.32294	0.0068117	0.45636
GOBP_NEGATIVE_REGULATION_OF_SMOOTH_MUSCLE_CELL_MIGRATION	0.15421	0.808684	0.29182	0.83301	0.793593	0.17112	21	0.22241	0.0075886	0.21835	21	0.1135	0.0038727	0.20709	21	0.25287	0.0086388	0.26624
GOBP_CELL_REDOX_HOMEOSTASIS	0.1487	0.806576	0.95779	0.980329	0.881939	0.41235	36	0.18942	0.0084583	0.18177	36	-0.29747	-0.013283	0.17238	36	0.044009	0.0019676	0.19867
GOMF_CHROMATIN_BINDING	0.012306	0.528744	0.009923	0.646425	0.732711	0.11124	514	0.10214	0.017004	0.045442	514	0.10039	0.016713	0.043096	514	0.063965	0.010661	0.052429
GOBP_REGULATION_OF_DEPHOSPHORYLATION	0.20049	0.844032	0.14409	0.815195	0.615715	0.046001	91	0.086647	0.0061422	0.10317	91	0.10392	0.0073667	0.09784	91	0.20601	0.014622	0.12226
GOBP_PENETRATION_OF_ZONA_PELLUCIDA	0.36837	0.870749	0.93026	0.970501	0.93206	0.76659	9	0.10451	0.0023351	0.31086	9	-0.43564	-0.009734	0.29479	9	-0.23895	-0.0053458	0.32837
GOBP_RELAXATION_OF_VASCULAR_ASSOCIATED_SMOOTH_MUSCLE	0.36021	0.870749	0.67376	0.898601	0.867181	0.3199	4	0.20511	0.0030558	0.57309	4	-0.24476	-0.0036464	0.54351	4	0.2362	0.0035233	0.5047
GOCC_TIM23_MITOCHONDRIAL_IMPORT_INNER_MEMBRANE_TRANSLOCASE_COMPLEX	0.45216	0.87666	0.040844	0.760984	0.498731	0.027437	12	0.034012	0.00087746	0.28292	12	0.46711	0.012051	0.26829	12	0.59317	0.015322	0.30894
GOBP_NEGATIVE_REGULATION_OF_PROTEIN_SUMOYLATION	0.41795	0.871994	0.072078	0.770787	0.9246	0.70294	8	0.077076	0.0016237	0.37208	8	0.51536	0.010857	0.35285	8	-0.23364	-0.0049281	0.43843
GOBP_NEGATIVE_REGULATION_OF_NUCLEAR_TRANSCRIBED_MRNA_CATABOLIC_PROCESS_DEADENYLATION_DEPENDENT_DECAY	0.40125	0.870749	0.55532	0.877966	0.896491	0.52513	10	0.076603	0.0018042	0.30627	10	-0.040411	-0.00095176	0.29046	10	-0.021285	-0.00050193	0.33764
GOMF_L_AMINO_ACID_TRANSMEMBRANE_TRANSPORTER_ACTIVITY	0.32455	0.869947	0.3474	0.845737	0.910847	0.63331	61	0.058757	0.003413	0.12913	61	0.048051	0.0027911	0.12247	61	-0.050325	-0.0029268	0.14773
GOBP_CHONDROCYTE_DEVELOPMENT_INVOLVED_IN_ENDOCHONDRAL_BONE_MORPHOGENESIS	0.47086	0.87666	0.91289	0.966442	0.914172	0.65887	8	0.028229	0.00059468	0.38609	8	-0.49753	-0.010481	0.36615	8	-0.18781	-0.0039615	0.45877
GOMF_PHOSPHATIDIC_ACID_BINDING	0.14275	0.802949	0.015458	0.694933	0.90439	0.57672	23	0.24841	0.0088696	0.23257	23	0.47601	0.016996	0.22054	23	-0.050462	-0.001804	0.26077
GOCC_CHROMOSOME_TELOMERIC_REPEAT_REGION	0.38785	0.870749	0.22854	0.823328	0.620828	0.049115	12	0.08344	0.0021526	0.29286	12	0.20655	0.0053287	0.27774	12	0.52871	0.013657	0.31973
GOMF_PROTEIN_TYROSINE_SERINE_THREONINE_PHOSPHATASE_ACTIVITY	0.17413	0.825263	0.0028337	0.456504	0.755961	0.12485	22	0.20246	0.0070703	0.21585	22	0.56626	0.019775	0.20466	22	0.2949	0.010311	0.25618
GOCC_CATENIN_COMPLEX	0.014036	0.55022	0.30378	0.834356	0.926137	0.71664	31	0.41984	0.0174	0.19114	31	0.093115	0.003859	0.18131	31	-0.12776	-0.0053015	0.22301
GOMF_CAMP_BINDING	0.11774	0.787163	0.18624	0.815195	0.667288	0.064773	23	0.25246	0.009014	0.21279	23	0.17999	0.0064266	0.20182	23	0.38333	0.013704	0.25286
GOCC_NUCLEOLAR_EXOSOME_RNASE_COMPLEX	0.66227	0.915832	0.80099	0.928255	0.940075	0.80524	10	-0.13811	-0.0032529	0.32988	10	-0.26441	-0.0062274	0.31285	10	-0.29715	-0.0070073	0.34531
GOBP_NEGATIVE_REGULATION_OF_SYNCYTIUM_FORMATION_BY_PLASMA_MEMBRANE_FUSION	0.34423	0.870749	0.28844	0.831943	0.84952	0.26747	4	0.16102	0.0023989	0.40158	4	0.2125	0.0031658	0.38085	4	0.32337	0.0048236	0.52115
GOBP_NEUTRAL_AMINO_ACID_TRANSPORT	0.40015	0.870749	0.43194	0.856159	0.938101	0.79739	54	0.035863	0.0019604	0.14177	54	0.023051	0.00126	0.13446	54	-0.13513	-0.0073956	0.16234
GOBP_BONE_MATURATION	0.96023	0.982514	0.20603	0.82014	0.863185	0.30262	24	-0.34716	-0.012662	0.19799	24	0.15404	0.0056183	0.18779	24	0.12877	0.0047025	0.24913
GOBP_SA_NODE_CELL_TO_ATRIAL_CARDIAC_MUSCLE_CELL_COMMUNICATION	0.094427	0.757502	0.33224	0.842724	0.733013	0.11311	11	0.46519	0.011491	0.35401	11	0.14564	0.0035974	0.33576	11	0.4895	0.012106	0.40448
GOCC_SHELTERIN_COMPLEX	0.54327	0.888375	0.14101	0.814426	0.703941	0.08425	6	-0.046167	-0.00084233	0.42481	6	0.43342	0.0079078	0.40287	6	0.65487	0.011963	0.47554
GOCC_TRANSFERASE_COMPLEX	0.017247	0.570977	0.61959	0.888131	0.698475	0.080865	760	0.077419	0.015561	0.036614	760	-0.010572	-0.002125	0.03473	759	0.059765	0.01202	0.042709
GOBP_REGULATION_OF_PEPTIDYL_SERINE_DEPHOSPHORYLATION	0.14798	0.806576	0.23955	0.824126	0.291186	0.0075217	7	0.42388	0.0083532	0.40556	7	0.27223	0.0053648	0.38464	7	1.0123	0.019974	0.4163
GOBP_LEARNING	0.25639	0.860467	0.24649	0.82583	0.10773	0.0012907	145	0.054282	0.0048499	0.082932	145	0.053924	0.0048179	0.078652	145	0.30119	0.026944	0.099926
GOBP_CELL_COMMUNICATION_INVOLVED_IN_CARDIAC_CONDUCTION	0.064716	0.714573	0.21941	0.82028	0.615928	0.046978	55	0.21979	0.012125	0.14494	55	0.10643	0.0058713	0.13747	55	0.2802	0.015476	0.16728
GOMF_CIS_TRANS_ISOMERASE_ACTIVITY	0.10459	0.772688	0.46128	0.857098	0.927942	0.73519	37	0.19218	0.0086999	0.15303	37	0.014108	0.00063868	0.14514	37	-0.1015	-0.0046007	0.16147
GOBP_RNA_CATABOLIC_PROCESS	0.052588	0.688555	0.67916	0.898755	0.675178	0.067082	265	0.098121	0.011812	0.060554	265	-0.026728	-0.0032174	0.057434	265	0.10509	0.012667	0.070156
GOMF_LAMIN_BINDING	0.55561	0.8938	0.18923	0.815195	0.90439	0.58103	16	-0.035576	-0.0010597	0.25437	16	0.21247	0.0063287	0.24124	16	-0.060903	-0.0018163	0.29776
GOBP_NEGATIVE_REGULATION_OF_VASCULAR_ASSOCIATED_SMOOTH_MUSCLE_CELL_MIGRATION	0.20942	0.846697	0.064608	0.766452	0.718861	0.10105	10	0.27053	0.0063716	0.33464	10	0.48151	0.01134	0.31735	10	0.49179	0.011597	0.38553
GOCC_NUCLEAR_STRESS_GRANULE	0.66184	0.915832	0.79281	0.926998	0.753588	0.12268	6	-0.14592	-0.0026623	0.34951	6	-0.27055	-0.0049363	0.33146	6	0.4695	0.0085769	0.40415
GOBP_MONOSACCHARIDE_BIOSYNTHETIC_PROCESS	0.52589	0.885013	0.30835	0.834756	0.926137	0.72787	83	-0.0071773	-0.00048601	0.11051	83	0.052458	0.0035522	0.1048	83	-0.074384	-0.0050432	0.12267
GOMF_ALPHA_CATENIN_BINDING	0.38677	0.870749	0.18328	0.815195	0.916811	0.67776	10	0.091195	0.0021478	0.31692	10	0.2714	0.006392	0.30056	10	-0.18014	-0.0042481	0.39039
GOBP_NEGATIVE_REGULATION_OF_CARDIOCYTE_DIFFERENTIATION	0.068977	0.722115	0.60943	0.886721	0.650596	0.056475	11	0.51241	0.012657	0.3454	11	-0.091022	-0.0022483	0.3276	11	0.63374	0.015673	0.39979
GOCC_N_TERMINAL_PROTEIN_ACETYLTRANSFERASE_COMPLEX	0.004179	0.321312	0.33215	0.842724	0.747213	0.1202	9	1.0625	0.02374	0.40282	9	0.16584	0.0037054	0.38213	9	0.43166	0.009657	0.36766
GOBP_NUCLEAR_MRNA_SURVEILLANCE	0.35776	0.870749	0.10265	0.806475	0.900107	0.542	10	0.11911	0.0028052	0.32681	10	0.39258	0.0092461	0.30993	10	-0.036373	-0.00085773	0.34486
GOBP_AORTA_MORPHOGENESIS	0.39348	0.870749	0.3965	0.852174	0.886902	0.43947	34	0.047047	0.0020418	0.17407	34	0.043322	0.0018801	0.16508	34	0.032758	0.0014234	0.21509
GOBP_NUCLEOLUS_ORGANIZATION	0.0296	0.627012	0.72817	0.90995	0.615928	0.046461	15	0.62397	0.017996	0.33069	15	-0.19049	-0.0054938	0.31366	15	0.57156	0.016505	0.34016
GOBP_RESPONSE_TO_ZINC_ION_STARVATION	0.40621	0.870749	0.076855	0.782172	0.821826	0.21498	9	0.073422	0.0016405	0.30938	9	0.41857	0.0093524	0.2934	9	0.32833	0.0073453	0.41597
GOBP_POLYOL_TRANSMEMBRANE_TRANSPORT	0.6084	0.903987	0.91095	0.965124	0.904563	0.58535	10	-0.10259	-0.0024161	0.37283	10	-0.47615	-0.011214	0.35357	10	-0.096072	-0.0022655	0.44558
GOBP_NEGATIVE_REGULATION_OF_CATABOLIC_PROCESS	0.33786	0.870749	0.042481	0.760984	0.26334	0.0062776	298	0.025227	0.0032174	0.060307	298	0.098521	0.012565	0.057189	298	0.16926	0.021613	0.067799
GOBP_FACIAL_NERVE_MORPHOGENESIS	0.16398	0.819225	0.078839	0.783308	0.800608	0.17835	10	0.34958	0.0082333	0.35735	10	0.47886	0.011278	0.3389	10	0.38113	0.0089876	0.4135
GOBP_POSITIVE_REGULATION_OF_DEVELOPMENTAL_PROCESS	0.02669	0.6203	0.0055168	0.547716	0.654314	0.06071	1212	0.058841	0.014739	0.030456	1212	0.073416	0.01839	0.028882	1212	0.054749	0.01373	0.035347
GOBP_POSITIVE_REGULATION_OF_TRANSLATIONAL_INITIATION	0.52591	0.885013	0.27048	0.829058	0.841515	0.24095	20	-0.013561	-0.00045154	0.20866	20	0.12098	0.0040285	0.19789	20	0.16712	0.0055716	0.23762
GOBP_RESPONSE_TO_MACROPHAGE_COLONY_STIMULATING_FACTOR	0.90073	0.964186	0.59032	0.882465	0.891337	0.501	16	-0.33246	-0.0099027	0.25857	16	-0.056002	-0.0016681	0.24524	16	-0.00078988	-2.3557e-05	0.31657
GOMF_INTRAMOLECULAR_OXIDOREDUCTASE_ACTIVITY	0.40432	0.870749	0.40462	0.854264	0.799813	0.17516	52	0.033933	0.0018203	0.14011	52	0.032076	0.0017207	0.13288	52	0.15578	0.0083673	0.16679
GOBP_NEGATIVE_REGULATION_OF_TRANSFORMING_GROWTH_FACTOR_BETA_PRODUCTION	0.64787	0.909034	0.9357	0.97239	0.802976	0.18243	9	-0.11773	-0.0026305	0.31015	9	-0.44698	-0.0099873	0.29412	9	0.35634	0.0079719	0.39323
GOBP_ENDOCHONDRAL_BONE_MORPHOGENESIS	0.5332	0.885706	0.87692	0.951951	0.879213	0.35546	58	-0.010983	-0.00062215	0.13181	58	-0.14497	-0.0082121	0.125	58	0.057813	0.0032789	0.15598
GOBP_C21_STEROID_HORMONE_METABOLIC_PROCESS	0.7418	0.927607	0.28356	0.829156	0.901934	0.55258	36	-0.11138	-0.0049737	0.17164	36	0.093167	0.0041603	0.16279	36	-0.027045	-0.0012092	0.20461
GOBP_REGULATION_OF_SISTER_CHROMATID_COHESION	0.080655	0.741872	0.18689	0.815195	0.90439	0.57329	11	0.38842	0.0095943	0.27729	11	0.23391	0.0057779	0.263	11	-0.06204	-0.0015344	0.33581
GOBP_DOUBLE_STRAND_BREAK_REPAIR_VIA_NONHOMOLOGOUS_END_JOINING	0.33155	0.870749	0.18274	0.815195	0.886922	0.46943	59	0.055892	0.0031931	0.12829	59	0.11011	0.0062907	0.12167	59	0.011598	0.00066343	0.15122
GOMF_ACETYLCHOLINE_RECEPTOR_BINDING	0.2034	0.844434	0.51474	0.86942	0.888914	0.49444	11	0.31052	0.0076701	0.37432	11	-0.013121	-0.0003241	0.35501	11	0.0055601	0.00013751	0.39921
GOMF_SPHINGOMYELIN_PHOSPHODIESTERASE_ACTIVITY	0.8236	0.948313	0.36108	0.848877	0.834607	0.23172	7	-0.4057	-0.007995	0.43661	7	0.14724	0.0029016	0.41409	7	0.33797	0.0066686	0.46094
GOBP_REGULATION_OF_RHO_PROTEIN_SIGNAL_TRANSDUCTION	0.87424	0.958868	0.87516	0.951556	0.946812	0.8315	79	-0.12626	-0.0083421	0.11011	79	-0.12021	-0.0079426	0.10443	79	-0.12506	-0.008273	0.13025
GOCC_MIB_COMPLEX	0.06405	0.712808	0.087364	0.794119	0.214526	0.0040908	9	0.48646	0.010869	0.31967	9	0.41149	0.0091943	0.30318	9	1.0011	0.022396	0.3785
GOBP_RESPONSE_TO_VITAMIN_K	0.62451	0.906044	0.30166	0.833812	0.892343	0.51109	5	-0.13854	-0.0023076	0.43656	5	0.21515	0.0035835	0.41403	5	-0.015231	-0.00025401	0.54788
GOCC_PROTEIN_DNA_COMPLEX	4.5753e-06	0.00584838	0.001728	0.426598	0.220501	0.0043961	1235	0.13428	0.03393	0.030258	1235	0.083955	0.021213	0.028708	1231	0.092383	0.023335	0.035255
GOBP_RELAXATION_OF_MUSCLE	0.49752	0.87666	0.96684	0.984161	0.909055	0.62439	31	0.0012785	5.2984e-05	0.20552	31	-0.35789	-0.014832	0.19489	31	-0.069374	-0.0028787	0.21882
GOBP_POSTSYNAPTIC_SPECIALIZATION_ASSEMBLY	0.13094	0.794912	0.023629	0.742169	0.240539	0.0051749	29	0.19708	0.0079	0.17565	29	0.33049	0.013248	0.16657	29	0.59453	0.023862	0.23185
GOBP_ANTERIOR_COMMISSURE_MORPHOGENESIS	0.38283	0.870749	0.25555	0.82644	0.870018	0.33699	7	0.11319	0.0022305	0.37974	7	0.23666	0.0046638	0.36014	7	0.22801	0.0044988	0.54198
GOBP_LIMB_JOINT_MORPHOGENESIS	0.28827	0.861229	0.32553	0.841287	0.739989	0.11661	7	0.23665	0.0046635	0.42376	7	0.18177	0.0035821	0.40189	7	0.57075	0.011262	0.47876
GOBP_POSITIVE_REGULATION_OF_GRANULOCYTE_DIFFERENTIATION	0.30752	0.863989	0.078647	0.783308	0.904563	0.58681	8	0.17047	0.0035911	0.33896	8	0.45463	0.0095775	0.32145	8	-0.089143	-0.0018803	0.40642
GOBP_POSITIVE_REGULATION_OF_MITOCHONDRIAL_FUSION	0.25158	0.85597	0.38343	0.850194	0.937157	0.78791	4	0.37257	0.0055506	0.55645	4	0.15647	0.002331	0.52774	4	-0.51154	-0.0076304	0.64004
GOBP_PROTEASOME_MEDIATED_UBIQUITIN_DEPENDENT_PROTEIN_CATABOLIC_PROCESS	0.00095086	0.149592	0.29228	0.83301	0.61406	0.045457	362	0.16657	0.023372	0.053633	362	0.027821	0.0039036	0.050883	362	0.1009	0.014175	0.059678
GOBP_PROTEIN_LOCALIZATION_TO_CELL_JUNCTION	0.047744	0.681975	0.03529	0.760984	0.187504	0.0029521	98	0.16974	0.012484	0.10181	98	0.1746	0.012841	0.096553	98	0.34358	0.025301	0.12478
GOBP_VITAMIN_D_BIOSYNTHETIC_PROCESS	0.3171	0.864874	0.25116	0.82583	0.914172	0.66018	9	0.15765	0.0035225	0.3313	9	0.21079	0.0047098	0.3142	9	-0.16082	-0.0035978	0.38942
GOBP_NAD_BIOSYNTHESIS_VIA_NICOTINAMIDE_RIBOSIDE_SALVAGE_PATHWAY	0.44204	0.87666	0.92663	0.970078	0.850481	0.27104	9	0.056692	0.0012667	0.38881	9	-0.5351	-0.011956	0.36872	9	0.23689	0.0052997	0.38856
GOBP_EPITHELIAL_CELL_DIFFERENTIATION_INVOLVED_IN_KIDNEY_DEVELOPMENT	0.71073	0.927386	0.52939	0.872241	0.948413	0.83953	46	-0.08242	-0.0041592	0.14836	46	-0.010376	-0.00052358	0.14071	46	-0.18571	-0.0093831	0.1871
GOMF_AMINOPEPTIDASE_ACTIVITY	0.034445	0.637211	0.055592	0.760984	0.886922	0.46379	36	0.32462	0.014496	0.17843	36	0.26958	0.012038	0.16923	36	0.017677	0.00079035	0.1945
GOMF_VOLTAGE_GATED_POTASSIUM_CHANNEL_ACTIVITY	0.020999	0.594864	0.16011	0.815195	0.0263536	0.00017009	96	0.22014	0.016026	0.10825	96	0.10206	0.0074299	0.10267	96	0.44345	0.032323	0.12375
GOBP_POSTSYNAPTIC_MEMBRANE_ORGANIZATION	0.28887	0.861229	0.18827	0.815195	0.615928	0.047196	37	0.088102	0.0039883	0.15826	37	0.13273	0.0060084	0.15009	37	0.33933	0.01538	0.20285
GOCC_MITOCHONDRIAL_RESPIRATORY_CHAIN_COMPLEX_III	0.61693	0.906044	0.40442	0.854264	0.893438	0.51436	12	-0.091176	-0.0023522	0.30654	12	0.070333	0.0018145	0.29072	12	-0.011283	-0.00029144	0.31346
GOMF_RIBONUCLEOPROTEIN_COMPLEX_BINDING	0.38276	0.870749	0.60152	0.884704	0.586993	0.038888	143	0.025107	0.0022278	0.084185	143	-0.020542	-0.0018228	0.07984	143	0.1826	0.016223	0.10352
GOCC_U5_SNRNP	0.96164	0.983078	0.88923	0.95554	0.911579	0.64629	19	-0.38612	-0.012532	0.21813	19	-0.25291	-0.0082085	0.20688	19	-0.10049	-0.0032657	0.26774
GOCC_PIGMENT_GRANULE	0.91451	0.967392	0.11489	0.807248	0.715225	0.093632	105	-0.13233	-0.010073	0.096653	105	0.11009	0.0083797	0.091666	105	0.14186	0.010811	0.10757
GOBP_REGULATION_OF_MAINTENANCE_OF_SISTER_CHROMATID_COHESION	0.26183	0.860749	0.37554	0.848877	0.887006	0.47434	4	0.24901	0.0037098	0.39046	4	0.11747	0.0017501	0.37031	4	0.031514	0.00047008	0.48965
GOBP_CONDITIONED_PLACE_PREFERENCE	0.23892	0.85597	0.36266	0.848877	0.96749	0.91664	5	0.27162	0.004524	0.38266	5	0.12752	0.002124	0.36292	5	-0.89837	-0.014982	0.64965
GOMF_G_RICH_STRAND_TELOMERIC_DNA_BINDING	0.22105	0.852922	0.062815	0.761519	0.769436	0.13445	10	0.2326	0.0054781	0.3026	10	0.43953	0.010352	0.28696	10	0.35945	0.0084764	0.3251
GOMF_GAP_JUNCTION_CHANNEL_ACTIVITY_INVOLVED_IN_CARDIAC_CONDUCTION_ELECTRICAL_COUPLING	0.91657	0.968164	0.53754	0.872494	0.88472	0.42212	5	-0.7663	-0.012763	0.55432	5	-0.04955	-0.00082531	0.52575	5	0.11312	0.0018865	0.57578
GOBP_CELLULAR_RESPONSE_TO_ESTRADIOL_STIMULUS	0.7355	0.927607	0.89322	0.957182	0.899493	0.53691	36	-0.11435	-0.005106	0.18164	36	-0.21426	-0.0095678	0.17226	36	-0.019479	-0.0008709	0.21024
GOBP_VIRAL_PROCESS	0.24827	0.85597	0.162	0.815195	0.908613	0.61862	384	0.035355	0.005106	0.051994	384	0.048635	0.007024	0.04931	383	-0.018103	-0.0026143	0.059971
GOBP_NEGATIVE_REGULATION_OF_ACTIVIN_RECEPTOR_SIGNALING_PATHWAY	0.99781	0.998298	0.15905	0.815195	0.850481	0.27052	16	-0.72653	-0.02164	0.25495	16	0.24146	0.0071922	0.24185	16	0.18016	0.005373	0.29474
GOMF_RIBOSOME_BINDING	0.72033	0.927607	0.57703	0.882465	0.71282	0.090179	88	-0.061196	-0.0042663	0.10482	88	-0.019315	-0.0013465	0.099409	88	0.1758	0.012271	0.13122
GOCC_BETA_CATENIN_TCF_COMPLEX	0.00018372	0.056252	0.038372	0.760984	0.514408	0.028952	13	1.1076	0.029741	0.31084	13	0.52199	0.014016	0.2949	13	0.68042	0.018293	0.35876
GOBP_CELLULAR_HYPEROSMOTIC_RESPONSE	0.63	0.906794	0.55371	0.877933	0.925573	0.71265	19	-0.077297	-0.0025088	0.23292	19	-0.029833	-0.00096827	0.2209	19	-0.15757	-0.0051205	0.2808
GOCC_VOLTAGE_GATED_CALCIUM_CHANNEL_COMPLEX	0.00039657	0.0827617	0.018017	0.703213	0.000528715	1.7062e-06	41	0.53959	0.02571	0.16079	41	0.31981	0.015238	0.15253	41	0.87847	0.041909	0.18907
GOBP_REGULATION_OF_CYTOPLASMIC_TRANSLATION	0.40087	0.870749	0.32018	0.838024	0.80587	0.1879	32	0.042883	0.0018056	0.17078	32	0.075674	0.0031863	0.16197	32	0.1671	0.0070447	0.18867
GOBP_POSITIVE_REGULATION_OF_STRESS_ACTIVATED_PROTEIN_KINASE_SIGNALING_CASCADE	0.32715	0.870749	0.0077805	0.621115	0.908115	0.61614	20	0.10399	0.0034627	0.23221	20	0.53271	0.017738	0.22019	20	-0.078263	-0.0026093	0.26497
GOBP_MYOBLAST_DIFFERENTIATION	0.28342	0.861229	0.33496	0.842724	0.886578	0.42803	108	0.053449	0.0041256	0.093322	108	0.037727	0.0029121	0.088507	108	0.020947	0.0016189	0.11548
GOCC_RNA_POLYMERASE_II_CORE_COMPLEX	0.38233	0.870749	0.22103	0.821715	0.886902	0.44057	14	0.087387	0.002435	0.2919	14	0.21281	0.0059298	0.27683	14	0.044712	0.0012474	0.29903
GOBP_PROTEIN_LOCALIZATION_TO_POSTSYNAPSE	0.037448	0.651873	0.077183	0.782517	0.0188087	0.00010484	39	0.29563	0.013739	0.16597	39	0.22421	0.01042	0.15741	39	0.74929	0.034866	0.20207
GOBP_UNSATURATED_FATTY_ACID_BIOSYNTHETIC_PROCESS	0.70075	0.92544	0.42146	0.85615	0.886922	0.4635	45	-0.0776	-0.0038732	0.14737	45	0.027697	0.0013824	0.13977	45	0.01459	0.00072915	0.15924
GOBP_MITOCHONDRIAL_FRAGMENTATION_INVOLVED_IN_APOPTOTIC_PROCESS	0.42447	0.87352	0.43403	0.856159	0.590478	0.040185	10	0.07458	0.0017565	0.39156	10	0.061692	0.001453	0.37135	10	0.76568	0.018056	0.43786
GOBP_REGULATION_OF_RELAXATION_OF_MUSCLE	0.58085	0.898188	0.85043	0.943733	0.886922	0.4556	13	-0.070984	-0.001906	0.34785	13	-0.34254	-0.0091975	0.32989	13	0.044942	0.0012082	0.403
GOBP_C21_STEROID_HORMONE_BIOSYNTHETIC_PROCESS	0.59751	0.901301	0.32472	0.840442	0.867181	0.31571	20	-0.057511	-0.001915	0.23291	20	0.10041	0.0033434	0.22089	20	0.13149	0.0043839	0.27409
GOBP_RNA_LOCALIZATION	0.26555	0.860749	0.040208	0.760984	0.436508	0.018345	178	0.04718	0.0046661	0.075324	178	0.12489	0.012352	0.07143	178	0.1775	0.017577	0.084953
GOCC_DENDRITIC_TREE	2.2866e-07	0.00116914	0.0018787	0.426598	1.50854e-06	1.4752e-09	571	0.21754	0.038107	0.043112	571	0.11858	0.020772	0.040912	570	0.30175	0.052878	0.050814
GOBP_REGULATION_OF_TRANSLATION_IN_RESPONSE_TO_ENDOPLASMIC_RETICULUM_STRESS	0.72752	0.927607	0.45301	0.856159	0.853212	0.27993	11	-0.17889	-0.0044187	0.29552	11	0.033091	0.00081737	0.28027	11	0.16896	0.0041788	0.28978
GOBP_VIRAL_GENE_EXPRESSION	0.088983	0.754279	0.057297	0.760984	0.821033	0.21376	92	0.14233	0.010145	0.10566	92	0.15812	0.01127	0.1002	92	0.09495	0.0067759	0.11967
GOCC_NUCLEAR_INCLUSION_BODY	0.45976	0.87666	0.25361	0.82644	0.897714	0.52927	11	0.034426	0.00085035	0.34069	11	0.21428	0.0052929	0.3231	11	-0.023116	-0.00057169	0.31473
GOCC_CHROMOSOMAL_REGION	0.20712	0.846298	0.53556	0.872494	0.859409	0.29543	338	0.04524	0.0061379	0.055409	338	-0.0046907	-0.0006364	0.052551	338	0.035354	0.0048024	0.065761
GOBP_NEURON_FATE_DETERMINATION	0.15455	0.808684	0.057604	0.760984	0.831532	0.22144	10	0.38729	0.0091213	0.38075	10	0.56882	0.013397	0.36108	10	0.33774	0.0079643	0.44012
GOMF_MONOCARBOXYLIC_ACID_TRANSMEMBRANE_TRANSPORTER_ACTIVITY	0.50301	0.877772	0.56617	0.879805	0.963278	0.89758	67	-0.0010349	-6.2991e-05	0.1372	67	-0.021681	-0.0013196	0.13012	67	-0.19388	-0.011815	0.15291
GOBP_CRD_MEDIATED_MRNA_STABILIZATION	0.28444	0.861229	0.54913	0.875492	0.850481	0.27093	11	0.16942	0.0041849	0.29739	11	-0.034826	-0.00086024	0.28204	11	0.20038	0.0049556	0.32848
GOCC_ACTIN_FILAMENT	0.36111	0.870749	0.70359	0.904438	0.904563	0.59577	105	0.034501	0.0026261	0.097048	105	-0.04922	-0.0037464	0.092039	104	-0.027311	-0.0020715	0.11266
GOBP_NEGATIVE_REGULATION_OF_CHROMOSOME_ORGANIZATION	0.052924	0.688555	0.438	0.856159	0.834607	0.23233	85	0.18909	0.012957	0.11692	85	0.017306	0.0011859	0.1109	85	0.096694	0.0066339	0.13224
GOBP_NUCLEOLAR_CHROMATIN_ORGANIZATION	0.063056	0.710594	0.77503	0.921374	0.766188	0.12913	8	0.72361	0.015244	0.47304	8	-0.33897	-0.007141	0.44866	8	0.46829	0.0098777	0.41422
GOBP_PROLINE_TRANSPORT	0.063096	0.710594	0.33163	0.842724	0.96022	0.87725	11	0.45928	0.011345	0.30031	11	0.12402	0.0030634	0.28483	11	-0.36514	-0.0090304	0.31439
GOBP_REGULATION_OF_DNA_TOPOISOMERASE_ATP_HYDROLYZING_ACTIVITY	0.34788	0.870749	0.20324	0.82014	0.884055	0.4167	5	0.16185	0.0026957	0.41388	5	0.32584	0.0054271	0.39251	5	0.102	0.0017011	0.48491
GOBP_CELL_FATE_DETERMINATION	0.034076	0.637211	0.037372	0.760984	0.867181	0.31453	39	0.32178	0.014954	0.1764	39	0.29816	0.013856	0.1673	39	0.10246	0.0047675	0.2121
GOBP_REGULATION_OF_PROTEIN_DEUBIQUITINATION	0.24252	0.85597	0.1339	0.809387	0.831532	0.22176	9	0.33484	0.0074816	0.47953	9	0.50397	0.011261	0.45478	9	0.41458	0.0092749	0.54102
GOBP_AMMONIUM_ION_METABOLIC_PROCESS	0.0019726	0.212335	0.17065	0.815195	0.881939	0.38427	22	0.71169	0.024853	0.24686	22	0.22286	0.0077825	0.23418	22	0.079688	0.0027863	0.27078
GOBP_MITOCHONDRIAL_PROTEIN_PROCESSING	0.75529	0.929943	0.26917	0.829058	0.72757	0.1082	12	-0.18975	-0.0048952	0.2745	12	0.1602	0.0041329	0.26034	12	0.42811	0.011058	0.34631
GOMF_SEQUENCE_SPECIFIC_MRNA_BINDING	0.24268	0.85597	0.23978	0.824126	0.775163	0.14445	11	0.18106	0.0044722	0.25949	11	0.174	0.0042979	0.2461	11	0.29813	0.0073732	0.2811
GOBP_CARDIAC_MUSCLE_CELL_CONTRACTION	0.06978	0.722517	0.44172	0.856159	0.495297	0.026494	78	0.18119	0.011895	0.12263	78	0.017052	0.0011195	0.11631	78	0.26289	0.017281	0.13585
GOMF_MYRISTOYLTRANSFERASE_ACTIVITY	0.15788	0.810728	0.27306	0.829058	0.657058	0.061953	10	0.32867	0.0077408	0.3276	10	0.18754	0.004417	0.3107	10	0.73928	0.017433	0.48047
GOBP_OVIDUCT_DEVELOPMENT	0.22712	0.854373	0.3561	0.848877	0.926137	0.72358	5	0.36965	0.0061569	0.49393	5	0.17282	0.0028785	0.46845	5	-0.32921	-0.0054902	0.55468
GOBP_NEUROTRANSMITTER_RECEPTOR_LOCALIZATION_TO_POSTSYNAPTIC_SPECIALIZATION_MEMBRANE	0.0032133	0.282727	0.15283	0.815195	0.0128745	6.9245e-05	22	0.63505	0.022177	0.23299	22	0.22642	0.0079068	0.22102	22	1.0467	0.036599	0.27459
GOBP_GASTRULATION_WITH_MOUTH_FORMING_SECOND	0.75898	0.93028	0.10647	0.807248	0.740894	0.117	23	-0.15656	-0.00559	0.22269	23	0.26305	0.0093922	0.21119	23	0.34121	0.012198	0.28669
GOMF_LIGAND_GATED_MONOATOMIC_CATION_CHANNEL_ACTIVITY	0.23744	0.85597	0.23521	0.823574	0.214526	0.0040709	131	0.071283	0.006056	0.099754	131	0.068289	0.0058016	0.094606	131	0.27577	0.023458	0.1042
GOBP_RETINAL_CONE_CELL_DEVELOPMENT	0.14874	0.806576	0.15833	0.815195	0.374213	0.012808	11	0.35338	0.0087287	0.33917	11	0.32212	0.0079565	0.32167	11	0.82615	0.020432	0.3701
GOBP_CELLULAR_RESPONSE_TO_MAGNESIUM_ION	0.27984	0.861229	0.24932	0.82583	0.863185	0.30274	7	0.23131	0.0045584	0.39654	7	0.25447	0.0050147	0.37607	7	0.23301	0.0045977	0.4511
GOBP_DIPEPTIDE_TRANSMEMBRANE_TRANSPORT	0.93797	0.974201	0.97988	0.989459	0.968231	0.9215	8	-0.52675	-0.011097	0.34248	8	-0.66626	-0.014036	0.32478	8	-0.58572	-0.012355	0.41384
GOCC_SPLICEOSOMAL_TRI_SNRNP_COMPLEX	0.92615	0.971041	0.93891	0.973599	0.925407	0.7099	35	-0.26248	-0.011557	0.1813	35	-0.26577	-0.011702	0.17194	35	-0.10933	-0.0048198	0.19767
GOMF_DIPEPTIDE_TRANSMEMBRANE_TRANSPORTER_ACTIVITY	0.88931	0.962558	0.79816	0.927744	0.962724	0.89263	5	-0.49175	-0.0081907	0.40212	5	-0.31849	-0.0053047	0.38138	5	-0.58619	-0.0097758	0.47247
GOBP_REGULATION_OF_STEROID_BIOSYNTHETIC_PROCESS	0.46932	0.87666	0.24985	0.82583	0.928067	0.74603	71	0.0086317	0.00054077	0.11213	71	0.071778	0.0044968	0.10634	71	-0.085841	-0.0053846	0.12965
GOMF_ESTROGEN_2_HYDROXYLASE_ACTIVITY	0.99703	0.997948	0.37139	0.848877	0.888168	0.49065	5	-1.3734	-0.022875	0.49912	5	0.15539	0.0025883	0.47349	5	0.013701	0.00022848	0.58454
GOCC_ADHERENS_JUNCTION	0.75679	0.92999	0.7831	0.924709	0.961959	0.88651	169	-0.056109	-0.0054085	0.080613	169	-0.059841	-0.0057683	0.076453	169	-0.11396	-0.010999	0.094322
GOBP_ASSOCIATIVE_LEARNING	0.19515	0.839194	0.16103	0.815195	0.439164	0.019022	84	0.094745	0.006454	0.11028	84	0.10357	0.0070552	0.10459	84	0.26732	0.018233	0.12886
GOMF_CHROMATIN_DNA_BINDING	0.011348	0.515056	0.025958	0.749186	0.840867	0.24032	96	0.23077	0.0168	0.10127	96	0.18672	0.013593	0.096048	96	0.079986	0.0058301	0.11341
GOBP_RHOMBOMERE_DEVELOPMENT	0.50082	0.876797	0.71843	0.907734	0.926137	0.72021	8	-0.00094889	-1.999e-05	0.46399	8	-0.25442	-0.0053599	0.44004	8	-0.29739	-0.0062729	0.50968
GOBP_REGULATION_OF_TRANSLATION_AT_POSTSYNAPSE	0.81655	0.946717	0.87868	0.952342	0.90439	0.58119	6	-0.39139	-0.0071411	0.43376	6	-0.48065	-0.0087697	0.41136	6	-0.10483	-0.001915	0.51148
GOMF_NEUROTROPHIN_RECEPTOR_BINDING	0.0037087	0.300993	0.36074	0.848877	0.393637	0.015273	11	0.83474	0.020619	0.31172	11	0.10542	0.0026039	0.2957	11	0.77567	0.019184	0.35858
GOBP_CELLULAR_RESPONSE_TO_OSMOTIC_STRESS	0.89236	0.962558	0.85588	0.945488	0.895037	0.5197	53	-0.18166	-0.0098378	0.14659	53	-0.14765	-0.0079961	0.13903	53	-0.0090162	-0.00048889	0.18247
GOCC_PHOSPHATASE_COMPLEX	0.18457	0.826855	0.96009	0.9816	0.774989	0.14165	48	0.13279	0.0068449	0.14786	48	-0.24564	-0.012662	0.14022	48	0.18518	0.009557	0.17259
GOBP_ADHESION_OF_SYMBIONT_TO_HOST_CELL	0.26732	0.860749	0.26144	0.826665	0.680769	0.071729	8	0.1619	0.0034107	0.26072	8	0.15798	0.0033282	0.24727	8	0.54032	0.011397	0.36929
GOBP_PHOSPHOLIPID_HOMEOSTASIS	0.36251	0.870749	0.12904	0.809387	0.88472	0.42294	17	0.082181	0.0025231	0.23363	17	0.25058	0.0076932	0.22156	17	0.054552	0.0016769	0.28065
GOBP_SPLICEOSOMAL_CONFORMATIONAL_CHANGES_TO_GENERATE_CATALYTIC_CONFORMATION	0.52831	0.885266	0.45673	0.856159	0.888528	0.49214	4	-0.058687	-0.00087432	0.82645	4	0.085173	0.0012689	0.7838	4	0.0098388	0.00014676	0.49951
GOBP_POSITIVE_REGULATION_OF_SODIUM_ION_TRANSMEMBRANE_TRANSPORT	0.2637	0.860749	0.23532	0.823574	0.775163	0.14419	15	0.15413	0.0044452	0.24387	15	0.16687	0.0048126	0.23129	15	0.32942	0.0095126	0.31026
GOCC_PARALLEL_FIBER_TO_PURKINJE_CELL_SYNAPSE	0.208	0.846298	0.16923	0.815195	0.592164	0.040767	17	0.22393	0.006875	0.2753	17	0.24993	0.0076734	0.26109	17	0.54223	0.016668	0.31127
GOBP_OXALOACETATE_METABOLIC_PROCESS	0.7156	0.927607	0.6317	0.891435	0.800608	0.17991	9	-0.23561	-0.0052644	0.41347	9	-0.1319	-0.0029472	0.39214	9	0.41218	0.0092211	0.4501
GOMF_ESTROGEN_16_ALPHA_HYDROXYLASE_ACTIVITY	0.90812	0.965503	0.59781	0.883462	0.886902	0.43447	8	-0.58973	-0.012424	0.44363	8	-0.10422	-0.0021956	0.42077	8	0.084053	0.0017729	0.50941
GOBP_ALDEHYDE_BIOSYNTHETIC_PROCESS	0.22068	0.852922	0.1242	0.809387	0.819303	0.20757	18	0.18075	0.0057102	0.23477	18	0.257	0.008119	0.22265	18	0.2267	0.0071705	0.27819
GOBP_NADP_METABOLIC_PROCESS	0.79527	0.939578	0.86681	0.95003	0.891554	0.50837	41	-0.12388	-0.0059027	0.15018	41	-0.15831	-0.007543	0.14243	41	-0.0035882	-0.00017118	0.17099
GOBP_TRANSFORMING_GROWTH_FACTOR_BETA1_PRODUCTION	0.29669	0.863082	0.5882	0.882465	0.90439	0.56145	11	0.16886	0.0041709	0.31623	11	-0.066861	-0.0016515	0.29991	11	-0.057446	-0.0014207	0.37148
GOBP_CARDIAC_MUSCLE_TISSUE_REGENERATION	0.39251	0.870749	0.64171	0.894061	0.904526	0.58437	6	0.13073	0.0023852	0.47922	6	-0.165	-0.0030104	0.45449	6	-0.10467	-0.0019121	0.49119
GOCC_NUCLEAR_PERIPHERY	0.39018	0.870749	0.19984	0.819187	0.881939	0.39619	140	0.024077	0.002114	0.08634	140	0.068964	0.0060553	0.081883	140	0.02736	0.0024053	0.10394
GOBP_POSITIVE_REGULATION_OF_CELL_DEVELOPMENT	0.22346	0.852922	0.0018429	0.426598	0.769176	0.13291	420	0.037637	0.005679	0.049486	420	0.13627	0.020561	0.046919	420	0.063811	0.00964	0.057343
GOCC_CONDENSED_CHROMOSOME	0.57601	0.897856	0.64586	0.894502	0.886902	0.43325	250	-0.012216	-0.001429	0.063723	250	-0.022613	-0.0026451	0.060434	250	0.012715	0.0014891	0.075632
GOBP_VERY_LONG_CHAIN_FATTY_ACID_CATABOLIC_PROCESS	0.20796	0.846298	0.57519	0.882465	0.888168	0.49142	6	0.28698	0.005236	0.35276	6	-0.063439	-0.0011575	0.33456	6	0.010498	0.00019178	0.4882
GOMF_BETA_2_ADRENERGIC_RECEPTOR_BINDING	0.40263	0.870749	0.51986	0.869716	0.654314	0.059308	5	0.095829	0.0015961	0.38867	5	-0.018354	-0.0003057	0.36862	5	0.77349	0.012899	0.4956
GOCC_ORGANELLE_INNER_MEMBRANE	0.53366	0.885706	0.11781	0.807248	0.699367	0.081635	465	-0.0038902	-0.00061684	0.046047	465	0.051793	0.0082124	0.043669	465	0.075352	0.011962	0.054045
GOBP_PROSTANOID_METABOLIC_PROCESS	0.86189	0.955931	0.59198	0.882465	0.931637	0.75872	46	-0.16542	-0.0083476	0.15192	46	-0.033521	-0.0016916	0.14409	46	-0.11675	-0.0058989	0.16626
GOBP_LIPID_HOMEOSTASIS	0.32922	0.870749	0.67961	0.898755	0.814088	0.19772	148	0.035911	0.0032412	0.081231	148	-0.035948	-0.0032446	0.077038	148	0.078117	0.0070595	0.091921
GOBP_CORONARY_VASCULATURE_DEVELOPMENT	0.042106	0.675287	0.12705	0.809387	0.882274	0.4152	46	0.27314	0.013783	0.15817	46	0.17109	0.0086337	0.15002	46	0.036527	0.0018455	0.17054
GOBP_RETINAL_CONE_CELL_DIFFERENTIATION	0.21009	0.84781	0.24307	0.82583	0.610844	0.044926	13	0.25348	0.0068062	0.31444	13	0.2077	0.005577	0.29821	13	0.58652	0.015769	0.34577
GOBP_REGULATION_OF_ATPASE_COUPLED_CALCIUM_TRANSMEMBRANE_TRANSPORTER_ACTIVITY	0.63446	0.90752	0.52317	0.869716	0.968231	0.9223	5	-0.16008	-0.0026663	0.46576	5	-0.025672	-0.00042759	0.44173	5	-0.9441	-0.015745	0.66448
GOMF_LIGAND_GATED_CHANNEL_ACTIVITY	0.13329	0.794912	0.1544	0.815195	0.0845998	0.00093485	176	0.0946	0.0093039	0.085149	176	0.082192	0.0080836	0.080755	176	0.28683	0.028244	0.092204
GOBP_DEOXYRIBONUCLEOSIDE_METABOLIC_PROCESS	0.029361	0.627012	0.16282	0.815195	0.529669	0.030696	10	0.71536	0.016848	0.37841	10	0.3528	0.0083091	0.35892	10	0.74522	0.017573	0.39834
GOBP_REGULATION_OF_RNA_EXPORT_FROM_NUCLEUS	0.5107	0.881212	0.32302	0.839641	0.882274	0.41484	14	-0.0078003	-0.00021735	0.2907	14	0.12662	0.0035281	0.27569	14	0.06122	0.001708	0.28458
GOBP_POLY_A_DEPENDENT_SNORNA_3_END_PROCESSING	0.71703	0.927607	0.70273	0.904438	0.93181	0.76442	7	-0.19699	-0.003882	0.34316	7	-0.17323	-0.0034138	0.32545	7	-0.27182	-0.0053633	0.3772
GOBP_POSITIVE_REGULATION_OF_DNA_METHYLATION_DEPENDENT_HETEROCHROMATIN_FORMATION	0.92468	0.97051	0.81239	0.932275	0.906318	0.61211	9	-0.63171	-0.014115	0.4395	9	-0.36963	-0.008259	0.41684	9	-0.1319	-0.0029508	0.4631
GOCC_MITOTIC_SPINDLE_ASTRAL_MICROTUBULE	0.62782	0.906794	0.76953	0.919635	0.877202	0.35342	7	-0.1189	-0.0023431	0.36461	7	-0.25496	-0.0050244	0.34579	7	0.14415	0.0028443	0.38326
GOBP_REGULATION_OF_RECEPTOR_INTERNALIZATION	0.40308	0.870749	0.38709	0.850519	0.86762	0.3263	60	0.034322	0.0019773	0.13986	60	0.038058	0.0021925	0.13264	60	0.070365	0.0040588	0.15631
GOBP_POSITIVE_REGULATION_OF_MICROTUBULE_NUCLEATION	0.50334	0.877772	0.25128	0.82583	0.926137	0.72671	5	-0.0041619	-6.932e-05	0.49661	5	0.31577	0.0052596	0.47097	4	-0.37868	-0.0056486	0.62808
GOCC_SITE_OF_DOUBLE_STRAND_BREAK	0.052443	0.688555	0.060076	0.760984	0.886902	0.44344	83	0.1772	0.011999	0.10927	83	0.16106	0.010906	0.10363	83	0.018909	0.001282	0.13292
GOMF_VASCULAR_ENDOTHELIAL_GROWTH_FACTOR_RECEPTOR_BINDING	0.30157	0.863989	0.37046	0.848877	0.948326	0.83931	12	0.16526	0.0042635	0.31787	12	0.09968	0.0025716	0.30147	12	-0.35868	-0.0092649	0.3617
GOBP_POSITIVE_REGULATION_OF_GLIOGENESIS	0.28811	0.861229	0.19041	0.815553	0.906309	0.60851	65	0.075567	0.0045306	0.1352	65	0.11237	0.0067373	0.12822	65	-0.041368	-0.0024833	0.15019
GOBP_NEGATIVE_REGULATION_OF_LIPASE_ACTIVITY	0.12155	0.790256	0.057199	0.760984	0.753073	0.12209	12	0.32436	0.008368	0.27786	12	0.41604	0.010733	0.26351	11	0.39687	0.0098152	0.34076
GOBP_NEGATIVE_REGULATION_OF_LIPOPROTEIN_LIPASE_ACTIVITY	0.18815	0.831868	0.060712	0.760984	0.478859	0.024372	5	0.35152	0.0058549	0.39731	5	0.5836	0.0097205	0.37678	5	0.97247	0.016218	0.49339
GOMF_HISTONE_DEACETYLASE_BINDING	0.5049	0.879387	0.59807	0.883462	0.881939	0.38608	102	-0.0012654	-9.494e-05	0.10311	102	-0.024288	-0.0018222	0.097793	102	0.034589	0.0025983	0.11946
GOBP_STEROL_HOMEOSTASIS	0.57154	0.896544	0.82779	0.936386	0.738253	0.11551	83	-0.020234	-0.0013701	0.11222	83	-0.10062	-0.0068136	0.10642	83	0.15212	0.010314	0.127
GOMF_PROTEIN_CYSTEINE_S_STEAROYLTRANSFERASE_ACTIVITY	0.11398	0.780864	0.14886	0.815195	0.650596	0.055884	6	0.4197	0.0076575	0.3481	6	0.3438	0.0062728	0.33014	6	0.81995	0.014979	0.51556
GOBP_CELLULAR_RESPONSE_TO_SALT_STRESS	0.60325	0.903639	0.75803	0.915795	0.7185	0.099968	14	-0.071425	-0.0019902	0.27286	14	-0.18114	-0.0050472	0.25877	14	0.44485	0.012411	0.34705
GOBP_FIBROBLAST_ACTIVATION	0.046213	0.681975	0.80268	0.928635	0.957832	0.86758	15	0.40947	0.01181	0.24332	15	-0.19645	-0.0056659	0.23078	15	-0.30127	-0.0086998	0.27018
GOBP_MRNA_EXPORT_FROM_NUCLEUS	0.30068	0.863755	0.090772	0.800092	0.814088	0.19696	61	0.070871	0.0041167	0.13565	61	0.17187	0.0099835	0.12864	61	0.13143	0.0076436	0.15416
GOBP_VIRAL_LIFE_CYCLE	0.26696	0.860749	0.39664	0.852174	0.90439	0.57769	289	0.036875	0.0046325	0.05928	289	0.014733	0.0018508	0.056221	288	-0.013338	-0.0016748	0.068055
GOMF_PROTEIN_TRANSPORTER_ACTIVITY	0.61444	0.906044	0.82422	0.935354	0.921768	0.69068	36	-0.050215	-0.0022423	0.17261	36	-0.1525	-0.0068097	0.1637	36	-0.095734	-0.0042803	0.19232
GOBP_DIACYLGLYCEROL_METABOLIC_PROCESS	0.20899	0.846697	0.45873	0.856572	0.898036	0.53335	25	0.17439	0.0064915	0.21531	25	0.021165	0.00078783	0.2042	25	-0.022554	-0.00084057	0.26945
GOBP_AROMATIC_AMINO_ACID_TRANSPORT	0.12	0.790072	0.66763	0.897831	0.84952	0.26578	9	0.39023	0.0087193	0.33211	9	-0.13651	-0.0030501	0.31498	9	0.22563	0.0050477	0.36063
GOBP_MITOCHONDRIAL_RIBOSOME_ASSEMBLY	0.88222	0.961031	0.79678	0.927544	0.881939	0.37734	11	-0.30889	-0.0076297	0.2604	11	-0.20503	-0.0050644	0.24696	11	0.095144	0.0023531	0.30447
GOBP_SYMBIONT_ENTRY_INTO_HOST	0.38193	0.870749	0.36046	0.848877	0.964603	0.90401	147	0.024341	0.0021896	0.08102	147	0.02745	0.0024693	0.076839	146	-0.12249	-0.010995	0.093877
GOBP_DNA_TEMPLATED_DNA_REPLICATION	0.35067	0.870749	0.39296	0.850762	0.881939	0.39399	153	0.030807	0.0028267	0.080326	153	0.020693	0.0018987	0.076181	153	0.024966	0.0022937	0.092828
GOBP_CENTROMERIC_SISTER_CHROMATID_COHESION	0.005649	0.375108	0.2506	0.82583	0.946889	0.83484	9	1.0007	0.02236	0.39496	9	0.252	0.0056306	0.37466	9	-0.43473	-0.0097256	0.44655
GOCC_PRESYNAPTIC_ACTIVE_ZONE	0.12344	0.792738	0.081886	0.785819	0.393637	0.015253	73	0.13099	0.0083209	0.11312	73	0.14939	0.0094896	0.10728	73	0.30013	0.019089	0.13871
GOMF_METALLOAMINOPEPTIDASE_ACTIVITY	0.050601	0.681975	0.14212	0.814426	0.937157	0.79106	23	0.36413	0.013001	0.22215	23	0.22562	0.008056	0.21069	23	-0.20276	-0.0072488	0.25029
GOBP_POLYOL_BIOSYNTHETIC_PROCESS	0.47887	0.87666	0.84091	0.940448	0.926137	0.71936	57	0.0067621	0.00037973	0.1276	57	-0.1208	-0.0067836	0.12101	57	-0.090331	-0.0050789	0.15549
GOBP_MONOTERPENOID_METABOLIC_PROCESS	0.94402	0.976014	0.20542	0.82014	0.863185	0.30231	6	-0.64589	-0.011785	0.40634	6	0.31697	0.0057832	0.3854	6	0.24282	0.0044358	0.46896
GOBP_REGULATION_OF_PRESYNAPSE_ORGANIZATION	0.53938	0.886281	0.77752	0.922095	0.788589	0.16855	29	-0.020962	-0.00084029	0.212	29	-0.15358	-0.0061564	0.20106	29	0.2214	0.0088862	0.23064
GOBP_NUCLEAR_TRANSCRIBED_MRNA_CATABOLIC_PROCESS	0.48051	0.87666	0.90169	0.96053	0.810172	0.19404	111	0.0046569	0.00036439	0.095301	111	-0.11671	-0.009132	0.090378	111	0.094413	0.0073967	0.10939
GOBP_GABAERGIC_NEURON_DIFFERENTIATION	2.6735e-05	0.019528	0.20558	0.82014	0.0017095	6.5197e-06	18	0.99716	0.031502	0.24675	18	0.19244	0.0060794	0.23415	18	1.2702	0.040177	0.29126
GOCC_NEURON_SPINE	0.03974	0.66713	0.060839	0.760984	0.000402975	1.1428e-06	166	0.13868	0.01325	0.079075	166	0.11608	0.011091	0.074996	166	0.44363	0.042438	0.093824
GOBP_CELL_CELL_SIGNALING_INVOLVED_IN_CARDIAC_CONDUCTION	0.040888	0.669754	0.10549	0.807248	0.495297	0.026452	30	0.3459	0.014102	0.19872	30	0.23577	0.0096125	0.18848	30	0.45097	0.018409	0.23295
GOMF_GAP_JUNCTION_CHANNEL_ACTIVITY_INVOLVED_IN_CELL_COMMUNICATION_BY_ELECTRICAL_COUPLING	0.85583	0.955823	0.36633	0.848877	0.881939	0.41133	8	-0.47383	-0.009982	0.44625	8	0.14458	0.0030458	0.42323	8	0.10607	0.0022374	0.4733
GOMF_FK506_BINDING	0.20808	0.846298	0.31872	0.836606	0.881939	0.39932	10	0.31155	0.0073375	0.38316	10	0.17126	0.0040336	0.36339	10	0.09039	0.0021315	0.35431
GOMF_VASCULAR_ENDOTHELIAL_GROWTH_FACTOR_RECEPTOR_2_BINDING	0.41326	0.87098	0.38126	0.849404	0.935088	0.7772	9	0.078487	0.0017537	0.35811	9	0.10263	0.0022931	0.33962	9	-0.31011	-0.0069376	0.40655
GOBP_CARDIAC_MUSCLE_CELL_ACTION_POTENTIAL	0.0015054	0.187752	0.091218	0.800092	0.203992	0.0037104	77	0.36519	0.023822	0.12308	77	0.15568	0.010155	0.11676	77	0.36442	0.023802	0.13609
GOCC_PREFOLDIN_COMPLEX	0.39242	0.870749	0.38673	0.850519	0.9885	0.9788	5	0.10049	0.0016737	0.36805	5	0.10047	0.0016735	0.34906	5	-0.96413	-0.016079	0.47501
GOCC_MITOTIC_SPINDLE_MIDZONE	0.22988	0.85471	0.51794	0.869716	0.610844	0.043505	14	0.21259	0.0059237	0.28757	14	-0.012272	-0.00034194	0.27274	14	0.51833	0.014461	0.30285
GOBP_GERMINAL_CENTER_FORMATION	0.013748	0.55022	0.093802	0.801438	0.86762	0.32417	14	0.51846	0.014446	0.23517	14	0.29393	0.0081901	0.22306	14	0.13723	0.0038286	0.30091
GOMF_EPIDERMAL_GROWTH_FACTOR_RECEPTOR_BINDING	0.6157	0.906044	0.87754	0.951951	0.886902	0.43162	34	-0.05191	-0.0022528	0.17644	34	-0.19458	-0.0084445	0.16733	34	0.03534	0.0015356	0.20516
GOCC_FILAMENTOUS_ACTIN	0.33442	0.870749	0.68192	0.899215	0.870018	0.33524	31	0.069491	0.0028799	0.16246	31	-0.072891	-0.0030208	0.15407	31	0.082975	0.0034431	0.195
GOBP_DENDRITIC_SPINE_DEVELOPMENT	0.083047	0.742763	0.14023	0.814426	0.19138	0.0030961	86	0.15455	0.010652	0.11159	86	0.11423	0.0078732	0.10584	86	0.35298	0.024359	0.12893
GOBP_AV_NODE_CELL_TO_BUNDLE_OF_HIS_CELL_SIGNALING	0.021909	0.60094	0.28891	0.831989	0.0561183	0.00049939	10	0.69657	0.016406	0.34552	10	0.18241	0.0042962	0.32773	10	1.3359	0.031503	0.40586
GOBP_NEGATIVE_REGULATION_OF_BLOOD_VESSEL_ENDOTHELIAL_CELL_MIGRATION	0.19757	0.842026	0.21121	0.82014	0.914172	0.65859	30	0.17003	0.0069321	0.19995	30	0.15213	0.0062024	0.18963	30	-0.093943	-0.0038349	0.22991
GOBP_NEGATIVE_REGULATION_OF_MEMBRANE_PROTEIN_ECTODOMAIN_PROTEOLYSIS	0.21922	0.852922	0.26753	0.829058	0.819375	0.20869	7	0.26048	0.0051332	0.33617	7	0.19777	0.0038974	0.31882	7	0.29051	0.0057322	0.35822
GOBP_REGULATION_OF_SYNAPSE_ASSEMBLY	0.39227	0.870749	0.8815	0.95328	0.885631	0.42667	107	0.028691	0.0022044	0.10493	107	-0.11768	-0.0090415	0.099512	107	0.022176	0.001706	0.11995
GOCC_POSTSYNAPTIC_CYTOSKELETON	0.12616	0.793375	0.22277	0.822306	0.779155	0.15175	13	0.32498	0.0087261	0.28389	13	0.20541	0.0055153	0.26924	13	0.33857	0.0091025	0.32904
GOBP_REGULATION_OF_MITOCHONDRIAL_GENE_EXPRESSION	0.30698	0.863989	0.26351	0.82895	0.881939	0.41246	30	0.083951	0.0034227	0.16642	30	0.099837	0.0040704	0.15783	30	0.04611	0.0018823	0.20843
GOBP_CHROMOSOME_ATTACHMENT_TO_THE_NUCLEAR_ENVELOPE	0.23865	0.85597	0.078596	0.783308	0.691354	0.075788	4	0.26246	0.0039101	0.36931	4	0.49546	0.0073813	0.35023	4	0.67143	0.010015	0.4682
GOBP_PROGESTERONE_BIOSYNTHETIC_PROCESS	0.86031	0.955823	0.83818	0.94027	0.929663	0.75472	6	-0.406	-0.0074076	0.37532	6	-0.35134	-0.0064102	0.35595	6	-0.31989	-0.0058437	0.46398
GOBP_NEGATIVE_REGULATION_OF_MACROPHAGE_CYTOKINE_PRODUCTION	0.26584	0.860749	0.94839	0.977743	0.84952	0.2665	12	0.21501	0.005547	0.34376	12	-0.53123	-0.013705	0.326	12	0.22869	0.0059072	0.3668
GOBP_NEGATIVE_REGULATION_BY_HOST_OF_VIRAL_TRANSCRIPTION	0.34369	0.870749	0.68939	0.901203	0.925407	0.71111	11	0.12109	0.002991	0.3009	11	-0.14101	-0.0034832	0.28537	11	-0.17307	-0.0042804	0.31092
GOMF_CYCLIC_NUCLEOTIDE_DEPENDENT_PROTEIN_KINASE_ACTIVITY	0.21632	0.851618	0.27554	0.829156	0.767357	0.13177	7	0.29292	0.0057725	0.3733	7	0.21106	0.0041594	0.35404	7	0.49519	0.0097707	0.44288
GOBP_ALTERNATIVE_MRNA_SPLICING_VIA_SPLICEOSOME	0.16774	0.821497	0.10866	0.807248	0.759258	0.12585	68	0.11744	0.0072013	0.12193	68	0.14267	0.0087478	0.11564	68	0.17749	0.010897	0.15484
GOBP_POSITIVE_REGULATION_OF_SYNCYTIUM_FORMATION_BY_PLASMA_MEMBRANE_FUSION	0.5465	0.889312	0.61162	0.886721	0.842133	0.24669	21	-0.024405	-0.00083269	0.20889	21	-0.056172	-0.0019166	0.19811	21	0.17106	0.0058438	0.24973
GOBP_MRNA_METABOLIC_PROCESS	0.021349	0.599384	0.21336	0.82014	0.211113	0.0039113	645	0.081453	0.015133	0.040187	645	0.030298	0.0056288	0.038118	643	0.12796	0.023766	0.048104
GOCC_CHECKPOINT_CLAMP_COMPLEX	0.026089	0.615351	0.11105	0.807248	0.770124	0.13586	5	0.959	0.015973	0.49387	5	0.57194	0.0095263	0.46842	5	0.66963	0.011167	0.60921
GOBP_PROLINE_TRANSMEMBRANE_TRANSPORT	0.22299	0.852922	0.13902	0.812188	0.96749	0.91815	9	0.27737	0.0061976	0.36394	9	0.37441	0.0083657	0.34515	9	-0.55292	-0.01237	0.39699
GOBP_POSITIVE_REGULATION_OF_VOLTAGE_GATED_CALCIUM_CHANNEL_ACTIVITY	0.080549	0.741872	0.72926	0.90995	0.402172	0.015886	6	0.6911	0.012609	0.49312	6	-0.28558	-0.0052104	0.4677	6	0.97853	0.017876	0.45566
GOBP_LINOLEIC_ACID_METABOLIC_PROCESS	0.70794	0.926145	0.31505	0.835172	0.898036	0.53193	19	-0.10307	-0.0033454	0.1883	19	0.086003	0.0027913	0.17858	19	-0.019837	-0.00064464	0.2476
GOBP_ALCOHOL_BIOSYNTHETIC_PROCESS	0.51416	0.882267	0.81787	0.934711	0.877202	0.35323	126	-0.0030311	-0.00025259	0.08535	126	-0.073442	-0.00612	0.080943	126	0.038444	0.0032076	0.10208
GOBP_INTESTINAL_CHOLESTEROL_ABSORPTION	0.57153	0.896544	0.16634	0.815195	0.926137	0.72844	18	-0.042009	-0.0013271	0.23304	18	0.2141	0.0067635	0.221	18	-0.15727	-0.0049745	0.25862
GOBP_NITROGEN_COMPOUND_TRANSPORT	0.27801	0.861229	0.27738	0.829156	0.410749	0.016348	1724	0.015228	0.0044795	0.025864	1724	0.014488	0.0042619	0.024529	1723	0.063783	0.018778	0.029861
GOCC_ATG1_ULK1_KINASE_COMPLEX	0.23174	0.854897	0.32262	0.839641	0.987095	0.97416	9	0.21745	0.0048586	0.29659	9	0.1295	0.0028936	0.28129	9	-0.65755	-0.014711	0.33792
GOBP_MEMBRANE_DEPOLARIZATION_DURING_ACTION_POTENTIAL	0.00054755	0.105646	0.0052311	0.547716	0.162742	0.0023076	27	0.72045	0.027868	0.22062	27	0.53583	0.020727	0.20927	27	0.67354	0.026086	0.23773
GOBP_POSITIVE_REGULATION_OF_CELL_DIFFERENTIATION	0.030376	0.627012	0.019343	0.711788	0.780821	0.16292	797	0.068239	0.014031	0.036385	797	0.07135	0.014671	0.034507	797	0.041427	0.0085282	0.042162
GOBP_PROTEIN_LOCALIZATION_TO_MEMBRANE_RAFT	0.074208	0.729604	0.062803	0.761519	0.430408	0.017846	9	0.3863	0.0086315	0.26729	9	0.3883	0.0086761	0.2535	9	0.69892	0.015636	0.33272
GOBP_MITOCHONDRIAL_MEMBRANE_ORGANIZATION	0.50723	0.879571	0.28226	0.829156	0.556835	0.034569	98	-0.0017474	-0.00012852	0.096432	98	0.052693	0.0038755	0.091455	98	0.22122	0.016291	0.12171
GOBP_CELLULAR_RESPONSE_TO_L_GLUTAMATE	0.42586	0.873899	0.13759	0.811571	0.529669	0.030671	6	0.081468	0.0014864	0.43584	6	0.45105	0.0082295	0.41333	6	1.0412	0.019021	0.55645
GOBP_IMMUNOGLOBULIN_PRODUCTION_INVOLVED_IN_IMMUNOGLOBULIN_MEDIATED_IMMUNE_RESPONSE	0.11116	0.777398	0.57471	0.882465	0.592164	0.040678	49	0.18014	0.0093812	0.1476	49	-0.026374	-0.0013735	0.13999	49	0.28961	0.015101	0.16616
GOBP_POSITIVE_REGULATION_OF_SKELETAL_MUSCLE_TISSUE_DEVELOPMENT	0.035838	0.64182	0.15497	0.815195	0.819551	0.21019	17	0.47155	0.014477	0.26178	17	0.25211	0.0077402	0.24829	17	0.22235	0.0068351	0.27594
GOMF_DNA_SECONDARY_STRUCTURE_BINDING	0.36195	0.870749	0.55177	0.876966	0.881939	0.40047	34	0.062676	0.0027201	0.17743	34	-0.021898	-0.00095036	0.16827	34	0.051552	0.0022401	0.20445
GOBP_MRNA_TRANSPORT	0.3082	0.863989	0.037154	0.760984	0.446429	0.01954	113	0.049576	0.0039137	0.098958	113	0.16749	0.013223	0.093842	113	0.22424	0.017724	0.10867
GOCC_RNAI_EFFECTOR_COMPLEX	0.34191	0.870749	0.94838	0.977743	0.698475	0.081004	15	0.098887	0.002852	0.2428	15	-0.37518	-0.010821	0.23025	15	0.41649	0.012027	0.29783
GOBP_GANGLIOSIDE_BIOSYNTHETIC_PROCESS_VIA_LACTOSYLCERAMIDE	0.52703	0.885013	0.19197	0.81583	0.393637	0.014628	6	-0.029891	-0.00054537	0.44087	6	0.36404	0.0066419	0.41811	6	1.0464	0.019116	0.47995
GOBP_DNA_DAMAGE_RESPONSE	0.01629	0.566451	0.039842	0.760984	0.8377	0.23568	788	0.078166	0.015985	0.03657	788	0.06079	0.012432	0.034685	788	0.030567	0.0062585	0.042437
GOBP_CELL_DIFFERENTIATION_INVOLVED_IN_KIDNEY_DEVELOPMENT	0.52672	0.885013	0.42931	0.85615	0.958361	0.87203	54	-0.0092288	-0.00050447	0.13766	54	0.023256	0.0012712	0.13056	54	-0.19275	-0.010549	0.16966
GOBP_NEGATIVE_REGULATION_OF_DNA_BIOSYNTHETIC_PROCESS	0.17027	0.822763	0.29211	0.83301	0.71282	0.089981	30	0.18023	0.0073481	0.18909	30	0.098141	0.0040012	0.17934	30	0.30418	0.012417	0.22684
GOBP_RESPONSE_TO_ACTIVITY	0.81702	0.947052	0.75228	0.914434	0.913881	0.65646	72	-0.10298	-0.0064965	0.1139	72	-0.073639	-0.0046457	0.10802	72	-0.05245	-0.0033131	0.1302
GOBP_REGULATION_OF_LIPOPROTEIN_LIPASE_ACTIVITY	0.4437	0.87666	0.055089	0.760984	0.76619	0.131	12	0.045402	0.0011713	0.32062	12	0.48571	0.01253	0.30404	12	0.40624	0.010493	0.36215
GOBP_NEGATIVE_REGULATION_OF_NUCLEOBASE_CONTAINING_COMPOUND_METABOLIC_PROCESS	0.00026165	0.068606	0.00043532	0.252539	0.255917	0.0056559	1318	0.10238	0.026658	0.02951	1318	0.0932	0.024268	0.027988	1313	0.086214	0.022435	0.034033
GOBP_REGULATION_OF_CELLULAR_SENESCENCE	0.26578	0.860749	0.2664	0.829058	0.914846	0.6706	40	0.10542	0.0049618	0.16851	40	0.099685	0.0046917	0.15981	39	-0.081787	-0.0038057	0.18521
GOBP_GRANULOCYTE_COLONY_STIMULATING_FACTOR_SIGNALING_PATHWAY	0.20254	0.844322	0.14608	0.815195	0.881939	0.37932	5	0.32672	0.0054419	0.39241	5	0.39204	0.0065298	0.37216	5	0.14155	0.0023606	0.46064
GOCC_CRD_MEDIATED_MRNA_STABILITY_COMPLEX	0.35079	0.870749	0.43068	0.85615	0.887898	0.48873	6	0.13539	0.0024703	0.35333	6	0.058525	0.0010678	0.3351	6	0.010821	0.00019767	0.38291
GOBP_CHONDROCYTE_DIFFERENTIATION_INVOLVED_IN_ENDOCHONDRAL_BONE_MORPHOGENESIS	0.61449	0.906044	0.82067	0.935132	0.90439	0.56187	14	-0.074343	-0.0020715	0.25542	14	-0.22236	-0.0061958	0.24224	14	-0.056341	-0.0015718	0.36183
GOBP_REGULATION_OF_NOTCH_SIGNALING_PATHWAY	0.19954	0.842737	0.13036	0.809387	0.667288	0.064835	87	0.099292	0.0068829	0.11774	87	0.12559	0.0087061	0.11167	87	0.19711	0.013681	0.13006
GOCC_PROTEIN_PHOSPHATASE_TYPE_1_COMPLEX	0.26854	0.860749	0.73039	0.90995	0.92352	0.69672	17	0.15755	0.0048372	0.25525	17	-0.14864	-0.0045635	0.24208	17	-0.14405	-0.0044282	0.2797
GOBP_REGULATION_OF_DIGESTIVE_SYSTEM_PROCESS	0.84968	0.955295	0.24069	0.824617	0.990248	0.98189	39	-0.18245	-0.0084792	0.17626	39	0.11771	0.0054703	0.16717	39	-0.4211	-0.019594	0.20103
GOCC_CELL_DIVISION_SITE	0.85688	0.955823	0.30681	0.834647	0.925407	0.71215	59	-0.14287	-0.0081619	0.13396	59	0.064152	0.003665	0.12705	59	-0.088539	-0.0050645	0.15819
GOCC_KINETOCHORE_MICROTUBULE	0.37388	0.870749	0.79087	0.926998	0.856559	0.28551	19	0.087226	0.002831	0.27123	19	-0.20821	-0.0067578	0.25722	19	0.16194	0.0052625	0.28582
GOBP_BIOLOGICAL_PROCESS_INVOLVED_IN_SYMBIOTIC_INTERACTION	0.50178	0.877328	0.51101	0.868473	0.960617	0.88196	280	-0.0002649	-3.2765e-05	0.05921	280	-0.0015498	-0.00019168	0.056154	279	-0.079855	-0.0098718	0.067395
GOMF_HYDROLASE_ACTIVITY_HYDROLYZING_N_GLYCOSYL_COMPOUNDS	0.56217	0.895316	0.1726	0.815195	0.886191	0.42767	37	-0.028692	-0.0012988	0.18335	37	0.16414	0.0074304	0.17388	37	0.035383	0.0016038	0.19409
GOBP_ENDODERMAL_CELL_FATE_COMMITMENT	0.31122	0.864852	0.30614	0.834461	0.865809	0.31075	13	0.12452	0.0033435	0.25289	13	0.12155	0.0032638	0.23984	13	0.1591	0.0042774	0.32223
GOMF_OXIDOREDUCTASE_ACTIVITY_ACTING_ON_A_SULFUR_GROUP_OF_DONORS	0.033077	0.6358	0.18335	0.815195	0.746373	0.11897	51	0.26584	0.014123	0.14467	51	0.12386	0.0065806	0.13722	51	0.19782	0.010523	0.16761
GOBP_PHOSPHATIDYLSERINE_METABOLIC_PROCESS	0.0342	0.637211	0.14689	0.815195	0.774403	0.14131	22	0.40153	0.014022	0.22032	22	0.2194	0.0076617	0.20897	22	0.2524	0.0088251	0.2349
GOBP_PLASMA_MEMBRANE_TO_ENDOSOME_TRANSPORT	0.57853	0.897945	0.26362	0.82895	0.900107	0.53856	8	-0.062449	-0.0013156	0.31516	8	0.18897	0.0039809	0.29889	8	-0.036529	-0.00077051	0.3773
GOBP_REGULATION_OF_SYNAPSE_MATURATION	0.15683	0.810728	0.2363	0.823868	0.678956	0.068986	21	0.24116	0.0082283	0.23934	21	0.16304	0.0055629	0.22699	21	0.41468	0.014166	0.27954
GOBP_NEGATIVE_REGULATION_OF_GTPASE_ACTIVITY	0.34524	0.870749	0.88131	0.953277	0.927942	0.74005	18	0.099782	0.0031522	0.25058	18	-0.28079	-0.0088704	0.23763	17	-0.18176	-0.0055873	0.28245
GOBP_GLOMERULAR_EPITHELIAL_CELL_DEVELOPMENT	0.81449	0.945615	0.70191	0.904438	0.944267	0.81556	12	-0.25038	-0.0064593	0.27988	12	-0.14067	-0.003629	0.26544	12	-0.35027	-0.0090476	0.38979
GOMF_DOUBLE_STRANDED_TELOMERIC_DNA_BINDING	0.34168	0.870749	0.022519	0.735717	0.881939	0.40746	9	0.14352	0.0032068	0.35186	9	0.6688	0.014944	0.33366	9	0.10178	0.002277	0.43481
GOCC_DENDRITIC_SPINE_HEAD	0.36957	0.870749	0.18362	0.815195	0.876247	0.35172	6	0.14806	0.0027013	0.4446	6	0.38019	0.0069366	0.42164	6	0.2015	0.003681	0.52929
GOBP_NEGATIVE_REGULATION_OF_CARDIAC_MUSCLE_CELL_DIFFERENTIATION	0.03252	0.635198	0.44074	0.856159	0.780821	0.15829	8	0.74675	0.015732	0.40471	8	0.057233	0.0012057	0.38387	8	0.4695	0.0099031	0.46878
GOBP_THYROID_HORMONE_TRANSPORT	0.16709	0.8196	0.71108	0.907102	0.850481	0.27237	9	0.31126	0.0069549	0.3223	9	-0.17013	-0.0038013	0.30568	9	0.20434	0.0045714	0.33738
GOBP_CENTRAL_NERVOUS_SYSTEM_PROJECTION_NEURON_AXONOGENESIS	0.20158	0.844032	0.46563	0.857913	0.886902	0.43001	28	0.17163	0.0067606	0.2053	28	0.016797	0.00066165	0.19471	28	0.042624	0.0016811	0.24171
GOBP_REGULATION_OF_MITOCHONDRIAL_FUSION	0.52943	0.885517	0.5943	0.883198	0.886902	0.43852	12	-0.023328	-0.00060182	0.31596	12	-0.071507	-0.0018448	0.29966	12	0.056317	0.0014547	0.36397
GOBP_REGULATION_OF_AMYLOID_BETA_CLEARANCE	0.23998	0.85597	0.27059	0.829058	0.670958	0.065941	16	0.14875	0.0044305	0.21057	16	0.12203	0.0036348	0.19971	16	0.4208	0.01255	0.27927
GOCC_APICOLATERAL_PLASMA_MEMBRANE	0.38081	0.870749	0.29764	0.833812	0.976829	0.94777	23	0.064205	0.0022925	0.21165	23	0.10663	0.0038072	0.20073	23	-0.39111	-0.013982	0.24088
GOBP_CHONDROCYTE_DEVELOPMENT	0.074623	0.729604	0.44104	0.856159	0.85396	0.28111	29	0.28222	0.011313	0.19568	29	0.027532	0.0011037	0.18559	29	0.13777	0.0055297	0.23772
GOBP_GLUTAMINE_TRANSPORT	0.40409	0.870749	0.1298	0.809387	0.908613	0.62012	9	0.092447	0.0020656	0.38081	9	0.40714	0.0090971	0.36114	9	-0.13491	-0.0030182	0.44117
GOBP_CENTRAL_NERVOUS_SYSTEM_NEURON_DIFFERENTIATION	0.034992	0.638095	0.5745	0.882465	0.0309976	0.00021825	168	0.14873	0.014294	0.082073	168	-0.014624	-0.0014055	0.077846	168	0.34522	0.03322	0.098134
GOBP_POSITIVE_REGULATION_OF_CYTOPLASMIC_TRANSLATION	0.58671	0.898384	0.22277	0.822306	0.887898	0.48894	15	-0.052525	-0.0015149	0.23974	15	0.17346	0.0050027	0.22737	15	0.0074337	0.00021466	0.26804
GOMF_TELOMERASE_ACTIVITY	0.49929	0.876797	0.082575	0.786184	0.780821	0.15962	5	0.00079193	1.319e-05	0.44584	5	0.58687	0.0097749	0.42281	5	0.4737	0.0078998	0.47558
GOBP_MANNOSE_METABOLIC_PROCESS	0.37327	0.870749	0.10025	0.806475	0.733013	0.11372	9	0.10659	0.0023817	0.32978	9	0.40038	0.0089461	0.31275	9	0.51502	0.011522	0.42668
GOBP_NEGATIVE_REGULATION_OF_CELLULAR_SENESCENCE	0.066478	0.718976	0.18457	0.815195	0.621362	0.049218	21	0.33882	0.01156	0.22548	21	0.19207	0.0065533	0.21386	21	0.39791	0.013594	0.24078
GOBP_POSITIVE_REGULATION_OF_PROTEOGLYCAN_BIOSYNTHETIC_PROCESS	0.48253	0.87666	0.31956	0.837228	0.906309	0.61171	5	0.020711	0.00034496	0.47278	5	0.21026	0.003502	0.44838	5	-0.15429	-0.0025731	0.54372
GOBP_MOTOR_LEARNING	0.09274	0.757502	0.73458	0.910113	0.931302	0.75699	8	0.46828	0.0098651	0.35365	8	-0.21022	-0.0044286	0.33542	8	-0.28574	-0.0060272	0.41016
GOCC_PROTEIN_PHOSPHATASE_TYPE_2A_COMPLEX	0.1374	0.795598	0.7109	0.907102	0.790652	0.16979	16	0.27778	0.008274	0.25435	16	-0.13413	-0.0039952	0.24123	16	0.29553	0.0088138	0.30944
GOBP_REGULATION_OF_MITOCHONDRIAL_TRANSLATION	0.35757	0.870749	0.085238	0.794119	0.887006	0.48541	23	0.06863	0.0024505	0.18804	23	0.24444	0.0087278	0.17833	23	0.0085082	0.00030417	0.23254
GOBP_PROTEASOMAL_PROTEIN_CATABOLIC_PROCESS	0.00296	0.272693	0.44552	0.856159	0.353129	0.01107	475	0.12934	0.020721	0.046988	475	0.0061065	0.00097834	0.044575	475	0.12029	0.019295	0.052568
GOBP_REGULATION_OF_MODIFICATION_OF_POSTSYNAPTIC_STRUCTURE	0.53587	0.886017	0.46627	0.857913	0.886902	0.4334	10	-0.031648	-0.00074537	0.35146	10	0.028215	0.00066453	0.33332	10	0.068895	0.0016246	0.41073
GOBP_POSITIVE_REGULATION_OF_NEURON_DIFFERENTIATION	0.0002706	0.0691789	0.06088	0.760984	0.0328483	0.00024413	86	0.40066	0.027615	0.11579	86	0.17	0.011717	0.10985	86	0.46706	0.032231	0.13391
GOBP_PEPTIDYL_TYROSINE_DEPHOSPHORYLATION_INVOLVED_IN_INACTIVATION_OF_PROTEIN_KINASE_ACTIVITY	0.67486	0.918261	0.21743	0.82014	0.780821	0.15952	7	-0.20506	-0.0040409	0.45228	7	0.33496	0.0066009	0.42893	7	0.52326	0.010325	0.52512
GOBP_REGULATION_OF_HISTAMINE_SECRETION_BY_MAST_CELL	0.47514	0.87666	0.28421	0.82919	0.84952	0.26334	6	0.023403	0.000427	0.37529	6	0.20302	0.0037041	0.35592	6	0.25974	0.0047449	0.41026
GOMF_POLY_PURINE_TRACT_BINDING	0.57685	0.897874	0.62387	0.889551	0.667288	0.064972	27	-0.039509	-0.0015283	0.20383	27	-0.061021	-0.0023604	0.19331	27	0.35388	0.013706	0.23367
GOBP_HEART_VALVE_DEVELOPMENT	0.049131	0.681975	0.040732	0.760984	0.886922	0.45421	73	0.20161	0.012807	0.12193	73	0.20149	0.012799	0.11564	73	0.016941	0.0010775	0.14729
GOMF_GLUCOSIDASE_ACTIVITY	0.91055	0.96565	0.62923	0.891435	0.953899	0.85634	13	-0.39409	-0.010582	0.29317	13	-0.091708	-0.0024625	0.27806	13	-0.37216	-0.010005	0.34976
GOBP_POSITIVE_REGULATION_OF_CHROMATIN_ORGANIZATION	0.83029	0.948558	0.78019	0.923177	0.924251	0.70162	12	-0.30378	-0.0078371	0.31798	12	-0.23308	-0.0060131	0.30158	12	-0.18542	-0.0047894	0.35045
GOMF_HISTAMINE_RECEPTOR_ACTIVITY	0.88179	0.961031	0.0017353	0.426598	0.7185	0.097207	6	-0.45188	-0.0082446	0.38164	6	1.0577	0.019299	0.36185	6	0.62117	0.011348	0.47867
GOMF_LIPASE_BINDING	0.36371	0.870749	0.59082	0.882465	0.91611	0.67351	7	0.1349	0.0026584	0.387	7	-0.08429	-0.0016611	0.36703	7	-0.2411	-0.0047572	0.5362
GOBP_REGULATION_OF_RESPONSE_TO_OSMOTIC_STRESS	0.40915	0.870749	0.96252	0.982995	0.863185	0.30195	16	0.053769	0.0016016	0.23406	16	-0.39527	-0.011774	0.22196	16	0.16106	0.0048033	0.31043
GOBP_POSITIVE_REGULATION_OF_IMMUNOGLOBULIN_PRODUCTION	0.26106	0.860749	0.3396	0.843477	0.799843	0.17736	45	0.10085	0.0050336	0.15756	45	0.061797	0.0030845	0.14943	45	0.16494	0.0082426	0.17821
GOMF_ALPHA_1_3_FUCOSYLTRANSFERASE_ACTIVITY	0.37648	0.870749	0.53503	0.872494	0.842133	0.25056	8	0.11793	0.0024843	0.37466	8	-0.031245	-0.00065823	0.35533	8	0.30734	0.0064828	0.45684
GOCC_PROTEIN_KINASE_COMPLEX	0.94643	0.977497	0.9267	0.970078	0.914983	0.67125	133	-0.13332	-0.011412	0.082741	133	-0.11392	-0.0097515	0.078472	133	-0.044348	-0.0038008	0.10002
GOCC_CYTOPLASMIC_STRESS_GRANULE	0.084704	0.74517	0.19079	0.815771	0.466177	0.022429	83	0.15341	0.010388	0.11164	83	0.092646	0.0062735	0.10588	83	0.27327	0.018528	0.13622
GOBP_REGULATION_OF_GERMINAL_CENTER_FORMATION	0.049165	0.681975	0.29027	0.832734	0.769767	0.13527	8	0.50985	0.010741	0.30842	8	0.16165	0.0034054	0.29253	8	0.41586	0.0087718	0.37741
GOMF_RNA_POLYMERASE_II_CTD_HEPTAPEPTIDE_REPEAT_PHOSPHATASE_ACTIVITY	0.16396	0.819225	0.48129	0.860409	0.471694	0.023617	7	0.39042	0.0076939	0.39907	7	0.017753	0.00034985	0.37848	7	1.0188	0.020101	0.51339
GOBP_SKELETAL_MUSCLE_CELL_DIFFERENTIATION	0.094868	0.757502	0.09338	0.801438	0.816579	0.20131	72	0.15127	0.009543	0.11534	72	0.14443	0.0091116	0.10939	72	0.11054	0.0069822	0.13206
GOBP_NEGATIVE_REGULATION_OF_REACTIVE_OXYGEN_SPECIES_BIOSYNTHETIC_PROCESS	0.96564	0.983619	0.4228	0.85615	0.870018	0.33917	12	-0.59421	-0.01533	0.32642	12	0.060292	0.0015554	0.30961	12	0.12699	0.0032802	0.30619
GOBP_POSITIVE_REGULATION_OF_NERVOUS_SYSTEM_DEVELOPMENT	0.48627	0.87666	0.23105	0.823574	0.859841	0.2959	269	0.0022495	0.0002728	0.065345	269	0.045575	0.005527	0.061971	269	0.039318	0.004774	0.073321
GOBP_POSITIVE_REGULATION_OF_FATTY_ACID_METABOLIC_PROCESS	0.8925	0.962558	0.30791	0.834756	0.908613	0.62048	34	-0.23427	-0.010167	0.18893	34	0.089914	0.0039022	0.17918	34	-0.060196	-0.0026157	0.19625
GOBP_IMPORT_INTO_THE_MITOCHONDRION	0.78161	0.936854	0.41245	0.85615	0.775163	0.14525	44	-0.10864	-0.0053623	0.13971	44	0.029315	0.0014469	0.1325	44	0.17143	0.0084719	0.16218
GOBP_LONG_CHAIN_FATTY_ACID_BIOSYNTHETIC_PROCESS	0.71967	0.927607	0.25299	0.826406	0.86896	0.32949	26	-0.10904	-0.004139	0.18738	26	0.1182	0.0044869	0.17771	26	0.098359	0.0037383	0.22286
GOBP_ENDOPLASMIC_RETICULUM_ORGANIZATION	0.011601	0.51708	0.38584	0.850519	0.899264	0.53634	86	0.25004	0.017234	0.11013	86	0.030314	0.0020893	0.10447	86	-0.011338	-0.00078238	0.12427
GOBP_TELOMERE_LOCALIZATION	0.27285	0.860749	0.22096	0.821715	0.650596	0.05516	8	0.18538	0.0039053	0.30679	8	0.22374	0.0047135	0.29096	8	0.6456	0.013618	0.40429
GOCC_POSTSYNAPTIC_DENSITY_MEMBRANE	0.00263	0.251349	0.13816	0.811571	0.00203739	8.1687e-06	94	0.31383	0.022608	0.11244	94	0.11612	0.0083652	0.10666	94	0.55241	0.039845	0.12813
GOMF_MACROLIDE_BINDING	0.29577	0.863082	0.48146	0.860409	0.886922	0.46527	12	0.18159	0.0046848	0.3384	12	0.014918	0.00038487	0.32094	12	0.028152	0.00072718	0.32295
GOBP_PEPTIDYL_SERINE_MODIFICATION	0.148	0.806576	0.24033	0.824617	0.353442	0.011208	257	0.065545	0.007772	0.062718	257	0.041951	0.0049743	0.059482	257	0.16783	0.019925	0.073497
GOBP_REGULATION_OF_3_UTR_MEDIATED_MRNA_STABILIZATION	0.11123	0.777398	0.054512	0.760984	0.645955	0.052682	5	0.62409	0.010395	0.51153	5	0.77748	0.01295	0.48511	5	0.96023	0.016014	0.59292
GOBP_REGULATION_OF_CHROMOSOME_SEGREGATION	0.53596	0.886017	0.90152	0.960507	0.881939	0.40218	126	-0.008352	-0.00069598	0.092529	126	-0.11322	-0.0094349	0.087748	126	0.027709	0.0023119	0.11185
GOMF_PLUS_END_DIRECTED_MICROTUBULE_MOTOR_ACTIVITY	0.19195	0.83756	0.17196	0.815195	0.653317	0.057967	16	0.19738	0.0058792	0.22668	16	0.20347	0.0060607	0.21498	16	0.4564	0.013611	0.2903
GOBP_NEGATIVE_REGULATION_OF_UBIQUITIN_DEPENDENT_PROTEIN_CATABOLIC_PROCESS	0.35182	0.870749	0.1196	0.809387	0.780821	0.1558	43	0.055977	0.0027313	0.14714	43	0.16425	0.0080143	0.13954	43	0.17766	0.0086793	0.17557
GOMF_MRNA_3_UTR_BINDING	0.024684	0.609954	0.19082	0.815771	0.780821	0.15964	99	0.20603	0.01523	0.10482	99	0.086984	0.0064299	0.099422	99	0.11853	0.0087724	0.119
GOCC_CLEAVAGE_FURROW	0.70689	0.926145	0.35479	0.848877	0.949963	0.84461	51	-0.077413	-0.0041127	0.14222	51	0.050234	0.0026688	0.13488	51	-0.16928	-0.0090047	0.16701
GOBP_REGULATION_OF_HETEROCHROMATIN_FORMATION	0.85878	0.955823	0.73025	0.90995	0.889068	0.49536	19	-0.28403	-0.0092184	0.26424	19	-0.15377	-0.0049908	0.25061	19	0.0032725	0.00010634	0.28135
GOBP_ADHESION_OF_SYMBIONT_TO_HOST	0.45884	0.87666	0.31257	0.835172	0.667288	0.064528	12	0.024535	0.00063296	0.23736	12	0.10998	0.0028374	0.22511	12	0.492	0.012709	0.32412
GOBP_GLUCOSE_6_PHOSPHATE_METABOLIC_PROCESS	0.49946	0.876797	0.30044	0.833812	0.878772	0.35474	26	0.00027224	1.0334e-05	0.19991	26	0.099184	0.003765	0.18959	26	0.081625	0.0031023	0.2191
GOBP_REGULATION_OF_ACTIN_FILAMENT_BASED_MOVEMENT	0.10275	0.772688	0.83317	0.938636	0.834607	0.23193	39	0.20275	0.0094228	0.16014	39	-0.14684	-0.0068241	0.15188	39	0.13783	0.0064136	0.18816
GOBP_CARDIAC_MUSCLE_MYOBLAST_PROLIFERATION	0.28348	0.861229	0.063872	0.76479	0.881939	0.3866	3	0.38304	0.0049422	0.66901	3	0.96634	0.012468	0.63444	3	0.22269	0.0028768	0.77269
GOBP_POTASSIUM_ION_IMPORT_ACROSS_PLASMA_MEMBRANE	0.41446	0.871326	0.72688	0.90995	0.799843	0.17675	44	0.036021	0.0017779	0.16669	44	-0.095389	-0.0047081	0.15808	44	0.16738	0.0082715	0.18039
GOMF_MRNA_3_UTR_AU_RICH_REGION_BINDING	0.10938	0.777006	0.7104	0.907066	0.7185	0.099716	29	0.22782	0.0091326	0.18524	29	-0.097431	-0.0039056	0.17569	29	0.27384	0.010991	0.2134
GOBP_CHROMOSOME_LOCALIZATION	0.20809	0.846298	0.52888	0.872029	0.780821	0.16066	111	0.082541	0.0064585	0.10152	111	-0.0069761	-0.00054586	0.096279	111	0.11547	0.0090462	0.11642
GOCC_DENDRITE_CYTOPLASM	0.23966	0.85597	0.082181	0.786139	0.874063	0.34848	25	0.13292	0.0049476	0.18789	25	0.24779	0.0092235	0.17819	25	0.088595	0.0033019	0.2275
GOBP_MATERNAL_PROCESS_INVOLVED_IN_FEMALE_PREGNANCY	0.74601	0.927926	0.20301	0.82014	0.958361	0.87288	54	-0.09664	-0.0052826	0.14598	54	0.11504	0.0062886	0.13845	54	-0.1837	-0.010054	0.16112
GOMF_DELAYED_RECTIFIER_POTASSIUM_CHANNEL_ACTIVITY	0.28304	0.861229	0.58404	0.882465	0.353129	0.011073	27	0.11439	0.004425	0.19935	27	-0.040129	-0.0015522	0.18906	27	0.49583	0.019204	0.2167
GOBP_REGULATION_OF_MEMBRANE_POTENTIAL	0.0030569	0.277605	0.025363	0.748207	0.00156057	5.6465e-06	420	0.14263	0.021522	0.052018	420	0.096407	0.014547	0.04934	420	0.25688	0.038808	0.058484
GOBP_SIGNAL_RELEASE	0.23539	0.85597	0.23005	0.823411	0.766188	0.13042	451	0.035365	0.0055246	0.049034	451	0.034353	0.0053665	0.046504	451	0.062069	0.0097081	0.055199
GOCC_NUCLEAR_PORE_NUCLEAR_BASKET	0.48183	0.87666	0.51591	0.86942	0.746373	0.11966	11	0.013237	0.00032697	0.29055	11	-0.010994	-0.00027155	0.27556	11	0.36072	0.0089213	0.30654
GOCC_ORGANELLAR_RIBOSOME	0.57838	0.897945	0.32371	0.839641	0.633452	0.050855	86	-0.021539	-0.0014845	0.10892	86	0.047245	0.0032562	0.1033	86	0.214	0.014768	0.13075
GOBP_MONOSACCHARIDE_METABOLIC_PROCESS	0.33842	0.870749	0.52941	0.872241	0.822314	0.21552	231	0.027641	0.0031096	0.06632	231	-0.0046413	-0.00052215	0.062898	231	0.06137	0.0069126	0.077936
GOBP_CARTILAGE_DEVELOPMENT_INVOLVED_IN_ENDOCHONDRAL_BONE_MORPHOGENESIS	0.79312	0.938803	0.93855	0.973586	0.926137	0.7172	32	-0.14204	-0.0059805	0.17378	32	-0.25426	-0.010706	0.1648	32	-0.12053	-0.0050813	0.20978
GOBP_PROTEIN_LOCALIZATION_TO_CONDENSED_CHROMOSOME	0.28044	0.861229	0.62732	0.890598	0.969597	0.9288	14	0.16808	0.0046833	0.28902	14	-0.089018	-0.0024804	0.27411	14	-0.51411	-0.014343	0.35045
GOBP_POSITIVE_REGULATION_OF_MAINTENANCE_OF_SISTER_CHROMATID_COHESION	0.2444	0.85597	0.38431	0.850194	0.886922	0.45983	3	0.28908	0.0037299	0.41762	3	0.11652	0.0015034	0.39607	3	0.053546	0.00069173	0.53091
GOBP_SYNAPTIC_SIGNALING	0.0015239	0.187752	0.00044635	0.252539	0.000328815	8.0387e-07	716	0.11673	0.022801	0.039389	716	0.12413	0.024247	0.037353	716	0.21791	0.042618	0.045403
GOBP_CELL_CELL_SIGNALING	0.00059714	0.111025	0.0090984	0.632969	0.032141	0.00023573	1185	0.10029	0.02486	0.030946	1185	0.06933	0.017185	0.029354	1184	0.12458	0.030904	0.035621
GOBP_REGULATION_OF_GLUCONEOGENESIS	0.77491	0.934833	0.58128	0.882465	0.940075	0.80496	44	-0.11506	-0.0056791	0.15238	44	-0.029652	-0.0014635	0.14452	44	-0.14094	-0.006965	0.16398
GOBP_REPLACEMENT_OSSIFICATION	0.2776	0.861229	0.49134	0.863063	0.799843	0.17751	30	0.1029	0.0041953	0.17441	30	0.0035891	0.00014633	0.16541	30	0.19597	0.0079996	0.21187
GOBP_ESTABLISHMENT_OF_LOCALIZATION_IN_CELL	0.21501	0.851618	0.028435	0.760984	0.0753715	0.00076109	1766	0.020101	0.0059767	0.02547	1766	0.046	0.013677	0.024153	1763	0.092999	0.027662	0.029327
GOBP_OLFACTORY_LOBE_DEVELOPMENT	0.015653	0.563219	0.050924	0.760984	0.220501	0.0044635	36	0.38336	0.017119	0.17803	36	0.27625	0.012336	0.16885	36	0.52325	0.023394	0.20008
GOBP_POSITIVE_REGULATION_OF_HORMONE_BIOSYNTHETIC_PROCESS	0.38034	0.870749	0.78956	0.92651	0.881939	0.39505	9	0.09804	0.0021906	0.32186	9	-0.2457	-0.0054898	0.30525	9	0.10342	0.0023138	0.38854
GOMF_CARBOXY_LYASE_ACTIVITY	0.13134	0.794912	0.67315	0.898601	0.886922	0.45998	32	0.19382	0.0081608	0.17304	32	-0.073628	-0.0031001	0.16411	32	0.022538	0.00095017	0.22432
GOBP_TOXIN_METABOLIC_PROCESS	0.71545	0.927607	0.5608	0.879204	0.890225	0.49839	15	-0.14606	-0.0042126	0.25653	15	-0.037221	-0.0010735	0.24329	15	0.0011231	3.2433e-05	0.27899
GOCC_INTERCHROMATIN_GRANULE	0.10102	0.769349	0.083708	0.791102	0.753073	0.12207	5	0.45299	0.007545	0.35506	5	0.46491	0.0077435	0.33673	5	0.48599	0.0081048	0.41726
GOBP_MINERALOCORTICOID_BIOSYNTHETIC_PROCESS	0.13667	0.795598	0.065529	0.769746	0.88019	0.35691	11	0.36767	0.0090816	0.33563	11	0.48064	0.011872	0.3183	11	0.13751	0.0034008	0.37495
GOBP_POSITIVE_REGULATION_OF_AXONOGENESIS	0.73631	0.927607	0.070357	0.770787	0.90439	0.57863	69	-0.081042	-0.0050055	0.12823	69	0.17915	0.011065	0.1216	69	-0.028078	-0.0017364	0.14153
GOCC_CHROMOSOME_CENTROMERIC_CORE_DOMAIN	0.31059	0.864852	0.67852	0.898755	0.801817	0.18137	2	0.46246	0.0048721	0.9358	2	-0.41143	-0.0043344	0.8875	2	0.99042	0.010447	1.0881
GOBP_FUNGIFORM_PAPILLA_DEVELOPMENT	0.17765	0.825263	0.46174	0.857098	0.991079	0.98375	6	0.4076	0.0074369	0.44094	6	0.040172	0.00073295	0.41819	6	-1.1548	-0.021095	0.54003
GOCC_POSTSYNAPTIC_SPECIALIZATION_MEMBRANE	0.0019437	0.211569	0.10266	0.806475	9.1625e-05	1.792e-07	121	0.29235	0.023877	0.10124	121	0.12164	0.0099349	0.096041	121	0.58394	0.047751	0.11467
GOBP_ELASTIC_FIBER_ASSEMBLY	0.96315	0.98354	0.99249	0.99629	0.946889	0.83252	8	-0.64386	-0.013564	0.35997	8	-0.83023	-0.01749	0.34136	8	-0.39464	-0.008324	0.40929
GOBP_REGULATION_OF_TERMINATION_OF_DNA_TEMPLATED_TRANSCRIPTION	0.71318	0.927607	0.32924	0.842724	0.962893	0.89569	5	-0.26365	-0.0043913	0.46854	5	0.19641	0.0032715	0.44436	5	-0.5196	-0.0086653	0.41323
GOBP_REGULATION_OF_NEUROTRANSMITTER_TRANSPORT	0.21959	0.852922	0.014637	0.694933	0.654142	0.058893	89	0.086296	0.00605	0.11155	89	0.2306	0.016167	0.10578	89	0.19475	0.01367	0.1245
GOBP_REGULATION_OF_HEART_RATE_BY_CARDIAC_CONDUCTION	0.035318	0.638095	0.26184	0.826665	0.220501	0.0044616	39	0.30361	0.01411	0.16793	39	0.10158	0.0047206	0.15928	39	0.51552	0.023988	0.19711
GOBP_REGULATION_OF_ENDOCYTIC_RECYCLING	0.32279	0.869345	0.69923	0.903822	0.38977	0.014179	18	0.094269	0.0029781	0.20496	18	-0.10151	-0.0032068	0.19438	18	0.5626	0.017795	0.2566
GOBP_POSTSYNAPTIC_MEMBRANE_ASSEMBLY	0.58955	0.899946	0.57712	0.882465	0.816907	0.20195	7	-0.08048	-0.001586	0.3555	7	-0.065589	-0.0012925	0.33716	7	0.48525	0.0095746	0.58134
GOCC_GOLGI_TRANSPORT_COMPLEX	0.56993	0.896411	0.364	0.848877	0.946889	0.83387	10	-0.044733	-0.0010535	0.25389	10	0.083742	0.0019723	0.24079	10	-0.32379	-0.0076355	0.33394
GOBP_RRNA_CATABOLIC_PROCESS	0.59716	0.901301	0.35508	0.848877	0.956457	0.8619	13	-0.063272	-0.0016989	0.2572	13	0.090656	0.0024342	0.24393	13	-0.31897	-0.0085755	0.29292
GOMF_INTRONIC_TRANSCRIPTION_REGULATORY_REGION_SEQUENCE_SPECIFIC_DNA_BINDING	0.20215	0.844322	0.1512	0.815195	0.880814	0.35788	11	0.26289	0.0064936	0.31521	11	0.30831	0.0076154	0.29894	11	0.12394	0.0030651	0.34034
GOBP_ENDOTHELIUM_DEVELOPMENT	0.15173	0.806576	0.68133	0.899136	0.937157	0.78705	129	0.091209	0.0076898	0.088632	129	-0.039628	-0.003341	0.08406	129	-0.084255	-0.0071124	0.10582
GOCC_MCM_COMPLEX	0.97967	0.988661	0.51344	0.868702	0.933321	0.77422	11	-0.62341	-0.015399	0.30453	11	-0.0097336	-0.00024043	0.28886	11	-0.28656	-0.0070871	0.38064
GOBP_REGULATION_OF_ISOTYPE_SWITCHING_TO_IGE_ISOTYPES	0.31239	0.864852	0.60354	0.885227	0.753588	0.12297	6	0.19896	0.0036301	0.40678	6	-0.10128	-0.0018479	0.38579	6	0.61934	0.011314	0.53378
GOBP_PROTEIN_TARGETING_TO_MITOCHONDRION	0.46183	0.87666	0.37432	0.848877	0.66661	0.063884	94	0.0091688	0.00066052	0.095677	94	0.029076	0.0020947	0.090739	94	0.19409	0.014	0.12743
GOCC_MITOCHONDRION	0.71953	0.927607	0.050785	0.760984	0.364614	0.011802	1444	-0.015982	-0.0043392	0.027486	1444	0.042679	0.011588	0.026065	1444	0.072091	0.019596	0.031846
GOBP_MULTI_CILIATED_EPITHELIAL_CELL_DIFFERENTIATION	0.24702	0.85597	0.69976	0.903966	0.937366	0.79402	8	0.30888	0.006507	0.45163	8	-0.22432	-0.0047257	0.42832	8	-0.3607	-0.0076082	0.43963
GOBP_LIPID_DIGESTION	0.71253	0.927607	0.29396	0.833812	0.946207	0.82153	21	-0.12003	-0.0040953	0.21403	21	0.10999	0.0037529	0.20299	21	-0.21909	-0.0074844	0.23782
GOBP_HYPEROSMOTIC_RESPONSE	0.57698	0.897874	0.58439	0.882465	0.916011	0.6729	26	-0.037332	-0.0014171	0.19225	26	-0.038863	-0.0014752	0.18233	26	-0.10483	-0.0039841	0.23402
GOMF_INTRACELLULARLY_CGMP_ACTIVATED_CATION_CHANNEL_ACTIVITY	0.92606	0.971041	0.79631	0.927544	0.891337	0.50091	6	-0.5997	-0.010942	0.41439	6	-0.32564	-0.0059414	0.39303	6	-0.0011033	-2.0155e-05	0.48241
GOMF_5_DEOXYRIBOSE_5_PHOSPHATE_LYASE_ACTIVITY	0.078153	0.736056	0.67114	0.898149	0.836178	0.23517	7	0.48437	0.0095453	0.34167	7	-0.14358	-0.0028295	0.32406	7	0.33061	0.0065233	0.45794
GOMF_AMINO_ACID_TRANSMEMBRANE_TRANSPORTER_ACTIVITY	0.31492	0.864852	0.40319	0.854264	0.867181	0.31791	90	0.052827	0.0037242	0.10961	90	0.025479	0.0017963	0.10395	90	0.059744	0.0042171	0.12616
GOCC_TRANSFERASE_COMPLEX_TRANSFERRING_PHOSPHORUS_CONTAINING_GROUPS	0.71053	0.927243	0.82104	0.935132	0.886902	0.4405	261	-0.03369	-0.0040254	0.060709	261	-0.052932	-0.0063243	0.057575	261	0.010846	0.0012974	0.072442
GOBP_REGULATION_OF_GRANULOCYTE_DIFFERENTIATION	0.26885	0.860749	0.023636	0.742169	0.914846	0.66715	14	0.17646	0.004917	0.28632	14	0.53869	0.01501	0.27151	14	-0.14193	-0.0039598	0.3285
GOBP_REGULATION_OF_ISOTYPE_SWITCHING	0.57884	0.898031	0.53957	0.873321	0.696921	0.079573	31	-0.035973	-0.0014908	0.18083	31	-0.017038	-0.00070609	0.1715	31	0.30282	0.012566	0.21507
GOBP_NEGATIVE_REGULATION_OF_DEPHOSPHORYLATION	0.13123	0.794912	0.051157	0.760984	0.7185	0.099429	28	0.23008	0.0090629	0.20531	28	0.31812	0.012531	0.19471	28	0.31019	0.012234	0.24142
GOBP_MRNA_SPLICE_SITE_RECOGNITION	0.14813	0.806576	0.19593	0.817626	0.872742	0.34343	29	0.20772	0.0083266	0.19886	29	0.1615	0.0064738	0.1886	28	0.12299	0.0048508	0.3051
GOCC_LAMELLIPODIUM	0.48719	0.87666	0.7493	0.913574	0.90439	0.57681	186	0.0023509	0.00023762	0.073201	186	-0.046673	-0.0047176	0.069423	186	-0.016878	-0.0017081	0.08712
GOCC_INTRACELLULAR_CYCLIC_NUCLEOTIDE_ACTIVATED_CATION_CHANNEL_COMPLEX	0.92294	0.969909	0.68873	0.901094	0.90439	0.56058	5	-0.63775	-0.010622	0.44747	5	-0.20893	-0.0034799	0.42441	5	-0.079609	-0.0013276	0.52223
GOCC_PTW_PP1_PHOSPHATASE_COMPLEX	0.27877	0.861229	0.67946	0.898755	0.957039	0.86357	6	0.20834	0.0038013	0.35523	6	-0.15706	-0.0028657	0.3369	6	-0.47126	-0.008609	0.42977
GOBP_POSITIVE_REGULATION_OF_ISOTYPE_SWITCHING	0.64222	0.908015	0.51019	0.868473	0.610844	0.044649	23	-0.075529	-0.0026968	0.20727	23	-0.0050216	-0.0001793	0.19658	23	0.42657	0.01525	0.25104
GOBP_MEMBRANE_DEPOLARIZATION_DURING_SA_NODE_CELL_ACTION_POTENTIAL	0.042844	0.675287	0.17711	0.815195	0.0542467	0.00047467	5	0.88875	0.014803	0.5171	5	0.45438	0.0075682	0.49045	5	1.9732	0.032908	0.5969
GOMF_CARBOHYDRATE_PHOSPHATASE_ACTIVITY	0.30713	0.863989	0.44738	0.856159	0.8573	0.29116	8	0.26809	0.0056479	0.53191	8	0.066734	0.0014059	0.50446	8	0.24207	0.005106	0.44011
GOBP_TELOMERE_MAINTENANCE_VIA_RECOMBINATION	0.6204	0.906044	0.29298	0.833383	0.870018	0.33502	14	-0.079188	-0.0022065	0.25834	14	0.13346	0.0037187	0.24501	14	0.11768	0.003283	0.27617
GOBP_SPHINGOMYELIN_CATABOLIC_PROCESS	0.79375	0.938803	0.68588	0.900245	0.806325	0.19059	8	-0.316	-0.0066571	0.38558	8	-0.17707	-0.0037303	0.36569	8	0.35692	0.0075285	0.40755
GOBP_ANIMAL_ORGAN_MATURATION	0.98123	0.989495	0.093987	0.801594	0.881939	0.40589	28	-0.38813	-0.015289	0.1866	28	0.23303	0.0091792	0.17699	28	0.055429	0.0021861	0.23277
GOBP_REGULATION_OF_GLUTAMATE_RECEPTOR_SIGNALING_PATHWAY	0.548	0.890227	0.21989	0.82028	0.889351	0.49764	6	-0.044966	-0.00082042	0.37279	6	0.27315	0.0049836	0.35355	6	0.003066	5.601e-05	0.51723
GOBP_NEGATIVE_REGULATION_OF_TELOMERE_MAINTENANCE_VIA_TELOMERASE	0.14563	0.806576	0.11406	0.807248	0.753932	0.12397	18	0.25197	0.0079599	0.23874	18	0.27289	0.008621	0.22641	18	0.33246	0.010516	0.28774
GOBP_REGULATION_OF_TRANSLATION_INITIATION_IN_RESPONSE_TO_ENDOPLASMIC_RETICULUM_STRESS	0.75841	0.92999	0.63758	0.892651	0.654314	0.05953	8	-0.26004	-0.0054783	0.37084	8	-0.1238	-0.0026081	0.35171	8	0.5517	0.011637	0.35392
GOBP_PROTEIN_SUMOYLATION	0.11465	0.780864	0.010617	0.654649	0.831532	0.22121	58	0.15288	0.0086597	0.12716	58	0.27783	0.015738	0.12058	58	0.11565	0.0065592	0.15056
GOMF_G_PROTEIN_COUPLED_RECEPTOR_BINDING	0.30858	0.863989	0.77099	0.920101	0.927942	0.73333	251	0.033644	0.0039432	0.067305	251	-0.04737	-0.0055518	0.063831	251	-0.048297	-0.0056675	0.07753
GOBP_REGULATION_OF_GLIOGENESIS	0.018492	0.570977	0.22838	0.823328	0.874063	0.34726	100	0.22762	0.01691	0.10911	100	0.077021	0.005722	0.10349	100	0.047738	0.003551	0.12156
GOBP_STEROID_CATABOLIC_PROCESS	0.67029	0.917234	0.50937	0.868426	0.924154	0.70006	24	-0.086318	-0.0031482	0.19585	24	-0.0043633	-0.00015914	0.18574	24	-0.13079	-0.0047763	0.24933
GOMF_OLIGOPEPTIDE_BINDING	0.14017	0.798864	0.41598	0.85615	0.946207	0.82273	11	0.33917	0.0083779	0.31417	11	0.063224	0.0015617	0.29797	11	-0.33869	-0.0083765	0.36581
GOBP_POSITIVE_REGULATION_OF_LIPID_BIOSYNTHETIC_PROCESS	0.43546	0.87666	0.80282	0.928655	0.90439	0.57879	79	0.019322	0.0012766	0.11891	79	-0.096053	-0.0063462	0.11277	79	-0.025668	-0.001698	0.12911
GOBP_CARDIAC_MUSCLE_CELL_PROLIFERATION	0.73262	0.927607	0.37833	0.848877	0.769436	0.13455	47	-0.094715	-0.0048311	0.15257	47	0.044838	0.0022871	0.1447	47	0.19858	0.010142	0.17969
GOBP_PEPTIDYL_ARGININE_MODIFICATION	0.37575	0.870749	0.041326	0.760984	0.882099	0.41395	13	0.10063	0.0027021	0.31779	13	0.52305	0.014044	0.30136	13	0.093061	0.0025019	0.42807
GOBP_MITOCHONDRIAL_RESPIRATORY_CHAIN_COMPLEX_ASSEMBLY	0.84924	0.955295	0.48668	0.861476	0.881939	0.37697	83	-0.11659	-0.0078946	0.11284	83	0.0035732	0.00024196	0.10702	83	0.040354	0.0027359	0.12873
GOBP_SEROTONIN_TRANSPORT	0.19904	0.842737	0.0090762	0.632969	0.881939	0.3839	20	0.20428	0.0068022	0.24173	20	0.54159	0.018034	0.22922	20	0.084502	0.0028173	0.28619
GOBP_SKELETAL_MYOFIBRIL_ASSEMBLY	0.38239	0.870749	0.44256	0.856159	0.900107	0.54032	10	0.083135	0.001958	0.27784	10	0.038069	0.0008966	0.2635	10	-0.030826	-0.00072691	0.30447
GOCC_SCHAFFER_COLLATERAL_CA1_SYNAPSE	0.0040986	0.320199	0.0095323	0.632969	0.650596	0.053626	87	0.28301	0.019618	0.10703	87	0.238	0.016498	0.10151	87	0.20566	0.014274	0.12768
GOBP_POSITIVE_REGULATION_OF_SODIUM_ION_TRANSMEMBRANE_TRANSPORTER_ACTIVITY	0.58625	0.898384	0.15038	0.815195	0.8573	0.28915	11	-0.066585	-0.0016447	0.30557	11	0.29988	0.0074074	0.28979	11	0.19115	0.0047275	0.34387
GOCC_LUMENAL_SIDE_OF_MEMBRANE	0.13861	0.795598	0.87359	0.950991	0.881939	0.3901	24	0.25195	0.0091891	0.23186	24	-0.25147	-0.0091715	0.21989	24	0.069578	0.0025408	0.24933
GOBP_POSITIVE_REGULATION_OF_FATTY_ACID_BETA_OXIDATION	0.46869	0.87666	0.57466	0.882465	0.895493	0.52402	9	0.031576	0.00070552	0.40187	9	-0.071745	-0.0016031	0.38113	9	-0.023659	-0.0005293	0.39268
GOBP_REGULATION_OF_PEPTIDYL_SERINE_PHOSPHORYLATION	0.023277	0.60094	0.36756	0.848877	0.570586	0.036771	108	0.20004	0.015441	0.1005	108	0.032251	0.0024894	0.095322	108	0.20908	0.016159	0.11683
GOMF_MITOCHONDRIAL_RIBOSOME_BINDING	0.8769	0.959227	0.33612	0.842724	0.904563	0.59458	8	-0.33938	-0.0071496	0.29265	8	0.11743	0.0024739	0.27756	8	-0.10434	-0.0022007	0.43593
GOCC_SM_LIKE_PROTEIN_FAMILY_COMPLEX	0.93419	0.972714	0.91843	0.967793	0.916829	0.67965	76	-0.17646	-0.011436	0.11703	76	-0.15479	-0.010032	0.11099	76	-0.066369	-0.0043067	0.1422
GOBP_CARDIAC_MUSCLE_CELL_ACTION_POTENTIAL_INVOLVED_IN_CONTRACTION	0.15333	0.80864	0.39951	0.852544	0.412348	0.016452	57	0.14978	0.0084111	0.14651	57	0.03538	0.0019868	0.13896	57	0.35097	0.019733	0.1645
GOBP_HYPEROSMOTIC_SALINITY_RESPONSE	0.54822	0.890281	0.69264	0.901879	0.703941	0.084123	10	-0.037039	-0.00087234	0.30568	10	-0.14592	-0.0034367	0.2899	10	0.55114	0.012997	0.39997
GOCC_DNA_REPAIR_COMPLEX	0.42545	0.873899	0.34617	0.845737	0.814088	0.19742	20	0.0502	0.0016716	0.26706	20	0.10022	0.0033371	0.25327	20	0.24127	0.008044	0.28355
GOBP_B_CELL_MEDIATED_IMMUNITY	0.046125	0.681975	0.40411	0.854264	0.84952	0.26211	117	0.16293	0.013087	0.096767	117	0.022278	0.0017893	0.091782	117	0.069878	0.0056196	0.10972
GOBP_CELLULAR_ALDEHYDE_METABOLIC_PROCESS	0.78458	0.937718	0.43126	0.85615	0.964965	0.90989	75	-0.089605	-0.0057691	0.11375	75	0.018682	0.0012028	0.10788	75	-0.17965	-0.011581	0.13405
GOMF_TELOMERASE_RNA_BINDING	0.086088	0.748585	0.31036	0.834756	0.810172	0.19466	20	0.29314	0.009761	0.2147	20	0.10077	0.0033553	0.20364	20	0.23873	0.0079593	0.27731
GOBP_CARDIAC_VASCULAR_SMOOTH_MUSCLE_CELL_DIFFERENTIATION	0.12974	0.794912	0.19219	0.81583	0.910034	0.62865	8	0.38592	0.0081301	0.34223	8	0.28235	0.0059481	0.32458	8	-0.14394	-0.003036	0.43845
GOBP_REGULATION_OF_PANCREATIC_JUICE_SECRETION	0.56523	0.896134	0.30965	0.834756	0.961959	0.88848	7	-0.063216	-0.0012458	0.38488	7	0.18135	0.0035739	0.36502	7	-0.58678	-0.011578	0.48155
GOBP_NEGATIVE_REGULATION_OF_MYOFIBROBLAST_DIFFERENTIATION	0.53018	0.885675	0.84797	0.942625	0.937157	0.78794	4	-0.042025	-0.00062609	0.55492	4	-0.54089	-0.0080582	0.52626	4	-0.32225	-0.0048069	0.40316
GOBP_REGULATION_OF_B_CELL_ACTIVATION	0.3308	0.870749	0.23351	0.823574	0.904563	0.59272	117	0.042472	0.0034114	0.097032	117	0.066934	0.0053761	0.092024	117	-0.027055	-0.0021757	0.11534
GOBP_REGULATION_OF_SUPEROXIDE_ANION_GENERATION	0.51417	0.882267	0.63277	0.892014	0.886922	0.45473	20	-0.0074453	-0.00024791	0.20957	20	-0.067417	-0.0022449	0.19876	20	0.027729	0.00092448	0.24382
GOBP_PYRIMIDINE_DEOXYRIBONUCLEOSIDE_METABOLIC_PROCESS	3.5413e-07	0.00120711	0.13274	0.809387	0.514408	0.029035	4	4.4787	0.066724	0.90272	4	0.95416	0.014215	0.85685	4	1.0777	0.016075	0.5686
GOBP_NEGATIVE_REGULATION_OF_TELOMERE_CAPPING	0.21624	0.851618	0.24441	0.82583	0.769436	0.13432	8	0.32792	0.0069082	0.41774	8	0.27424	0.0057773	0.39619	8	0.39285	0.0082865	0.35512
GOBP_PROTEIN_INSERTION_INTO_ER_MEMBRANE	0.70798	0.926145	0.63638	0.892433	0.928067	0.74663	25	-0.11614	-0.0043231	0.21213	25	-0.070171	-0.002612	0.20118	25	-0.16422	-0.0061204	0.24734
GOBP_OLEFINIC_COMPOUND_METABOLIC_PROCESS	0.99701	0.997948	0.53455	0.872494	0.921182	0.68913	156	-0.23181	-0.021476	0.084325	156	-0.0069375	-0.00064272	0.079995	156	-0.047209	-0.0043791	0.095682
GOMF_HISTONE_UBIQUITIN_LIGASE_ACTIVITY	0.00067447	0.116562	0.00015248	0.200353	0.867181	0.31587	10	0.9452	0.022261	0.29482	10	1.0098	0.023783	0.27958	10	0.14571	0.003436	0.30402
GOCC_SMALL_NUCLEAR_RIBONUCLEOPROTEIN_COMPLEX	0.94263	0.975272	0.90587	0.962074	0.913137	0.65393	68	-0.18942	-0.011615	0.12009	68	-0.14987	-0.0091894	0.1139	68	-0.059342	-0.0036432	0.14987
GOBP_GLYCERALDEHYDE_3_PHOSPHATE_METABOLIC_PROCESS	0.73268	0.927607	0.71193	0.907272	0.958361	0.8728	12	-0.15287	-0.0039438	0.24618	12	-0.13053	-0.0033674	0.23348	12	-0.41425	-0.0107	0.36345
GOBP_RESPONSE_TO_ALDOSTERONE	0.061476	0.708286	0.01942	0.711788	0.904563	0.59543	17	0.46768	0.014359	0.30317	17	0.59402	0.018237	0.28751	17	-0.075935	-0.0023343	0.31439
GOBP_RIBONUCLEOPROTEIN_COMPLEX_BIOGENESIS	0.62028	0.906044	0.59066	0.882465	0.913137	0.65395	394	-0.015773	-0.0023067	0.051508	394	-0.011199	-0.0016379	0.04885	393	-0.024321	-0.0035569	0.061417
GOBP_HISTAMINE_METABOLIC_PROCESS	0.52439	0.885013	0.9371	0.973344	0.905005	0.60375	6	-0.027912	-0.00050927	0.45635	6	-0.66256	-0.012089	0.43276	6	-0.13418	-0.0024512	0.51007
GOBP_CARBOHYDRATE_METABOLIC_PROCESS	0.32329	0.869533	0.17653	0.815195	0.795976	0.17249	522	0.020595	0.0034542	0.044915	522	0.039559	0.0066351	0.042596	522	0.0486	0.0081614	0.051461
GOMF_PROTEIN_TRANSMEMBRANE_TRANSPORTER_ACTIVITY	0.35722	0.870749	0.77248	0.920638	0.90439	0.57032	23	0.077114	0.0027534	0.21075	23	-0.14932	-0.0053314	0.19987	23	-0.044876	-0.0016043	0.25326
GOMF_ACETYLCHOLINE_GATED_MONOATOMIC_CATION_SELECTIVE_CHANNEL_ACTIVITY	0.0088966	0.454883	0.28218	0.829156	0.886902	0.44118	16	0.66714	0.019872	0.28147	16	0.15389	0.0045838	0.267	16	0.044591	0.0013298	0.30134
GOBP_PARASYMPATHETIC_NERVOUS_SYSTEM_DEVELOPMENT	0.27715	0.861229	0.34273	0.843928	0.86896	0.32929	18	0.16165	0.0051066	0.27336	18	0.10501	0.0033174	0.25925	18	0.1397	0.0044187	0.31613
GOBP_CARBOHYDRATE_BIOSYNTHETIC_PROCESS	0.23778	0.85597	0.31159	0.835172	0.900107	0.54295	189	0.053316	0.0054318	0.074724	189	0.034822	0.0035476	0.070869	189	-0.0094807	-0.00096709	0.087888
GOBP_REGULATION_OF_MODIFICATION_OF_POSTSYNAPTIC_ACTIN_CYTOSKELETON	0.88273	0.961279	0.61322	0.886721	0.875331	0.34952	5	-0.65372	-0.010888	0.54989	5	-0.15006	-0.0024994	0.52154	5	0.24639	0.004109	0.63728
GOBP_POSITIVE_REGULATION_OF_SODIUM_ION_TRANSPORT	0.35641	0.870749	0.26386	0.82895	0.886922	0.46782	27	0.070861	0.002741	0.19252	27	0.1153	0.00446	0.18258	27	0.019068	0.00073848	0.23614
GOBP_INTRACELLULAR_DISTRIBUTION_OF_MITOCHONDRIA	0.13762	0.795598	0.046392	0.760984	0.886902	0.43144	7	0.47147	0.0092911	0.4321	7	0.68884	0.013575	0.40978	7	0.09231	0.0018214	0.53447
GOMF_TAT_PROTEIN_BINDING	0.054509	0.692434	0.23943	0.824126	0.881939	0.41074	10	0.46214	0.010884	0.28834	10	0.19367	0.0045613	0.27348	10	0.080632	0.0019014	0.35734
GOMF_AROMATIC_AMINO_ACID_TRANSMEMBRANE_TRANSPORTER_ACTIVITY	0.24935	0.85597	0.92079	0.968452	0.886902	0.42946	8	0.23914	0.0050379	0.35347	8	-0.47281	-0.0099606	0.33521	8	0.065908	0.0013902	0.37079
GOMF_ALPHA_GLUCOSIDASE_ACTIVITY	0.86243	0.956115	0.75343	0.91525	0.929132	0.74988	7	-0.45169	-0.0089013	0.41389	7	-0.26903	-0.0053016	0.39254	7	-0.36038	-0.0071107	0.53458
GOBP_AMMONIUM_HOMEOSTASIS	0.83108	0.948607	0.73156	0.90995	0.886922	0.46928	5	-0.57092	-0.0095093	0.59566	5	-0.34888	-0.0058109	0.56493	5	0.050412	0.00084071	0.65396
GOBP_VERY_LOW_DENSITY_LIPOPROTEIN_PARTICLE_ASSEMBLY	0.47157	0.87666	0.13342	0.809387	0.8573	0.29086	12	0.019058	0.00049167	0.26717	12	0.28135	0.0072583	0.25337	12	0.15513	0.004007	0.2816
GOBP_REGULATION_OF_ISOMERASE_ACTIVITY	0.68822	0.921411	0.17689	0.815195	0.881939	0.37205	7	-0.17413	-0.0034314	0.35477	7	0.31199	0.0061483	0.33645	7	0.12014	0.0023705	0.36804
GOCC_CUL4B_RING_E3_UBIQUITIN_LIGASE_COMPLEX	0.17707	0.825263	0.59546	0.883462	0.779155	0.152	5	0.38068	0.0063406	0.41082	5	-0.094147	-0.0015681	0.38963	5	0.48275	0.0080507	0.46962
GOBP_REGULATION_OF_INTESTINAL_LIPID_ABSORPTION	0.86339	0.956417	0.046622	0.760984	0.90439	0.57274	10	-0.38963	-0.0091765	0.3556	10	0.56608	0.013332	0.33723	10	-0.077917	-0.0018374	0.42492
GOBP_RETINOIC_ACID_METABOLIC_PROCESS	0.97519	0.987609	0.40709	0.854981	0.972233	0.93559	33	-0.4341	-0.018561	0.2211	33	0.049294	0.0021077	0.20972	33	-0.38758	-0.016592	0.25517
GOBP_REGULATION_OF_CELLULAR_RESPONSE_TO_OSMOTIC_STRESS	0.831	0.948607	0.905	0.961809	0.927147	0.73123	13	-0.25373	-0.0068128	0.26481	13	-0.32915	-0.0088381	0.25114	13	-0.21159	-0.0056886	0.34319
GOCC_CUL2_RING_UBIQUITIN_LIGASE_COMPLEX	0.028092	0.627012	0.05944	0.760984	0.231436	0.0049256	21	0.3999	0.013644	0.2094	21	0.30973	0.010568	0.1986	21	0.62875	0.021479	0.24357
GOBP_NEGATIVE_REGULATION_OF_HYDROLASE_ACTIVITY	0.18514	0.827725	0.38159	0.849769	0.911579	0.64614	173	0.072027	0.0070238	0.080391	173	0.022974	0.0022403	0.076244	171	-0.03508	-0.0034054	0.093563
GOCC_DESMOSOME	0.8439	0.95356	0.6158	0.887175	0.86762	0.32672	25	-0.22779	-0.0084791	0.22538	25	-0.062945	-0.002343	0.21376	25	0.11716	0.0043666	0.26093
GOBP_GLOMERULUS_MORPHOGENESIS	0.32657	0.870409	0.83053	0.937368	0.886922	0.45741	9	0.15684	0.0035045	0.34899	9	-0.31651	-0.007072	0.33097	9	0.042156	0.00094311	0.3941
GOBP_SINOATRIAL_NODE_DEVELOPMENT	0.23073	0.85471	0.58808	0.882465	0.922429	0.6934	12	0.22752	0.0058697	0.30894	12	-0.065224	-0.0016827	0.293	12	-0.17903	-0.0046244	0.35414
GOBP_NEGATIVE_REGULATION_OF_TELOMERE_MAINTENANCE	0.060302	0.708286	0.02691	0.749186	0.746373	0.11916	33	0.29345	0.012547	0.18904	33	0.34572	0.014782	0.17928	33	0.24256	0.010384	0.20569
GOBP_HEPATOCYTE_APOPTOTIC_PROCESS	0.88527	0.961657	0.25471	0.82644	0.776265	0.14735	19	-0.26111	-0.0084746	0.21727	19	0.13595	0.0044124	0.20606	19	0.24783	0.0080537	0.2365
GOMF_ADRENERGIC_RECEPTOR_BINDING	0.2636	0.860749	0.34764	0.845737	0.881939	0.36552	16	0.16252	0.0048408	0.25703	16	0.095487	0.0028442	0.24377	16	0.10668	0.0031816	0.31035
GOBP_ENDODERM_DEVELOPMENT	0.74529	0.927607	0.51623	0.86942	0.931137	0.75631	80	-0.076254	-0.0050698	0.11558	80	-0.0044596	-0.0002965	0.10961	80	-0.091434	-0.0060866	0.13165
GOBP_ETHANOL_METABOLIC_PROCESS	0.90669	0.965499	0.94587	0.976752	0.987057	0.97393	13	-0.39732	-0.010668	0.30083	13	-0.45825	-0.012304	0.2853	13	-0.69447	-0.018671	0.35757
GOBP_PRIMARY_ALCOHOL_CATABOLIC_PROCESS	0.93893	0.97439	0.96199	0.982748	0.994653	0.98941	15	-0.44082	-0.012714	0.28514	15	-0.47984	-0.013839	0.27042	15	-0.77358	-0.022339	0.33562
GOMF_OXIDOREDUCTASE_ACTIVITY_ACTING_ON_PAIRED_DONORS_WITH_OXIDATION_OF_A_PAIR_OF_DONORS_RESULTING_IN_THE_REDUCTION_OF_MOLECULAR_OXYGEN_TO_TWO_MOLECULES_OF_WATER	0.32298	0.869385	0.093934	0.801594	0.911579	0.64079	9	0.14719	0.0032888	0.32039	9	0.40015	0.0089409	0.30384	9	-0.13581	-0.0030384	0.37665
GOBP_PIRNA_PROCESSING	0.76213	0.931017	0.82263	0.935255	0.90439	0.57954	21	-0.15769	-0.0053803	0.22111	21	-0.19407	-0.0066214	0.20969	21	-0.054567	-0.0018641	0.27187
GOBP_PEPTIDE_ANTIGEN_ASSEMBLY_WITH_MHC_PROTEIN_COMPLEX	0.27784	0.861229	0.70742	0.906753	0.881939	0.40736	4	0.53695	0.0079994	0.91117	4	-0.47173	-0.0070278	0.86415	4	0.19202	0.0028642	0.81936
GOBP_RECOMBINATIONAL_REPAIR	0.34268	0.870749	0.15299	0.815195	0.922783	0.69511	168	0.031441	0.0030218	0.077602	168	0.07534	0.0072409	0.073595	168	-0.046667	-0.0044907	0.091434
GOBP_UNSATURATED_FATTY_ACID_METABOLIC_PROCESS	0.96832	0.984437	0.46147	0.857098	0.916143	0.67419	105	-0.19078	-0.014522	0.10275	105	0.0094282	0.00071763	0.097456	105	-0.051749	-0.0039438	0.11461
GOBP_SPINAL_CORD_ASSOCIATION_NEURON_DIFFERENTIATION	0.027703	0.627012	0.18705	0.815195	0.799843	0.17705	11	0.5847	0.014443	0.30519	11	0.2573	0.0063556	0.28947	11	0.33126	0.0081926	0.35746
GOBP_PEPTIDYL_SERINE_DEPHOSPHORYLATION	0.3214	0.867887	0.18254	0.815195	0.495297	0.026342	14	0.11576	0.0032256	0.2496	14	0.2144	0.0059742	0.23672	14	0.54871	0.015308	0.28318
GOBP_EXIT_FROM_MITOSIS	0.24971	0.85597	0.49163	0.863063	0.886902	0.43866	30	0.15216	0.0062038	0.22528	30	0.0044819	0.00018273	0.21366	30	0.041646	0.0017	0.26979
GOBP_LEARNED_VOCALIZATION_BEHAVIOR_OR_VOCAL_LEARNING	0.86514	0.95702	0.08125	0.785694	0.680769	0.071336	10	-0.30963	-0.0072923	0.28052	10	0.37159	0.0087517	0.26604	10	0.65059	0.015342	0.44379
GOBP_REGULATION_OF_VIRAL_TRANSCRIPTION	0.085305	0.747335	0.14963	0.815195	0.824512	0.21665	16	0.27871	0.0083017	0.20339	16	0.20024	0.0059644	0.1929	16	0.20928	0.0062416	0.26709
GOCC_SEPTIN_CYTOSKELETON	0.59876	0.901755	0.11778	0.807248	0.818832	0.20634	2	-0.12603	-0.0013277	0.50384	2	0.5668	0.0059713	0.47781	2	0.43117	0.0045481	0.52631
GOBP_BILE_ACID_SIGNALING_PATHWAY	0.31558	0.864852	0.66841	0.898089	0.909607	0.62799	11	0.1346	0.0033248	0.28035	11	-0.1158	-0.0028605	0.26588	11	-0.10422	-0.0025776	0.31917
GOCC_TRANSPORTER_COMPLEX	0.0016886	0.196223	0.073243	0.770811	0.0114122	5.4684e-05	427	0.15396	0.023419	0.052517	427	0.072342	0.011004	0.049818	427	0.22607	0.034429	0.058417
GOBP_REGULATION_OF_BLOOD_CIRCULATION	0.099242	0.767568	0.2054	0.82014	0.799813	0.17545	239	0.086417	0.0098865	0.067201	239	0.052422	0.0059974	0.063735	239	0.072193	0.0082695	0.077387
GOBP_SENSORY_PERCEPTION_OF_BITTER_TASTE	0.40465	0.870749	0.58484	0.882465	0.93181	0.76436	44	0.045721	0.0022566	0.18945	44	-0.038506	-0.0019005	0.17968	44	-0.15932	-0.007873	0.22115
GOBP_POSITIVE_REGULATION_OF_INTERLEUKIN_18_PRODUCTION	0.9786	0.98821	0.65093	0.894627	0.904635	0.60207	7	-0.77888	-0.015349	0.38445	7	-0.14144	-0.0027872	0.36467	7	-0.12293	-0.0024257	0.47519
GOBP_NEGATIVE_REGULATION_OF_MITOTIC_CELL_CYCLE	0.46205	0.87666	0.44043	0.856159	0.891337	0.50322	209	0.0067328	0.00072091	0.070677	209	0.010047	0.0010758	0.06703	209	-0.0006855	-7.349e-05	0.084807
GOBP_REGULATION_OF_STRESS_ACTIVATED_PROTEIN_KINASE_SIGNALING_CASCADE	0.4608	0.87666	0.039291	0.760984	0.886922	0.45743	36	0.015789	0.00070505	0.16043	36	0.26762	0.01195	0.15213	36	0.01908	0.00085305	0.17847
GOBP_TRYPTOPHAN_TRANSPORT	0.080175	0.741872	0.83862	0.94027	0.857114	0.28699	5	0.54399	0.0090606	0.38746	5	-0.36337	-0.0060523	0.36748	5	0.23152	0.0038611	0.41182
GOCC_AXON_CYTOPLASM	0.04527	0.680781	0.034182	0.760984	0.703941	0.084231	60	0.20476	0.011796	0.12097	60	0.20911	0.012047	0.11473	60	0.20305	0.011712	0.14743
GOBP_EXCITATORY_SYNAPSE_ASSEMBLY	0.22967	0.85471	0.077386	0.783194	0.329405	0.0095027	33	0.12675	0.0054195	0.17129	33	0.23115	0.0098833	0.16244	33	0.51945	0.022238	0.22145
GOCC_CULLIN_RING_UBIQUITIN_LIGASE_COMPLEX	0.081503	0.742397	0.77514	0.921374	0.708718	0.086216	168	0.11145	0.010711	0.079886	168	-0.057273	-0.0055045	0.075767	168	0.12317	0.011853	0.090271
GOBP_SNRNA_CATABOLIC_PROCESS	0.10207	0.772589	0.1175	0.807248	0.666372	0.063767	4	0.61005	0.0090885	0.4804	4	0.5411	0.0080613	0.45561	4	0.75603	0.011277	0.49609
GOMF_CYTOKINE_RECEPTOR_BINDING	0.22546	0.852922	0.21854	0.82014	0.943081	0.81323	243	0.051157	0.0059007	0.067854	243	0.050012	0.0057686	0.064353	243	-0.070634	-0.0081574	0.079373
GOBP_HOMOLOGOUS_CHROMOSOME_PAIRING_AT_MEIOSIS	0.90316	0.964949	0.80035	0.928255	0.905612	0.60614	41	-0.1958	-0.0093295	0.15063	41	-0.12042	-0.0057379	0.14287	41	-0.055352	-0.0026407	0.20556
GOBP_REGULATORY_NCRNA_MEDIATED_HETEROCHROMATIN_FORMATION	0.67996	0.918261	0.60919	0.886721	0.886922	0.4635	16	-0.1165	-0.0034699	0.24913	16	-0.065497	-0.0019509	0.23628	16	0.028825	0.00085967	0.31461
GOMF_MRNA_CDS_BINDING	0.056736	0.700037	0.017009	0.698319	0.932985	0.7713	3	1.208	0.015586	0.76314	3	1.5343	0.019796	0.72371	3	-0.49483	-0.0063924	0.66584
GOBP_REGULATION_OF_GLUTAMATE_RECEPTOR_CLUSTERING	0.19795	0.842246	0.09857	0.804564	0.38977	0.014155	6	0.31374	0.0057243	0.36955	6	0.45204	0.0082476	0.35047	6	0.95704	0.017483	0.43637
GOBP_REGULATION_OF_VERY_LOW_DENSITY_LIPOPROTEIN_PARTICLE_CLEARANCE	0.10127	0.770526	0.33126	0.842724	0.886922	0.46022	4	0.72694	0.01083	0.57041	4	0.23612	0.0035177	0.541	4	0.084598	0.0012619	0.84697
GOBP_ACYLGLYCEROL_HOMEOSTASIS	0.31843	0.866015	0.25652	0.82644	0.88803	0.48978	38	0.079671	0.003655	0.16875	38	0.10469	0.0048027	0.16004	38	0.0048645	0.00022344	0.18986
GOCC_CONDENSED_CHROMOSOME_CENTROMERIC_REGION	0.2027	0.844322	0.40423	0.854264	0.819551	0.2096	164	0.068079	0.0064654	0.08182	164	0.018812	0.0017866	0.077599	164	0.076193	0.007245	0.09432
GOBP_O_GLYCAN_PROCESSING	0.72747	0.927607	0.40632	0.854402	0.703941	0.084016	41	-0.10119	-0.0048216	0.1672	41	0.037587	0.0017909	0.15858	41	0.27176	0.012965	0.19712
GOBP_POSITIVE_REGULATION_OF_MYELOID_LEUKOCYTE_DIFFERENTIATION	0.39756	0.870749	0.22366	0.822306	0.851238	0.27374	57	0.032682	0.0018353	0.12586	57	0.090705	0.0050936	0.11936	57	0.09128	0.0051323	0.15174
GOBP_CARDIOCYTE_DIFFERENTIATION	0.53664	0.886017	0.41775	0.85615	0.886922	0.44911	144	-0.0077708	-0.00069191	0.084483	144	0.016639	0.0014815	0.080123	144	0.012617	0.0011248	0.098627
GOBP_TELOMERIC_LOOP_DISASSEMBLY	0.56574	0.896134	0.072888	0.770787	0.698475	0.080971	11	-0.051606	-0.0012747	0.31175	11	0.43006	0.010623	0.29564	11	0.50403	0.012465	0.36037
GOBP_MEMBRANE_DEPOLARIZATION	0.00076671	0.12445	0.020785	0.718874	0.436508	0.018352	86	0.3657	0.025205	0.1154	86	0.2231	0.015376	0.10947	86	0.26495	0.018283	0.12681
GOMF_NADPH_BINDING	0.17549	0.825263	0.32936	0.842724	0.86762	0.32568	16	0.22226	0.0066203	0.23829	16	0.099824	0.0029734	0.226	16	0.13102	0.0039074	0.28993
GOBP_REGULATION_OF_MYOFIBROBLAST_DIFFERENTIATION	0.18129	0.826855	0.46698	0.857913	0.924894	0.70426	6	0.41847	0.007635	0.45961	6	0.036126	0.00065913	0.43591	6	-0.19911	-0.0036373	0.37099
GOBP_OVARIAN_FOLLICLE_DEVELOPMENT	0.27171	0.860749	0.15011	0.815195	0.906309	0.61065	55	0.07895	0.0043553	0.12992	55	0.12765	0.0070419	0.12322	55	-0.046762	-0.0025829	0.1664
GOBP_MODULATION_OF_INHIBITORY_POSTSYNAPTIC_POTENTIAL	0.25481	0.859112	0.41015	0.85615	0.766188	0.13058	7	0.30345	0.0059799	0.46016	7	0.099133	0.0019536	0.43642	7	0.59127	0.011667	0.52619
GOBP_POSITIVE_REGULATION_OF_CARDIAC_MUSCLE_CELL_DIFFERENTIATION	0.1581	0.810728	0.017049	0.698319	0.819551	0.21082	8	0.37116	0.0078192	0.37031	8	0.74413	0.015676	0.35115	8	0.36063	0.0076067	0.44876
GOBP_OBSERVATIONAL_LEARNING	0.70164	0.92544	0.025953	0.749186	0.556531	0.034328	7	-0.15668	-0.0030877	0.29611	7	0.54589	0.010758	0.2808	7	0.90167	0.017791	0.4952
GOBP_RNA_SPLICING_VIA_TRANSESTERIFICATION_REACTIONS	0.21878	0.852361	0.13153	0.809387	0.712695	0.089627	270	0.047677	0.0057923	0.061412	270	0.065185	0.0079195	0.058241	269	0.099279	0.012054	0.073916
GOBP_NEGATIVE_REGULATION_OF_GENE_EXPRESSION	0.018542	0.570977	0.61323	0.886721	0.883515	0.41602	954	0.069486	0.01556	0.033326	954	-0.009096	-0.0020369	0.031611	952	0.0081501	0.0018254	0.038428
GOBP_CHROMOSOME_ORGANIZATION_INVOLVED_IN_MEIOTIC_CELL_CYCLE	0.91127	0.965869	0.68764	0.900443	0.881939	0.36474	52	-0.17655	-0.0094708	0.1309	52	-0.060734	-0.003258	0.12416	52	0.062801	0.0033731	0.18159
GOBP_PANCREATIC_JUICE_SECRETION	0.46456	0.87666	0.42478	0.85615	0.924178	0.70077	11	0.02863	0.00070719	0.3219	11	0.057909	0.0014304	0.30528	11	-0.19996	-0.0049454	0.3797
GOBP_STEROID_HORMONE_BIOSYNTHETIC_PROCESS	0.60726	0.903987	0.42732	0.85615	0.833896	0.22707	41	-0.043468	-0.0020712	0.1597	41	0.027746	0.001322	0.15146	41	0.14162	0.0067561	0.18919
GOBP_RIBOSOMAL_SUBUNIT_EXPORT_FROM_NUCLEUS	0.93849	0.97439	0.62364	0.889551	0.895037	0.51988	15	-0.32952	-0.0095037	0.21366	15	-0.063849	-0.0018415	0.20265	15	-0.015172	-0.00043814	0.3043
GOMF_METALLOENDOPEPTIDASE_INHIBITOR_ACTIVITY	0.36648	0.870749	0.98278	0.990942	0.904563	0.59044	13	0.089031	0.0023906	0.26094	13	-0.52335	-0.014052	0.24744	13	-0.075523	-0.0020304	0.33026
GOBP_FEMALE_MEIOSIS_CHROMOSOME_SEGREGATION	0.214	0.851618	0.80321	0.928684	0.927942	0.74035	6	0.34424	0.0062807	0.43429	6	-0.3514	-0.0064114	0.41187	6	-0.38891	-0.0071046	0.60349
GOBP_BIOLOGICAL_PROCESS_INVOLVED_IN_INTERACTION_WITH_HOST	0.49564	0.87666	0.51891	0.869716	0.946643	0.82623	183	0.00079432	7.9644e-05	0.072682	183	-0.0032691	-0.00032778	0.068931	182	-0.078275	-0.0078368	0.083323
GOBP_MICROTUBULE_SEVERING	0.12672	0.793375	0.50201	0.866796	0.886902	0.43463	9	0.32263	0.0072088	0.2825	9	-0.001349	-3.0142e-05	0.26793	9	0.062429	0.0013967	0.37926
GOBP_RELAXATION_OF_SMOOTH_MUSCLE	0.010156	0.482184	0.42968	0.85615	0.680769	0.070591	6	1.0754	0.019621	0.46338	6	0.077887	0.0014211	0.43955	6	0.6496	0.011867	0.44146
GOBP_HEPOXILIN_METABOLIC_PROCESS	0.39702	0.870749	0.67313	0.898601	0.929132	0.75008	8	0.081785	0.0017229	0.31327	8	-0.13328	-0.0028077	0.2971	8	-0.28827	-0.0060805	0.42723
GOMF_RNA_DIRECTED_DNA_POLYMERASE_ACTIVITY	0.46044	0.87666	0.06456	0.766452	0.780821	0.15741	6	0.04074	0.00074331	0.41017	6	0.59032	0.010771	0.38897	6	0.44426	0.0081158	0.44196
GOBP_PROTEIN_LIPID_COMPLEX_ORGANIZATION	0.56079	0.895316	0.2096	0.82014	0.891337	0.50302	52	-0.023439	-0.0012573	0.15322	52	0.11739	0.0062973	0.14531	52	-0.0012744	-6.8451e-05	0.16846
GOBP_CRANIAL_GANGLION_DEVELOPMENT	0.032011	0.635198	0.17106	0.815195	0.872964	0.34528	5	0.88935	0.014813	0.48017	5	0.43266	0.0072064	0.45543	5	0.23978	0.0039988	0.60232
GOBP_POSITIVE_REGULATION_OF_GLIAL_CELL_PROLIFERATION	0.73244	0.927607	0.54376	0.87504	0.998751	0.9967	17	-0.14628	-0.004491	0.23584	17	-0.024587	-0.00075488	0.22367	17	-0.78338	-0.024081	0.28836
GOBP_TETRAHYDROBIOPTERIN_METABOLIC_PROCESS	0.21155	0.848931	0.53955	0.873321	0.931653	0.76072	8	0.24941	0.0052541	0.31134	8	-0.029321	-0.00061769	0.29528	8	-0.26022	-0.0054889	0.36721
GOBP_CARDIAC_MUSCLE_CELL_DIFFERENTIATION	0.59282	0.900725	0.3705	0.848877	0.881939	0.38381	113	-0.022007	-0.0017373	0.09372	113	0.02938	0.0023194	0.088884	113	0.03282	0.0025941	0.11107
GOBP_DNA_STRAND_ELONGATION_INVOLVED_IN_DNA_REPLICATION	0.57613	0.897856	0.6874	0.900443	0.870966	0.3399	14	-0.044269	-0.0012335	0.23055	14	-0.10681	-0.0029761	0.21865	14	0.11784	0.0032874	0.28548
GOBP_REGULATION_OF_POSTSYNAPTIC_MEMBRANE_NEUROTRANSMITTER_RECEPTOR_LEVELS	0.035109	0.638095	0.13395	0.809387	0.365137	0.012143	83	0.20408	0.013819	0.11271	83	0.11844	0.0080202	0.1069	83	0.31247	0.021185	0.1387
GOMF_RIBOSOMAL_LARGE_SUBUNIT_BINDING	0.42363	0.87352	0.18125	0.815195	0.203992	0.0037055	12	0.054351	0.0014022	0.28216	12	0.24368	0.0062865	0.26759	12	1.0561	0.02728	0.39434
GOMF_DOUBLE_STRANDED_METHYLATED_DNA_BINDING	0.46849	0.87666	0.19324	0.81635	0.870966	0.33972	4	0.039086	0.0005823	0.49432	4	0.406	0.0060486	0.4688	4	0.23828	0.0035543	0.57662
GOCC_TRNA_METHYLTRANSFERASE_COMPLEX	0.75936	0.9303	0.35681	0.848877	0.881939	0.36144	6	-0.29169	-0.0053219	0.41417	6	0.14415	0.0026301	0.3928	6	0.21598	0.0039456	0.60907
GOBP_POSITIVE_REGULATION_OF_SYNAPSE_ASSEMBLY	0.58759	0.898564	0.92771	0.970112	0.959299	0.87484	57	-0.032378	-0.0018182	0.14628	57	-0.2024	-0.011366	0.13872	57	-0.19286	-0.010844	0.16776
GOBP_DETECTION_OF_CHEMICAL_STIMULUS_INVOLVED_IN_SENSORY_PERCEPTION_OF_TASTE	0.62261	0.906044	0.5862	0.882465	0.963912	0.90115	47	-0.057776	-0.002947	0.18498	47	-0.038207	-0.0019488	0.17543	47	-0.2763	-0.014111	0.21448
GOBP_POSTSYNAPTIC_DENSITY_ASSEMBLY	0.19128	0.837027	0.058467	0.760984	0.31355	0.0085732	24	0.16916	0.0061698	0.19372	24	0.28804	0.010505	0.18371	24	0.63588	0.023221	0.26675
GOBP_CARDIAC_MUSCLE_CELL_CARDIAC_MUSCLE_CELL_ADHESION	0.81436	0.945615	0.86912	0.950829	0.954649	0.85728	7	-0.36573	-0.0072072	0.40904	7	-0.43536	-0.0085794	0.38792	7	-0.5253	-0.010365	0.49174
GOBP_DEPHOSPHORYLATION	0.041736	0.675287	0.11636	0.807248	0.447038	0.020104	244	0.11253	0.013006	0.065009	244	0.073585	0.0085049	0.061658	244	0.15184	0.017571	0.074004
GOMF_SMALL_RIBOSOMAL_SUBUNIT_RRNA_BINDING	0.22826	0.854511	0.71464	0.907272	0.780821	0.16298	7	0.25214	0.0049688	0.33862	7	-0.18209	-0.0035884	0.32114	7	0.40312	0.007954	0.41037
GOBP_POSITIVE_REGULATION_OF_CREB_TRANSCRIPTION_FACTOR_ACTIVITY	0.3739	0.870749	0.43134	0.85615	0.86762	0.32643	13	0.099836	0.0026807	0.31049	13	0.050935	0.0013676	0.29447	13	0.16274	0.0043751	0.36179
GOBP_REGULATION_OF_MYOBLAST_FUSION	0.49192	0.87666	0.5896	0.882465	0.7185	0.097278	18	0.0044705	0.00014123	0.22082	18	-0.047441	-0.0014987	0.20943	18	0.33198	0.010501	0.2559
GOBP_NEGATIVE_REGULATION_OF_VASCULAR_ENDOTHELIAL_GROWTH_FACTOR_RECEPTOR_SIGNALING_PATHWAY	0.35193	0.870749	0.46054	0.857098	0.904526	0.58499	10	0.15624	0.0036798	0.41102	10	0.038624	0.00090968	0.38981	10	-0.092217	-0.0021746	0.42957
GOBP_CIRCULATORY_SYSTEM_PROCESS	0.12346	0.792738	0.53458	0.872494	0.964603	0.90445	568	0.050523	0.0088279	0.043634	568	-0.0035913	-0.0006275	0.041384	568	-0.06621	-0.011583	0.050643
GOBP_REGULATION_OF_MICROTUBULE_NUCLEATION	0.62017	0.906044	0.4569	0.856159	0.961372	0.88541	15	-0.086783	-0.0025029	0.28366	15	0.02912	0.00083985	0.26902	14	-0.37548	-0.010475	0.31224
GOBP_NEURAL_PLATE_DEVELOPMENT	0.40096	0.870749	0.24977	0.82583	0.891337	0.50479	8	0.10229	0.002155	0.40778	8	0.26113	0.0055012	0.38673	8	-0.0056293	-0.00011874	0.46891
GOBP_MAMMARY_GLAND_BRANCHING_INVOLVED_IN_PREGNANCY	0.1737	0.825263	0.023873	0.742702	0.886922	0.46747	6	0.43136	0.0078704	0.45905	6	0.86183	0.015724	0.43531	6	0.043635	0.00079713	0.53455
GOBP_REGULATION_OF_AXON_GUIDANCE	0.3108	0.864852	0.18226	0.815195	0.913137	0.65352	11	0.12527	0.0030944	0.25381	11	0.21827	0.0053914	0.2407	11	-0.14006	-0.003464	0.35473
GOBP_MYOBLAST_MIGRATION	0.52228	0.885013	0.39346	0.850762	0.870018	0.33887	13	-0.014931	-0.00040091	0.26715	13	0.068488	0.001839	0.25336	13	0.11755	0.0031603	0.28287
GOBP_GLYCOSYLATION	0.46175	0.87666	0.72824	0.90995	0.842161	0.25105	226	0.0064201	0.0007145	0.066849	226	-0.038515	-0.0042864	0.063399	226	0.05317	0.0059246	0.079216
GOBP_REGULATION_OF_SEROTONIN_SECRETION	0.40591	0.870749	0.046021	0.760984	0.886922	0.4492	6	0.10802	0.0019708	0.45371	6	0.7249	0.013226	0.43025	6	0.080404	0.0014688	0.62966
GOBP_ORGANIC_HYDROXY_COMPOUND_BIOSYNTHETIC_PROCESS	0.35626	0.870749	0.53342	0.872494	0.887006	0.4821	226	0.024452	0.0027213	0.066357	226	-0.0052778	-0.00058737	0.062933	226	0.0034543	0.00038491	0.076976
GOBP_B_CELL_PROLIFERATION	0.12598	0.793375	0.41997	0.85615	0.780821	0.15892	99	0.13631	0.010076	0.11898	99	0.022791	0.0016848	0.11284	99	0.13214	0.0097802	0.13228
GOBP_G_QUADRUPLEX_DNA_UNWINDING	0.40853	0.870749	0.59287	0.882465	0.904563	0.5902	7	0.076441	0.0015064	0.33042	7	-0.073625	-0.0014509	0.31337	7	-0.091796	-0.0018112	0.40248
GOMF_DNA_REPLICATION_ORIGIN_BINDING	0.12859	0.794912	0.598	0.883462	0.891422	0.50627	15	0.27412	0.0079059	0.24191	15	-0.056939	-0.0016422	0.22944	15	-0.004629	-0.00013367	0.29442
GOBP_POSITIVE_REGULATION_OF_P38MAPK_CASCADE	0.23381	0.85597	0.168	0.815195	0.904563	0.59854	27	0.14665	0.0056726	0.20189	27	0.18421	0.0071257	0.19147	27	-0.061098	-0.0023663	0.2448
GOBP_NEGATIVE_REGULATION_OF_VIRAL_TRANSCRIPTION	0.049468	0.681975	0.096622	0.804115	0.819739	0.21251	12	0.38929	0.010043	0.23592	12	0.29112	0.0075105	0.22375	12	0.26511	0.006848	0.33232
GOMF_PROTEIN_DISULFIDE_ISOMERASE_ACTIVITY	0.099731	0.767827	0.06685	0.770787	0.49785	0.02702	21	0.28244	0.0096366	0.22011	21	0.31307	0.010682	0.20875	21	0.51741	0.017676	0.26855
GOBP_REACTIVE_OXYGEN_SPECIES_BIOSYNTHETIC_PROCESS	0.66047	0.915725	0.80599	0.929529	0.865035	0.30555	46	-0.061205	-0.0030886	0.14793	46	-0.1211	-0.0061113	0.14029	46	0.085073	0.0042984	0.1673
GOMF_FUCOSE_BINDING	0.37043	0.870749	0.32484	0.84054	0.946889	0.83469	8	0.096847	0.0020402	0.29282	8	0.12614	0.0026573	0.27771	8	-0.37443	-0.0078979	0.38486
GOBP_REGULATION_OF_PROTEIN_SUMOYLATION	0.12881	0.794912	0.12795	0.809387	0.800608	0.17804	21	0.24852	0.0084793	0.21952	21	0.23654	0.0080707	0.20819	21	0.22762	0.0077761	0.24664
GOMF_CIS_REGULATORY_REGION_SEQUENCE_SPECIFIC_DNA_BINDING	0.0059375	0.381867	0.036261	0.760984	0.886902	0.43703	1109	0.085547	0.02056	0.033999	1109	0.057916	0.013919	0.032248	1107	0.0062482	0.0015021	0.039416
GOBP_CELLULAR_RESPONSE_TO_INSULIN_LIKE_GROWTH_FACTOR_STIMULUS	0.67674	0.918261	0.16096	0.815195	0.911579	0.6392	8	-0.15625	-0.0032917	0.3407	8	0.32005	0.0067424	0.32311	8	-0.17658	-0.0037246	0.49557
GOCC_PAM_COMPLEX_TIM23_ASSOCIATED_IMPORT_MOTOR	0.38308	0.870749	0.011327	0.681352	0.610844	0.044395	5	0.12099	0.0020152	0.40682	5	0.87931	0.014646	0.38575	5	0.62362	0.0104	0.36642
GOMF_THYROID_HORMONE_TRANSMEMBRANE_TRANSPORTER_ACTIVITY	0.26262	0.860749	0.37504	0.848877	0.842133	0.24823	6	0.24658	0.0044988	0.38812	6	0.11726	0.0021394	0.3681	6	0.30751	0.0056176	0.45216
GOCC_ELASTIC_FIBER	0.068008	0.720388	0.27853	0.829156	0.780821	0.16267	5	0.77514	0.012911	0.51992	5	0.28958	0.0048233	0.49312	5	0.5849	0.0097543	0.59466
GOMF_CYSTEINE_TYPE_ENDOPEPTIDASE_INHIBITOR_ACTIVITY_INVOLVED_IN_APOPTOTIC_PROCESS	0.31575	0.864852	0.71356	0.907272	0.956457	0.86197	18	0.10388	0.0032816	0.21658	18	-0.11581	-0.0036585	0.2054	18	-0.30093	-0.0095188	0.27627
GOBP_REGULATION_OF_STEROID_METABOLIC_PROCESS	0.41404	0.871271	0.2275	0.823328	0.912993	0.65077	93	0.021468	0.0015383	0.098854	93	0.070043	0.0050191	0.093751	93	-0.044409	-0.0031862	0.11463
GOBP_GLOMERULAR_EPITHELIUM_DEVELOPMENT	0.81305	0.945362	0.815	0.933384	0.961959	0.88889	26	-0.17202	-0.0065298	0.19345	26	-0.16448	-0.0062437	0.18347	26	-0.32335	-0.01229	0.2649
GOBP_POSITIVE_REGULATION_OF_RHO_PROTEIN_SIGNAL_TRANSDUCTION	0.91583	0.967687	0.84624	0.942275	0.946643	0.82772	33	-0.23339	-0.0099791	0.16942	33	-0.16397	-0.0070108	0.16068	33	-0.18543	-0.0079382	0.19617
GOMF_RECEPTOR_ANTAGONIST_ACTIVITY	0.63122	0.906794	0.66501	0.897031	0.9432	0.81405	15	-0.090133	-0.0025995	0.26898	15	-0.10872	-0.0031356	0.2551	15	-0.2563	-0.0074013	0.28703
GOMF_HSP70_PROTEIN_BINDING	0.44614	0.87666	0.97642	0.987916	0.910847	0.63554	47	0.020493	0.0010453	0.15133	47	-0.28485	-0.014529	0.1435	47	-0.058252	-0.002975	0.16808
GOBP_PROTEIN_TRANSPORT	0.18879	0.833142	0.40815	0.855626	0.343865	0.010626	1298	0.025866	0.0066877	0.029313	1298	0.0064584	0.0016698	0.027801	1297	0.077148	0.019963	0.033488
GOBP_NEGATIVE_REGULATION_OF_CYSTEINE_TYPE_ENDOPEPTIDASE_ACTIVITY_INVOLVED_IN_APOPTOTIC_SIGNALING_PATHWAY	0.69048	0.921715	0.75453	0.915499	0.840867	0.24013	5	-0.26338	-0.0043869	0.52972	5	-0.34605	-0.0057638	0.50237	5	0.273	0.0045528	0.38675
GOBP_POSTSYNAPSE_ASSEMBLY	0.1374	0.795598	0.1345	0.809779	0.329844	0.0097734	41	0.16963	0.0080824	0.15532	41	0.16283	0.0077584	0.1473	41	0.46656	0.022258	0.19979
GOBP_POSITIVE_REGULATION_OF_PEPTIDYL_SERINE_PHOSPHORYLATION	0.077083	0.735137	0.15086	0.815195	0.723464	0.10502	83	0.17252	0.011682	0.12107	83	0.11859	0.0080301	0.11482	83	0.18157	0.01231	0.14485
GOMF_RNA_POLYMERASE_II_INTRONIC_TRANSCRIPTION_REGULATORY_REGION_SEQUENCE_SPECIFIC_DNA_BINDING	0.30151	0.863989	0.2064	0.82014	0.886922	0.47025	8	0.18483	0.0038937	0.35538	8	0.27603	0.005815	0.33704	8	0.028163	0.00059404	0.37732
GOBP_PROTEIN_O_LINKED_GLYCOSYLATION	0.60941	0.904258	0.62062	0.888487	0.696921	0.080303	88	-0.031652	-0.0022066	0.11394	88	-0.033187	-0.0023137	0.10806	88	0.18533	0.012936	0.13208
GOMF_PASSIVE_TRANSMEMBRANE_TRANSPORTER_ACTIVITY	0.27314	0.860749	0.4655	0.857913	0.0285987	0.00019297	453	0.031637	0.004953	0.052435	453	0.0043066	0.00067421	0.049729	453	0.20854	0.032687	0.058736
GOMF_DNA_POLYMERASE_ACTIVITY	0.52781	0.885013	0.54173	0.874568	0.842133	0.24268	27	-0.011899	-0.00046026	0.17057	27	-0.016953	-0.00065578	0.16177	27	0.14558	0.0056382	0.20865
GOMF_LIPASE_INHIBITOR_ACTIVITY	0.19341	0.837842	0.56204	0.879348	0.769436	0.13323	16	0.22678	0.006755	0.26204	16	-0.038808	-0.0011559	0.24853	16	0.32275	0.0096256	0.29043
GOBP_REGULATION_OF_MYOBLAST_DIFFERENTIATION	0.23619	0.85597	0.44712	0.856159	0.886922	0.45659	70	0.081082	0.005044	0.11283	70	0.014227	0.00088503	0.10701	70	0.015157	0.00094405	0.13901
GOBP_DORSAL_AORTA_MORPHOGENESIS	0.22141	0.852922	0.33182	0.842724	0.822694	0.21577	8	0.24607	0.0051839	0.32063	8	0.13225	0.0027861	0.30409	8	0.34646	0.0073078	0.44046
GOBP_HEART_GROWTH	0.6647	0.916165	0.39897	0.852544	0.739989	0.11629	78	-0.050073	-0.0032874	0.11773	78	0.028586	0.0018767	0.11165	78	0.16604	0.010915	0.13909
GOBP_RELAXATION_OF_CARDIAC_MUSCLE	0.20948	0.846697	0.91765	0.967496	0.910745	0.6306	17	0.20426	0.0062711	0.25271	17	-0.33301	-0.010224	0.23966	17	-0.092987	-0.0028585	0.27887
GOBP_PEPTIDYL_TYROSINE_DEPHOSPHORYLATION	0.075953	0.732731	0.12594	0.809387	0.816907	0.20203	29	0.3173	0.01272	0.22144	29	0.24065	0.0096466	0.21002	29	0.20961	0.008413	0.25121
GOBP_CRANIAL_NERVE_DEVELOPMENT	0.63635	0.908015	0.61464	0.887061	0.90439	0.56106	62	-0.050677	-0.0029676	0.14532	62	-0.040165	-0.002352	0.13782	62	-0.025608	-0.0015015	0.16665
GOBP_NEGATIVE_REGULATION_OF_NODAL_SIGNALING_PATHWAY	0.91807	0.968386	0.38067	0.84889	0.932985	0.77177	5	-0.65015	-0.010829	0.46697	5	0.13452	0.0022406	0.4429	5	-0.36858	-0.0061468	0.49494
GOMF_RNA_POLYMERASE_I_TRANSCRIPTION_REGULATORY_REGION_SEQUENCE_SPECIFIC_DNA_BINDING	0.4439	0.87666	0.13522	0.810428	0.807433	0.19187	10	0.050895	0.0011987	0.36074	10	0.37702	0.0088796	0.3421	10	0.31254	0.0073701	0.35881
GOBP_REGULATION_OF_MYOBLAST_PROLIFERATION	0.67956	0.918261	0.075733	0.778583	0.870018	0.33653	16	-0.099988	-0.0029782	0.21435	16	0.29158	0.0086852	0.20327	16	0.1137	0.003391	0.26946
GOBP_NEGATIVE_REGULATION_OF_HORMONE_SECRETION	0.39515	0.870749	0.89858	0.958973	0.8728	0.34393	65	0.033278	0.0019951	0.12514	65	-0.15114	-0.0090613	0.11867	65	0.058216	0.0034946	0.1449
GOBP_POSITIVE_REGULATION_OF_GASTRULATION	0.92083	0.969108	0.19053	0.815555	0.72757	0.10823	5	-0.71536	-0.011915	0.50708	5	0.42129	0.0070171	0.48094	5	0.72656	0.012117	0.5878
GOBP_ANTIGEN_PROCESSING_AND_PRESENTATION_OF_PEPTIDE_ANTIGEN	0.079607	0.740056	0.30722	0.834756	0.926137	0.71936	43	0.22475	0.010966	0.15965	43	0.076277	0.0037218	0.15142	43	-0.10205	-0.0049854	0.17565
GOBP_CELLULAR_RESPONSE_TO_STARVATION	0.82477	0.948387	0.2868	0.830027	0.842133	0.24351	157	-0.07388	-0.0068663	0.079122	157	0.04223	0.0039248	0.07504	157	0.063783	0.0059352	0.091766
GOMF_U4_SNRNA_BINDING	0.70737	0.926145	0.62973	0.891435	0.90439	0.5675	4	-0.25633	-0.0038188	0.46969	4	-0.14751	-0.0021975	0.44546	4	-0.092283	-0.0013766	0.54281
GOBP_TRNA_SURVEILLANCE	0.40841	0.870749	0.65437	0.89485	0.84952	0.2674	8	0.078417	0.001652	0.33853	8	-0.12751	-0.0026861	0.32106	8	0.2331	0.0049168	0.37554
GOBP_RESPONSE_TO_OXYGEN_GLUCOSE_DEPRIVATION	0.16235	0.816325	0.31285	0.835172	0.643744	0.052084	9	0.31973	0.0071439	0.32464	9	0.15019	0.0033559	0.30789	9	0.60844	0.013612	0.3744
GOMF_ACETYLCHOLINE_RECEPTOR_ACTIVITY	0.03088	0.627012	0.39505	0.85198	0.881939	0.38655	22	0.4108	0.014346	0.2199	22	0.055522	0.0019389	0.20857	22	0.07107	0.002485	0.24649
GOCC_U12_TYPE_SPLICEOSOMAL_COMPLEX	0.4118	0.870749	0.61944	0.888131	0.909055	0.62491	25	0.043079	0.0016036	0.19324	25	-0.055715	-0.0020739	0.18327	25	-0.075041	-0.0027968	0.23568
GOMF_L_ALANINE_TRANSMEMBRANE_TRANSPORTER_ACTIVITY	0.23487	0.85597	0.52519	0.870544	0.925019	0.7057	9	0.26084	0.0058282	0.3608	9	-0.021623	-0.00048314	0.34219	9	-0.20158	-0.0045097	0.37268
GOBP_PRIMARY_ALCOHOL_BIOSYNTHETIC_PROCESS	0.33508	0.870749	0.097102	0.804115	0.870966	0.34184	14	0.12613	0.0035144	0.2961	14	0.36457	0.010158	0.28081	14	0.13851	0.0038641	0.33992
GOMF_PROTEIN_ARGININE_N_METHYLTRANSFERASE_ACTIVITY	0.34262	0.870749	0.02859	0.760984	0.799813	0.17552	12	0.1269	0.0032739	0.31309	12	0.56472	0.014569	0.2969	12	0.36492	0.009426	0.39128
GOBP_POSITIVE_REGULATION_OF_RESPIRATORY_BURST	0.39636	0.870749	0.26794	0.829058	0.842133	0.24192	7	0.11492	0.0022647	0.43733	7	0.25676	0.0050599	0.41476	7	0.26172	0.005164	0.3738
GOCC_GABA_ERGIC_SYNAPSE	0.086785	0.749491	0.036961	0.760984	0.00202058	7.9037e-06	69	0.18285	0.011293	0.13436	69	0.22773	0.014065	0.12742	69	0.66532	0.041144	0.15406
GOMF_EPHRIN_RECEPTOR_BINDING	0.095126	0.757502	0.6458	0.894502	0.656951	0.061802	25	0.27025	0.01006	0.20631	25	-0.073183	-0.0027241	0.19568	25	0.32455	0.012096	0.21076
GOBP_REGULATION_OF_PLASMA_CELL_DIFFERENTIATION	0.36849	0.870749	0.11996	0.809387	0.647581	0.052878	6	0.10342	0.001887	0.30793	6	0.34321	0.0062619	0.29203	6	0.57434	0.010492	0.35504
GOBP_CELL_PROJECTION_MORPHOGENESIS	0.032145	0.635198	0.025049	0.748207	0.0589593	0.0005535	615	0.079637	0.01446	0.04304	615	0.079975	0.014521	0.040818	614	0.1651	0.029991	0.050607
GOCC_TRANSCRIPTION_ELONGATION_FACTOR_COMPLEX	0.1881	0.831868	0.29506	0.833812	0.867181	0.32017	44	0.13088	0.0064595	0.14789	44	0.075556	0.0037292	0.14026	44	0.089732	0.0044343	0.19205
GOBP_CYCLOOXYGENASE_PATHWAY	0.70218	0.92544	0.79437	0.927309	0.881939	0.38429	9	-0.21294	-0.004758	0.40125	9	-0.31269	-0.0069868	0.38053	9	0.10281	0.0023001	0.3494
GOMF_STEROL_TRANSFER_ACTIVITY	0.83931	0.951932	0.030014	0.760984	0.723203	0.10469	24	-0.21014	-0.0076643	0.21191	24	0.37794	0.013784	0.20096	24	0.30749	0.011229	0.24495
GOMF_PROTEIN_SERINE_KINASE_ACTIVITY	0.5683	0.896411	0.046626	0.760984	0.711268	0.087543	336	-0.0095855	-0.0012967	0.055715	336	0.088688	0.011998	0.052835	335	0.087951	0.011895	0.064856
GOBP_MINERALOCORTICOID_METABOLIC_PROCESS	0.075806	0.732004	0.061641	0.761519	0.904635	0.60231	13	0.44449	0.011935	0.30998	13	0.45309	0.012166	0.29398	13	-0.090283	-0.0024272	0.34812
GOCC_BCL_2_FAMILY_PROTEIN_COMPLEX	0.53494	0.885817	0.21141	0.82014	0.501777	0.027822	9	-0.037817	-0.00084497	0.43118	9	0.32778	0.0073238	0.40892	9	0.94795	0.021207	0.49528
GOBP_POSITIVE_REGULATION_OF_TRANSLATION_IN_RESPONSE_TO_STRESS	0.72385	0.927607	0.80432	0.929106	0.71282	0.090791	5	-0.25383	-0.0042278	0.42708	5	-0.34719	-0.0057828	0.40503	5	0.56969	0.0095007	0.42643
GOBP_CELL_COMMUNICATION_BY_ELECTRICAL_COUPLING	0.06732	0.720099	0.25628	0.82644	0.645955	0.052677	33	0.28672	0.012259	0.19164	33	0.11903	0.0050894	0.18176	33	0.34826	0.014909	0.21504
GOMF_MONOATOMIC_CATION_CHANNEL_ACTIVITY	0.020907	0.594864	0.10402	0.806537	0.000360342	9.5142e-07	302	0.1285	0.016497	0.06313	302	0.075389	0.009678	0.059878	302	0.32998	0.042413	0.069244
GOMF_ORGANIC_ACID_TRANSMEMBRANE_TRANSPORTER_ACTIVITY	0.44127	0.87666	0.64146	0.894061	0.946118	0.82024	173	0.011786	0.0011493	0.079763	173	-0.027413	-0.0026732	0.075646	173	-0.084376	-0.0082382	0.092082
GOBP_CHONDROCYTE_HYPERTROPHY	0.70692	0.926145	0.95312	0.979657	0.886902	0.43901	6	-0.25679	-0.0046852	0.47169	6	-0.74967	-0.013678	0.4473	6	0.088152	0.0016104	0.57435
GOMF_MAP_KINASE_ACTIVITY	0.77048	0.933522	0.35309	0.84811	0.480466	0.024573	16	-0.19514	-0.0058123	0.26353	16	0.094225	0.0028066	0.24993	16	0.53853	0.016061	0.27371
GOBP_SENSORY_PERCEPTION_OF_TASTE	0.49778	0.87666	0.4558	0.856159	0.906309	0.61094	66	0.00084016	5.0756e-05	0.15086	66	0.015887	0.00095974	0.14308	66	-0.048319	-0.0029227	0.17148
GOBP_REGULATION_OF_DEFENSE_RESPONSE_TO_FUNGUS	0.45095	0.87666	0.44532	0.856159	0.936455	0.78507	5	0.04733	0.00078834	0.384	5	0.050075	0.00083404	0.36419	5	-0.39011	-0.0065058	0.49416
GOMF_MORPHOGEN_ACTIVITY	0.49819	0.87666	0.0052084	0.547716	0.818832	0.20596	7	0.0019927	3.9269e-05	0.43871	7	1.0657	0.021002	0.41597	7	0.38424	0.0075815	0.46827
GOBP_MEMBRANE_DEPOLARIZATION_DURING_CARDIAC_MUSCLE_CELL_ACTION_POTENTIAL	0.00036505	0.0794256	0.0077624	0.621115	0.0596384	0.00057154	21	0.82858	0.028271	0.24523	21	0.56299	0.019209	0.23262	21	0.84578	0.028894	0.25997
GOCC_NEURON_PROJECTION	2.7621e-06	0.00432282	0.0018002	0.426598	6.21782e-08	2.7682e-11	1215	0.1403	0.035182	0.030864	1215	0.085266	0.021382	0.029284	1213	0.2363	0.059282	0.036017
GOBP_PROTEIN_NEDDYLATION	0.42724	0.873899	0.24601	0.82583	0.819375	0.20873	26	0.039695	0.0015068	0.21644	26	0.14104	0.005354	0.20527	26	0.18108	0.0068822	0.22331
GOCC_XY_BODY	0.068122	0.720388	0.069896	0.770787	0.845454	0.25357	14	0.31946	0.0089013	0.2144	14	0.30025	0.0083663	0.20334	14	0.18163	0.0050673	0.27382
GOBP_ACTIN_MEDIATED_CELL_CONTRACTION	0.15727	0.810728	0.52629	0.870773	0.610844	0.044268	106	0.10416	0.0079653	0.10356	106	-0.0064765	-0.00049529	0.098217	106	0.19962	0.015285	0.1172
GOCC_EXCITATORY_SYNAPSE	0.22174	0.852922	0.047623	0.760984	0.0596384	0.00057145	58	0.10499	0.0059469	0.13699	58	0.21676	0.012278	0.12991	58	0.52651	0.029861	0.16183
GOBP_NUCLEAR_TRANSPORT	0.45046	0.87666	0.082647	0.786184	0.65165	0.056921	307	0.0071329	0.0009231	0.057293	307	0.07539	0.0097566	0.054333	306	0.10618	0.013736	0.067149
GOBP_RESPONSE_TO_REDOX_STATE	0.043406	0.675287	0.20997	0.82014	0.833896	0.22731	12	0.53412	0.013779	0.31188	12	0.23858	0.0061551	0.29581	12	0.25507	0.0065885	0.3411
GOBP_UBIQUITIN_DEPENDENT_GLYCOPROTEIN_ERAD_PATHWAY	0.51499	0.882481	0.67521	0.898601	0.616896	0.048077	7	-0.011854	-0.0002336	0.31542	7	-0.13592	-0.0026784	0.29914	7	0.76028	0.015001	0.45692
GOMF_MANNOSYL_OLIGOSACCHARIDE_1_2_ALPHA_MANNOSIDASE_ACTIVITY	0.51499	0.882481	0.67521	0.898601	0.616896	0.048077	7	-0.011854	-0.0002336	0.31542	7	-0.13592	-0.0026784	0.29914	7	0.76028	0.015001	0.45692
GOBP_POSITIVE_REGULATION_OF_NERVOUS_SYSTEM_PROCESS	0.43112	0.876291	0.64561	0.894502	0.650596	0.055448	28	0.03656	0.0014401	0.21068	28	-0.074628	-0.0029396	0.1998	28	0.38698	0.015262	0.24273
GOBP_BONE_GROWTH	0.98926	0.994023	0.70782	0.906821	0.962893	0.89565	31	-0.42155	-0.01747	0.18331	31	-0.095117	-0.003942	0.17388	31	-0.27733	-0.011508	0.22059
GOBP_LOW_DENSITY_LIPOPROTEIN_PARTICLE_REMODELING	0.66405	0.915832	0.16409	0.815195	0.776265	0.1477	16	-0.11324	-0.0033729	0.26736	16	0.24794	0.0073852	0.25356	16	0.29936	0.0089281	0.28609
GOMF_PROLINE_RICH_REGION_BINDING	0.14722	0.806576	0.55398	0.877933	0.962893	0.89378	16	0.28345	0.0084428	0.27035	16	-0.034801	-0.0010366	0.2564	16	-0.37226	-0.011102	0.29853
GOBP_ISOLEUCINE_TRANSPORT	0.32039	0.866748	0.57937	0.882465	0.90439	0.57986	5	0.1778	0.0029614	0.38103	5	-0.072373	-0.0012054	0.36137	5	-0.080799	-0.0013475	0.40093
GOMF_ATPASE_REGULATOR_ACTIVITY	0.050291	0.681975	0.12565	0.809387	0.881939	0.38439	44	0.23643	0.01167	0.14398	44	0.15666	0.0077321	0.13656	44	0.050021	0.0024719	0.17015
GOBP_S_ADENOSYLMETHIONINE_METABOLIC_PROCESS	0.6254	0.906044	0.56991	0.881345	0.926137	0.72799	16	-0.097192	-0.002895	0.30402	16	-0.050791	-0.0015129	0.28833	16	-0.20817	-0.0062084	0.34309
GOBP_DEVELOPMENT_OF_PRIMARY_FEMALE_SEXUAL_CHARACTERISTICS	0.12016	0.790072	0.27338	0.829058	0.881939	0.39861	103	0.11428	0.0086154	0.097321	103	0.055623	0.0041935	0.092302	103	0.030061	0.0022691	0.11699
GOBP_REGULATION_OF_DNA_DIRECTED_DNA_POLYMERASE_ACTIVITY	0.94204	0.975263	0.42688	0.85615	0.90439	0.56944	9	-0.47784	-0.010677	0.30392	9	0.053133	0.0011872	0.28826	9	-0.058525	-0.0013093	0.33453
GOBP_NEGATIVE_REGULATION_OF_ATP_DEPENDENT_ACTIVITY	0.85651	0.955823	0.64432	0.894321	0.881939	0.38641	16	-0.2234	-0.0066544	0.2098	16	-0.073631	-0.0021932	0.19898	16	0.075232	0.0022437	0.26059
GOBP_ORGAN_GROWTH	0.9766	0.987897	0.44363	0.856159	0.899493	0.53762	152	-0.16669	-0.015246	0.083838	152	0.011274	0.0010311	0.079522	152	-0.0096015	-0.00087924	0.10167
GOBP_DNA_RECOMBINATION	0.51261	0.881984	0.24417	0.82583	0.913633	0.65525	288	-0.0018785	-0.00023559	0.05943	288	0.039058	0.0048983	0.056362	288	-0.028267	-0.0035495	0.070748
GOBP_REGULATION_OF_DNA_RECOMBINATION	0.30109	0.863989	0.12707	0.809387	0.81514	0.19949	113	0.04962	0.0039172	0.095187	113	0.10294	0.0081268	0.090271	113	0.093994	0.0074295	0.11144
GOBP_TELOMERE_MAINTENANCE_VIA_SEMI_CONSERVATIVE_REPLICATION	0.89005	0.962558	0.092118	0.801438	0.865809	0.31167	9	-0.31021	-0.0069313	0.25285	9	0.31843	0.007115	0.2398	9	0.15758	0.0035254	0.32086
GOBP_GOLGI_LOCALIZATION	0.56537	0.896134	0.87582	0.951768	0.909115	0.62525	12	-0.049816	-0.0012852	0.30265	12	-0.33133	-0.0085478	0.28702	12	-0.098673	-0.0025488	0.30903
GOBP_POSITIVE_REGULATION_OF_LONG_TERM_SYNAPTIC_DEPRESSION	0.29325	0.861427	0.1773	0.815195	0.833896	0.23	6	0.25981	0.0047403	0.47765	6	0.41934	0.007651	0.45299	6	0.40512	0.0074008	0.54831
GOBP_ACTIN_FILAMENT_BASED_MOVEMENT	0.16266	0.816325	0.42683	0.85615	0.610844	0.044835	129	0.09227	0.0077793	0.093806	129	0.01641	0.0013835	0.088968	129	0.1807	0.015254	0.10647
GOCC_HISTONE_PRE_MRNA_3_END_PROCESSING_COMPLEX	0.17476	0.825263	0.69995	0.903966	0.925407	0.71216	6	0.39521	0.0072108	0.42243	6	-0.21004	-0.0038322	0.40064	6	-0.26058	-0.0047602	0.46555
GOBP_OOCYTE_ANTERIOR_POSTERIOR_AXIS_SPECIFICATION	0.46238	0.87666	0.41904	0.85615	0.842133	0.24489	6	0.04213	0.00076866	0.44609	6	0.086456	0.0015774	0.42307	6	0.36614	0.0066887	0.53012
GOBP_OOCYTE_CONSTRUCTION	0.43567	0.87666	0.42959	0.85615	0.886902	0.44062	8	0.062837	0.0013238	0.38798	8	0.065283	0.0013753	0.36796	8	0.07382	0.0015571	0.49413
GOMF_PHOSPHATASE_REGULATOR_ACTIVITY	0.02298	0.60094	0.71002	0.907066	0.69644	0.078493	92	0.21698	0.015465	0.10871	92	-0.057066	-0.0040673	0.10311	92	0.18302	0.013061	0.12931
GOMF_SINGLE_STRANDED_DNA_EXODEOXYRIBONUCLEASE_ACTIVITY	0.62028	0.906044	0.95067	0.978208	0.867181	0.31838	10	-0.094893	-0.0022349	0.30988	10	-0.48532	-0.01143	0.29386	10	0.16876	0.0039796	0.35735
GOBP_SOMATIC_DIVERSIFICATION_OF_IMMUNE_RECEPTORS	0.49155	0.87666	0.66902	0.898111	0.712239	0.089134	68	0.0025598	0.00015696	0.12091	68	-0.050134	-0.003074	0.11467	68	0.18894	0.011599	0.14035
GOBP_NEGATIVE_REGULATION_OF_TELOMERE_MAINTENANCE_VIA_TELOMERE_LENGTHENING	0.062041	0.708286	0.022253	0.734458	0.797279	0.17363	25	0.31798	0.011836	0.20676	25	0.394	0.014666	0.19607	25	0.22902	0.0085357	0.24366
GOMF_PHOSPHATIDYLINOSITOL_3_4_5_TRISPHOSPHATE_BINDING	0.77411	0.934659	0.58893	0.882465	0.90439	0.56929	35	-0.13708	-0.0060358	0.18217	35	-0.03884	-0.0017102	0.17277	35	-0.036218	-0.0015967	0.20748
GOBP_RESPONSE_TO_HEPARIN	0.78821	0.938566	0.87813	0.951951	0.886922	0.46422	6	-0.33526	-0.0061168	0.41895	6	-0.46317	-0.0084506	0.39732	6	0.043353	0.00079198	0.48275
GOBP_MITOCHONDRIAL_FISSION	0.9152	0.967443	0.39069	0.850519	0.881939	0.38818	36	-0.23348	-0.010426	0.16998	36	0.044742	0.0019979	0.16122	36	0.057769	0.0025829	0.20336
GOBP_NEGATIVE_REGULATION_OF_CALCIUM_ION_IMPORT_ACROSS_PLASMA_MEMBRANE	0.26012	0.860749	0.75573	0.915781	0.7185	0.095452	5	0.33495	0.005579	0.52092	5	-0.3422	-0.0056997	0.49403	5	0.76466	0.012752	0.58461
GOMF_GROWTH_FACTOR_RECEPTOR_BINDING	0.77039	0.933522	0.62627	0.889725	0.961959	0.88825	134	-0.065624	-0.0056382	0.088664	134	-0.027077	-0.0023263	0.08409	133	-0.12561	-0.010765	0.10318
GOBP_PROTOPORPHYRINOGEN_IX_METABOLIC_PROCESS	0.5502	0.890905	0.42617	0.85615	0.67939	0.070094	10	-0.042993	-0.0010126	0.34076	10	0.060157	0.0014168	0.32318	10	0.53294	0.012568	0.36127
GOBP_CELL_CELL_JUNCTION_ASSEMBLY	0.42122	0.87352	0.81765	0.93464	0.927942	0.74189	146	0.017614	0.0015791	0.088607	146	-0.076173	-0.006829	0.084032	146	-0.067203	-0.0060323	0.10352
GOBP_AXON_DEVELOPMENT	0.018557	0.570977	0.047385	0.760984	0.650596	0.055103	474	0.1021	0.016341	0.048976	474	0.077613	0.012422	0.046451	473	0.091789	0.014693	0.057463
GOCC_LUMENAL_SIDE_OF_ENDOPLASMIC_RETICULUM_MEMBRANE	0.10718	0.774574	0.67957	0.898755	0.88472	0.41962	15	0.35036	0.010105	0.28215	15	-0.12484	-0.0036005	0.26761	15	0.068097	0.0019664	0.33565
GOBP_POSITIVE_REGULATION_OF_TOR_SIGNALING	0.27925	0.861229	0.21018	0.82014	0.529669	0.030683	65	0.070697	0.0042386	0.12083	65	0.092344	0.0055364	0.1146	65	0.26968	0.016189	0.14414
GOBP_REGULATION_OF_POSTSYNAPTIC_NEUROTRANSMITTER_RECEPTOR_INTERNALIZATION	0.73562	0.927607	0.1429	0.814546	0.872964	0.34496	18	-0.15918	-0.0050287	0.2527	18	0.25581	0.0080814	0.23965	18	0.10928	0.0034565	0.2739
GOBP_ACIDIC_AMINO_ACID_TRANSPORT	0.41259	0.870749	0.27	0.829058	0.874063	0.34828	63	0.028808	0.0017005	0.13042	63	0.0758	0.0044743	0.12369	63	0.056677	0.0033497	0.14533
GOMF_STRUCTURAL_CONSTITUENT_OF_POSTSYNAPSE	0.017053	0.569882	0.21865	0.82014	0.456254	0.02097	19	0.46248	0.01501	0.21825	19	0.16081	0.0052191	0.20702	18	0.50403	0.015943	0.24777
GOBP_NEGATIVE_REGULATION_OF_VIRAL_PROCESS	0.067241	0.720099	0.41404	0.85615	0.802976	0.18238	78	0.16646	0.010929	0.11122	78	0.022908	0.001504	0.10549	78	0.12087	0.0079453	0.13335
GOBP_POSITIVE_REGULATION_OF_MYOBLAST_DIFFERENTIATION	0.21775	0.852361	0.34207	0.843928	0.881939	0.3614	42	0.11963	0.0057693	0.15341	42	0.059192	0.0028545	0.1455	42	0.061512	0.0029701	0.17341
GOBP_RNA_SPLICING	0.11229	0.778659	0.15786	0.815195	0.703941	0.083426	398	0.061989	0.0091107	0.051041	398	0.048568	0.0071382	0.048408	397	0.085047	0.0125	0.061518
GOBP_CELLULAR_RESPONSE_TO_XENOBIOTIC_STIMULUS	0.80148	0.941433	0.54732	0.875085	0.904563	0.59051	192	-0.063704	-0.006541	0.075216	192	-0.0084808	-0.00087078	0.071336	191	-0.019842	-0.0020346	0.086696
GOMF_MRNA_BINDING	0.00046692	0.0918216	0.0017644	0.426598	0.0909047	0.0010223	306	0.19294	0.024929	0.058282	306	0.1613	0.020841	0.055279	305	0.20724	0.026766	0.067192
GOBP_PEPTIDYL_ARGININE_METHYLATION	0.42398	0.87352	0.062786	0.761519	0.86762	0.32688	10	0.064313	0.0015147	0.33543	10	0.48729	0.011477	0.3181	10	0.1987	0.0046857	0.44297
GOBP_REGULATION_OF_PHOSPHORUS_METABOLIC_PROCESS	0.029688	0.627012	0.018602	0.705556	0.725565	0.10677	1035	0.061974	0.014421	0.032868	1035	0.064952	0.015113	0.031171	1034	0.047215	0.010994	0.037956
GOBP_POSITIVE_REGULATION_OF_NEUROGENESIS	0.3617	0.870749	0.066392	0.770787	0.780821	0.15542	224	0.025189	0.0027911	0.071172	224	0.10146	0.011243	0.067494	224	0.080541	0.0089353	0.079467
GOBP_POSITIVE_REGULATION_OF_MUSCLE_TISSUE_DEVELOPMENT	0.05384	0.688555	0.10257	0.806475	0.788111	0.16778	20	0.38322	0.01276	0.2382	20	0.28626	0.0095319	0.22591	20	0.24935	0.0083132	0.25893
GOBP_PROTOPORPHYRINOGEN_IX_BIOSYNTHETIC_PROCESS	0.3402	0.870749	0.6737	0.898601	0.698475	0.081145	8	0.16197	0.0034121	0.39319	8	-0.16787	-0.0035364	0.3729	8	0.57075	0.012039	0.40841
GOMF_GLYCERALDEHYDE_3_PHOSPHATE_DEHYDROGENASE_NADPLUS_NON_PHOSPHORYLATING_ACTIVITY	0.85975	0.955823	0.62283	0.889551	0.965557	0.9128	7	-0.39977	-0.007878	0.37041	7	-0.10994	-0.0021665	0.35131	7	-0.53738	-0.010603	0.39564
GOBP_LIPOXYGENASE_PATHWAY	0.52868	0.885266	0.60011	0.883579	0.912926	0.65019	11	-0.021491	-0.00053085	0.29873	11	-0.071855	-0.0017749	0.28331	11	-0.13594	-0.003362	0.35231
GOMF_PROTEIN_PHOSPHATASE_2A_BINDING	0.010812	0.498034	0.13958	0.81371	0.781002	0.16425	26	0.48967	0.018588	0.21316	26	0.21882	0.0083062	0.20219	26	0.24534	0.0093246	0.25107
GOCC_PRESYNAPTIC_ACTIVE_ZONE_CYTOPLASMIC_COMPONENT	0.5276	0.885013	0.015445	0.694933	0.71282	0.091495	16	-0.018002	-0.0005362	0.25996	16	0.53213	0.01585	0.2465	16	0.41316	0.012322	0.31026
GOBP_PROTEIN_RNA_COMPLEX_ORGANIZATION	0.30322	0.863989	0.66338	0.895976	0.892343	0.51159	180	0.039958	0.0039738	0.077562	180	-0.03102	-0.003085	0.07356	179	-0.0027239	-0.00027048	0.093749
GOBP_REGULATION_OF_HEPATIC_STELLATE_CELL_ACTIVATION	0.16274	0.816325	0.63793	0.892726	0.981694	0.96211	7	0.36649	0.0072222	0.37271	7	-0.12475	-0.0024585	0.35349	7	-0.69906	-0.013793	0.39366
GOCC_BASOLATERAL_PLASMA_MEMBRANE	0.35766	0.870749	0.54546	0.87504	0.968587	0.92358	246	0.023925	0.0027764	0.065595	246	-0.0071049	-0.0008245	0.06221	246	-0.1123	-0.013048	0.078552
GOCC_ACETYLCHOLINE_GATED_CHANNEL_COMPLEX	0.0046789	0.347617	0.072281	0.770787	0.890932	0.49957	16	0.74725	0.022258	0.28751	16	0.39791	0.011852	0.27271	16	0.00032649	9.7369e-06	0.30324
GOBP_CEREBELLAR_PURKINJE_CELL_LAYER_MORPHOGENESIS	0.081155	0.742397	0.5582	0.878409	0.863185	0.30371	14	0.40273	0.011222	0.28819	14	-0.040022	-0.0011152	0.27334	14	0.17176	0.0047918	0.33431
GOBP_MITOCHONDRIAL_GENE_EXPRESSION	0.66615	0.91624	0.15346	0.815195	0.466884	0.0226	156	-0.032812	-0.0030399	0.07643	156	0.074061	0.0068614	0.072484	156	0.19129	0.017744	0.0955
GOBP_SA_NODE_CELL_TO_ATRIAL_CARDIAC_MUSCLE_CELL_SIGNALING	0.13966	0.798599	0.24728	0.82583	0.654314	0.060688	9	0.41652	0.0093068	0.385	9	0.24942	0.0055731	0.36514	9	0.68884	0.015411	0.44467
GOBP_CORTISOL_BIOSYNTHETIC_PROCESS	0.45272	0.87666	0.05967	0.760984	0.886922	0.45651	10	0.039976	0.00094152	0.33651	10	0.49707	0.011707	0.31911	10	0.042182	0.00099471	0.38614
GOBP_NEPHRON_TUBULE_EPITHELIAL_CELL_DIFFERENTIATION	0.054927	0.694194	0.13841	0.811571	0.887006	0.48011	12	0.5103	0.013165	0.31914	12	0.32919	0.0084926	0.30269	12	0.018305	0.00047282	0.367
GOBP_PROSTANOID_BIOSYNTHETIC_PROCESS	0.87065	0.958078	0.52838	0.872029	0.904563	0.59881	27	-0.2352	-0.0090979	0.20823	27	-0.014062	-0.00054392	0.1975	27	-0.050456	-0.0019542	0.2016
GOMF_SEQUENCE_SPECIFIC_SINGLE_STRANDED_DNA_BINDING	0.29614	0.863082	0.049356	0.760984	0.86762	0.32413	13	0.13852	0.0037194	0.25865	13	0.40501	0.010875	0.24528	13	0.12893	0.0034662	0.28261
GOCC_HISTONE_METHYLTRANSFERASE_COMPLEX	0.07856	0.737623	0.45449	0.856159	0.881939	0.39516	62	0.18518	0.010844	0.13088	62	0.014192	0.00083106	0.12413	62	0.041055	0.0024072	0.1544
GOBP_MAGNESIUM_ION_HOMEOSTASIS	0.4462	0.87666	0.33027	0.842724	0.64352	0.05198	10	0.04163	0.00098046	0.30778	10	0.12819	0.0030192	0.29189	10	0.65496	0.015445	0.40279
GOMF_VOLTAGE_GATED_CALCIUM_CHANNEL_ACTIVITY_INVOLVED_IN_CARDIAC_MUSCLE_CELL_ACTION_POTENTIAL	0.00041068	0.0839923	0.0074514	0.621115	2.41998e-07	1.4199e-10	5	1.6765	0.027924	0.50102	5	1.1573	0.019275	0.47525	5	3.6576	0.060997	0.57947
GOBP_RIBOSOME_ASSOCIATED_UBIQUITIN_DEPENDENT_PROTEIN_CATABOLIC_PROCESS	0.29074	0.861229	0.51333	0.868702	0.870018	0.33416	7	0.16384	0.0032288	0.29722	7	-0.0094211	-0.00018566	0.28189	7	0.16293	0.0032149	0.38028
GOBP_LIPID_HYDROXYLATION	0.94543	0.976754	0.74895	0.913474	0.888914	0.49318	7	-0.71292	-0.014049	0.44498	7	-0.28328	-0.0055825	0.42205	7	0.0076801	0.00015154	0.44944
GOBP_LONG_TERM_MEMORY	0.33376	0.870749	0.56768	0.88036	0.7185	0.097433	36	0.071507	0.0031931	0.16646	36	-0.026914	-0.0012018	0.15787	36	0.25952	0.011603	0.20019
GOCC_MONOATOMIC_ION_CHANNEL_COMPLEX	7.2328e-05	0.0367856	0.012674	0.694933	0.000487493	1.5255e-06	317	0.23411	0.030779	0.061591	317	0.13067	0.017179	0.058432	317	0.32227	0.042421	0.06902
GOBP_POSITIVE_REGULATION_OF_BLOOD_VESSEL_REMODELING	0.55202	0.892342	0.36754	0.848877	0.95161	0.85027	2	-0.10631	-0.0011199	0.81289	2	0.26086	0.0027482	0.77093	2	-0.96259	-0.010154	0.92768
GOBP_B_CELL_ACTIVATION_INVOLVED_IN_IMMUNE_RESPONSE	0.066323	0.718976	0.64024	0.893579	0.842133	0.24642	78	0.17759	0.011659	0.11809	78	-0.040223	-0.0026408	0.11201	78	0.098728	0.0064899	0.14395
GOBP_FACIAL_NERVE_STRUCTURAL_ORGANIZATION	0.13223	0.794912	0.12744	0.809387	0.800608	0.18008	8	0.47	0.0099013	0.42117	8	0.45481	0.0095812	0.39943	8	0.44496	0.0093856	0.48624
GOBP_PROTEIN_TRANSMEMBRANE_IMPORT_INTO_INTRACELLULAR_ORGANELLE	0.66258	0.915832	0.46062	0.857098	0.855164	0.28433	33	-0.070277	-0.0030048	0.16752	33	0.015707	0.00067158	0.15887	33	0.11252	0.0048171	0.1974
GOBP_REGULATION_OF_NUCLEAR_TRANSCRIBED_MRNA_POLY_A_TAIL_SHORTENING	0.048763	0.681975	0.81062	0.931252	0.815804	0.20056	13	0.47391	0.012725	0.28599	13	-0.23876	-0.006411	0.27125	13	0.29088	0.0078202	0.34644
GOBP_POSITIVE_REGULATION_OF_CARDIOCYTE_DIFFERENTIATION	0.099089	0.767568	0.026136	0.749186	0.924894	0.70471	13	0.38209	0.010259	0.29692	13	0.54656	0.014676	0.28158	13	-0.18684	-0.005023	0.34727
GOCC_CONTRACTILE_RING	0.17533	0.825263	0.72954	0.90995	0.723203	0.10414	11	0.25692	0.0063461	0.27527	11	-0.15963	-0.003943	0.26107	11	0.48717	0.012049	0.38715
GOBP_EPIGENETIC_REGULATION_OF_GENE_EXPRESSION	0.030903	0.627012	0.65695	0.89485	0.86762	0.3243	212	0.13623	0.014689	0.072933	212	-0.027958	-0.0030147	0.069177	212	0.038279	0.0041328	0.083997
GOBP_NEGATIVE_REGULATION_OF_TRANSLATION	0.053534	0.688555	0.45854	0.856572	0.848195	0.25707	119	0.15207	0.012318	0.094362	119	0.0093177	0.00075473	0.0895	119	0.068786	0.0055785	0.10543
GOBP_VESICLE_MEDIATED_TRANSPORT_BETWEEN_ENDOSOMAL_COMPARTMENTS	0.84526	0.954581	0.92553	0.96972	0.802976	0.18227	44	-0.16358	-0.0080739	0.16095	44	-0.22031	-0.010874	0.15264	44	0.15648	0.0077328	0.17257
GOBP_HEMIDESMOSOME_ASSEMBLY	0.58141	0.898294	0.56902	0.881345	0.886902	0.44676	6	-0.070946	-0.0012944	0.34523	6	-0.056928	-0.0010387	0.32741	6	0.049402	0.00090247	0.36908
GOBP_PROTEIN_INSERTION_INTO_MEMBRANE	0.38985	0.870749	0.77633	0.92161	0.929132	0.75005	40	0.045644	0.0021482	0.16319	40	-0.1176	-0.0055349	0.15476	40	-0.12266	-0.0057801	0.18181
GOCC_CYTOPLASMIC_EXOSOME_RNASE_COMPLEX	0.60178	0.902862	0.82944	0.937086	0.957985	0.8688	16	-0.061017	-0.0018175	0.23654	16	-0.21356	-0.0063612	0.22433	16	-0.29165	-0.0086981	0.26022
GOBP_CHOLESTEROL_STORAGE	0.69962	0.92544	0.98029	0.989678	0.867181	0.31461	23	-0.1019	-0.0036384	0.19472	23	-0.38038	-0.013582	0.18464	23	0.10896	0.0038955	0.22567
GOMF_NEDD8_TRANSFERASE_ACTIVITY	0.49967	0.876797	0.47186	0.859253	0.457802	0.021231	7	0.00026804	5.2822e-06	0.31958	7	0.021398	0.00042168	0.30308	7	0.75129	0.014824	0.37025
GOBP_NEGATIVE_REGULATION_OF_RECEPTOR_INTERNALIZATION	0.81252	0.945362	0.63192	0.891435	0.922717	0.69448	15	-0.22294	-0.0064298	0.25127	15	-0.080297	-0.0023158	0.23831	15	-0.15903	-0.0045923	0.31267
GOBP_RNA_POLYMERASE_I_PREINITIATION_COMPLEX_ASSEMBLY	0.33482	0.870749	0.10355	0.806475	0.780821	0.15504	10	0.15293	0.0036019	0.35845	10	0.42887	0.010101	0.33993	10	0.37515	0.0088466	0.36958
GOBP_TRANSCRIPTION_INITIATION_AT_RNA_POLYMERASE_I_PROMOTER	0.33482	0.870749	0.10355	0.806475	0.780821	0.15504	10	0.15293	0.0036019	0.35845	10	0.42887	0.010101	0.33993	10	0.37515	0.0088466	0.36958
GOBP_NEGATIVE_REGULATION_OF_PROTEIN_DEPHOSPHORYLATION	0.19262	0.83756	0.064196	0.765115	0.366163	0.012246	24	0.18793	0.0068541	0.21643	24	0.31209	0.011383	0.20525	24	0.59092	0.021579	0.26268
GOMF_DNA_HELICASE_ACTIVITY	0.66069	0.915725	0.22735	0.823328	0.96258	0.89193	55	-0.054892	-0.0030281	0.13247	55	0.093928	0.0051815	0.12564	55	-0.19737	-0.010901	0.15956
GOBP_REGULATION_OF_NEUROTRANSMITTER_SECRETION	0.54735	0.890057	0.010535	0.654649	0.819663	0.21199	74	-0.014832	-0.00094856	0.12466	74	0.27271	0.017441	0.11821	74	0.11157	0.0071442	0.13954
GOMF_SYMPORTER_ACTIVITY	0.61766	0.906044	0.18279	0.815195	0.931653	0.76013	140	-0.026122	-0.0022936	0.087264	140	0.07488	0.0065748	0.082759	140	-0.072273	-0.0063538	0.10226
GOBP_SUGAR_MEDIATED_SIGNALING_PATHWAY	0.35831	0.870749	0.068038	0.770787	0.870018	0.33336	8	0.15401	0.0032445	0.42428	8	0.59977	0.012635	0.40236	8	0.16118	0.0033998	0.37427
GOMF_SCAFFOLD_PROTEIN_BINDING	0.62099	0.906044	0.95634	0.980208	0.681649	0.072234	66	-0.035171	-0.0021247	0.11416	66	-0.1851	-0.011183	0.10826	66	0.21329	0.012901	0.14614
GOMF_SINGLE_STRANDED_DNA_3_5_DNA_EXONUCLEASE_ACTIVITY	0.34463	0.870749	0.98168	0.990545	0.881939	0.37554	6	0.15584	0.0028434	0.38973	6	-0.77235	-0.014092	0.36957	6	0.14094	0.0025747	0.4443
GOCC_SUPER_ELONGATION_COMPLEX	0.036163	0.643368	0.037287	0.760984	0.910847	0.63201	5	0.84114	0.01401	0.46803	5	0.79152	0.013184	0.44387	5	-0.17886	-0.0029828	0.53046
GOBP_RESPONSE_TO_MUSCLE_STRETCH	0.56052	0.895316	0.29027	0.832734	0.944825	0.81757	24	-0.031596	-0.0011524	0.20748	24	0.10874	0.003966	0.19677	24	-0.19786	-0.0072254	0.21835
GOBP_INTRINSIC_APOPTOTIC_SIGNALING_PATHWAY_IN_RESPONSE_TO_OXIDATIVE_STRESS	0.56114	0.895316	0.22673	0.823328	0.900729	0.54791	54	-0.020903	-0.0011426	0.13586	54	0.096594	0.0052801	0.12885	54	-0.018517	-0.0010134	0.1538
GOBP_REGULATION_OF_BLOOD_BRAIN_BARRIER_PERMEABILITY	0.33814	0.870749	0.99426	0.997374	0.833895	0.22572	9	0.13568	0.0030317	0.32494	9	-0.77885	-0.017403	0.3081	9	0.29597	0.0066214	0.39303
GOBP_REGULATION_OF_SYSTEM_PROCESS	0.14873	0.806576	0.12513	0.809387	0.336425	0.010099	512	0.049298	0.0081912	0.047313	512	0.051591	0.0085722	0.044871	512	0.12478	0.020758	0.053714
GOBP_G_PROTEIN_COUPLED_OPIOID_RECEPTOR_SIGNALING_PATHWAY	0.10935	0.777006	0.50731	0.868243	0.956176	0.85996	11	0.44874	0.011084	0.36481	11	-0.0063377	-0.00015655	0.34601	11	-0.4415	-0.010919	0.40872
GOBP_POSITIVE_REGULATION_OF_GONADOTROPIN_SECRETION	0.39231	0.870749	0.27567	0.829156	0.900729	0.54944	7	0.10532	0.0020755	0.38535	7	0.21773	0.0042907	0.36546	7	-0.059667	-0.0011773	0.48017
GOBP_CATECHOL_CONTAINING_COMPOUND_BIOSYNTHETIC_PROCESS	0.065306	0.716818	0.072024	0.770787	0.914846	0.66982	21	0.36522	0.012461	0.24158	21	0.33473	0.011421	0.22911	21	-0.11555	-0.0039476	0.26296
GOBP_REGULATION_OF_NUCLEOBASE_CONTAINING_COMPOUND_TRANSPORT	0.57485	0.897856	0.33266	0.842724	0.887006	0.47792	17	-0.049236	-0.0015116	0.26087	17	0.10702	0.0032859	0.24741	17	0.014501	0.00044576	0.2619
GOCC_ANNULATE_LAMELLAE	0.19498	0.839031	0.38135	0.84942	0.904563	0.59401	5	0.30737	0.0051196	0.35752	5	0.10238	0.0017053	0.33908	5	-0.11612	-0.0019365	0.48813
GOBP_CHONDROCYTE_PROLIFERATION	0.46981	0.87666	0.31752	0.836606	0.804419	0.18431	23	0.01589	0.00056734	0.20974	23	0.094416	0.0033712	0.19891	23	0.22424	0.0080165	0.24941
GOBP_REGULATION_OF_DELAYED_RECTIFIER_POTASSIUM_CHANNEL_ACTIVITY	0.038538	0.656078	0.035762	0.760984	0.724849	0.10597	15	0.41346	0.011925	0.23385	15	0.39971	0.011528	0.22178	15	0.331	0.0095582	0.26516
GOMF_L_GLUTAMINE_TRANSMEMBRANE_TRANSPORTER_ACTIVITY	0.252	0.85597	0.13647	0.810428	0.90439	0.57962	8	0.2694	0.0056753	0.40316	8	0.41919	0.0088308	0.38234	8	-0.093877	-0.0019801	0.46723
GOMF_ASPARTIC_TYPE_PEPTIDASE_ACTIVITY	0.60843	0.903987	0.052884	0.760984	0.766188	0.12979	27	-0.052736	-0.0020399	0.1916	27	0.29391	0.011369	0.18169	27	0.23708	0.0091819	0.21028
GOMF_TRANSCRIPTION_COREGULATOR_ACTIVITY	0.00070569	0.116562	0.016091	0.695109	0.775163	0.14375	441	0.1574	0.024322	0.049297	441	0.10018	0.01548	0.046762	441	0.059978	0.0092791	0.056387
GOBP_REGULATION_OF_DENDRITIC_SPINE_DEVELOPMENT	0.19255	0.83756	0.15092	0.815195	0.149989	0.0020241	53	0.12204	0.0066091	0.14051	53	0.13759	0.0074514	0.13326	53	0.47166	0.025575	0.16406
GOBP_REGULATION_OF_B_CELL_DIFFERENTIATION	0.31312	0.864852	0.15443	0.815195	0.833896	0.22765	31	0.078087	0.0032362	0.16033	31	0.15474	0.006413	0.15206	31	0.14933	0.0061965	0.20001
GOBP_PROTECTION_FROM_NON_HOMOLOGOUS_END_JOINING_AT_TELOMERE	0.59961	0.901984	0.3612	0.848877	0.84952	0.26206	9	-0.09401	-0.0021006	0.37255	9	0.12552	0.0028047	0.35332	9	0.21791	0.004875	0.34207
GOBP_FEMALE_SEX_DIFFERENTIATION	0.11398	0.780864	0.15439	0.815195	0.867181	0.31605	116	0.11034	0.0088245	0.091512	116	0.088338	0.0070651	0.08679	116	0.052389	0.0041952	0.10942
GOMF_INTRAMOLECULAR_OXIDOREDUCTASE_ACTIVITY_TRANSPOSING_C_C_BONDS	0.85375	0.955823	0.82458	0.935357	0.90439	0.58141	15	-0.26842	-0.0077414	0.25498	15	-0.22562	-0.0065072	0.24183	15	-0.07383	-0.002132	0.35926
GOMF_CD4_RECEPTOR_BINDING	0.74294	0.927607	0.31511	0.835172	0.913823	0.65612	7	-0.24027	-0.0047349	0.36825	7	0.16814	0.0033134	0.34924	7	-0.13605	-0.0026844	0.3385
GOBP_OXIDATIVE_DEMETHYLATION	0.83021	0.948558	0.76726	0.918473	0.881939	0.40037	10	-0.33947	-0.0079953	0.35546	10	-0.24605	-0.0057949	0.33712	10	0.10044	0.0023684	0.39793
GOBP_PRIMARY_ALCOHOL_METABOLIC_PROCESS	0.99975	0.99975	0.71839	0.907734	0.96258	0.89158	97	-0.40063	-0.029316	0.11508	97	-0.063121	-0.0046189	0.10919	97	-0.16274	-0.011923	0.13177
GOBP_REGULATION_OF_MRNA_CATABOLIC_PROCESS	0.16581	0.8196	0.68928	0.901203	0.489913	0.025679	171	0.072545	0.0070337	0.074721	171	-0.034996	-0.0033931	0.070866	171	0.16978	0.016481	0.087125
GOCC_MEMBRANE_PROTEIN_COMPLEX	0.0047946	0.352731	0.09796	0.804564	0.0142428	7.7997e-05	1131	0.080964	0.019638	0.031252	1131	0.03834	0.0092994	0.029645	1131	0.1375	0.03339	0.036353
GOBP_PROTEIN_CONTAINING_COMPLEX_REMODELING	0.6848	0.920139	0.17478	0.815195	0.86762	0.32631	36	-0.089225	-0.0039843	0.18543	36	0.16451	0.0073461	0.17586	36	0.092746	0.0041467	0.20604
GOCC_CATION_CHANNEL_COMPLEX	0.0014724	0.187752	0.091778	0.800787	0.00354367	1.4901e-05	194	0.22847	0.023579	0.076825	194	0.096925	0.010003	0.072879	194	0.35745	0.036935	0.085588
GOCC_PARASPECKLES	0.16819	0.821497	0.073114	0.770787	0.842133	0.2425	7	0.3174	0.006255	0.33016	7	0.45496	0.0089657	0.3131	7	0.33383	0.0065868	0.47806
GOBP_REGULATION_OF_VIRAL_GENOME_REPLICATION	0.11643	0.783298	0.54459	0.87504	0.891337	0.50525	78	0.14126	0.0092741	0.1184	78	-0.012579	-0.00082585	0.1123	78	-0.0018122	-0.00011912	0.13775
GOBP_PEPTIDE_TRANSPORT	0.48852	0.87666	0.8173	0.934506	0.788589	0.1687	237	0.0019661	0.000224	0.068341	237	-0.058666	-0.0066839	0.064812	237	0.073426	0.0083759	0.076538
GOMF_PROTEIN_CARRIER_CHAPERONE	0.34272	0.870749	0.21923	0.82028	0.819551	0.21164	33	0.070073	0.0029961	0.17299	33	0.12712	0.0054353	0.16406	33	0.1549	0.0066311	0.19343
GOBP_PHOSPHORYLATION	0.13091	0.794912	0.030532	0.760984	0.704849	0.085136	1263	0.033456	0.0085416	0.029815	1263	0.052962	0.013522	0.028274	1261	0.047278	0.012076	0.034474
GOBP_POSITIVE_REGULATION_OF_TRANSCRIPTION_OF_NUCLEOLAR_LARGE_RRNA_BY_RNA_POLYMERASE_I	0.30625	0.863989	0.54645	0.87504	0.779155	0.15316	9	0.15853	0.0035421	0.31296	9	-0.03464	-0.00077399	0.29682	9	0.34282	0.0076695	0.3351
GOMF_NUCLEAR_EXPORT_SIGNAL_RECEPTOR_ACTIVITY	0.28577	0.861229	0.15337	0.815195	0.881939	0.37987	11	0.18251	0.004508	0.32256	11	0.31268	0.0077234	0.30591	11	0.11231	0.0027777	0.36724
GOBP_MITOCHONDRIAL_DNA_METABOLIC_PROCESS	0.28007	0.861229	0.58911	0.882465	0.90439	0.56225	21	0.11794	0.004024	0.20241	21	-0.043245	-0.0014755	0.19197	21	-0.041627	-0.0014221	0.26567
GOBP_SCF_DEPENDENT_PROTEASOMAL_UBIQUITIN_DEPENDENT_PROTEIN_CATABOLIC_PROCESS	0.25217	0.85597	0.3779	0.848877	0.816907	0.20189	44	0.099918	0.0049316	0.14965	44	0.044139	0.0021785	0.14193	44	0.12769	0.0063101	0.15293
GOBP_REGULATION_OF_TRANSLATION_IN_RESPONSE_TO_STRESS	0.80554	0.942739	0.29059	0.832836	0.881939	0.40857	20	-0.17828	-0.0059366	0.20692	20	0.10826	0.003605	0.19624	20	0.055384	0.0018465	0.23953
GOBP_CELL_DIFFERENTIATION_IN_HINDBRAIN	0.56602	0.896134	0.88727	0.954875	0.886922	0.45363	20	-0.041263	-0.001374	0.24821	20	-0.28533	-0.009501	0.23539	20	0.033737	0.0011248	0.28957
GOCC_CAJAL_BODY	0.10318	0.772688	0.45707	0.856159	0.872964	0.34472	54	0.16872	0.0092227	0.13351	54	0.013655	0.0007464	0.12663	54	0.064207	0.0035141	0.16067
GOBP_PRIMITIVE_HEMOPOIESIS	0.031595	0.635198	0.032635	0.760984	0.808681	0.19271	8	0.53908	0.011357	0.29014	8	0.50728	0.010687	0.27517	8	0.36203	0.0076363	0.41709
GOMF_EPOXIDE_HYDROLASE_ACTIVITY	0.63774	0.908015	0.71617	0.907382	0.904426	0.58306	8	-0.12803	-0.0026971	0.36326	8	-0.19689	-0.0041479	0.34451	8	-0.10308	-0.0021744	0.49151
GOBP_ICOSANOID_METABOLIC_PROCESS	0.97866	0.98821	0.40582	0.854402	0.958361	0.87267	113	-0.20251	-0.015987	0.099906	113	0.022585	0.001783	0.094764	113	-0.12884	-0.010184	0.11311
GOBP_REGULATION_OF_DNA_METHYLATION_DEPENDENT_HETEROCHROMATIN_FORMATION	0.87375	0.958845	0.70496	0.905145	0.886902	0.43406	15	-0.3355	-0.0096761	0.29318	15	-0.1498	-0.0043203	0.27806	15	0.056753	0.0016389	0.34178
GOBP_REGULATION_OF_CHROMOSOME_ORGANIZATION	0.29494	0.863082	0.69779	0.903392	0.834607	0.23336	227	0.036825	0.0041072	0.068317	227	-0.033567	-0.0037439	0.064792	227	0.058854	0.0065723	0.080858
GOBP_MODIFICATION_OF_SYNAPTIC_STRUCTURE	0.36196	0.870749	0.21276	0.82014	0.886902	0.43955	27	0.072738	0.0028136	0.20592	27	0.15563	0.00602	0.19529	27	0.037064	0.0014355	0.24367
GOMF_S_ACYLTRANSFERASE_ACTIVITY	0.19164	0.837256	0.029329	0.760984	0.794321	0.17151	28	0.17677	0.006963	0.20274	28	0.36354	0.01432	0.19226	28	0.21101	0.008322	0.22252
GOMF_L_PROLINE_TRANSMEMBRANE_TRANSPORTER_ACTIVITY	0.16623	0.8196	0.040776	0.760984	0.969597	0.92819	7	0.43009	0.0084756	0.44375	7	0.73301	0.014445	0.42082	7	-0.67401	-0.013299	0.46086
GOBP_DOUBLE_STRAND_BREAK_REPAIR_INVOLVED_IN_MEIOTIC_RECOMBINATION	0.29548	0.863082	0.26184	0.826665	0.929663	0.75303	7	0.17217	0.003393	0.32035	7	0.19375	0.0038181	0.30382	7	-0.41125	-0.0081145	0.60118
GOMF_SODIUM_CHANNEL_ACTIVITY	0.17271	0.825263	0.31236	0.835172	0.478859	0.024444	47	0.17026	0.0086847	0.18045	47	0.083722	0.0042704	0.17114	47	0.35008	0.017879	0.17773
GOBP_NEURONAL_ACTION_POTENTIAL	0.22946	0.85471	0.62287	0.889551	0.615928	0.046537	33	0.13086	0.005595	0.17668	33	-0.052454	-0.0022428	0.16756	33	0.32399	0.01387	0.19291
GOBP_BONE_DEVELOPMENT	0.97095	0.985691	0.97078	0.985525	0.913082	0.65164	200	-0.13837	-0.014497	0.07301	200	-0.13104	-0.013729	0.069242	200	-0.032594	-0.0034191	0.083623
GOMF_SULFURTRANSFERASE_ACTIVITY	0.2094	0.846697	0.22856	0.823328	0.775163	0.14227	11	0.32215	0.0079573	0.39843	11	0.281	0.0069408	0.37787	11	0.41729	0.01032	0.38992
GOBP_POSITIVE_REGULATION_OF_INTERLEUKIN_5_PRODUCTION	0.039898	0.66713	0.10544	0.807248	0.891554	0.50803	10	0.58017	0.013664	0.33115	10	0.39297	0.0092552	0.31407	10	-0.0074142	-0.00017484	0.36816
GOBP_GLYCEROL_TRANSMEMBRANE_TRANSPORT	0.67999	0.918261	0.8737	0.950991	0.912993	0.65056	7	-0.24384	-0.0048053	0.5214	7	-0.56572	-0.011148	0.49447	7	-0.21881	-0.0043174	0.56564
GOMF_GLYCEROL_TRANSMEMBRANE_TRANSPORTER_ACTIVITY	0.67999	0.918261	0.8737	0.950991	0.912993	0.65056	7	-0.24384	-0.0048053	0.5214	7	-0.56572	-0.011148	0.49447	7	-0.21881	-0.0043174	0.56564
GOBP_SOMATIC_DIVERSIFICATION_OF_IMMUNOGLOBULINS	0.58834	0.899038	0.7199	0.907853	0.776265	0.14833	57	-0.02916	-0.0016375	0.1306	57	-0.072154	-0.0040519	0.12386	57	0.15859	0.0089168	0.15195
GOBP_REGULATION_OF_NUCLEOTIDE_EXCISION_REPAIR	0.27311	0.860749	0.31671	0.836606	0.821033	0.21334	28	0.11109	0.0043759	0.18409	28	0.083267	0.0032799	0.17459	28	0.16932	0.0066777	0.213
GOBP_POSITIVE_REGULATION_OF_RECEPTOR_RECYCLING	0.024073	0.60094	0.10289	0.806475	0.923311	0.69614	14	0.45675	0.012727	0.23112	14	0.27737	0.0077286	0.21921	14	-0.14629	-0.0040813	0.28497
GOMF_SINGLE_STRANDED_DNA_HELICASE_ACTIVITY	0.77095	0.933681	0.36681	0.848877	0.932985	0.76997	23	-0.1487	-0.0053094	0.20041	23	0.064686	0.0023096	0.19007	23	-0.18162	-0.006493	0.24585
GOBP_POSITIVE_REGULATION_OF_SULFUR_METABOLIC_PROCESS	0.42927	0.874393	0.018461	0.705556	0.886922	0.45444	5	0.065313	0.0010879	0.36645	5	0.72515	0.012078	0.34749	5	0.0731	0.0012191	0.63864
GOMF_U1_SNRNP_BINDING	0.52436	0.885013	0.9344	0.971803	0.865809	0.30823	6	-0.022079	-0.00040284	0.36143	6	-0.51737	-0.0094395	0.34275	6	0.22756	0.0041571	0.45432
GOBP_NADH_OXIDATION	0.11117	0.777398	0.45945	0.856572	0.881939	0.40756	6	0.55635	0.010151	0.45589	6	0.044024	0.00080323	0.43238	6	0.13252	0.002421	0.56677
GOBP_RESPONSE_TO_LEAD_ION	0.90657	0.965499	0.35585	0.848877	0.887006	0.48072	19	-0.34832	-0.011305	0.26388	19	0.092495	0.003002	0.25027	19	0.012833	0.00041703	0.26539
GOCC_SPINDLE_MIDZONE	0.25748	0.860499	0.19797	0.817626	0.886922	0.46864	36	0.10434	0.0046591	0.16024	36	0.12901	0.0057607	0.15197	36	0.01533	0.0006854	0.1948
GOBP_AXONAL_TRANSPORT	0.061935	0.708286	0.038407	0.760984	0.770347	0.13603	61	0.18584	0.010795	0.12077	61	0.20268	0.011773	0.11453	61	0.16165	0.0094015	0.14717
GOBP_RESPONSE_TO_MISFOLDED_PROTEIN	0.22717	0.854373	0.73834	0.91078	0.775163	0.14467	17	0.19646	0.0060316	0.26256	17	-0.15893	-0.0048795	0.24901	17	0.28095	0.0086365	0.26515
GOBP_CEREBELLAR_GRANULAR_LAYER_FORMATION	0.85204	0.955601	0.87235	0.950991	0.916829	0.67935	6	-0.52265	-0.0095358	0.50003	6	-0.53947	-0.0098427	0.47422	6	-0.26842	-0.0049035	0.57614
GOBP_NEGATIVE_REGULATION_OF_PROTEASOMAL_UBIQUITIN_DEPENDENT_PROTEIN_CATABOLIC_PROCESS	0.57885	0.898031	0.25561	0.82644	0.696921	0.079802	30	-0.03343	-0.001363	0.16802	30	0.10469	0.0042681	0.15935	30	0.29597	0.012082	0.21043
GOCC_CELL_CELL_JUNCTION	0.55718	0.894098	0.9236	0.969185	0.931709	0.7615	472	-0.006946	-0.0011094	0.048295	472	-0.065483	-0.010459	0.045799	472	-0.03954	-0.0063229	0.0556
GOBP_POST_TRANSCRIPTIONAL_REGULATION_OF_GENE_EXPRESSION	0.067692	0.720388	0.13111	0.809387	0.360606	0.011637	468	0.068417	0.010882	0.045816	468	0.048721	0.0077494	0.043453	468	0.12198	0.019426	0.053756
GOBP_SPLICEOSOMAL_COMPLEX_ASSEMBLY	0.19305	0.83756	0.18493	0.815195	0.834607	0.23253	67	0.10638	0.006475	0.12274	67	0.10439	0.0063537	0.1164	66	0.12042	0.0072841	0.16484
GOMF_CYTOSKELETAL_ANCHOR_ACTIVITY	0.58633	0.898384	0.23013	0.823411	0.780821	0.15763	22	-0.04617	-0.0016123	0.21167	22	0.14824	0.0051766	0.20074	22	0.21838	0.0076356	0.21745
GOBP_FUNGIFORM_PAPILLA_MORPHOGENESIS	0.21709	0.851618	0.41295	0.85615	0.99209	0.98559	5	0.35214	0.0058653	0.45026	5	0.093929	0.0015645	0.42703	5	-1.2075	-0.020137	0.55234
GOBP_REGULATION_OF_ACTION_POTENTIAL	0.020009	0.586281	0.41889	0.85615	0.342457	0.010516	51	0.29003	0.015408	0.14122	51	0.027426	0.0014571	0.13395	51	0.37005	0.019684	0.16036
GOBP_REGULATION_OF_VESICLE_MEDIATED_TRANSPORT	0.26167	0.860749	0.044537	0.760984	0.0767992	0.00080455	464	0.02983	0.0047249	0.04674	464	0.07537	0.011938	0.044324	464	0.16934	0.026856	0.053676
GOBP_GRANULOCYTE_DIFFERENTIATION	0.13772	0.795598	0.065486	0.769746	0.911579	0.64507	37	0.16471	0.0074561	0.15101	37	0.21631	0.009792	0.14321	37	-0.070605	-0.0032002	0.18977
GOBP_PROTEIN_LOCALIZATION_TO_MITOCHONDRION	0.44707	0.87666	0.30397	0.834356	0.842133	0.245	114	0.011947	0.00094726	0.089779	114	0.043683	0.0034636	0.085145	114	0.079031	0.0062742	0.11448
GOBP_FARNESYL_DIPHOSPHATE_METABOLIC_PROCESS	0.79334	0.938803	0.60154	0.884704	0.886902	0.43796	5	-0.43185	-0.0071929	0.52788	5	-0.12883	-0.0021458	0.50065	5	0.071165	0.0011868	0.45576
GOMF_INTERLEUKIN_1_RECEPTOR_BINDING	0.88894	0.962558	0.30859	0.834756	0.944026	0.81506	17	-0.34322	-0.010537	0.28111	17	0.13327	0.0040915	0.26661	17	-0.28222	-0.0086755	0.31472
GOMF_POLY_A_BINDING	0.65936	0.915122	0.61557	0.887175	0.696921	0.079842	22	-0.092842	-0.0032422	0.22605	22	-0.063003	-0.0022001	0.21438	22	0.36297	0.012691	0.25812
GOBP_AMINO_ACID_TRANSMEMBRANE_TRANSPORT	0.13739	0.795598	0.39383	0.851079	0.94864	0.84066	92	0.11775	0.0083928	0.10782	92	0.027545	0.0019632	0.10226	92	-0.12424	-0.0088658	0.12458
GOBP_EMBRYONIC_AXIS_SPECIFICATION	0.44389	0.87666	0.037497	0.760984	0.865597	0.30683	36	0.027722	0.0012379	0.19644	36	0.33171	0.014812	0.18628	36	0.11142	0.0049815	0.22069
GOBP_PULMONARY_ARTERY_MORPHOGENESIS	0.55283	0.892766	0.23746	0.824126	0.937157	0.7929	6	-0.054993	-0.0010034	0.41403	6	0.28056	0.0051189	0.39265	6	-0.39785	-0.0072679	0.48723
GOBP_REGULATION_OF_TRANSLATION	0.08292	0.742763	0.079721	0.785694	0.609036	0.042941	337	0.075629	0.010246	0.054575	337	0.072826	0.0098661	0.051759	337	0.10867	0.01474	0.063268
GOBP_CARDIAC_CELL_FATE_COMMITMENT	0.84238	0.953423	0.14716	0.815195	0.929663	0.75396	12	-0.32317	-0.0083371	0.32177	12	0.32003	0.0082564	0.30516	12	-0.2358	-0.0060908	0.34322
GOBP_POSITIVE_REGULATION_OF_PROTEIN_NEDDYLATION	0.15896	0.81114	0.034026	0.760984	0.842133	0.24909	5	0.62312	0.010379	0.62389	5	1.0796	0.017982	0.59164	5	0.45998	0.0076711	0.67905
GOBP_SEROTONIN_SECRETION	0.26778	0.860749	0.023431	0.742169	0.953899	0.85642	9	0.22193	0.0049588	0.35821	9	0.6752	0.015087	0.33968	9	-0.4978	-0.011137	0.46768
GOMF_NEUROPEPTIDE_BINDING	0.61641	0.906044	0.75706	0.915781	0.881939	0.3636	28	-0.059843	-0.0023572	0.20213	28	-0.13359	-0.0052622	0.1917	28	0.084033	0.0033142	0.24089
GOBP_POSITIVE_REGULATION_OF_COLLATERAL_SPROUTING	0.010692	0.496984	0.22767	0.823328	0.678956	0.069352	9	0.84262	0.018827	0.36614	9	0.25928	0.0057933	0.3473	9	0.52124	0.011661	0.35202
GOBP_PROTEIN_TRANSPORT_WITHIN_LIPID_BILAYER	0.20686	0.846298	0.16125	0.815195	0.818832	0.20677	6	0.29527	0.0053873	0.36123	6	0.33894	0.0061841	0.34258	6	0.3941	0.0071995	0.48195
GOBP_NEGATIVE_REGULATION_OF_PROTEIN_CATABOLIC_PROCESS	0.50737	0.879571	0.17627	0.815195	0.439018	0.018757	97	-0.0019728	-0.00014436	0.10682	97	0.094185	0.006892	0.10131	97	0.23759	0.017407	0.11421
GOBP_TRNA_DECAY	0.17157	0.824859	0.6849	0.899767	0.7185	0.099593	16	0.26713	0.0079569	0.28178	16	-0.12867	-0.0038325	0.26725	16	0.40632	0.012118	0.31646
GOCC_DNA_REPLICATION_FACTOR_C_COMPLEX	0.60992	0.904575	0.32276	0.839641	0.894926	0.51853	5	-0.11501	-0.0019156	0.41204	5	0.17975	0.002994	0.39077	5	-0.018752	-0.00031273	0.40363
GOBP_CELLULAR_RESPONSE_TO_CHEMICAL_STRESS	0.38751	0.870749	0.20783	0.82014	0.870018	0.33608	285	0.0169	0.0021086	0.059128	285	0.045645	0.005695	0.056075	285	0.028518	0.0035626	0.067388
GOBP_ACETYL_COA_METABOLIC_PROCESS	0.75762	0.92999	0.76207	0.915953	0.90147	0.55164	30	-0.12249	-0.0049939	0.17531	30	-0.11855	-0.0048333	0.16627	30	-0.026435	-0.0010791	0.20363
GOMF_CARDIOLIPIN_BINDING	0.30582	0.863989	0.11508	0.807248	0.908613	0.6187	10	0.17755	0.0041818	0.3497	10	0.39796	0.0093727	0.33164	10	-0.11582	-0.0027312	0.3834
GOMF_VOLTAGE_GATED_CALCIUM_CHANNEL_ACTIVITY	0.01436	0.55022	0.013933	0.694933	0.000293691	6.3184e-07	41	0.36098	0.0172	0.16502	41	0.34421	0.016401	0.1565	41	0.88724	0.042328	0.18303
GOBP_CENTRAL_NERVOUS_SYSTEM_NEURON_AXONOGENESIS	0.47659	0.87666	0.83692	0.9399	0.859409	0.2953	36	0.010244	0.00045746	0.17449	36	-0.16249	-0.0072559	0.16548	36	0.10823	0.0048391	0.20118
GOBP_SINGLE_STRAND_BREAK_REPAIR	0.10286	0.772688	0.026301	0.749186	0.881939	0.39843	11	0.38881	0.0096039	0.30724	11	0.56475	0.01395	0.29136	11	0.077506	0.0019169	0.3011
GOCC_MKS_COMPLEX	0.57115	0.896411	0.96494	0.983698	0.860282	0.29819	13	-0.050458	-0.0013548	0.28139	13	-0.4833	-0.012977	0.26684	13	0.17701	0.0047588	0.33421
GOCC_RETROMER_COMPLEX	0.057744	0.703802	0.30036	0.833812	0.926137	0.72683	18	0.36847	0.011641	0.23409	18	0.1162	0.003671	0.22202	18	-0.18163	-0.0057451	0.30108
GOBP_MITOCHONDRIAL_TRANSLATION	0.55731	0.894098	0.08184	0.785819	0.668566	0.065379	123	-0.012991	-0.0010696	0.090117	123	0.11904	0.0098015	0.085461	123	0.16391	0.013514	0.10847
GOBP_LIPID_CATABOLIC_PROCESS	0.89725	0.96343	0.92077	0.968452	0.96258	0.892	325	-0.072078	-0.0095927	0.056931	325	-0.076146	-0.010134	0.053992	325	-0.083294	-0.011099	0.06732
GOBP_ALDITOL_BIOSYNTHETIC_PROCESS	0.72651	0.927607	0.96759	0.984441	0.91611	0.67348	5	-0.3234	-0.0053865	0.53693	5	-0.94027	-0.015661	0.50917	5	-0.3002	-0.0050064	0.66777
GOBP_RESPONSE_TO_VIRUS	0.020807	0.594864	0.41996	0.85615	0.911579	0.64246	371	0.11073	0.015724	0.054343	371	0.010412	0.0014787	0.051547	370	-0.023417	-0.0033251	0.064149
GOBP_REGULATION_OF_HORMONE_BIOSYNTHETIC_PROCESS	0.48004	0.87666	0.53158	0.872494	0.927942	0.74314	24	0.010381	0.00037863	0.2074	24	-0.015586	-0.00056846	0.19669	24	-0.16147	-0.0058965	0.24724
GOCC_CEREBELLAR_CLIMBING_FIBER_TO_PURKINJE_CELL_SYNAPSE	0.1549	0.808684	0.029441	0.760984	0.692014	0.076245	7	0.34107	0.0067213	0.3358	7	0.60162	0.011856	0.31845	7	0.61582	0.012151	0.43038
GOBP_MATERNAL_PLACENTA_DEVELOPMENT	0.59411	0.900725	0.57433	0.882465	0.924154	0.69969	33	-0.042797	-0.0018299	0.17971	33	-0.031942	-0.0013657	0.17044	33	-0.10226	-0.0043777	0.19533
GOMF_ALANINE_TRANSMEMBRANE_TRANSPORTER_ACTIVITY	0.14693	0.806576	0.42536	0.85615	0.961959	0.8893	14	0.317	0.0088329	0.30198	14	0.053901	0.0015019	0.28641	14	-0.39347	-0.010977	0.32176
GOMF_3_KETO_STEROL_REDUCTASE_ACTIVITY	0.15176	0.806576	0.69808	0.903392	0.850481	0.26984	4	0.57611	0.0085828	0.55989	4	-0.27554	-0.004105	0.53101	4	0.39892	0.0059506	0.65043
GOBP_REGULATION_OF_VENTRICULAR_CARDIAC_MUSCLE_CELL_ACTION_POTENTIAL	0.27642	0.861229	0.56291	0.879805	0.780821	0.15945	12	0.17672	0.0045592	0.29776	12	-0.044718	-0.0011537	0.28239	12	0.35484	0.0091658	0.35599
GOMF_PHOSPHATASE_INHIBITOR_ACTIVITY	0.30035	0.863717	0.21693	0.82014	0.770124	0.13571	40	0.08877	0.0041779	0.1696	40	0.12588	0.0059245	0.16084	40	0.22435	0.010572	0.20399
GOBP_POSITIVE_REGULATION_OF_GLYCOPROTEIN_METABOLIC_PROCESS	0.67698	0.918261	0.36322	0.848877	0.891337	0.50051	24	-0.093259	-0.0034014	0.20306	24	0.067378	0.0024574	0.19258	24	-0.00029218	-1.067e-05	0.22968
GOBP_DENDRITIC_SPINE_MORPHOGENESIS	0.25084	0.85597	0.10403	0.806537	0.356667	0.011475	53	0.098201	0.0053182	0.14616	53	0.17451	0.009451	0.13861	53	0.39215	0.021264	0.17241
GOBP_POSITIVE_REGULATION_OF_SYNAPSE_MATURATION	0.12419	0.792738	0.47877	0.860289	0.788111	0.1677	8	0.50738	0.010689	0.43954	8	0.02219	0.00046747	0.41688	8	0.49677	0.010478	0.51568
GOBP_POSITIVE_REGULATION_OF_MYELOID_CELL_DIFFERENTIATION	0.29923	0.863717	0.23817	0.824126	0.870966	0.34078	93	0.051889	0.0037183	0.098533	93	0.066556	0.0047693	0.093448	93	0.049162	0.0035272	0.1198
GOBP_NEGATIVE_REGULATION_OF_PEPTIDE_SECRETION	0.26617	0.860749	0.83167	0.937793	0.84952	0.26454	44	0.092177	0.0045495	0.14761	44	-0.1345	-0.0066386	0.13999	44	0.10571	0.0052238	0.16794
GOBP_FACULTATIVE_HETEROCHROMATIN_FORMATION	0.7682	0.933177	0.89049	0.955771	0.86762	0.32179	40	-0.14106	-0.0066391	0.19246	40	-0.22435	-0.010559	0.18252	40	0.094906	0.0044723	0.20511
GOBP_RESPONSE_TO_GLYCOPROTEIN	0.75523	0.929943	0.62577	0.889551	0.848195	0.25738	11	-0.18343	-0.0045308	0.26543	11	-0.080726	-0.001994	0.25174	11	0.22479	0.0055594	0.34506
GOBP_CEREBELLAR_CORTEX_MORPHOGENESIS	0.35887	0.870749	0.64088	0.893667	0.881939	0.37189	31	0.069496	0.0028801	0.19224	31	-0.065785	-0.0027264	0.18232	31	0.070047	0.0029066	0.2143
GOBP_MITOTIC_CELL_CYCLE_CHECKPOINT_SIGNALING	0.3122	0.864852	0.49096	0.863063	0.921768	0.69048	130	0.044089	0.0037315	0.090045	130	0.0019358	0.00016384	0.085399	130	-0.055161	-0.0046743	0.11094
GOCC_ATPASE_DEPENDENT_TRANSMEMBRANE_TRANSPORT_COMPLEX	0.11193	0.777398	0.57143	0.881345	0.949963	0.8438	24	0.24955	0.0091015	0.20516	24	-0.035026	-0.0012775	0.19458	24	-0.23046	-0.008416	0.22813
GOBP_ESTABLISHMENT_OF_ENDOTHELIAL_BARRIER	0.29218	0.861427	0.35847	0.848877	0.914172	0.65957	49	0.075127	0.0039125	0.13733	49	0.04722	0.0024591	0.13024	49	-0.068701	-0.0035823	0.16703
GOBP_VASOCONSTRICTION	0.46778	0.87666	0.25754	0.82644	0.958291	0.86964	84	0.0094057	0.00064071	0.11633	84	0.071816	0.0048921	0.11032	84	-0.14734	-0.010049	0.131
GOBP_POSITIVE_REGULATION_OF_PROTEIN_DEUBIQUITINATION	0.18372	0.826855	0.1476	0.815195	0.881939	0.41235	4	0.54482	0.0081168	0.60448	4	0.60013	0.0089408	0.57328	4	0.14999	0.0022374	0.67711
GOBP_REGULATION_OF_MODIFICATION_OF_SYNAPTIC_STRUCTURE	0.46063	0.87666	0.42695	0.85615	0.90439	0.58166	13	0.031385	0.00084272	0.31747	13	0.055447	0.0014888	0.30109	13	-0.076432	-0.0020548	0.37076
GOCC_CYTOCHROME_COMPLEX	0.047848	0.681975	0.41583	0.85615	0.900729	0.54995	35	0.30144	0.013273	0.18092	35	0.036475	0.0016061	0.1716	35	-0.024076	-0.0010614	0.1918
GOBP_ESTABLISHMENT_OF_PROTEIN_LOCALIZATION	0.23553	0.85597	0.41359	0.85615	0.447038	0.019654	1553	0.019303	0.0054173	0.026781	1553	0.005545	0.0015562	0.025399	1551	0.063442	0.017815	0.03078
GOBP_NEGATIVE_REGULATION_OF_PROTEOLYSIS_INVOLVED_IN_PROTEIN_CATABOLIC_PROCESS	0.3666	0.870749	0.11876	0.808548	0.799813	0.17479	54	0.046766	0.0025564	0.1372	54	0.15369	0.0084013	0.13011	54	0.14648	0.0080167	0.15658
GOBP_POSITIVE_REGULATION_OF_HEMATOPOIETIC_STEM_CELL_PROLIFERATION	0.27874	0.861229	0.79416	0.927275	0.898036	0.53294	9	0.23128	0.0051678	0.39427	9	-0.30697	-0.0068589	0.37392	9	-0.032211	-0.00072061	0.38961
GOBP_TELOMERE_CAPPING	0.48783	0.87666	0.12283	0.809387	0.554078	0.033702	37	0.0050396	0.00022814	0.16513	37	0.18182	0.0082308	0.1566	37	0.34216	0.015509	0.18706
GOBP_REGULATION_OF_HORMONE_METABOLIC_PROCESS	0.42035	0.87352	0.3615	0.848877	0.931218	0.75674	39	0.033257	0.0015456	0.16545	39	0.055621	0.0025849	0.15691	39	-0.1309	-0.0060912	0.18812
GOMF_PHOSPHOPROTEIN_BINDING	0.31174	0.864852	0.118	0.807248	0.90439	0.56759	88	0.054119	0.0037729	0.11024	88	0.1239	0.0086375	0.10454	88	-0.02042	-0.0014253	0.11995
GOBP_POSITIVE_REGULATION_OF_MRNA_PROCESSING	0.17169	0.825048	0.74733	0.91301	0.881939	0.3979	30	0.18104	0.007381	0.19106	30	-0.12071	-0.0049214	0.18121	30	0.066496	0.0027145	0.25694
GOBP_DOUBLE_STRAND_BREAK_REPAIR	0.29392	0.862115	0.12798	0.809387	0.926137	0.72214	276	0.033144	0.0040706	0.061153	276	0.065885	0.0080917	0.057995	276	-0.042943	-0.0052805	0.072879
GOBP_POSITIVE_REGULATION_OF_FATTY_ACID_OXIDATION	0.68912	0.921422	0.33386	0.842724	0.80587	0.18535	13	-0.1532	-0.0041135	0.31052	13	0.12642	0.0033945	0.2945	13	0.28694	0.0077142	0.32053
GOMF_DEAD_H_BOX_RNA_HELICASE_BINDING	0.73844	0.927607	0.64632	0.894502	0.904563	0.59527	8	-0.29298	-0.0061721	0.45881	8	-0.16335	-0.0034412	0.43513	8	-0.12777	-0.002695	0.52986
GOBP_ENDOTHELIAL_CELL_DEVELOPMENT	0.51692	0.88395	0.49081	0.863063	0.963662	0.89857	63	-0.0053887	-0.00031808	0.127	63	0.0027741	0.00016375	0.12045	63	-0.19369	-0.011447	0.15209
GOBP_HORMONE_BIOSYNTHETIC_PROCESS	0.79242	0.938803	0.65522	0.89485	0.886902	0.43771	61	-0.10844	-0.0062986	0.13307	61	-0.050414	-0.0029284	0.1262	61	0.024858	0.0014457	0.15855
GOBP_TELOMERIC_D_LOOP_DISASSEMBLY	0.57652	0.897874	0.068434	0.770787	0.859841	0.2969	9	-0.066444	-0.0014846	0.34425	9	0.48565	0.010851	0.32646	9	0.20948	0.0046865	0.39278
GOBP_MALATE_METABOLIC_PROCESS	0.10631	0.772688	0.12916	0.809387	0.934663	0.77654	9	0.49819	0.011132	0.39969	9	0.4285	0.0095745	0.37907	9	-0.35276	-0.0078918	0.4638
GOBP_REGULATION_OF_ENDODERMAL_CELL_DIFFERENTIATION	0.6024	0.903247	0.85378	0.944846	0.914777	0.66269	6	-0.12362	-0.0022554	0.47625	6	-0.47551	-0.0086758	0.45165	6	-0.21257	-0.0038832	0.50633
GOBP_AXO_DENDRITIC_TRANSPORT	0.029405	0.627012	0.01535	0.694933	0.80587	0.18731	73	0.20896	0.013274	0.11057	73	0.22663	0.014396	0.10486	73	0.11853	0.0075384	0.13349
GOMF_PEPTIDE_TRANSMEMBRANE_TRANSPORTER_ACTIVITY	0.85261	0.955823	0.75855	0.915795	0.976364	0.94667	7	-0.3953	-0.0077899	0.37729	7	-0.25108	-0.0049479	0.35783	7	-0.60874	-0.012011	0.37729
GOBP_POSITIVE_REGULATION_OF_GLIAL_CELL_DIFFERENTIATION	0.087126	0.749491	0.15448	0.815195	0.766188	0.13065	44	0.23118	0.01141	0.17014	44	0.16418	0.0081034	0.16137	44	0.20331	0.010047	0.18099
GOBP_NEGATIVE_REGULATION_OF_DNA_TEMPLATED_TRANSCRIPTION_INITIATION	0.5517	0.892342	0.2146	0.82014	0.914172	0.66095	8	-0.050455	-0.0010629	0.38824	8	0.29109	0.0061323	0.3682	8	-0.18088	-0.0038154	0.4358
GOBP_ARF_PROTEIN_SIGNAL_TRANSDUCTION	0.27726	0.861229	0.67508	0.898601	0.897913	0.53007	21	0.12694	0.0043313	0.21479	21	-0.092479	-0.0031553	0.2037	21	-0.020611	-0.00070413	0.27316
GOBP_TYROSINE_PHOSPHORYLATION_OF_STAT_PROTEIN	0.50126	0.876969	0.8275	0.936386	0.723203	0.10379	73	-0.00035024	-2.2248e-05	0.11083	73	-0.099258	-0.0063051	0.10511	73	0.16214	0.010312	0.12865
GOBP_LUNG_MORPHOGENESIS	0.31735	0.865149	0.49456	0.863779	0.939535	0.80241	53	0.068374	0.0037028	0.14391	53	0.00186	0.00010073	0.13648	53	-0.14553	-0.0078909	0.17115
GOBP_METHIONINE_METABOLIC_PROCESS	0.37343	0.870749	0.17301	0.815195	0.775163	0.14564	15	0.085062	0.0024533	0.26352	15	0.23552	0.0067925	0.24992	15	0.35215	0.010169	0.33367
GOBP_REGULATION_OF_SKELETAL_MUSCLE_CELL_DIFFERENTIATION	0.061536	0.708286	0.19987	0.819187	0.90439	0.56416	18	0.33853	0.010695	0.21952	18	0.17534	0.0055391	0.20821	18	-0.046085	-0.0014577	0.28532
GOBP_SMALL_MOLECULE_CATABOLIC_PROCESS	0.87955	0.959945	0.53599	0.872494	0.963278	0.89778	358	-0.063756	-0.0088972	0.054364	358	-0.0046582	-0.00065005	0.051561	358	-0.081855	-0.011437	0.0645
GOMF_DOLICHYL_PHOSPHATE_MANNOSE_PROTEIN_MANNOSYLTRANSFERASE_ACTIVITY	0.38969	0.870749	0.68613	0.900294	0.69644	0.07853	8	0.080033	0.001686	0.2857	8	-0.13139	-0.002768	0.27095	8	0.53114	0.011203	0.37533
GOMF_PROTEIN_PHOSPHORYLATED_AMINO_ACID_BINDING	0.25658	0.860499	0.015076	0.694933	0.881939	0.41313	59	0.086201	0.0049246	0.13181	59	0.27102	0.015483	0.12499	59	0.032214	0.0018427	0.14676
GOBP_DEMETHYLATION	0.45727	0.87666	0.51048	0.868473	0.704849	0.084906	40	0.019038	0.00089601	0.17741	40	-0.0044217	-0.00020811	0.16826	40	0.30109	0.014188	0.21931
GOBP_REGULATION_OF_PROTEASOMAL_UBIQUITIN_DEPENDENT_PROTEIN_CATABOLIC_PROCESS	0.097617	0.765705	0.040825	0.760984	0.203992	0.0037058	107	0.12557	0.0096479	0.096943	107	0.16009	0.0123	0.091935	107	0.29412	0.022626	0.10982
GOBP_NADPH_REGENERATION	0.59837	0.901301	0.34769	0.845737	0.870966	0.34137	21	-0.052651	-0.0017964	0.21133	21	0.078484	0.0026778	0.20043	21	0.10435	0.0035648	0.2553
GOMF_PROTEIN_CONTAINING_COMPLEX_BINDING	0.10616	0.772688	0.022257	0.734458	0.609139	0.043113	1543	0.033503	0.0093752	0.026862	1543	0.051186	0.014323	0.025473	1542	0.054018	0.015128	0.031483
GOMF_ACYLTRANSFERASE_ACTIVITY	0.00011505	0.0399871	0.00084499	0.329826	0.780821	0.15923	645	0.15397	0.028605	0.041789	645	0.12448	0.023127	0.039638	645	0.047533	0.0088416	0.047644
GOMF_MANGANESE_ION_BINDING	0.056127	0.699092	0.090542	0.800092	0.780821	0.15627	60	0.23052	0.01328	0.14514	60	0.18411	0.010607	0.13766	60	0.17193	0.0099171	0.17023
GOBP_POSITIVE_REGULATION_OF_TYROSINE_PHOSPHORYLATION_OF_STAT_PROTEIN	0.87228	0.958442	0.85607	0.945488	0.815713	0.1999	61	-0.14005	-0.0081353	0.12315	61	-0.12414	-0.0072107	0.11679	61	0.11848	0.0068904	0.1407
GOCC_INTRACILIARY_TRANSPORT_PARTICLE_B	0.63808	0.908015	0.19689	0.817626	0.704849	0.084705	15	-0.099061	-0.002857	0.28035	15	0.22675	0.0065396	0.26588	15	0.42644	0.012314	0.31032
GOBP_INTESTINAL_ABSORPTION	0.82804	0.948387	0.77027	0.91997	0.946207	0.82066	41	-0.14327	-0.0068263	0.15137	41	-0.1062	-0.0050601	0.14356	41	-0.15354	-0.0073248	0.16727
GOBP_CEREBELLAR_GRANULAR_LAYER_MORPHOGENESIS	0.81829	0.947445	0.72731	0.90995	0.960617	0.8818	8	-0.38769	-0.0081673	0.42654	8	-0.24463	-0.0051536	0.40454	8	-0.58227	-0.012282	0.49175
GOBP_NUCLEAR_TRANSCRIBED_MRNA_CATABOLIC_PROCESS_NONSENSE_MEDIATED_DECAY	0.682	0.9191	0.89708	0.958468	0.753588	0.1232	38	-0.076457	-0.0035075	0.16154	38	-0.19381	-0.0088913	0.15319	38	0.23621	0.01085	0.20377
GOBP_SEROTONIN_UPTAKE	0.12083	0.790072	0.052713	0.760984	0.818832	0.20686	12	0.3677	0.0094861	0.31403	12	0.48221	0.01244	0.29781	12	0.28496	0.0073607	0.34862
GOBP_REGULATION_OF_CELL_PROJECTION_SIZE	0.52455	0.885013	0.35832	0.848877	0.890929	0.49922	11	-0.0184	-0.0004545	0.29882	11	0.10286	0.0025406	0.28339	11	0.00061015	1.509e-05	0.31337
GOBP_CHROMATIN_LOOPING	0.58069	0.898188	0.83586	0.939552	0.88472	0.42293	9	-0.060934	-0.0013615	0.29919	9	-0.27739	-0.0061979	0.28374	9	0.074067	0.001657	0.38097
GOMF_TRANSITION_METAL_ION_BINDING	0.0068076	0.402396	0.0016937	0.426598	0.555205	0.033998	1006	0.084914	0.019496	0.034412	1006	0.095638	0.021958	0.032633	1006	0.071898	0.016527	0.039392
GOBP_BIOMINERAL_TISSUE_DEVELOPMENT	0.84718	0.954671	0.48002	0.860409	0.904563	0.59063	162	-0.084008	-0.0079299	0.082005	162	0.0038961	0.00036777	0.077776	162	-0.021639	-0.0020452	0.094429
GOBP_REGULATION_OF_CARDIAC_MUSCLE_CELL_ACTION_POTENTIAL	0.056737	0.700037	0.3781	0.848877	0.857686	0.29213	27	0.3269	0.012645	0.20653	27	0.060816	0.0023525	0.19589	27	0.12883	0.0049894	0.23543
GOBP_FAT_CELL_DIFFERENTIATION	0.074844	0.729604	0.020627	0.718874	0.881939	0.40411	220	0.097801	0.010741	0.067884	220	0.1314	0.014431	0.064376	220	0.018679	0.0020539	0.076954
GOMF_PROTEIN_SERINE_THREONINE_KINASE_ACTIVATOR_ACTIVITY	0.66758	0.91624	0.43991	0.856159	0.895238	0.52207	63	-0.054258	-0.0032028	0.12524	63	0.017958	0.00106	0.11877	63	-0.0077227	-0.00045642	0.1395
GOBP_REGULATION_OF_AMINO_ACID_TRANSPORT	0.67602	0.918261	0.12449	0.809387	0.886922	0.45721	38	-0.074646	-0.0034244	0.16347	38	0.17873	0.0081993	0.15503	38	0.019872	0.00091279	0.18492
GOBP_MYOBLAST_PROLIFERATION	0.6135	0.905845	0.087165	0.794119	0.881939	0.39314	25	-0.053645	-0.0019968	0.18597	25	0.23958	0.0089181	0.17636	25	0.062713	0.0023373	0.2313
GOMF_ACETYLCHOLINE_BINDING	0.11021	0.777398	0.06922	0.770787	0.881939	0.38739	10	0.42038	0.0099008	0.34304	10	0.48204	0.011353	0.32532	10	0.094054	0.0022179	0.32869
GOCC_MITOCHONDRIAL_INTERMEMBRANE_SPACE_PROTEIN_TRANSPORTER_COMPLEX	0.74694	0.928265	0.84586	0.942137	0.936455	0.78486	5	-0.25277	-0.0042101	0.38015	5	-0.36733	-0.0061182	0.36053	5	-0.40264	-0.0067148	0.51049
GOBP_PROTEIN_DNA_COVALENT_CROSS_LINKING_REPAIR	0.30028	0.863717	0.86893	0.950829	0.886922	0.47096	8	0.26246	0.0055291	0.50126	8	-0.53307	-0.01123	0.47537	8	0.040642	0.00085727	0.55775
GOBP_SECONDARY_METABOLIC_PROCESS	0.82403	0.948313	0.73059	0.90995	0.904426	0.58292	55	-0.14273	-0.007874	0.15334	55	-0.089381	-0.0049307	0.14543	55	-0.036761	-0.0020305	0.17559
GOBP_REGULATION_OF_SISTER_CHROMATID_SEGREGATION	0.38013	0.870749	0.96029	0.9816	0.885631	0.42688	102	0.031744	0.0023817	0.10403	102	-0.17305	-0.012983	0.098653	102	0.02273	0.0017075	0.12331
GOMF_HISTONE_CHAPERONE_ACTIVITY	0.44521	0.87666	0.071322	0.770787	0.850481	0.27134	12	0.033875	0.00087391	0.24589	12	0.34187	0.0088196	0.23318	12	0.17702	0.0045726	0.29078
GOBP_NON_MOTILE_CILIUM_ASSEMBLY	0.6059	0.903783	0.16713	0.815195	0.834607	0.23137	60	-0.034292	-0.0019756	0.12764	60	0.11688	0.0067337	0.12105	60	0.11558	0.006667	0.15739
GOBP_CORTICOTROPIN_SECRETION	0.24818	0.85597	0.54839	0.875263	0.881939	0.39435	7	0.27174	0.005355	0.39947	7	-0.046066	-0.00090781	0.37887	7	0.10343	0.0020408	0.38592
GOBP_MODULATION_BY_HOST_OF_SYMBIONT_PROCESS	0.1333	0.794912	0.30571	0.834391	0.908337	0.61725	75	0.12243	0.0078826	0.1102	75	0.053102	0.0034188	0.10452	75	-0.036866	-0.0023765	0.1236
GOBP_AEROBIC_RESPIRATION	0.38741	0.870749	0.35409	0.848877	0.653317	0.057942	148	0.024889	0.0022465	0.086998	148	0.030884	0.0027875	0.082508	148	0.14689	0.013274	0.093417
GOBP_PROTEIN_LOCALIZATION_TO_BASOLATERAL_PLASMA_MEMBRANE	0.3073	0.863989	0.45178	0.856159	0.799813	0.17486	7	0.16325	0.0032171	0.32421	7	0.037261	0.00073428	0.30748	7	0.37973	0.0074925	0.40607
GOMF_PHOSPHOLIPASE_INHIBITOR_ACTIVITY	0.22542	0.852922	0.2638	0.82895	0.750649	0.12134	12	0.2209	0.0056988	0.29295	12	0.1755	0.0045277	0.27784	12	0.37512	0.0096895	0.32107
GOBP_BONE_MINERALIZATION	0.75523	0.929943	0.13738	0.811571	0.886902	0.44133	113	-0.066901	-0.0052814	0.096809	113	0.10028	0.0079161	0.09181	113	0.016295	0.001288	0.1104
GOBP_RESPONSE_TO_NEMATODE	0.32652	0.870409	0.17321	0.815195	0.991079	0.98381	7	0.14219	0.0028021	0.31629	7	0.28244	0.0055658	0.29996	7	-0.83922	-0.016559	0.39218
GOMF_INSULIN_LIKE_GROWTH_FACTOR_RECEPTOR_BINDING	0.35697	0.870749	0.19341	0.81635	0.850481	0.27146	16	0.087031	0.0025923	0.23742	16	0.19486	0.0058042	0.22516	16	0.17909	0.005341	0.29435
GOBP_PROTEIN_K6_LINKED_UBIQUITINATION	0.56958	0.896411	0.59555	0.883462	0.90439	0.57446	15	-0.047711	-0.001376	0.27216	15	-0.062428	-0.0018005	0.25812	15	-0.060896	-0.0017585	0.32434
GOBP_RIBONUCLEOPROTEIN_COMPLEX_LOCALIZATION	0.66814	0.91624	0.55573	0.878074	0.940388	0.80622	10	-0.17197	-0.0040501	0.3955	10	-0.052567	-0.0012381	0.3751	10	-0.32174	-0.007587	0.37235
GOCC_CUL3_RING_UBIQUITIN_LIGASE_COMPLEX	0.077712	0.735137	0.30184	0.833812	0.465095	0.02227	37	0.23049	0.010434	0.16223	37	0.079881	0.0036161	0.15387	37	0.36611	0.016594	0.18222
GOMF_GDP_BINDING	0.23589	0.85597	0.09566	0.804115	0.886902	0.43342	70	0.087999	0.0054743	0.12229	70	0.15155	0.0094277	0.11597	70	0.022522	0.0014028	0.13432
GOBP_REGULATION_OF_MITOTIC_RECOMBINATION	0.78436	0.9376	0.17528	0.815195	0.881939	0.39824	6	-0.33487	-0.0061098	0.42548	6	0.3767	0.006873	0.40352	6	0.12275	0.0022424	0.47596
GOBP_CORPUS_CALLOSUM_MORPHOGENESIS	0.015822	0.565719	0.87092	0.950991	0.865809	0.30955	6	1.0315	0.01882	0.47997	6	-0.5148	-0.0093926	0.45526	6	0.30101	0.0054989	0.60551
GOMF_OXYGEN_BINDING	0.79759	0.940408	0.4359	0.856159	0.733013	0.11267	33	-0.14893	-0.0063678	0.17877	33	0.02736	0.0011698	0.16955	33	0.24524	0.010499	0.20226
GOBP_CELL_PROLIFERATION_IN_HINDBRAIN	0.060492	0.708286	0.58103	0.882465	0.902602	0.55466	13	0.41385	0.011112	0.26687	13	-0.051773	-0.0013902	0.25312	13	-0.046175	-0.0012414	0.33592
GOBP_PEROXISOMAL_TRANSPORT	0.37467	0.870749	0.71242	0.907272	0.904563	0.58919	20	0.073896	0.0024606	0.23128	20	-0.12293	-0.0040935	0.21934	20	-0.056732	-0.0018914	0.25161
GOBP_PIGMENT_GRANULE_MATURATION	0.21616	0.851618	0.21278	0.82014	0.86762	0.32522	10	0.22541	0.0053089	0.28706	10	0.21693	0.0051091	0.27225	10	0.1349	0.0031812	0.29769
GOMF_PHOSPHOLIPASE_A2_ACTIVITY	0.51455	0.882481	0.3689	0.848877	0.881939	0.36816	28	-0.0078407	-0.00030884	0.21487	28	0.068221	0.0026872	0.20378	28	0.085898	0.0033878	0.2551
GOBP_MONOAMINE_TRANSPORT	0.26145	0.860749	0.054942	0.760984	0.833895	0.22419	71	0.080106	0.0050186	0.12538	71	0.1901	0.01191	0.1189	71	0.10712	0.0067197	0.1413
GOMF_FUCOSYLTRANSFERASE_ACTIVITY	0.31797	0.865467	0.13746	0.811571	0.780821	0.15601	13	0.13879	0.0037266	0.29317	13	0.30357	0.0081511	0.27803	13	0.3492	0.0093881	0.34539
GOMF_GAP_JUNCTION_HEMI_CHANNEL_ACTIVITY	0.41521	0.871326	0.64303	0.894321	0.90439	0.57368	6	0.079133	0.0014438	0.36947	6	-0.12845	-0.0023436	0.35041	6	-0.080144	-0.0014641	0.43142
GOBP_DETERMINATION_OF_DORSAL_VENTRAL_ASYMMETRY	0.41362	0.871104	0.091184	0.800092	0.926137	0.72372	10	0.078679	0.001853	0.36052	10	0.45594	0.010738	0.34189	10	-0.23417	-0.005522	0.39425
GOBP_NEGATIVE_REGULATION_OF_EXECUTION_PHASE_OF_APOPTOSIS	0.55223	0.892399	0.33345	0.842724	0.780821	0.16046	8	-0.047797	-0.0010069	0.36405	8	0.14861	0.0031307	0.34526	8	0.40782	0.0086022	0.41086
GOBP_ICOSANOID_TRANSPORT	0.86077	0.955931	0.5686	0.881252	0.97172	0.93337	64	-0.13981	-0.0083174	0.12899	64	-0.021143	-0.0012579	0.12234	64	-0.22434	-0.013363	0.14942
GOMF_DYNEIN_COMPLEX_BINDING	0.04989	0.681975	0.087224	0.794119	0.968992	0.92628	19	0.37611	0.012207	0.22849	19	0.29431	0.0095522	0.21671	19	-0.37746	-0.012266	0.26055
GOBP_RESPONSE_TO_L_GLUTAMATE	0.40198	0.870749	0.11849	0.807248	0.650596	0.056554	14	0.056422	0.0015721	0.2273	14	0.25493	0.0071033	0.21556	14	0.47181	0.013163	0.29777
GOBP_REGULATION_OF_HEART_CONTRACTION	0.028272	0.627012	0.19043	0.815553	0.591109	0.040521	190	0.1428	0.014586	0.074881	190	0.062242	0.0063578	0.071024	190	0.15158	0.015503	0.086878
GOBP_NEGATIVE_REGULATION_OF_SINGLE_STRANDED_VIRAL_RNA_REPLICATION_VIA_DOUBLE_STRANDED_DNA_INTERMEDIATE	0.50327	0.877772	0.99663	0.998673	0.918932	0.68511	14	-0.0031517	-8.782e-05	0.38473	14	-0.98831	-0.027538	0.36478	14	-0.20272	-0.0056557	0.42054
GOBP_SMOOTH_MUSCLE_TISSUE_DEVELOPMENT	0.58072	0.898188	0.36801	0.848877	0.766188	0.12954	25	-0.040689	-0.0015146	0.19971	25	0.063853	0.0023768	0.1894	25	0.2839	0.010581	0.25155
GOBP_RNA_PROCESSING	0.43005	0.875305	0.2794	0.829156	0.7185	0.094888	833	0.0062917	0.0013212	0.035695	833	0.019792	0.004156	0.033852	831	0.055906	0.01174	0.042634
GOBP_REGULATION_OF_LYMPHANGIOGENESIS	0.95502	0.98023	0.87689	0.951951	0.937157	0.7892	6	-0.77919	-0.014217	0.4595	6	-0.50538	-0.0092209	0.43581	6	-0.42517	-0.007767	0.52904
GOBP_DOUBLE_STRAND_BREAK_REPAIR_VIA_CLASSICAL_NONHOMOLOGOUS_END_JOINING	0.15454	0.808684	0.17492	0.815195	0.886922	0.4634	9	0.38537	0.0086107	0.37885	9	0.33592	0.0075058	0.3593	9	0.04038	0.00090338	0.43948
GOBP_POSITIVE_REGULATION_OF_HORMONE_METABOLIC_PROCESS	0.46315	0.87666	0.61377	0.886836	0.887006	0.48282	15	0.024779	0.00071465	0.26787	15	-0.073463	-0.0021188	0.25405	15	0.013689	0.00039529	0.31769
GOBP_DNA_REPLICATION_CHECKPOINT_SIGNALING	0.45397	0.87666	0.21155	0.82014	0.858316	0.29261	19	0.021046	0.00068306	0.182	19	0.13827	0.0044878	0.17261	19	0.1295	0.0042084	0.23728
GOBP_TRNA_TRANSPORT	0.48965	0.87666	0.53206	0.872494	0.913908	0.6574	6	0.0091506	0.00016696	0.35275	6	-0.026918	-0.00049113	0.33455	6	-0.14854	-0.0027135	0.36641
GOBP_ATRIAL_SEPTUM_MORPHOGENESIS	0.22928	0.85471	0.048351	0.760984	0.894009	0.51598	13	0.21131	0.0056739	0.28507	13	0.44908	0.012058	0.27034	13	-0.014018	-0.00037688	0.34979
GOBP_PROTEIN_EXPORT_FROM_NUCLEUS	0.57295	0.897177	0.12669	0.809387	0.31355	0.0084973	57	-0.024209	-0.0013595	0.13165	57	0.14261	0.0080086	0.12485	57	0.35023	0.019692	0.14672
GOBP_ESTROGEN_METABOLIC_PROCESS	0.63536	0.907809	0.90243	0.960876	0.96749	0.91652	37	-0.061886	-0.0028015	0.17882	37	-0.21971	-0.0099461	0.16958	36	-0.28789	-0.012871	0.20829
GOCC_NBAF_COMPLEX	0.267	0.860749	0.50117	0.866453	0.81514	0.1996	16	0.15642	0.004659	0.25151	16	-0.00070078	-2.0874e-05	0.23853	16	0.24878	0.0074196	0.29509
GOMF_MALATE_DEHYDROGENASE_ACTIVITY	0.36235	0.870749	0.57315	0.882083	0.927942	0.74284	8	0.14766	0.0031106	0.41924	8	-0.073321	-0.0015446	0.3976	8	-0.31284	-0.0065988	0.47971
GOBP_POSITIVE_REGULATION_OF_TORC1_SIGNALING	0.37685	0.870749	0.2045	0.82014	0.71282	0.092275	47	0.044814	0.0022858	0.14282	47	0.11184	0.0057044	0.13545	47	0.22067	0.01127	0.1663
GOBP_REGULATION_OF_ANOIKIS	0.85826	0.955823	0.30107	0.833812	0.870966	0.34218	23	-0.19518	-0.0069688	0.18197	23	0.089975	0.0032126	0.17258	23	0.10224	0.0036551	0.25149
GOBP_REGULATION_OF_DENDRITIC_SPINE_MORPHOGENESIS	0.32386	0.869693	0.25159	0.82583	0.478859	0.024324	40	0.075056	0.0035325	0.16426	40	0.1043	0.0049087	0.15578	40	0.38238	0.018019	0.19392
GOBP_SUCCINATE_TRANSMEMBRANE_TRANSPORT	0.29288	0.861427	0.34894	0.846913	0.929663	0.75451	6	0.20903	0.0038139	0.38354	6	0.1412	0.0025763	0.36375	6	-0.38964	-0.007118	0.56571
GOMF_SUCCINATE_TRANSMEMBRANE_TRANSPORTER_ACTIVITY	0.29288	0.861427	0.34894	0.846913	0.929663	0.75451	6	0.20903	0.0038139	0.38354	6	0.1412	0.0025763	0.36375	6	-0.38964	-0.007118	0.56571
GOMF_PHOSPHATIDYLGLYCEROL_BINDING	0.2305	0.85471	0.16581	0.815195	0.893438	0.51443	14	0.22551	0.0062836	0.30589	14	0.28165	0.0078479	0.2901	14	-0.012461	-0.00034764	0.34451
GOCC_DNA_DEPENDENT_PROTEIN_KINASE_DNA_LIGASE_4_COMPLEX	0.50592	0.879571	0.14194	0.814426	0.932131	0.76712	6	-0.0062849	-0.00011467	0.4232	6	0.43011	0.0078476	0.40134	6	-0.41091	-0.0075065	0.56335
GOCC_NONHOMOLOGOUS_END_JOINING_COMPLEX	0.3951	0.870749	0.18215	0.815195	0.929132	0.75029	7	0.10564	0.0020818	0.39708	7	0.34164	0.0067326	0.37658	7	-0.35033	-0.0069125	0.51869
GOBP_PROTEIN_PEPTIDYL_PROLYL_ISOMERIZATION	0.14304	0.803264	0.41737	0.85615	0.88892	0.49453	17	0.21961	0.0067424	0.20585	17	0.040734	0.0012506	0.19524	17	0.0029377	9.0306e-05	0.21418
GOCC_TRAMP_COMPLEX	0.028614	0.627012	0.020949	0.718874	0.467436	0.022896	2	1.1174	0.011772	0.58759	2	1.1339	0.011945	0.55726	2	1.1859	0.012509	0.59368
GOCC_MITOCHONDRIAL_SMALL_RIBOSOMAL_SUBUNIT	0.75067	0.929162	0.76028	0.915795	0.808111	0.19211	31	-0.12026	-0.004984	0.17774	31	-0.11922	-0.0049407	0.16857	31	0.1973	0.008187	0.22673
GOBP_POSITIVE_REGULATION_OF_NEUROTRANSMITTER_UPTAKE	0.18325	0.826855	0.40789	0.855591	0.338373	0.010296	5	0.31789	0.0052948	0.352	5	0.077777	0.0012955	0.33385	5	1.0769	0.01796	0.46507
GOBP_POSITIVE_REGULATION_BY_HOST_OF_VIRAL_TRANSCRIPTION	0.13556	0.795598	0.15177	0.815195	0.795679	0.17226	16	0.25542	0.0076079	0.23209	16	0.22648	0.0067459	0.22011	16	0.26564	0.0079223	0.28101
GOBP_L_ALANINE_TRANSPORT	0.23346	0.85597	0.46765	0.857913	0.961959	0.88801	10	0.25044	0.0058984	0.34424	10	0.026502	0.00062418	0.32648	10	-0.43632	-0.010289	0.3588
GOMF_LEUKOTRIENE_C4_SYNTHASE_ACTIVITY	0.18583	0.829462	0.13923	0.812188	0.881939	0.39501	5	0.43728	0.0072834	0.48945	5	0.50309	0.0083795	0.46419	5	0.13684	0.002282	0.51385
GOMF_BETA_GALACTOSIDE_CMP_ALPHA_2_3_SIALYLTRANSFERASE_ACTIVITY	0.3318	0.870749	0.092765	0.801438	0.458691	0.021362	7	0.17674	0.0034829	0.40633	7	0.51018	0.010054	0.38534	7	0.88989	0.017559	0.43911
GOBP_PROTEOGLYCAN_CATABOLIC_PROCESS	0.49993	0.876797	0.92455	0.969185	0.90234	0.55338	9	5.6694e-05	1.2668e-06	0.30637	9	-0.41733	-0.0093249	0.29054	9	-0.047333	-0.0010589	0.35268
GOBP_NEGATIVE_REGULATION_OF_OSTEOBLAST_PROLIFERATION	0.3418	0.870749	0.14152	0.814426	0.844495	0.25288	12	0.14213	0.0036666	0.34872	12	0.35505	0.0091597	0.33072	12	0.26559	0.0068604	0.39911
GOBP_ASPARTATE_FAMILY_AMINO_ACID_CATABOLIC_PROCESS	0.61145	0.905264	0.52419	0.869716	0.865597	0.3071	12	-0.088991	-0.0022958	0.31434	12	-0.01809	-0.00046669	0.29812	12	0.17388	0.0044915	0.34494
GOBP_HEART_PROCESS	0.065331	0.716818	0.45242	0.856159	0.732711	0.11174	240	0.10271	0.011774	0.067945	240	0.0077042	0.00088322	0.064444	240	0.094789	0.01088	0.077863
GOBP_REGULATION_OF_MITOTIC_SISTER_CHROMATID_SEGREGATION	0.33852	0.870749	0.88221	0.953645	0.906309	0.61056	53	0.062541	0.003387	0.15016	53	-0.16891	-0.0091476	0.1424	53	-0.049073	-0.0026609	0.17477
GOCC_CAVEOLA	0.065491	0.717035	0.29965	0.833812	0.910847	0.63684	74	0.18319	0.011716	0.12129	74	0.060443	0.0038656	0.11504	74	-0.049583	-0.003175	0.14165
GOBP_RRNA_3_END_PROCESSING	0.54046	0.886833	0.95687	0.980225	0.886902	0.43729	10	-0.037532	-0.00088395	0.36943	10	-0.60103	-0.014155	0.35033	10	0.065496	0.0015445	0.41496
GOBP_INTRINSIC_APOPTOTIC_SIGNALING_PATHWAY_IN_RESPONSE_TO_OSMOTIC_STRESS	0.84683	0.954596	0.8713	0.950991	0.953314	0.8541	10	-0.2993	-0.0070491	0.29258	10	-0.31427	-0.0074017	0.27748	10	-0.40566	-0.009566	0.3848
GOBP_CYTOPLASMIC_SEQUESTERING_OF_PROTEIN	0.55279	0.892766	0.11258	0.807248	0.0312607	0.00022316	13	-0.03183	-0.00085467	0.23983	13	0.27588	0.0074077	0.22744	13	1.0762	0.028932	0.30643
GOBP_PORPHYRIN_CONTAINING_COMPOUND_METABOLIC_PROCESS	0.70238	0.925543	0.61922	0.888131	0.881939	0.36768	48	-0.076313	-0.0039336	0.14364	48	-0.041337	-0.0021307	0.13623	48	0.055226	0.0028502	0.16338
GOBP_NEGATIVE_REGULATION_OF_CHROMOSOME_SEGREGATION	0.27796	0.861229	0.93147	0.970642	0.90439	0.57745	49	0.090793	0.0047283	0.15417	49	-0.21739	-0.011321	0.1462	49	-0.035226	-0.0018368	0.18029
GOBP_IMMUNOLOGICAL_MEMORY_FORMATION_PROCESS	0.93264	0.972648	0.95387	0.980034	0.926137	0.72067	12	-0.38731	-0.009992	0.25893	12	-0.41346	-0.010667	0.24556	12	-0.18239	-0.0047113	0.31187
GOBP_RESPONSE_TO_MINERALOCORTICOID	0.067077	0.720099	0.070167	0.770787	0.918932	0.68501	36	0.26744	0.011942	0.17853	36	0.24968	0.011149	0.16932	36	-0.095907	-0.004288	0.19908
GOCC_KATANIN_COMPLEX	0.59028	0.899958	0.5748	0.882465	0.8573	0.28871	5	-0.098405	-0.001639	0.4311	5	-0.077114	-0.0012844	0.40885	5	0.25584	0.0042666	0.45918
GOBP_POSITIVE_REGULATION_OF_GLUCONEOGENESIS	0.77295	0.934334	0.42468	0.85615	0.725092	0.10635	17	-0.21723	-0.0066694	0.29018	17	0.052273	0.0016049	0.27521	17	0.38844	0.011941	0.3117
GOBP_ISOPRENOID_METABOLIC_PROCESS	0.98393	0.990933	0.91093	0.965124	0.886902	0.4456	131	-0.19017	-0.016156	0.08874	131	-0.11334	-0.0096288	0.084169	131	0.014386	0.0012237	0.10518
GOCC_MATRIX_SIDE_OF_MITOCHONDRIAL_INNER_MEMBRANE	0.24274	0.85597	0.76591	0.918194	0.823111	0.21596	5	0.3468	0.0057763	0.49718	5	-0.34206	-0.0056974	0.47152	5	0.34022	0.0056738	0.43289
GOBP_PROSTHETIC_GROUP_METABOLIC_PROCESS	0.59683	0.901301	0.58252	0.882465	0.887006	0.47672	6	-0.11372	-0.0020749	0.46391	6	-0.091667	-0.0016725	0.43997	6	0.0332	0.00060649	0.56848
GOBP_ANTIGEN_PROCESSING_AND_PRESENTATION_OF_ENDOGENOUS_PEPTIDE_ANTIGEN	0.75496	0.929943	0.25242	0.82583	0.980689	0.95844	10	-0.26099	-0.0061468	0.37813	10	0.23917	0.0056328	0.35861	10	-0.76327	-0.017999	0.44045
GOBP_NEGATIVE_REGULATION_OF_VIRAL_LIFE_CYCLE	0.24658	0.85597	0.62881	0.891435	0.739989	0.11638	21	0.13077	0.0044617	0.19082	21	-0.059486	-0.0020296	0.18097	21	0.27424	0.0093687	0.22982
GOBP_ADULT_BEHAVIOR	0.032451	0.635198	0.36709	0.848877	0.799843	0.17691	139	0.16409	0.014357	0.088887	139	0.02863	0.0025049	0.084309	139	0.093158	0.0081608	0.10047
GOBP_ENDOSOME_TO_PLASMA_MEMBRANE_PROTEIN_TRANSPORT	0.66855	0.916639	0.76683	0.918233	0.769436	0.1341	14	-0.10363	-0.0028876	0.23773	14	-0.16424	-0.0045764	0.22546	14	0.34126	0.0095208	0.30821
GOBP_REGULATION_OF_CHAPERONE_MEDIATED_AUTOPHAGY	0.33849	0.870749	0.72991	0.90995	0.862008	0.30025	8	0.17295	0.0036434	0.41515	8	-0.24118	-0.0050808	0.39372	8	0.24903	0.0052528	0.47553
GOCC_METHYLTRANSFERASE_COMPLEX	0.15762	0.810728	0.51751	0.86942	0.842133	0.25061	91	0.10699	0.0075844	0.10653	91	-0.0044373	-0.00031455	0.10104	91	0.088555	0.0062853	0.13166
GOBP_POSITIVE_REGULATION_OF_DENDRITE_DEVELOPMENT	0.10923	0.777006	0.052266	0.760984	0.610844	0.044374	14	0.37543	0.010461	0.30506	14	0.46964	0.013086	0.2893	14	0.59766	0.016674	0.35112
GOBP_NEGATIVE_REGULATION_OF_BLOOD_VESSEL_ENDOTHELIAL_CELL_PROLIFERATION_INVOLVED_IN_SPROUTING_ANGIOGENESIS	0.58371	0.898294	0.033269	0.760984	0.838752	0.23655	7	-0.082522	-0.0016262	0.39036	7	0.67923	0.013385	0.37017	7	0.32442	0.0064011	0.45217
GOBP_REGULATION_OF_NEUROTROPHIN_TRK_RECEPTOR_SIGNALING_PATHWAY	0.49413	0.87666	0.59844	0.883555	0.882274	0.41505	10	0.0049548	0.0001167	0.33671	10	-0.079615	-0.0018751	0.31933	10	0.084918	0.0020025	0.39574
GOBP_FAT_SOLUBLE_VITAMIN_BIOSYNTHETIC_PROCESS	0.41065	0.870749	0.39905	0.852544	0.964965	0.9079	12	0.065004	0.001677	0.28777	12	0.069815	0.0018011	0.27292	12	-0.44799	-0.011572	0.33734
GOBP_HEART_FIELD_SPECIFICATION	0.21503	0.851618	0.53243	0.872494	0.898036	0.53157	17	0.22157	0.0068027	0.28078	17	-0.021671	-0.00066534	0.2663	17	-0.025552	-0.00078546	0.32256
GOCC_HEMIDESMOSOME	0.49451	0.87666	0.086502	0.794119	0.857686	0.29207	7	0.0045475	8.9616e-05	0.33038	7	0.42694	0.0084136	0.31331	7	0.20611	0.0040668	0.37656
GOBP_REGULATION_OF_NEURON_DIFFERENTIATION	0.00087417	0.139676	0.048208	0.760984	0.00354367	1.4578e-05	179	0.25221	0.025013	0.080563	179	0.12706	0.012602	0.076424	179	0.38369	0.0381	0.091763
GOBP_POSITIVE_REGULATION_OF_LAMELLIPODIUM_ASSEMBLY	0.33637	0.870749	0.60335	0.885227	0.983392	0.96589	25	0.081639	0.0030389	0.19328	25	-0.048029	-0.0017878	0.1833	25	-0.42124	-0.0157	0.23099
GOCC_MEMBRANE_MICRODOMAIN	0.074615	0.729604	0.25213	0.82583	0.960883	0.88261	266	0.089764	0.010826	0.062235	266	0.039419	0.0047541	0.059027	266	-0.085234	-0.010292	0.071735
GOBP_VASCULAR_ASSOCIATED_SMOOTH_MUSCLE_CELL_DEVELOPMENT	0.36665	0.870749	0.64618	0.894502	0.927942	0.74199	12	0.10449	0.0026958	0.30666	12	-0.10907	-0.0028138	0.29083	12	-0.24617	-0.0063588	0.37901
GOBP_REGULATION_OF_TESTOSTERONE_BIOSYNTHETIC_PROCESS	0.93214	0.97256	0.26206	0.826851	0.890449	0.49869	7	-0.49823	-0.0098184	0.33394	7	0.20176	0.003976	0.31673	7	0.0012101	2.3876e-05	0.36906
GOBP_ENDOPLASMIC_RETICULUM_TUBULAR_NETWORK_FORMATION	0.081761	0.742397	0.080996	0.785694	0.887006	0.48234	5	0.60726	0.010114	0.43581	5	0.57802	0.0096275	0.41332	5	0.024491	0.00040843	0.55299
GOBP_NEGATIVE_REGULATION_OF_VIRAL_GENOME_REPLICATION	0.12965	0.794912	0.4399	0.856159	0.896955	0.52663	50	0.16432	0.0086439	0.14566	50	0.020892	0.0010991	0.13815	50	-0.011715	-0.00061701	0.17533
GOBP_VITAMIN_D3_METABOLIC_PROCESS	0.59104	0.899958	0.33668	0.842724	0.85396	0.28133	7	-0.087026	-0.001715	0.37802	7	0.15113	0.0029783	0.35851	7	0.26517	0.0052321	0.45806
GOBP_CELLULAR_RESPONSE_TO_IONIZING_RADIATION	0.13262	0.794912	0.090205	0.800092	0.953314	0.85431	65	0.15001	0.0089939	0.13464	65	0.17105	0.010255	0.12769	65	-0.16534	-0.0099251	0.1567
GOBP_CRANIAL_NERVE_MORPHOGENESIS	0.58349	0.898294	0.72115	0.907853	0.900107	0.54144	30	-0.045969	-0.0018742	0.21804	30	-0.12123	-0.0049428	0.20678	30	-0.024024	-0.00098067	0.23085
GOBP_REGULATION_OF_RECEPTOR_MEDIATED_ENDOCYTOSIS	0.27151	0.860749	0.12388	0.809387	0.761448	0.12733	105	0.061295	0.0046655	0.10077	105	0.11046	0.0084079	0.095568	105	0.12833	0.0097803	0.11266
GOBP_STRESS_ACTIVATED_PROTEIN_KINASE_SIGNALING_CASCADE	0.51763	0.884227	0.20354	0.82014	0.881939	0.41007	52	-0.0058902	-0.00031598	0.13321	52	0.10474	0.0056187	0.12634	52	0.034588	0.0018578	0.15212
GOCC_MICROTUBULE_PLUS_END	0.5188	0.884639	0.83542	0.939552	0.870966	0.34075	23	-0.010095	-0.00036044	0.21416	23	-0.19819	-0.0070764	0.2031	23	0.093666	0.0033486	0.22822
GOCC_SYNAPTIC_CLEFT	0.49438	0.87666	0.45766	0.856208	0.324809	0.0091967	22	0.0030457	0.00010636	0.21611	22	0.021792	0.00076103	0.20496	22	0.58054	0.020299	0.24621
GOBP_DNA_DEAMINATION	0.58551	0.898384	0.88656	0.954689	0.955581	0.85849	13	-0.068864	-0.0018491	0.31879	13	-0.36536	-0.0098104	0.30232	13	-0.40189	-0.010805	0.37433
GOBP_POSITIVE_REGULATION_OF_HEMATOPOIETIC_PROGENITOR_CELL_DIFFERENTIATION	0.60423	0.903738	0.60943	0.886721	0.881939	0.37763	6	-0.094727	-0.0017283	0.35837	6	-0.094428	-0.0017229	0.33988	6	0.17029	0.0031108	0.54629
GOMF_SUMO_LIGASE_ACTIVITY	0.72221	0.927607	0.1413	0.814426	0.940075	0.80516	13	-0.14052	-0.0037732	0.23841	13	0.24295	0.0065235	0.2261	13	-0.22218	-0.0059732	0.25828
GOMF_SIRNA_BINDING	0.43126	0.876291	0.33811	0.842724	0.569998	0.036454	7	0.060093	0.0011842	0.347	7	0.13744	0.0027084	0.32909	7	0.76847	0.015163	0.42847
GOBP_DEFENSE_RESPONSE_TO_FUNGUS	0.77408	0.934659	0.44714	0.856159	0.946207	0.82275	52	-0.11083	-0.0059455	0.14731	52	0.018568	0.00099604	0.13971	52	-0.15519	-0.0083353	0.1676
GOBP_MRNA_PROCESSING	0.23057	0.85471	0.18807	0.815195	0.592164	0.04076	429	0.035737	0.0054483	0.04849	429	0.040702	0.0062052	0.045987	427	0.10264	0.015632	0.05892
GOMF_RNA_POLYMERASE_II_C_TERMINAL_DOMAIN_BINDING	0.8551	0.955823	0.058279	0.760984	0.7185	0.095347	10	-0.30467	-0.0071756	0.2878	10	0.42837	0.010089	0.27294	10	0.3853	0.0090858	0.29444
GOBP_ICOSANOID_SECRETION	0.94552	0.976754	0.67292	0.898601	0.926137	0.71512	47	-0.23848	-0.012164	0.14877	47	-0.063216	-0.0032244	0.14111	47	-0.099364	-0.0050746	0.17481
GOMF_SHORT_CHAIN_FATTY_ACYL_COA_DEHYDROGENASE_ACTIVITY	0.33944	0.870749	0.93615	0.972509	0.96022	0.87696	5	0.19684	0.0032786	0.47547	5	-0.68686	-0.01144	0.4509	5	-0.65011	-0.010842	0.56044
GOBP_LIPOXIN_METABOLIC_PROCESS	0.42628	0.873899	0.65925	0.895383	0.952917	0.85237	5	0.070981	0.0011823	0.38192	5	-0.14866	-0.0024761	0.36221	5	-0.56454	-0.0094148	0.53935
GOMF_UNMETHYLATED_CPG_BINDING	0.135	0.795598	0.0065169	0.611393	0.673429	0.066579	9	0.41709	0.0093194	0.3781	9	0.89027	0.019892	0.35852	9	0.77491	0.017336	0.51597
GOBP_SUBSTRATE_DEPENDENT_CELL_MIGRATION	0.95292	0.979156	0.93741	0.973389	0.950987	0.84774	22	-0.35801	-0.012502	0.21388	22	-0.31105	-0.010862	0.20284	22	-0.22451	-0.0078501	0.21865
GOBP_POSITIVE_REGULATION_OF_B_CELL_MEDIATED_IMMUNITY	0.3762	0.870749	0.44966	0.856159	0.862008	0.30016	32	0.054326	0.0022874	0.17219	32	0.020663	0.00087003	0.16331	32	0.10624	0.004479	0.20277
GOBP_CHAPERONE_COFACTOR_DEPENDENT_PROTEIN_REFOLDING	0.48236	0.87666	0.18822	0.815195	0.937157	0.78901	27	0.0097759	0.00037815	0.22099	27	0.18538	0.0071707	0.20958	27	-0.19655	-0.0076122	0.24476
GOMF_DNA_POLYMERASE_BINDING	0.47011	0.87666	0.49904	0.865525	0.336425	0.0101	19	0.016023	0.00052004	0.21369	19	0.00049022	1.5911e-05	0.20266	19	0.71869	0.023355	0.3094
GOBP_CELL_MORPHOGENESIS_INVOLVED_IN_NEURON_DIFFERENTIATION	0.035264	0.638095	0.0039903	0.530512	0.353129	0.011033	538	0.083786	0.01426	0.046325	538	0.11655	0.019837	0.043929	537	0.12392	0.021097	0.054125
GOCC_TELOMERASE_HOLOENZYME_COMPLEX	0.14578	0.806576	0.2186	0.82014	0.766188	0.13051	19	0.23421	0.0076015	0.22205	19	0.16362	0.0053104	0.21059	19	0.32421	0.010536	0.28844
GOBP_REGULATION_OF_STEROID_HORMONE_BIOSYNTHETIC_PROCESS	0.43163	0.876401	0.36075	0.848877	0.914846	0.66803	15	0.044643	0.0012875	0.25919	15	0.087623	0.0025271	0.24581	15	-0.14198	-0.0040999	0.32678
GOMF_INOSITOL_TETRAKISPHOSPHATE_KINASE_ACTIVITY	0.19409	0.837842	0.57656	0.882465	0.925583	0.71308	5	0.42934	0.0071512	0.49754	5	-0.091122	-0.0015177	0.47187	5	-0.25138	-0.0041923	0.44698
GOBP_NEGATIVE_REGULATION_OF_VIRAL_ENTRY_INTO_HOST_CELL	0.14748	0.806576	0.37377	0.848877	0.821564	0.21455	19	0.22515	0.0073074	0.21497	19	0.065626	0.00213	0.20388	19	0.19432	0.0063148	0.24574
GOBP_GENERATION_OF_NEURONS	0.0016014	0.190215	0.00054701	0.257198	7.84065e-05	1.4568e-07	1375	0.085633	0.022735	0.029047	1375	0.08996	0.023884	0.027546	1373	0.17357	0.046104	0.033824
GOBP_SULFUR_AMINO_ACID_CATABOLIC_PROCESS	0.80147	0.941433	0.63767	0.892651	0.881939	0.39988	10	-0.26861	-0.0063264	0.31717	10	-0.10596	-0.0024956	0.30081	10	0.080346	0.0018947	0.31674
GOCC_PERICHROMATIN_FIBRILS	0.38903	0.870749	0.35491	0.848877	0.766188	0.1293	6	0.09206	0.0016797	0.32662	6	0.11526	0.002103	0.30976	6	0.4495	0.0082114	0.39787
GOBP_TYPE_B_PANCREATIC_CELL_PROLIFERATION	0.24041	0.85597	0.79549	0.927544	0.916415	0.67693	24	0.15358	0.0056013	0.21783	24	-0.17057	-0.0062212	0.20659	24	-0.11462	-0.0041856	0.24963
GOMF_LIPID_KINASE_ACTIVITY	0.67719	0.918261	0.89412	0.95721	0.887006	0.47616	38	-0.078486	-0.0036006	0.17067	38	-0.20213	-0.0092726	0.16186	38	0.011644	0.00053486	0.1947
GOBP_MITOCHONDRIAL_FUSION	0.94214	0.975263	0.31442	0.835172	0.881939	0.38924	29	-0.30738	-0.012322	0.19539	29	0.089579	0.0035909	0.18532	29	0.060643	0.002434	0.21558
GOCC_CYTOSKELETON_OF_PRESYNAPTIC_ACTIVE_ZONE	0.43822	0.87666	0.021104	0.719365	0.26334	0.0062562	8	0.063849	0.0013451	0.41066	8	0.79114	0.016667	0.38941	8	1.1857	0.02501	0.47472
GOBP_ENDODERMAL_CELL_FATE_SPECIFICATION	0.068093	0.720388	0.41212	0.85615	0.775163	0.14223	6	0.72218	0.013176	0.48461	6	0.10208	0.0018625	0.45964	6	0.54256	0.0099115	0.50687
GOBP_NEGATIVE_REGULATION_OF_FAT_CELL_DIFFERENTIATION	0.099845	0.767827	0.029202	0.760984	0.881939	0.36737	48	0.19561	0.010083	0.15252	48	0.27378	0.014112	0.14464	48	0.056927	0.002938	0.16801
GOMF_INTERLEUKIN_1_BINDING	0.64195	0.908015	0.73665	0.910229	0.886922	0.47139	9	-0.10775	-0.0024076	0.29629	9	-0.17789	-0.0039747	0.28099	9	0.025816	0.00057755	0.35972
GOBP_REGULATION_OF_TRANSCRIPTION_OF_NUCLEOLAR_LARGE_RRNA_BY_RNA_POLYMERASE_I	0.30436	0.863989	0.52184	0.869716	0.732711	0.11104	11	0.15777	0.0038971	0.3082	11	-0.016011	-0.00039549	0.29229	11	0.40459	0.010006	0.33134
GOBP_PROTEIN_DEPHOSPHORYLATION	0.026301	0.616984	0.10644	0.807248	0.299471	0.0079656	188	0.14612	0.014848	0.075386	188	0.089072	0.0090509	0.071501	188	0.20766	0.021128	0.08614
GOBP_CELL_FATE_SPECIFICATION	0.0049356	0.354709	0.29642	0.833812	0.84952	0.26147	102	0.27526	0.020652	0.10666	102	0.054106	0.0040594	0.10118	102	0.077853	0.0058483	0.12186
GOMF_G_PROTEIN_BETA_GAMMA_SUBUNIT_COMPLEX_BINDING	0.39292	0.870749	0.50108	0.866453	0.886922	0.46945	21	0.063076	0.0021521	0.23213	21	-0.00059459	-2.0287e-05	0.22015	21	0.021292	0.00072738	0.27772
GOBP_REGULATION_OF_MEMBRANE_DEPOLARIZATION_DURING_ACTION_POTENTIAL	0.057288	0.701643	0.037752	0.760984	0.969868	0.92956	5	0.74967	0.012487	0.47506	5	0.80084	0.013339	0.45053	5	-0.73217	-0.01221	0.49719
GOMF_FOLIC_ACID_BINDING	0.50973	0.880524	0.23498	0.823574	0.833895	0.22532	12	-0.0065729	-0.00016957	0.26938	12	0.1846	0.0047624	0.25547	12	0.27578	0.0071237	0.36559
GOBP_REGULATION_OF_NEUROTRANSMITTER_UPTAKE	0.019237	0.575405	0.39489	0.85198	0.354449	0.011341	16	0.50492	0.01504	0.24393	16	0.061682	0.0018373	0.23137	16	0.61463	0.01833	0.26969
GOBP_POSITIVE_REGULATION_OF_TISSUE_REMODELING	0.85936	0.955823	0.35201	0.847194	0.881939	0.36893	11	-0.34642	-0.0085569	0.32152	11	0.11585	0.0028616	0.30493	11	0.1274	0.0031509	0.38067
GOBP_NEGATIVE_REGULATION_OF_POST_TRANSLATIONAL_PROTEIN_MODIFICATION	0.36838	0.870749	0.17314	0.815195	0.90439	0.56847	75	0.039878	0.0025675	0.11863	75	0.10597	0.0068225	0.11251	75	-0.023557	-0.0015186	0.13658
GOMF_ACYLTRANSFERASE_ACTIVITY_ACYL_GROUPS_CONVERTED_INTO_ALKYL_ON_TRANSFER	0.36842	0.870749	0.24786	0.82583	0.886922	0.45246	5	0.18892	0.0031466	0.56218	5	0.36322	0.0060498	0.53316	5	0.082503	0.0013759	0.69069
GOCC_SEX_CHROMOSOME	0.023838	0.60094	0.019061	0.711379	0.806325	0.19098	25	0.33853	0.012601	0.17094	25	0.33619	0.012514	0.16212	25	0.1853	0.006906	0.21193
GOBP_RESPONSE_TO_MUSCLE_ACTIVITY	0.72918	0.927607	0.59243	0.882465	0.90439	0.56177	24	-0.12791	-0.0046651	0.20957	24	-0.046471	-0.0016949	0.19876	24	-0.041159	-0.001503	0.26477
GOBP_HISTONE_MRNA_CATABOLIC_PROCESS	0.93197	0.97256	0.32624	0.841641	0.881939	0.40133	11	-0.48644	-0.012015	0.32631	11	0.13937	0.0034425	0.30949	11	0.097937	0.0024222	0.39187
GOBP_ANTIVIRAL_INNATE_IMMUNE_RESPONSE	0.41099	0.870749	0.44772	0.856159	0.926137	0.72194	47	0.032399	0.0016526	0.144	47	0.017948	0.00091545	0.13657	47	-0.099522	-0.0050826	0.16907
GOBP_RIBOSOMAL_LARGE_SUBUNIT_EXPORT_FROM_NUCLEUS	0.72183	0.927607	0.67841	0.898755	0.886922	0.4505	7	-0.17815	-0.0035107	0.30282	7	-0.13304	-0.0026218	0.28719	7	0.051971	0.0010254	0.41775
GOBP_VENOUS_BLOOD_VESSEL_MORPHOGENESIS	0.35163	0.870749	0.35017	0.847108	0.881939	0.37113	9	0.13689	0.0030587	0.35935	9	0.13117	0.0029308	0.34081	9	0.1365	0.0030537	0.41505
GOBP_OSTEOBLAST_DIFFERENTIATION	0.36575	0.870749	0.26639	0.829058	0.922561	0.69359	209	0.024509	0.0026243	0.071424	209	0.042254	0.0045244	0.067737	209	-0.040688	-0.0043621	0.080401
GOBP_REGULATION_OF_B_CELL_MEDIATED_IMMUNITY	0.40312	0.870749	0.61241	0.886721	0.84952	0.26024	51	0.034378	0.0018264	0.14015	51	-0.037963	-0.0020169	0.13292	51	0.10506	0.0055887	0.1635
GOBP_REGULATION_OF_CYCLASE_ACTIVITY	0.28964	0.861229	0.32446	0.840194	0.700972	0.08279	50	0.080455	0.0042323	0.14511	50	0.062653	0.0032959	0.13762	50	0.23241	0.012241	0.16761
GOCC_T_TUBULE	5.7691e-05	0.0327749	0.10514	0.807248	0.246956	0.0053854	52	0.58542	0.031404	0.15179	52	0.18044	0.0096795	0.14402	52	0.42433	0.022791	0.16638
GOBP_RESCUE_OF_STALLED_RIBOSOME	0.56573	0.896134	0.42076	0.85615	0.774403	0.14012	25	-0.029587	-0.0011013	0.17875	25	0.033897	0.0012618	0.16952	25	0.25777	0.009607	0.23871
GOMF_NEUROPEPTIDE_ACTIVITY	0.23012	0.85471	0.15712	0.815195	0.913633	0.65517	29	0.1475	0.0059128	0.19974	29	0.19064	0.0076421	0.18943	29	-0.089059	-0.0035745	0.22303
GOCC_NURD_COMPLEX	0.10518	0.772688	0.68785	0.900443	0.972233	0.93626	15	0.41811	0.012059	0.33378	15	-0.15505	-0.0044717	0.31657	15	-0.47369	-0.013679	0.31078
GOMF_GLYCEROL_CHANNEL_ACTIVITY	0.60436	0.90377	0.76135	0.915795	0.929489	0.75103	5	-0.16336	-0.0027209	0.61723	5	-0.41601	-0.006929	0.58537	5	-0.48081	-0.0080184	0.70941
GOBP_MULTI_MULTICELLULAR_ORGANISM_PROCESS	0.79272	0.938803	0.80603	0.929529	0.998235	0.99592	197	-0.061826	-0.0064293	0.075775	197	-0.062046	-0.0064522	0.071864	197	-0.22654	-0.023587	0.085631
GOBP_CARBOHYDRATE_HOMEOSTASIS	0.054438	0.692392	0.58701	0.882465	0.834607	0.2328	231	0.10709	0.012048	0.06679	231	-0.013929	-0.001567	0.063349	231	0.055548	0.0062568	0.076125
GOCC_PRESYNAPSE	0.0046911	0.347617	0.009318	0.632969	0.00157542	5.8543e-06	524	0.11562	0.019429	0.044501	524	0.099311	0.016688	0.042206	523	0.22814	0.038346	0.052032
GOBP_DIADENOSINE_POLYPHOSPHATE_METABOLIC_PROCESS	0.008112	0.441241	0.13191	0.809387	0.780821	0.16068	2	1.8973	0.019988	0.78918	2	0.83648	0.0088124	0.74858	2	0.90527	0.009549	0.91283
GOMF_N6_METHYLADENOSINE_CONTAINING_RNA_READER_ACTIVITY	0.03924	0.662446	0.10727	0.807248	0.863516	0.30408	11	0.46552	0.011499	0.26454	11	0.31143	0.0076925	0.25091	11	0.1797	0.0044442	0.35048
GOBP_MESENCHYME_MIGRATION	0.10361	0.772688	0.48639	0.861476	0.9885	0.97893	5	0.44103	0.0073458	0.34966	5	0.01132	0.00018855	0.33164	5	-1.0186	-0.016987	0.50117
GOBP_CELLULAR_HYPOTONIC_RESPONSE	0.734	0.927607	0.6563	0.89485	0.881939	0.37041	11	-0.21414	-0.0052893	0.34263	11	-0.13076	-0.0032299	0.32495	11	0.14349	0.0035488	0.4338
GOMF_SUMO_BINDING	0.10908	0.777006	0.52151	0.869716	0.881939	0.39784	16	0.34722	0.010342	0.28195	16	-0.014427	-0.00042972	0.26741	16	0.082973	0.0024745	0.32043
GOMF_4_GALACTOSYL_N_ACETYLGLUCOSAMINIDE_3_ALPHA_L_FUCOSYLTRANSFERASE_ACTIVITY	0.36812	0.870749	0.37994	0.84889	0.86762	0.32438	6	0.13922	0.0025401	0.41332	6	0.11981	0.002186	0.39199	6	0.2346	0.0042856	0.51503
GOBP_POSITIVE_REGULATION_OF_MEGAKARYOCYTE_DIFFERENTIATION	0.69402	0.922893	0.48325	0.861027	0.939535	0.80077	10	-0.14454	-0.0034042	0.28494	10	0.011347	0.00026724	0.27023	10	-0.27555	-0.0064978	0.32632
GOBP_PROTON_TRANSMEMBRANE_TRANSPORT	0.16172	0.816325	0.7727	0.920721	0.924178	0.70069	120	0.090776	0.0073834	0.091932	120	-0.0652	-0.0053031	0.087189	120	-0.054018	-0.0043991	0.10262
GOBP_MEMBRANE_BIOGENESIS	0.26456	0.860749	0.49785	0.865162	0.846284	0.25415	59	0.091089	0.0052039	0.14473	59	0.00073899	4.2218e-05	0.13726	59	0.11243	0.0064313	0.16997
GOCC_UBIQUITIN_LIGASE_COMPLEX	0.0078728	0.437539	0.24105	0.824683	0.692014	0.076422	285	0.1476	0.018416	0.061116	285	0.040752	0.0050845	0.057973	285	0.097856	0.012224	0.068448
GOBP_3_UTR_MEDIATED_MRNA_DESTABILIZATION	0.26236	0.860749	0.33744	0.842724	0.914846	0.67008	19	0.14879	0.004829	0.23391	19	0.093053	0.0030201	0.22184	19	-0.12016	-0.0039049	0.273
GOBP_REGULATION_OF_TELOMERE_MAINTENANCE_VIA_TELOMERE_LENGTHENING	0.056555	0.700037	0.041655	0.760984	0.819551	0.21174	59	0.20937	0.011961	0.13214	59	0.21704	0.012399	0.12532	59	0.1248	0.0071388	0.15592
GOMF_PRE_MRNA_INTRONIC_BINDING	0.069312	0.722115	0.40584	0.854402	0.80587	0.18531	13	0.41668	0.011188	0.28135	13	0.063583	0.0017073	0.26685	13	0.26994	0.0072573	0.3015
GOCC_ENDOPLASMIC_RETICULUM_QUALITY_CONTROL_COMPARTMENT	0.83284	0.949686	0.94923	0.977784	0.865809	0.30997	15	-0.23993	-0.0069199	0.24851	15	-0.38591	-0.01113	0.23567	15	0.14474	0.0041797	0.29184
GOCC_ACETYLTRANSFERASE_COMPLEX	0.031293	0.632415	0.60964	0.886721	0.851694	0.27577	90	0.20539	0.01448	0.11029	90	-0.029122	-0.0020531	0.10461	89	0.075866	0.0053254	0.12741
GOBP_CHAPERONE_MEDIATED_AUTOPHAGY	0.2458	0.85597	0.88575	0.954545	0.818832	0.2068	14	0.18414	0.0051309	0.26774	14	-0.30578	-0.0085201	0.25391	14	0.24186	0.0067476	0.29582
GOBP_TRANSLATION	0.14899	0.806576	0.034901	0.760984	0.610844	0.04443	581	0.04499	0.0079476	0.043227	581	0.074334	0.013131	0.040993	581	0.083544	0.014776	0.049099
GOBP_SEQUESTERING_OF_BMP_IN_EXTRACELLULAR_MATRIX	0.70977	0.926685	0.020912	0.718874	0.774403	0.14099	4	-0.3657	-0.0054483	0.66165	4	1.2771	0.019026	0.62741	4	0.82565	0.012316	0.76738
GOBP_REGULATION_OF_MEMBRANE_PROTEIN_ECTODOMAIN_PROTEOLYSIS	0.54046	0.886833	0.68452	0.899749	0.946889	0.8326	24	-0.021372	-0.00077947	0.21038	24	-0.095849	-0.0034958	0.19952	24	-0.20759	-0.0075807	0.21523
GOBP_SYNAPTIC_VESICLE_ENDOSOMAL_PROCESSING	0.33538	0.870749	0.029683	0.760984	0.774403	0.13972	8	0.12862	0.0027097	0.30257	8	0.54103	0.011398	0.28692	8	0.36137	0.0076224	0.3341
GOBP_PROTEIN_QUALITY_CONTROL_FOR_MISFOLDED_OR_INCOMPLETELY_SYNTHESIZED_PROTEINS	0.55548	0.8938	0.53539	0.872494	0.819551	0.20896	23	-0.028014	-0.0010002	0.20077	23	-0.016915	-0.00060395	0.19041	23	0.20462	0.007315	0.2526
GOMF_POTASSIUM_CHANNEL_ACTIVITY	0.0883	0.754279	0.32799	0.842724	0.0753715	0.00077239	122	0.12892	0.010573	0.095404	122	0.040309	0.0033056	0.090485	122	0.34322	0.028182	0.10838
GOBP_REGULATION_OF_LAMELLIPODIUM_ASSEMBLY	0.52322	0.885013	0.82199	0.935217	0.973125	0.93781	34	-0.010096	-0.00043816	0.17335	34	-0.15174	-0.0065855	0.1644	34	-0.29437	-0.012791	0.19156
GOBP_RESPIRATORY_BURST_INVOLVED_IN_INFLAMMATORY_RESPONSE	0.29736	0.863082	0.55478	0.877933	0.7185	0.098513	10	0.17051	0.0040159	0.32049	10	-0.041873	-0.00098619	0.30396	10	0.41167	0.0097078	0.31909
GOBP_CENTRAL_NERVOUS_SYSTEM_MYELIN_FORMATION	0.99156	0.995258	0.62469	0.889551	0.886922	0.46735	8	-0.97067	-0.020449	0.4062	8	-0.12246	-0.0025799	0.38531	8	0.037552	0.00079208	0.45838
GOBP_OPTIC_NERVE_DEVELOPMENT	0.68211	0.919127	0.99624	0.998588	0.927942	0.73944	20	-0.1227	-0.0040858	0.25908	20	-0.65667	-0.021866	0.24565	20	-0.18534	-0.0061792	0.28885
GOMF_MISMATCHED_DNA_BINDING	0.72688	0.927607	0.59439	0.883198	0.867181	0.31884	13	-0.16351	-0.0043903	0.27097	13	-0.061382	-0.0016482	0.25699	13	0.14133	0.0037997	0.30011
GOBP_POSITIVE_REGULATION_OF_MAST_CELL_DEGRANULATION	0.27143	0.860749	0.53854	0.872897	0.84952	0.261	12	0.16747	0.0043206	0.27522	12	-0.025252	-0.00065147	0.26102	12	0.19167	0.0049509	0.29935
GOBP_MITOCHONDRIAL_ELECTRON_TRANSPORT_SUCCINATE_TO_UBIQUINONE	0.93435	0.972782	0.29924	0.833812	0.908988	0.62275	5	-0.76421	-0.012729	0.50642	5	0.25293	0.0042128	0.48032	5	-0.18419	-0.0030717	0.58897
GOBP_RESPONSE_TO_TESTOSTERONE	0.30075	0.863755	0.46225	0.857101	0.819551	0.21093	40	0.090857	0.0042762	0.17397	40	0.015635	0.00073586	0.16499	40	0.14486	0.0068262	0.18035
GOMF_BETA_CATENIN_BINDING	0.00062272	0.113713	0.21349	0.82014	0.894009	0.5164	98	0.34682	0.025508	0.10741	98	0.080952	0.0059539	0.1019	98	-0.0050783	-0.00037396	0.12346
GOBP_REGULATION_OF_SUPEROXIDE_METABOLIC_PROCESS	0.49151	0.87666	0.49496	0.863878	0.856559	0.28566	27	0.0037571	0.00014533	0.17653	27	0.0021169	8.1884e-05	0.16742	27	0.11512	0.0044584	0.20334
GOBP_HETEROCHROMATIN_FORMATION	0.30401	0.863989	0.67475	0.898601	0.851694	0.27602	98	0.054963	0.0040424	0.10716	98	-0.046045	-0.0033866	0.10163	98	0.074094	0.0054563	0.12459
GOBP_ANTEROGRADE_AXONAL_TRANSPORT	0.062149	0.708286	0.020417	0.718874	0.867181	0.31973	47	0.20751	0.010584	0.135	47	0.26187	0.013357	0.12803	47	0.07948	0.0040591	0.16966
GOBP_CELL_FATE_COMMITMENT	0.023842	0.60094	0.0087815	0.632969	0.886902	0.43754	268	0.12698	0.01537	0.064119	268	0.14441	0.017481	0.060806	268	0.011998	0.0014541	0.076312
GOBP_REGULATION_OF_RAB_PROTEIN_SIGNAL_TRANSDUCTION	0.32439	0.869947	0.11796	0.807248	0.946889	0.83562	7	0.14406	0.0028389	0.31628	7	0.35552	0.0070061	0.29994	7	-0.45727	-0.0090225	0.46819
GOBP_L_LEUCINE_IMPORT_ACROSS_PLASMA_MEMBRANE	0.35717	0.870749	0.81357	0.93259	0.891337	0.50335	5	0.13311	0.0022171	0.36367	5	-0.30736	-0.0051194	0.34489	5	-0.003289	-5.485e-05	0.39211
GOMF_PHOSPHOLIPID_BINDING	0.86869	0.957468	0.57722	0.882465	0.904639	0.60285	446	-0.055906	-0.0086863	0.049905	446	-0.0092203	-0.0014326	0.047331	445	-0.01533	-0.0023822	0.058794
GOBP_CYTOSKELETON_DEPENDENT_CYTOKINESIS	0.72973	0.927607	0.64535	0.894502	0.881939	0.40763	103	-0.063534	-0.0047899	0.10381	103	-0.036706	-0.0027673	0.098457	103	0.02833	0.0021385	0.12125
GOBP_NEGATIVE_REGULATION_OF_RNA_BIOSYNTHETIC_PROCESS	0.00070671	0.116562	0.0046854	0.54313	0.570586	0.03672	1117	0.10176	0.024539	0.031875	1117	0.078564	0.018945	0.030233	1113	0.065925	0.015889	0.036825
GOBP_NEUROEPITHELIAL_CELL_DIFFERENTIATION	0.0081056	0.441241	0.054377	0.760984	0.886922	0.45223	41	0.39629	0.018882	0.16482	41	0.25074	0.011947	0.15633	41	0.022736	0.0010847	0.18943
GOBP_NEGATIVE_REGULATION_OF_DNA_METABOLIC_PROCESS	0.16396	0.819225	0.03687	0.760984	0.864972	0.3051	112	0.094302	0.0074118	0.096391	112	0.16347	0.012848	0.091409	112	0.05779	0.0045477	0.11336
GOBP_PROTEIN_O_LINKED_MANNOSYLATION	0.64063	0.908015	0.78431	0.92507	0.821714	0.21471	15	-0.088697	-0.0025581	0.24628	15	-0.18379	-0.0053006	0.23357	15	0.22648	0.00654	0.2866
GOBP_INTERLEUKIN_2_MEDIATED_SIGNALING_PATHWAY	0.54867	0.890587	0.34402	0.844368	0.775163	0.14575	8	-0.036043	-0.00075931	0.29471	8	0.11223	0.0023643	0.2795	8	0.36759	0.0077535	0.34847
GOBP_RESPONSE_TO_INTERLEUKIN_2	0.54229	0.88783	0.3145	0.835172	0.769436	0.13451	9	-0.033351	-0.00074519	0.314	9	0.14388	0.0032148	0.29779	9	0.38354	0.0085806	0.34698
GOBP_SEROTONIN_METABOLIC_PROCESS	0.0067002	0.39835	0.067122	0.770787	0.732711	0.11126	10	0.90311	0.02127	0.36515	10	0.51872	0.012217	0.34635	10	0.53068	0.012514	0.43501
GOBP_MIGRACYTOSIS	0.52775	0.885013	0.70314	0.904438	0.881939	0.38603	4	-0.026472	-0.00039437	0.38028	4	-0.19239	-0.0028663	0.36065	4	0.18046	0.0026919	0.62295
GOBP_PROTEIN_TRANSMEMBRANE_TRANSPORT	0.53392	0.885706	0.75211	0.914434	0.904563	0.59861	68	-0.010045	-0.00061591	0.11798	68	-0.076216	-0.0046733	0.11189	68	-0.034698	-0.0021302	0.13893
GOBP_REGULATION_OF_PROTEIN_DEPHOSPHORYLATION	0.37523	0.870749	0.16697	0.815195	0.459578	0.021752	68	0.037348	0.0022901	0.11743	68	0.10761	0.0065982	0.11137	68	0.28072	0.017234	0.13904
GOBP_MONOATOMIC_ION_TRANSMEMBRANE_TRANSPORT	0.089423	0.754279	0.15451	0.815195	0.0959597	0.0011073	900	0.048276	0.010517	0.035909	900	0.034648	0.0075477	0.034057	900	0.12431	0.027112	0.04062
GOBP_NEGATIVE_REGULATION_OF_PHOSPHOLIPASE_ACTIVITY	0.18509	0.827725	0.31793	0.836606	0.884488	0.41876	6	0.34647	0.0063215	0.38662	6	0.17362	0.0031677	0.36667	5	0.095296	0.0015892	0.46469
GOBP_POSITIVE_REGULATION_OF_BONE_RESORPTION	0.87778	0.959227	0.35784	0.848877	0.953314	0.85431	19	-0.27894	-0.0090531	0.23963	19	0.082782	0.0026868	0.22727	19	-0.27484	-0.0089313	0.26048
GOMF_OXIDOREDUCTASE_ACTIVITY_ACTING_ON_A_HEME_GROUP_OF_DONORS	0.23872	0.85597	0.96677	0.984161	0.872964	0.34455	12	0.20877	0.0053859	0.29385	12	-0.51145	-0.013195	0.27866	12	0.13119	0.0033888	0.32791
GOCC_INTERCELLULAR_CANALICULUS	0.50958	0.880524	0.76044	0.915795	0.863185	0.3024	6	-0.0097859	-0.00017855	0.40734	6	-0.27341	-0.0049885	0.38632	6	0.29575	0.0054029	0.57149
GOBP_NEGATIVE_REGULATION_OF_GLIAL_CELL_MIGRATION	0.34608	0.870749	0.21552	0.82014	0.904426	0.58307	5	0.17765	0.002959	0.44869	5	0.33507	0.005581	0.42553	5	-0.10992	-0.0018331	0.52401
GOBP_NEGATIVE_REGULATION_OF_LAMELLIPODIUM_ASSEMBLY	0.80002	0.941187	0.70984	0.907066	0.90439	0.57356	3	-0.52554	-0.0067808	0.62437	3	-0.32741	-0.0042244	0.59215	3	-0.13614	-0.0017587	0.73407
GOBP_NEGATIVE_REGULATION_OF_VASCULATURE_DEVELOPMENT	0.60179	0.902862	0.8669	0.95003	0.991189	0.98421	90	-0.028381	-0.0020008	0.11001	90	-0.11601	-0.0081783	0.10433	90	-0.27249	-0.019234	0.12674
GOBP_CELLULAR_RESPONSE_TO_LAMINAR_FLUID_SHEAR_STRESS	0.21534	0.851618	0.33163	0.842724	0.881939	0.40719	7	0.33407	0.0065833	0.42391	7	0.17506	0.0034498	0.40204	7	0.11038	0.0021779	0.47011
GOBP_POSITIVE_REGULATION_OF_MULTICELLULAR_ORGANISMAL_PROCESS	0.013875	0.55022	0.0058164	0.571909	0.870966	0.34222	1495	0.061445	0.016949	0.027917	1495	0.066806	0.018428	0.026474	1494	0.013134	0.0036259	0.032316
GOBP_PURINE_NUCLEOSIDE_METABOLIC_PROCESS	0.070842	0.725588	0.18427	0.815195	0.780821	0.15609	24	0.29222	0.010658	0.19884	24	0.16959	0.0061852	0.18859	24	0.25474	0.0093025	0.25204
GOBP_REGULATION_OF_HORMONE_LEVELS	0.53623	0.886017	0.66967	0.898111	0.910847	0.63269	505	-0.0042202	-0.00069655	0.046405	505	-0.019321	-0.003189	0.04401	504	-0.017959	-0.002965	0.05298
GOBP_BLOOD_VESSEL_REMODELING	0.24885	0.85597	0.31492	0.835172	0.887006	0.48519	41	0.10351	0.0049323	0.15265	41	0.069777	0.0033247	0.14477	41	0.0070715	0.00033736	0.1905
GOBP_ORGANIC_ACID_TRANSPORT	0.44788	0.87666	0.63383	0.892214	0.981694	0.96095	329	0.0077033	0.0010314	0.058799	329	-0.019073	-0.0025536	0.055764	329	-0.11803	-0.015822	0.066986
GOBP_REGULATION_OF_LYASE_ACTIVITY	0.25049	0.85597	0.16456	0.815195	0.80587	0.18661	53	0.096491	0.0052256	0.14338	53	0.13271	0.0071868	0.13598	53	0.14851	0.0080525	0.16677
GOBP_LIPOPHAGY	0.7233	0.927607	0.69034	0.901337	0.962625	0.8924	7	-0.22159	-0.0043667	0.37387	7	-0.17616	-0.0034716	0.35458	7	-0.49749	-0.0098162	0.40139
GOBP_POSITIVE_REGULATION_OF_SODIUM_PROTON_ANTIPORTER_ACTIVITY	0.72575	0.927607	0.17815	0.815195	0.904563	0.59647	5	-0.29266	-0.0048745	0.48775	5	0.42671	0.0071073	0.46257	5	-0.13133	-0.0021902	0.53774
GOMF_G_PROTEIN_COUPLED_OPIOID_RECEPTOR_ACTIVITY	0.24839	0.85597	0.84187	0.940448	0.922717	0.69494	7	0.31181	0.0061448	0.45883	7	-0.4361	-0.008594	0.43514	7	-0.25823	-0.0050951	0.50642
GOBP_POSITIVE_REGULATION_OF_B_CELL_ACTIVATION	0.34269	0.870749	0.27037	0.829058	0.8573	0.28817	74	0.049981	0.0031965	0.12337	74	0.07157	0.0045772	0.117	74	0.083271	0.0053322	0.14903
GOBP_CEREBELLAR_CORTEX_FORMATION	0.42456	0.87352	0.74365	0.912146	0.865809	0.31096	21	0.046816	0.0015973	0.2461	21	-0.15279	-0.0052132	0.23339	21	0.13321	0.0045506	0.27012
GOMF_IGG_BINDING	0.56128	0.895316	0.043095	0.760984	0.815804	0.20013	10	-0.054858	-0.001292	0.35571	10	0.57883	0.013633	0.33732	10	0.34873	0.0082234	0.41457
GOBP_POSITIVE_REGULATION_OF_STEM_CELL_DIFFERENTIATION	0.53204	0.885706	0.29692	0.833812	0.780821	0.15937	21	-0.017776	-0.0006065	0.2211	21	0.11183	0.0038154	0.20969	21	0.27232	0.0093032	0.27312
GOBP_MONOATOMIC_ION_TRANSPORT	0.17444	0.825263	0.10911	0.807248	0.374604	0.012858	1100	0.030671	0.0073433	0.032741	1100	0.038233	0.0091539	0.03105	1100	0.08315	0.019931	0.037275
GOMF_ESTRADIOL_17_BETA_DEHYDROGENASE_NAD_P_ACTIVITY	0.52738	0.885013	0.8709	0.950991	0.914172	0.65832	16	-0.019958	-0.00059448	0.29056	16	-0.31156	-0.0092803	0.27555	16	-0.14693	-0.0043818	0.3602
GOBP_DNA_REPLICATION	0.13199	0.794912	0.16268	0.815195	0.886922	0.46378	260	0.06993	0.0083396	0.062602	260	0.058394	0.0069638	0.059372	260	0.0065757	0.00078515	0.072328
GOMF_SIGNALING_ADAPTOR_ACTIVITY	0.41091	0.870749	0.0021165	0.432867	0.767734	0.13221	109	0.021512	0.0016681	0.095514	109	0.25906	0.020089	0.090559	109	0.12104	0.0093976	0.10846
GOMF_PH_DOMAIN_BINDING	0.33572	0.870749	0.39107	0.850519	0.898036	0.53048	8	0.11455	0.0024131	0.27005	8	0.070824	0.001492	0.25612	8	-0.029547	-0.00062324	0.38641
GOBP_REGULATION_OF_VIRAL_PROCESS	0.23405	0.85597	0.62454	0.889551	0.926137	0.71896	146	0.060538	0.0054273	0.083434	146	-0.025119	-0.0022519	0.07913	146	-0.056048	-0.005031	0.096674
GOBP_HEART_VALVE_MORPHOGENESIS	0.18779	0.831868	0.015742	0.694933	0.90439	0.56943	61	0.11783	0.0068441	0.13297	61	0.27124	0.015755	0.12609	61	-0.028143	-0.0016368	0.16088
GOBP_KETONE_BIOSYNTHETIC_PROCESS	0.80553	0.942739	0.26776	0.829058	0.927942	0.73441	45	-0.12006	-0.0059924	0.13935	45	0.081886	0.0040872	0.13216	45	-0.10491	-0.0052426	0.16752
GOBP_PROTEIN_MODIFICATION_BY_SMALL_PROTEIN_CONJUGATION	0.00032762	0.0744498	0.053082	0.760984	0.696921	0.079692	741	0.13117	0.026049	0.038485	741	0.058994	0.011715	0.036511	741	0.062922	0.01251	0.044714
GOBP_REGULATION_OF_CYTOKINETIC_PROCESS	0.51525	0.882481	0.90431	0.961576	0.851238	0.27491	7	-0.013914	-0.0002742	0.364	7	-0.45102	-0.0088882	0.34519	7	0.22235	0.0043872	0.3718
GOCC_CTF18_RFC_LIKE_COMPLEX	0.77311	0.934334	0.33062	0.842724	0.914846	0.67087	8	-0.25233	-0.0053157	0.33682	8	0.13998	0.002949	0.31945	8	-0.16579	-0.0034971	0.37483
GOBP_CELLULAR_RESPONSE_TO_HYDROGEN_PEROXIDE	0.82414	0.948313	0.76603	0.91823	0.974417	0.94031	62	-0.11876	-0.0069547	0.12753	62	-0.08779	-0.0051409	0.12095	62	-0.22102	-0.012959	0.14191
GOBP_NEGATIVE_REGULATION_OF_PROTEASOMAL_PROTEIN_CATABOLIC_PROCESS	0.58541	0.898384	0.28827	0.831943	0.800608	0.1786	41	-0.033506	-0.0015965	0.1553	41	0.082248	0.003919	0.14728	41	0.16132	0.0076963	0.17521
GOBP_NEGATIVE_REGULATION_OF_METALLOENDOPEPTIDASE_ACTIVITY	0.33194	0.870749	0.52335	0.869716	0.881939	0.37721	2	0.31286	0.003296	0.71994	2	-0.039986	-0.00042126	0.68279	2	0.2472	0.0026075	0.79024
GOBP_REGULATION_OF_GASTRULATION	0.56659	0.896134	0.31275	0.835172	0.90439	0.56638	15	-0.047504	-0.0013701	0.28327	15	0.13112	0.0037817	0.26865	15	-0.054446	-0.0015722	0.32568
GOBP_POSITIVE_REGULATION_OF_MAST_CELL_CHEMOTAXIS	0.12871	0.794912	0.4546	0.856159	0.924106	0.69936	5	0.59557	0.0099198	0.52586	5	0.056883	0.00094745	0.49875	5	-0.31652	-0.0052785	0.60569
GOBP_POSITIVE_REGULATION_OF_SISTER_CHROMATID_COHESION	0.34927	0.870749	0.38485	0.850194	0.904526	0.58445	6	0.13075	0.0023856	0.3376	6	0.093736	0.0017102	0.32018	6	-0.08896	-0.0016251	0.41708
GOBP_POSITIVE_REGULATION_OF_LAMELLIPODIUM_ORGANIZATION	0.47237	0.87666	0.76973	0.919754	0.981694	0.961	32	0.012178	0.00051277	0.1757	32	-0.12297	-0.0051777	0.16663	32	-0.37259	-0.015707	0.2114
GOBP_POSITIVE_REGULATION_OF_HEPATIC_STELLATE_CELL_ACTIVATION	0.4455	0.87666	0.31389	0.835172	0.999846	0.99869	5	0.058297	0.000971	0.42538	5	0.1956	0.003258	0.40342	5	-1.4726	-0.024558	0.48944
GOBP_NEGATIVE_REGULATION_OF_STRIATED_MUSCLE_CELL_DIFFERENTIATION	0.031456	0.634456	0.22931	0.823358	0.886902	0.43232	34	0.34695	0.015057	0.18654	34	0.13113	0.0056909	0.17693	34	0.035213	0.0015301	0.20655
GOBP_ANTERIOR_POSTERIOR_AXIS_SPECIFICATION	0.61364	0.905845	0.13377	0.809387	0.886902	0.42991	51	-0.043825	-0.0023283	0.15174	51	0.15956	0.0084768	0.1439	51	0.02857	0.0015198	0.16177
GOBP_CELLULAR_RESPONSE_TO_TESTOSTERONE_STIMULUS	0.52243	0.885013	0.47361	0.860122	0.881939	0.39303	8	-0.025714	-0.0005417	0.45709	8	0.028702	0.00060466	0.4335	8	0.094605	0.0019955	0.34853
GOBP_MITOCHONDRION_LOCALIZATION	0.05202	0.688171	0.069436	0.770787	0.84952	0.26294	45	0.24003	0.01198	0.14765	45	0.20726	0.010345	0.14003	45	0.11626	0.0058103	0.18328
GOBP_MEMBRANE_REPOLARIZATION_DURING_ATRIAL_CARDIAC_MUSCLE_CELL_ACTION_POTENTIAL	0.12887	0.794912	0.075373	0.778583	0.895238	0.52162	5	0.48652	0.0081035	0.42987	5	0.58582	0.0097575	0.40768	5	-0.035264	-0.00058809	0.6503
GOBP_GLUCOCORTICOID_BIOSYNTHETIC_PROCESS	0.47661	0.87666	0.063373	0.761519	0.865809	0.31221	15	0.017005	0.00049044	0.28991	15	0.41986	0.012109	0.27493	15	0.16173	0.0046704	0.33034
GOBP_DORSAL_AORTA_DEVELOPMENT	0.18785	0.831868	0.34983	0.846913	0.874063	0.34717	10	0.24852	0.0058531	0.28054	10	0.10265	0.0024175	0.26607	10	0.14941	0.0035233	0.3802
GOBP_INHIBITORY_POSTSYNAPTIC_POTENTIAL	0.60314	0.903639	0.36299	0.848877	0.845993	0.25397	13	-0.075703	-0.0020327	0.28951	13	0.096232	0.0025839	0.27457	13	0.22192	0.0059662	0.33519
GOBP_HEPARAN_SULFATE_PROTEOGLYCAN_CATABOLIC_PROCESS	0.28994	0.861229	0.88401	0.953995	0.859841	0.29625	8	0.17587	0.003705	0.3177	8	-0.36014	-0.007587	0.3013	8	0.19569	0.0041277	0.36562
GOMF_CYCLASE_INHIBITOR_ACTIVITY	0.21203	0.849001	0.43942	0.856159	0.886922	0.46634	4	0.33406	0.0049768	0.41787	4	0.060418	0.00090011	0.39632	4	0.044529	0.00066422	0.52715
GOBP_REGULATION_OF_VASCULAR_ENDOTHELIAL_GROWTH_FACTOR_RECEPTOR_SIGNALING_PATHWAY	0.40575	0.870749	0.37819	0.848877	0.900107	0.53964	29	0.049444	0.001982	0.20731	29	0.060998	0.0024452	0.19661	29	-0.024795	-0.00099516	0.24913
GOBP_REGULATION_OF_MRNA_EXPORT_FROM_NUCLEUS	0.28586	0.861229	0.56457	0.879805	0.941897	0.81154	8	0.28412	0.0059854	0.5024	8	-0.077461	-0.0016319	0.47647	8	-0.3489	-0.0073594	0.39486
GOCC_PRESPLICEOSOME	0.67129	0.917606	0.73416	0.910113	0.869826	0.33157	16	-0.1222	-0.0036398	0.27554	16	-0.16345	-0.0048684	0.26132	16	0.15708	0.0046846	0.36061
GOBP_MICTURITION	0.030849	0.627012	0.42362	0.85615	0.865809	0.31306	8	0.74051	0.0156	0.39629	8	0.072411	0.0015255	0.37588	8	0.20085	0.0042365	0.41225
GOBP_CELL_COMMUNICATION_BY_ELECTRICAL_COUPLING_INVOLVED_IN_CARDIAC_CONDUCTION	0.059033	0.706584	0.33816	0.842724	0.699367	0.081474	26	0.33085	0.012559	0.21167	26	0.08382	0.0031818	0.20076	26	0.33068	0.012568	0.237
GOBP_SINGLE_STRANDED_VIRAL_RNA_REPLICATION_VIA_DOUBLE_STRANDED_DNA_INTERMEDIATE	0.73672	0.927607	0.98173	0.990545	0.958361	0.87181	18	-0.20149	-0.0063652	0.31815	18	-0.63083	-0.019929	0.30169	18	-0.40181	-0.01271	0.35401
GOBP_PIGMENT_GRANULE_LOCALIZATION	0.41687	0.871519	0.78295	0.924639	0.905772	0.60683	23	0.045301	0.0016175	0.21581	23	-0.16009	-0.005716	0.20466	23	-0.067534	-0.0024143	0.24913
GOBP_SERTOLI_CELL_PROLIFERATION	0.68042	0.918666	0.92248	0.969144	0.92352	0.69687	5	-0.25534	-0.0042529	0.54458	5	-0.73439	-0.012232	0.51644	5	-0.33098	-0.0055197	0.64213
GOBP_CATECHOLAMINE_UPTAKE	0.046821	0.681975	0.53499	0.872494	0.731338	0.10999	17	0.47779	0.014669	0.28497	17	-0.023739	-0.00072883	0.2703	17	0.39415	0.012116	0.32133
GOBP_DNA_METHYLATION_DEPENDENT_HETEROCHROMATIN_FORMATION	0.79268	0.938803	0.75402	0.915486	0.881939	0.40488	33	-0.17226	-0.0073653	0.21116	33	-0.13762	-0.0058843	0.20026	33	0.053583	0.0022939	0.22257
GOMF_SIGNALING_RECEPTOR_INHIBITOR_ACTIVITY	0.45254	0.87666	0.62284	0.889551	0.911579	0.64634	25	0.025397	0.00094537	0.213	25	-0.063219	-0.0023532	0.20201	25	-0.089086	-0.0033202	0.23726
GOBP_REGULATION_OF_INTESTINAL_ABSORPTION	0.7383	0.927607	0.077609	0.783308	0.881939	0.36448	12	-0.20512	-0.0052918	0.32144	12	0.43329	0.011178	0.30483	12	0.13079	0.0033783	0.37744
GOBP_DUCTUS_ARTERIOSUS_CLOSURE	0.68118	0.918816	0.082164	0.786139	0.770124	0.13554	5	-0.20141	-0.0033547	0.42762	5	0.56398	0.0093936	0.40552	5	0.55144	0.0091963	0.50102
GOBP_PIGMENT_GRANULE_ORGANIZATION	0.41578	0.871326	0.20394	0.82014	0.881939	0.36567	37	0.033552	0.0015189	0.15775	37	0.12382	0.0056051	0.1496	37	0.058243	0.0026399	0.16964
GOBP_SCHWANN_CELL_DIFFERENTIATION	0.64176	0.908015	0.17813	0.815195	0.766188	0.13048	47	-0.056351	-0.0028743	0.15517	47	0.13576	0.0069245	0.14716	47	0.19839	0.010132	0.17647
GOBP_MULTI_PASS_TRANSMEMBRANE_PROTEIN_INSERTION_INTO_ER_MEMBRANE	0.94148	0.975142	0.76563	0.918194	0.940504	0.80855	8	-0.5688	-0.011983	0.36289	8	-0.24938	-0.0052536	0.34418	8	-0.38103	-0.0080371	0.43667
GOCC_MULTI_PASS_TRANSLOCON_COMPLEX	0.94148	0.975142	0.76563	0.918194	0.940504	0.80855	8	-0.5688	-0.011983	0.36289	8	-0.24938	-0.0052536	0.34418	8	-0.38103	-0.0080371	0.43667
GOMF_3_CHLOROALLYL_ALDEHYDE_DEHYDROGENASE_ACTIVITY	0.88394	0.961614	0.1493	0.815195	0.881939	0.39707	5	-0.37245	-0.0062036	0.31168	5	0.30727	0.0051179	0.2956	5	0.096729	0.0016131	0.37069
GOBP_G1_TO_G0_TRANSITION	0.13869	0.795598	0.776	0.92161	0.838822	0.23698	18	0.22464	0.0070965	0.2068	18	-0.14882	-0.0047014	0.19613	18	0.20547	0.0064991	0.28694
GOCC_SOMATODENDRITIC_COMPARTMENT	1.7402e-07	0.00116914	0.00055333	0.257198	8.63529e-07	7.6e-10	773	0.19224	0.038955	0.037711	773	0.11675	0.023657	0.035784	772	0.26399	0.053524	0.043661
GOMF_N_ACETYLTRANSFERASE_ACTIVITY	0.049678	0.681975	0.75249	0.914434	0.910847	0.63595	59	0.24779	0.014156	0.15035	59	-0.097305	-0.005559	0.1426	59	-0.058216	-0.00333	0.16745
GOBP_NEURON_FATE_SPECIFICATION	0.10369	0.772688	0.6909	0.901511	0.467436	0.022881	34	0.2292	0.0099469	0.18178	34	-0.08593	-0.0037292	0.1724	34	0.45187	0.019635	0.22619
GOCC_NUCLEOTIDE_ACTIVATED_PROTEIN_KINASE_COMPLEX	0.79711	0.940167	0.95498	0.980111	0.881939	0.38815	10	-0.20482	-0.0048239	0.24637	10	-0.39607	-0.0093283	0.23363	10	0.083188	0.0019617	0.29275
GOBP_GOLGI_VESICLE_BUDDING	0.80349	0.942675	0.53863	0.872905	0.837971	0.23592	10	-0.31279	-0.0073669	0.36619	10	-0.03368	-0.00079322	0.3473	10	0.28221	0.0066548	0.39223
GOCC_CATALYTIC_COMPLEX	0.0018782	0.21106	0.60846	0.886721	0.514408	0.028972	1522	0.077033	0.021422	0.026578	1522	-0.0069417	-0.0019304	0.025213	1521	0.058779	0.01636	0.030997
GOMF_CULLIN_FAMILY_PROTEIN_BINDING	0.16444	0.819225	0.1571	0.815195	0.724849	0.10558	22	0.2273	0.0079376	0.23279	22	0.22221	0.0077598	0.22077	22	0.31324	0.010952	0.2505
GOBP_NEGATIVE_REGULATION_OF_TRANSCRIPTION_BY_RNA_POLYMERASE_II	0.002368	0.232838	0.0063809	0.604177	0.659614	0.062504	813	0.1043	0.02165	0.036922	813	0.08722	0.018104	0.035019	812	0.064958	0.013491	0.04234
GOBP_VAGINA_DEVELOPMENT	0.42023	0.87352	0.11443	0.807248	0.886922	0.45606	8	0.068896	0.0014514	0.34225	8	0.39059	0.0082283	0.32457	8	0.044843	0.00094587	0.40632
GOBP_INTRACELLULAR_TRANSPORT	0.22735	0.854511	0.023472	0.742169	0.264086	0.0064597	1225	0.022556	0.0056778	0.03017	1225	0.056847	0.01431	0.02861	1222	0.08641	0.021752	0.034754
GOMF_UBIQUITIN_LIKE_PROTEIN_LIGASE_ACTIVITY	0.0011318	0.156403	0.0028987	0.456504	0.802976	0.18205	329	0.17095	0.022888	0.055979	329	0.14651	0.019616	0.053093	329	0.059864	0.0080249	0.065958
GOBP_REGULATION_OF_MONOATOMIC_ION_TRANSPORT	0.33417	0.870749	0.092172	0.801438	0.342457	0.010549	408	0.02243	0.0033368	0.052352	408	0.065911	0.0098053	0.049648	408	0.13944	0.020769	0.060455
GOBP_PROTEIN_FOLDING	0.089883	0.755442	0.12259	0.809387	0.833896	0.22801	198	0.093006	0.009696	0.069328	198	0.076414	0.0079663	0.065751	198	0.061498	0.0064191	0.082498
GOBP_POLYOL_METABOLIC_PROCESS	0.72592	0.927607	0.70411	0.904438	0.922717	0.6947	94	-0.058828	-0.004238	0.097961	94	-0.049822	-0.0035892	0.092906	94	-0.059631	-0.0043012	0.1171
GOBP_VERY_LOW_DENSITY_LIPOPROTEIN_PARTICLE_CLEARANCE	0.14049	0.798864	0.19567	0.817626	0.887006	0.48247	6	0.50632	0.0092379	0.46962	6	0.3818	0.006966	0.44539	6	0.028198	0.00051512	0.64148
GOMF_HYDROLASE_ACTIVITY_ACTING_ON_ETHER_BONDS	0.87993	0.960214	0.70594	0.905501	0.886902	0.43079	10	-0.37224	-0.008767	0.31688	10	-0.16276	-0.0038334	0.30054	10	0.073236	0.001727	0.41998
GOBP_REGULATION_OF_TRANSLATIONAL_INITIATION_BY_EIF2_ALPHA_PHOSPHORYLATION	0.72221	0.927607	0.42675	0.85615	0.561748	0.035329	12	-0.16107	-0.0041553	0.27325	12	0.047854	0.0012346	0.25915	12	0.54655	0.014118	0.30233
GOBP_MITOTIC_CYTOKINESIS	0.60619	0.903783	0.72847	0.90995	0.887006	0.47742	88	-0.03044	-0.0021221	0.11299	88	-0.065174	-0.0045436	0.10716	88	0.0076414	0.00053338	0.13495
GOBP_RESPONSE_TO_NITROSATIVE_STRESS	0.094278	0.757502	0.33846	0.842724	0.897913	0.53009	10	0.40824	0.0096148	0.31046	10	0.1227	0.0028898	0.29446	10	-0.025339	-0.00059754	0.33567
GOBP_ANTIGEN_PROCESSING_AND_PRESENTATION_OF_EXOGENOUS_PEPTIDE_ANTIGEN_VIA_MHC_CLASS_I	0.080492	0.741872	0.27804	0.829156	0.819551	0.21066	8	0.43921	0.0092527	0.31331	8	0.17493	0.0036853	0.29716	8	0.32622	0.0068809	0.40566
GOMF_AMINO_ACID_SODIUM_SYMPORTER_ACTIVITY	0.3306	0.870749	0.28966	0.832734	0.97627	0.9457	21	0.10204	0.0034817	0.23283	21	0.12242	0.0041769	0.22081	21	-0.47394	-0.016191	0.29536
GOBP_XENOBIOTIC_METABOLIC_PROCESS	0.81189	0.945362	0.53537	0.872494	0.905791	0.60698	125	-0.086385	-0.0071701	0.09762	125	-0.0082202	-0.0006823	0.092584	124	-0.030448	-0.0025203	0.11216
GOBP_NEGATIVE_REGULATION_OF_TORC1_SIGNALING	0.89272	0.962558	0.75293	0.914751	0.94864	0.84103	43	-0.17282	-0.0084326	0.13924	43	-0.090296	-0.0044059	0.13206	43	-0.16422	-0.0080227	0.16443
GOBP_SNO_S_RNA_PROCESSING	0.54178	0.887291	0.46604	0.857913	0.926137	0.72441	10	-0.032585	-0.00076744	0.31054	10	0.025104	0.00059124	0.29452	10	-0.19882	-0.0046884	0.33358
GOBP_RIBOSOME_DISASSEMBLY	0.58034	0.898188	0.48299	0.861027	0.86762	0.32436	32	-0.033859	-0.0014256	0.16698	32	0.0067532	0.00028435	0.15836	32	0.09516	0.0040117	0.20889
GOBP_LOCALIZATION_WITHIN_MEMBRANE	0.24737	0.85597	0.046657	0.760984	0.459552	0.021571	616	0.027511	0.0049991	0.040292	616	0.064126	0.011652	0.038209	615	0.09528	0.017321	0.04711
GOBP_MITOCHONDRION_DISTRIBUTION	0.064497	0.713795	0.26295	0.828627	0.886902	0.43289	17	0.33566	0.010305	0.22109	17	0.13301	0.0040836	0.2097	17	0.048127	0.0014794	0.28472
GOMF_MONOATOMIC_ION_TRANSMEMBRANE_TRANSPORTER_ACTIVITY	0.062441	0.708286	0.22254	0.822306	0.0687157	0.00067869	683	0.063314	0.012091	0.041255	683	0.029881	0.0057064	0.039129	683	0.14692	0.02809	0.045851
GOBP_PROTEIN_LOCALIZATION_TO_ADHERENS_JUNCTION	0.18536	0.827725	0.30259	0.834219	0.929548	0.75211	6	0.3763	0.0068657	0.42038	6	0.20612	0.0037606	0.39869	6	-0.31697	-0.0057905	0.46534
GOMF_TETRAPYRROLE_BINDING	0.74777	0.928454	0.74606	0.912367	0.881939	0.39406	139	-0.063645	-0.0055684	0.095347	139	-0.059877	-0.0052388	0.090427	139	0.029814	0.0026118	0.11093
GOMF_PROTEIN_RNA_ADAPTOR_ACTIVITY	0.0069674	0.405583	0.017835	0.703213	0.7185	0.094652	19	0.47417	0.01539	0.19281	19	0.38419	0.012469	0.18287	19	0.31133	0.010117	0.23716
GOBP_GROOMING_BEHAVIOR	0.61021	0.904804	0.2996	0.833812	0.780821	0.16022	18	-0.067571	-0.0021346	0.24143	18	0.12034	0.0038016	0.22897	18	0.28006	0.0088586	0.28186
GOMF_SOLUTE_MONOATOMIC_CATION_SYMPORTER_ACTIVITY	0.71876	0.927607	0.26598	0.829058	0.905966	0.60746	110	-0.056811	-0.0044253	0.09809	110	0.058145	0.0045293	0.093028	110	-0.03088	-0.0024084	0.11324
GOBP_REGULATION_OF_PROTEIN_TARGETING	0.52512	0.885013	0.89344	0.957182	0.599661	0.04143	73	-0.0071359	-0.00045329	0.11325	73	-0.13373	-0.0084946	0.1074	72	0.23684	0.01496	0.13655
GOBP_RESPONSE_TO_FUNGUS	0.74945	0.928601	0.3984	0.852544	0.964965	0.90792	61	-0.091324	-0.0053047	0.13574	61	0.033148	0.0019254	0.12874	61	-0.2056	-0.011958	0.15481
GOMF_OXIDOREDUCTASE_ACTIVITY_ACTING_ON_A_SULFUR_GROUP_OF_DONORS_DISULFIDE_AS_ACCEPTOR	0.032235	0.635198	0.01899	0.711325	0.77702	0.14927	9	0.62903	0.014055	0.34019	9	0.66953	0.01496	0.32262	9	0.50187	0.011228	0.48275
GOBP_PEPTIDYL_L_CYSTEINE_S_PALMITOYLATION	0.12254	0.792095	0.024382	0.74427	0.851694	0.27598	21	0.26149	0.0089218	0.22494	21	0.42041	0.014344	0.21332	21	0.16454	0.0056211	0.27662
GOBP_CELLULAR_RESPONSE_TO_FRUCTOSE_STIMULUS	0.7361	0.927607	0.79082	0.926998	0.971158	0.9326	5	-0.28873	-0.0048091	0.45731	5	-0.35099	-0.0058462	0.4337	5	-0.94531	-0.015765	0.63209
GOBP_NEUROGENESIS	0.0015081	0.187752	0.00015674	0.200353	0.000312051	7.1645e-07	1593	0.080465	0.022844	0.027124	1593	0.092716	0.026322	0.02572	1591	0.15201	0.043179	0.031521
GOMF_METAL_ION_SENSOR_ACTIVITY	0.62039	0.906044	0.51658	0.86942	0.843135	0.25205	8	-0.12639	-0.0026626	0.41237	8	-0.016255	-0.00034245	0.39109	8	0.26407	0.0055701	0.39529
GOBP_PROTEIN_PALMITOYLATION	0.11098	0.777398	0.01054	0.654649	0.884488	0.41863	28	0.24703	0.0097304	0.20225	28	0.44241	0.017427	0.19178	28	0.047738	0.0018828	0.23242
GOBP_REGULATION_OF_FEMALE_GONAD_DEVELOPMENT	0.51929	0.884965	0.86044	0.947603	0.95315	0.85351	7	-0.017367	-0.00034225	0.35904	7	-0.36854	-0.0072626	0.34049	7	-0.42687	-0.0084226	0.4059
GOMF_OXIDOREDUCTASE_ACTIVITY_ACTING_ON_PEROXIDE_AS_ACCEPTOR	0.33499	0.870749	0.90601	0.962074	0.937157	0.7887	54	0.060406	0.0033019	0.14174	54	-0.17698	-0.009674	0.13442	54	-0.12963	-0.0070949	0.16165
GOBP_INNER_EAR_RECEPTOR_CELL_STEREOCILIUM_ORGANIZATION	0.20814	0.846298	0.036811	0.760984	0.842133	0.24663	32	0.15706	0.0066129	0.19321	32	0.32779	0.013802	0.18322	32	0.14387	0.0060651	0.20997
GOBP_POSITIVE_REGULATION_OF_MICROTUBULE_POLYMERIZATION_OR_DEPOLYMERIZATION	0.019382	0.575405	0.34661	0.845737	0.865214	0.30621	32	0.39905	0.016802	0.19307	32	0.072247	0.003042	0.18313	31	0.10689	0.0044356	0.21099
GOBP_PEPTIDYL_LYSINE_DEACETYLATION	0.95171	0.978692	0.94203	0.974895	0.931439	0.75735	5	-1.1342	-0.018891	0.68251	5	-1.0177	-0.01695	0.6473	5	-0.52228	-0.00871	0.74843
GOBP_NEGATIVE_REGULATION_OF_PROTEIN_METABOLIC_PROCESS	0.018196	0.570977	0.25667	0.82644	0.373633	0.012642	719	0.081865	0.016024	0.039119	719	0.024255	0.0047476	0.037105	717	0.099919	0.019555	0.044661
GOBP_MYOSIN_FILAMENT_ORGANIZATION	0.93924	0.97439	0.9167	0.967496	0.904563	0.59021	6	-0.64102	-0.011696	0.41396	6	-0.54307	-0.0099085	0.3926	6	-0.11309	-0.002066	0.4958
GOBP_REGULATION_OF_TRANSPORT	0.22012	0.852922	0.097312	0.804115	0.193314	0.0031759	1446	0.02154	0.0058522	0.027909	1446	0.034331	0.0093272	0.026468	1446	0.087238	0.023728	0.031962
GOBP_ANGIOTENSIN_ACTIVATED_SIGNALING_PATHWAY	0.89622	0.963392	0.8578	0.945866	0.881939	0.38619	16	-0.29721	-0.0088527	0.23581	16	-0.23942	-0.0071314	0.22365	16	0.079826	0.0023807	0.27596
GOBP_DNA_DOUBLE_STRAND_BREAK_PROCESSING	0.59323	0.900725	0.79204	0.926998	0.925339	0.70898	21	-0.04889	-0.0016681	0.20727	21	-0.15992	-0.0054563	0.19657	21	-0.14849	-0.0050726	0.26977
GOBP_TRANSEPITHELIAL_CHLORIDE_TRANSPORT	0.67904	0.918261	0.53584	0.872494	0.962893	0.89427	8	-0.19801	-0.0041714	0.42581	8	-0.036324	-0.00076523	0.40383	8	-0.72397	-0.015271	0.57934
GOBP_GLYCINE_IMPORT_ACROSS_PLASMA_MEMBRANE	0.60638	0.903783	0.035246	0.760984	0.853153	0.27841	5	-0.13424	-0.002236	0.49736	5	0.85314	0.01421	0.47164	5	0.3378	0.0056334	0.57489
GOBP_NEGATIVE_REGULATION_OF_AMYLOID_PRECURSOR_PROTEIN_BIOSYNTHETIC_PROCESS	0.88352	0.96159	0.9633	0.983202	0.886902	0.44157	5	-0.61407	-0.010228	0.51481	5	-0.87411	-0.014559	0.48821	5	0.086175	0.0014371	0.58627
GOBP_POSITIVE_REGULATION_OF_ANOIKIS	0.65278	0.912179	0.30845	0.834756	0.717254	0.094058	5	-0.13644	-0.0022726	0.34732	5	0.16478	0.0027446	0.32939	5	0.84699	0.014125	0.64349
GOBP_ALCOHOL_CATABOLIC_PROCESS	0.96467	0.983619	0.93422	0.971803	0.996689	0.99318	34	-0.32702	-0.014192	0.1809	34	-0.25874	-0.011229	0.17157	34	-0.4967	-0.021583	0.20134
GOBP_LUNG_VASCULATURE_DEVELOPMENT	0.7195	0.927607	0.20043	0.81971	0.806924	0.19167	9	-0.19843	-0.0044337	0.3413	9	0.27193	0.006076	0.32368	9	0.33722	0.0075442	0.38681
GOMF_HSP90_PROTEIN_BINDING	0.31698	0.864874	0.89055	0.955771	0.93181	0.76408	38	0.079899	0.0036654	0.16779	38	-0.19564	-0.0089753	0.15913	38	-0.13304	-0.006111	0.1849
GOBP_MRNA_METHYLGUANOSINE_CAP_DECAPPING	0.31311	0.864852	0.94927	0.977784	0.7185	0.098316	15	0.12195	0.0035171	0.25038	15	-0.38891	-0.011217	0.23744	15	0.37879	0.010938	0.29335
GOBP_RNA_DECAPPING	0.29121	0.861427	0.92279	0.969144	0.775163	0.14584	16	0.13454	0.0040074	0.24468	16	-0.33046	-0.0098431	0.23204	16	0.30211	0.00901	0.2865
GOBP_NEGATIVE_REGULATION_OF_SYNAPTIC_TRANSMISSION_GABAERGIC	0.8629	0.956417	0.28778	0.83178	0.881939	0.38113	6	-0.34198	-0.0062394	0.31275	6	0.16608	0.0030301	0.29661	6	0.15092	0.0027569	0.49885
GOBP_ISOTYPE_SWITCHING_TO_IGA_ISOTYPES	0.84056	0.952523	0.084379	0.791301	0.634695	0.051143	6	-0.41398	-0.0075532	0.41531	6	0.54206	0.0098901	0.39386	6	1.2164	0.022221	0.74444
GOMF_TRANSPORTER_REGULATOR_ACTIVITY	0.1488	0.806576	0.20186	0.82014	0.381611	0.013509	140	0.095533	0.0083882	0.091716	140	0.072633	0.0063775	0.086984	140	0.23107	0.020314	0.10449
GOCC_TRANSCRIPTION_FACTOR_TFIIH_HOLO_COMPLEX	0.1683	0.821497	0.12135	0.809387	0.881939	0.40819	10	0.32362	0.0076218	0.33677	10	0.37316	0.0087885	0.31939	10	0.091136	0.0021491	0.39246
GOBP_ALPHA_LINOLENIC_ACID_METABOLIC_PROCESS	0.54955	0.890905	0.35993	0.848877	0.856559	0.28535	9	-0.045636	-0.0010197	0.36645	9	0.12464	0.002785	0.34754	9	0.22514	0.0050369	0.39705
GOBP_DNA_TEMPLATED_TRANSCRIPTION_TERMINATION	0.66668	0.91624	0.48542	0.861027	0.95315	0.85315	20	-0.1023	-0.0034066	0.2375	20	0.0082336	0.00027417	0.22524	20	-0.25093	-0.008366	0.23896
GOBP_SKELETAL_MUSCLE_SATELLITE_CELL_MAINTENANCE_INVOLVED_IN_SKELETAL_MUSCLE_REGENERATION	0.65726	0.914402	0.9691	0.985091	0.946889	0.83672	4	-0.21904	-0.0032632	0.54081	4	-0.95793	-0.014271	0.51284	4	-0.62158	-0.0092719	0.63357
GOCC_RIBONUCLEASE_MRP_COMPLEX	0.53491	0.885817	0.6732	0.898601	0.863185	0.30287	9	-0.028094	-0.00062772	0.32064	9	-0.13647	-0.0030493	0.30409	9	0.20964	0.00469	0.40615
GOMF_MOLECULAR_ADAPTOR_ACTIVITY	0.0011477	0.156485	0.010041	0.646425	0.506456	0.02823	1019	0.098417	0.022733	0.032272	1019	0.071172	0.01644	0.03061	1018	0.070577	0.016314	0.036997
GOBP_MITOTIC_RECOMBINATION	0.58787	0.898857	0.10512	0.807248	0.881939	0.38738	24	-0.041016	-0.001496	0.18471	24	0.21947	0.0080047	0.17517	24	0.061603	0.0022496	0.21527
GOMF_LACTATE_TRANSMEMBRANE_TRANSPORTER_ACTIVITY	0.64179	0.908015	0.82007	0.9351	0.964965	0.90789	6	-0.14627	-0.0026688	0.40267	6	-0.34967	-0.0063799	0.38188	6	-0.60586	-0.011068	0.45625
GOBP_REGULATION_OF_INTERLEUKIN_6_MEDIATED_SIGNALING_PATHWAY	0.39632	0.870749	0.12283	0.809387	0.819551	0.20928	4	0.11522	0.0017166	0.4383	4	0.48259	0.0071896	0.41566	4	0.41059	0.0061246	0.50756
GOBP_OVULATION_CYCLE_PROCESS	0.39985	0.870749	0.70214	0.904438	0.881939	0.39312	50	0.033844	0.0017804	0.13338	50	-0.067119	-0.0035308	0.1265	50	0.043973	0.0023161	0.16214
GOBP_LIPID_OXIDATION	0.86745	0.957425	0.86862	0.950829	0.915764	0.67245	109	-0.10838	-0.0084042	0.097251	109	-0.10329	-0.0080098	0.092232	109	-0.050822	-0.0039458	0.11378
GOMF_MODIFIED_AMINO_ACID_BINDING	0.36833	0.870749	0.14664	0.815195	0.834607	0.23394	94	0.035708	0.0025724	0.10618	94	0.10583	0.007624	0.1007	93	0.093114	0.0066806	0.12826
GOMF_INSULIN_RECEPTOR_SUBSTRATE_BINDING	0.49852	0.87666	0.44909	0.856159	0.687253	0.074468	13	0.00087213	2.3418e-05	0.23462	13	0.028475	0.00076459	0.22251	13	0.47181	0.012684	0.32688
GOBP_NEGATIVE_REGULATION_OF_NITRIC_OXIDE_METABOLIC_PROCESS	0.27546	0.861229	0.59751	0.883462	0.373706	0.012681	11	0.19599	0.0048412	0.32863	11	-0.076958	-0.0019009	0.31168	11	0.7918	0.019583	0.3541
GOBP_SECRETION	0.49695	0.87666	0.15478	0.815195	0.881939	0.39449	897	0.00026507	5.7652e-05	0.034656	897	0.033399	0.0072642	0.032867	897	0.010367	0.0022575	0.038734
GOBP_BIOLOGICAL_PROCESS_INVOLVED_IN_INTRASPECIES_INTERACTION_BETWEEN_ORGANISMS	0.47431	0.87666	0.23205	0.823574	0.724849	0.10578	48	0.0093871	0.00048386	0.14568	48	0.10115	0.0052139	0.13816	48	0.22712	0.011722	0.18179
GOBP_POSTSYNAPTIC_NEUROTRANSMITTER_RECEPTOR_INTERNALIZATION	0.66296	0.915832	0.10897	0.807248	0.881939	0.4099	26	-0.090213	-0.0034244	0.21451	26	0.25064	0.0095142	0.20343	26	0.05456	0.0020737	0.23949
GOBP_PROTEIN_AUTOUBIQUITINATION	0.001129	0.156403	0.0040863	0.530512	0.467935	0.0232	67	0.34123	0.020769	0.11171	67	0.28028	0.017059	0.10595	67	0.28254	0.017218	0.14184
GOBP_REGULATION_OF_GLYCOPROTEIN_METABOLIC_PROCESS	0.77327	0.934356	0.73635	0.910229	0.886922	0.45066	43	-0.10785	-0.0052626	0.14387	43	-0.086252	-0.0042085	0.13644	43	0.020311	0.00099227	0.1638
GOBP_TRICARBOXYLIC_ACID_CYCLE	0.092359	0.757502	0.10484	0.807248	0.830354	0.22054	29	0.27789	0.01114	0.2095	29	0.24926	0.009992	0.19869	29	0.15764	0.006327	0.20462
GOBP_SODIUM_ION_TRANSMEMBRANE_TRANSPORT	0.044492	0.679067	0.056376	0.760984	0.881939	0.36637	173	0.14071	0.013721	0.082726	173	0.12444	0.012135	0.078458	173	0.030995	0.0030262	0.090767
GOBP_POSITIVE_REGULATION_OF_DENDRITIC_SPINE_DEVELOPMENT	0.37392	0.870749	0.11834	0.807248	0.169759	0.0024403	36	0.053441	0.0023864	0.16623	36	0.18656	0.0083305	0.15765	36	0.546	0.024412	0.19394
GOBP_RRNA_TRANSCRIPTION	0.24187	0.85597	0.7466	0.9127	0.881939	0.36967	33	0.12895	0.0055135	0.18413	33	-0.11593	-0.0049568	0.17463	33	0.063246	0.0027076	0.19008
GOBP_PERIPHERAL_NERVOUS_SYSTEM_DEVELOPMENT	0.16884	0.821523	0.15221	0.815195	0.853153	0.27797	84	0.10761	0.0073304	0.11224	84	0.10932	0.0074472	0.10645	84	0.077712	0.0053003	0.13196
GOBP_REGULATION_OF_REACTIVE_OXYGEN_SPECIES_BIOSYNTHETIC_PROCESS	0.5426	0.888065	0.77415	0.921374	0.86762	0.32444	35	-0.018281	-0.00080492	0.17088	35	-0.12197	-0.0053704	0.16206	35	0.089454	0.0039437	0.19646
GOMF_MRNA_5_UTR_BINDING	0.019744	0.581031	0.52368	0.869716	0.833895	0.22457	22	0.48374	0.016893	0.23491	22	-0.013235	-0.00046219	0.22282	22	0.16656	0.0058239	0.22007
GOBP_POSITIVE_REGULATION_OF_LIPID_CATABOLIC_PROCESS	0.64169	0.908015	0.89908	0.959306	0.881939	0.38304	25	-0.078383	-0.0029177	0.21594	25	-0.26138	-0.0097293	0.20478	25	0.073175	0.0027272	0.24595
GOBP_REGULATION_OF_PLASMA_LIPOPROTEIN_PARTICLE_LEVELS	0.70522	0.926145	0.7443	0.912178	0.857114	0.28666	75	-0.0655	-0.0042171	0.12141	75	-0.075613	-0.0048682	0.11514	75	0.075872	0.004891	0.13472
GOBP_REGULATION_OF_LIPOPHAGY	0.67274	0.918261	0.68586	0.900245	0.96749	0.91826	5	-0.17979	-0.0029946	0.40177	5	-0.18448	-0.0030728	0.38103	5	-0.5951	-0.0099244	0.42704
GOCC_NEURON_PROJECTION_TERMINUS	0.52872	0.885266	0.12493	0.809387	0.224763	0.0046157	118	-0.0066213	-0.00053408	0.091882	118	0.10027	0.008088	0.087136	117	0.27612	0.022206	0.10605
GOBP_NEGATIVE_REGULATION_OF_GENE_EXPRESSION_VIA_CHROMOSOMAL_CPG_ISLAND_METHYLATION	0.10514	0.772688	0.13814	0.811571	0.84952	0.2652	13	0.40307	0.010823	0.32171	13	0.33219	0.0089196	0.30511	13	0.21909	0.0058902	0.3492
GOCC_ASTER	0.30122	0.863989	0.60824	0.886721	0.774403	0.14031	10	0.15351	0.0036155	0.29471	10	-0.076788	-0.0018085	0.2795	10	0.35509	0.0083736	0.3291
GOBP_INTRACILIARY_ANTEROGRADE_TRANSPORT	0.71514	0.927607	0.18812	0.815195	0.703941	0.08353	15	-0.15242	-0.004396	0.26812	15	0.225	0.0064892	0.25428	15	0.48135	0.0139	0.34835
GOBP_EMBRYONIC_HEART_TUBE_LEFT_RIGHT_PATTERN_FORMATION	0.2048	0.845316	0.070048	0.770787	0.953602	0.85566	5	0.45866	0.0076394	0.55621	5	0.7783	0.012963	0.52748	5	-0.74564	-0.012435	0.70274
GOBP_T_CELL_DIFFERENTIATION_INVOLVED_IN_IMMUNE_RESPONSE	0.11365	0.780864	0.27334	0.829058	0.911579	0.64246	81	0.1321	0.008837	0.10941	81	0.062547	0.0041842	0.10377	81	-0.047418	-0.0031761	0.1299
GOMF_EXCITATORY_EXTRACELLULAR_LIGAND_GATED_MONOATOMIC_ION_CHANNEL_ACTIVITY	0.40125	0.870749	0.15679	0.815195	0.775163	0.14526	34	0.047965	0.0020816	0.19176	34	0.18327	0.0079539	0.18186	34	0.22925	0.0099614	0.21688
GOBP_MEMBRANE_PROTEIN_ECTODOMAIN_PROTEOLYSIS	0.41652	0.871519	0.21247	0.82014	0.914846	0.66972	46	0.033995	0.0017155	0.16127	46	0.12203	0.0061581	0.15294	46	-0.076305	-0.0038554	0.17375
GOBP_PEPTIDYL_SERINE_AUTOPHOSPHORYLATION	0.97063	0.985569	0.98059	0.989883	0.914846	0.67106	8	-0.68672	-0.014467	0.36328	8	-0.71188	-0.014997	0.34452	8	-0.16966	-0.0035786	0.3831
GOBP_L_HISTIDINE_TRANSMEMBRANE_TRANSPORT	0.52192	0.885013	0.21075	0.82014	0.881939	0.39124	4	-0.035438	-0.00052795	0.64466	4	0.49144	0.0073215	0.61138	4	0.20617	0.0030754	0.74677
GOBP_REGULATION_OF_MRNA_3_END_PROCESSING	0.15099	0.806576	0.95621	0.980173	0.948889	0.8419	9	0.28803	0.0064357	0.27903	9	-0.45206	-0.010101	0.26461	9	-0.48942	-0.010949	0.48829
GOBP_NEGATIVE_REGULATION_OF_SPROUTING_ANGIOGENESIS	0.17577	0.825263	0.15835	0.815195	0.881939	0.40751	12	0.26038	0.0067174	0.27949	12	0.26541	0.0068471	0.26506	12	0.079834	0.0020622	0.34123
GOCC_PRESYNAPTIC_CYTOSKELETON	0.26209	0.860749	0.0071324	0.621115	0.445542	0.019432	10	0.23799	0.0056051	0.37364	10	0.86831	0.02045	0.35429	10	0.89014	0.020991	0.43089
GOBP_NEUTROPHIL_CLEARANCE	0.16523	0.8196	0.41816	0.85615	0.888914	0.49343	6	0.31028	0.0056611	0.31882	6	0.062475	0.0011399	0.30237	6	0.0066296	0.00012111	0.40229
GOMF_SMAD_BINDING	0.1077	0.776138	0.0040226	0.530512	0.801177	0.18099	73	0.15478	0.0098322	0.12494	73	0.314	0.019946	0.11847	73	0.13082	0.0083205	0.14351
GOMF_PRIMARY_MIRNA_BINDING	0.23838	0.85597	0.44843	0.856159	0.853153	0.27849	9	0.19289	0.0043099	0.27109	9	0.033331	0.00074474	0.2571	9	0.23113	0.0051708	0.39352
GOBP_POSITIVE_REGULATION_OF_EMBRYONIC_DEVELOPMENT	0.91135	0.965869	0.2837	0.829156	0.779155	0.15275	18	-0.37058	-0.011707	0.27466	18	0.14898	0.0047065	0.2605	18	0.30029	0.0094985	0.29304
GOBP_REGULATION_OF_TELOMERE_CAPPING	0.38862	0.870749	0.22529	0.823328	0.654314	0.060916	26	0.059833	0.0022712	0.21149	26	0.15132	0.0057441	0.20057	26	0.33603	0.012771	0.21718
GOMF_NEUTRAL_L_AMINO_ACID_SODIUM_SYMPORTER_ACTIVITY	0.37965	0.870749	0.20618	0.82014	0.952917	0.85216	8	0.13385	0.0028198	0.43686	8	0.33963	0.0071548	0.4143	8	-0.52774	-0.011132	0.50464
GOBP_FORMATION_OF_EXTRACHROMOSOMAL_CIRCULAR_DNA	0.64117	0.908015	0.025018	0.748207	0.865809	0.31263	15	-0.091988	-0.002653	0.2544	15	0.47278	0.013636	0.24124	15	0.13658	0.0039441	0.27964
GOBP_ECTODERMAL_PLACODE_DEVELOPMENT	0.32579	0.870265	0.49581	0.864028	0.935643	0.77937	13	0.1326	0.0035606	0.29364	13	0.0029231	7.8489e-05	0.27849	13	-0.27247	-0.0073252	0.35381
GOBP_NEGATIVE_REGULATION_OF_PERK_MEDIATED_UNFOLDED_PROTEIN_RESPONSE	0.76533	0.931658	0.66758	0.897831	0.891337	0.50191	7	-0.25547	-0.0050344	0.35306	7	-0.14507	-0.0028589	0.33485	7	-0.0020978	-4.1393e-05	0.43844
GOBP_NEGATIVE_REGULATION_OF_T_CELL_RECEPTOR_SIGNALING_PATHWAY	0.29185	0.861427	0.58734	0.882465	0.633452	0.050857	24	0.11437	0.0041713	0.2087	24	-0.043684	-0.0015933	0.19793	24	0.42128	0.015384	0.25739
GOBP_SYNCYTIUM_FORMATION	0.28314	0.861229	0.37793	0.848877	0.769436	0.13348	60	0.07535	0.0043409	0.13137	60	0.038742	0.0022319	0.12459	60	0.16894	0.0097449	0.15218
GOMF_TRANSCRIPTION_COREPRESSOR_ACTIVITY	0.022942	0.60094	0.10732	0.807248	0.799813	0.17604	172	0.15731	0.015296	0.078785	172	0.092731	0.0090168	0.074726	172	0.083212	0.0081013	0.089418
GOMF_PHOSPHATIDYLSERINE_1_ACYLHYDROLASE_ACTIVITY	0.22909	0.85471	0.56162	0.879229	0.908613	0.62044	6	0.2729	0.0049792	0.36786	6	-0.054108	-0.00098722	0.34889	6	-0.15439	-0.0028204	0.50348
GOBP_GROWTH_PLATE_CARTILAGE_CHONDROCYTE_DEVELOPMENT	0.89355	0.962558	0.96942	0.985143	0.931653	0.75967	5	-0.64192	-0.010692	0.51532	5	-0.91509	-0.015242	0.48869	5	-0.44762	-0.0074649	0.63468
GOBP_RESPONSE_TO_NITRIC_OXIDE	0.5068	0.879571	0.43066	0.85615	0.814088	0.19691	17	-0.0041504	-0.00012743	0.24331	17	0.040311	0.0012376	0.23075	17	0.2338	0.0071869	0.27417
GOBP_CELLULAR_PIGMENTATION	0.37063	0.870749	0.47756	0.860289	0.887006	0.47589	60	0.042832	0.0024676	0.12972	60	0.0069232	0.00039885	0.12302	60	0.0086212	0.00049729	0.14257
GOBP_AXIS_SPECIFICATION	0.37748	0.870749	0.087098	0.794119	0.886902	0.43152	88	0.03607	0.0025146	0.11557	88	0.14893	0.010383	0.1096	88	0.022828	0.0015934	0.13232
GOBP_POSITIVE_REGULATION_OF_LIPID_METABOLIC_PROCESS	0.48626	0.87666	0.67565	0.898601	0.887006	0.48356	111	0.0034402	0.00026918	0.099862	111	-0.043147	-0.0033761	0.094708	111	0.0045063	0.00035304	0.10935
GOBP_CELLULAR_RESPONSE_TO_X_RAY	0.22338	0.852922	0.17036	0.815195	0.881939	0.36979	11	0.25665	0.0063395	0.33732	11	0.3048	0.0075289	0.31991	11	0.13688	0.0033854	0.41177
GOCC_SUMO_LIGASE_COMPLEX	0.23995	0.85597	0.49213	0.863063	0.898732	0.53488	10	0.1863	0.0043877	0.2637	10	0.0049358	0.00011625	0.2501	10	-0.027946	-0.00065901	0.31918
GOMF_MUSCLE_ALPHA_ACTININ_BINDING	0.96703	0.984063	0.86618	0.949701	0.957039	0.86579	15	-0.44836	-0.012931	0.2438	15	-0.25635	-0.0073933	0.23124	15	-0.33267	-0.0096066	0.30058
GOBP_ONE_CARBON_COMPOUND_TRANSPORT	0.89078	0.962558	0.47886	0.860299	0.884488	0.41831	26	-0.32319	-0.012268	0.2626	26	0.013207	0.00050133	0.24906	26	0.061187	0.0023255	0.29669
GOBP_STEROID_METABOLIC_PROCESS	0.79343	0.938803	0.77869	0.922805	0.926137	0.72159	303	-0.048658	-0.0062567	0.059454	303	-0.043294	-0.0055669	0.056386	302	-0.040568	-0.0052143	0.069043
GOBP_CELL_CELL_ADHESION_MEDIATED_BY_CADHERIN	0.32309	0.869452	0.35327	0.84811	0.911579	0.64566	46	0.0728	0.0036737	0.15858	46	0.056627	0.0028576	0.1504	46	-0.065715	-0.0033203	0.17587
GOBP_HEME_A_METABOLIC_PROCESS	0.65514	0.91312	0.43592	0.856159	0.819551	0.20911	10	-0.13777	-0.0032448	0.34507	10	0.052797	0.0012435	0.32726	10	0.31032	0.0073177	0.38332
GOBP_MITOCHONDRIAL_DNA_REPLICATION	0.48961	0.87666	0.92168	0.968863	0.881939	0.39812	13	0.0070483	0.00018925	0.27069	13	-0.36363	-0.0097638	0.2567	13	0.089574	0.0024082	0.34689
GOBP_RESPONSE_TO_XENOBIOTIC_STIMULUS	0.48029	0.87666	0.3519	0.847194	0.865035	0.30537	420	0.0024985	0.00037698	0.050552	420	0.018228	0.0027504	0.047943	419	0.029862	0.004506	0.058664
GOMF_UNIPORTER_ACTIVITY	0.69466	0.923024	0.85385	0.944846	0.870018	0.33242	9	-0.15665	-0.0035002	0.3077	9	-0.30731	-0.0068665	0.29181	9	0.18977	0.0042455	0.43803
GOBP_MUSCLE_CELL_FATE_COMMITMENT	0.19052	0.836162	0.046275	0.760984	0.937157	0.78849	16	0.25318	0.0075413	0.28901	16	0.46106	0.013733	0.27408	16	-0.25154	-0.0075019	0.31395
GOBP_REGULATION_OF_RESPIRATORY_GASEOUS_EXCHANGE	0.43962	0.87666	0.57272	0.882083	0.466463	0.022534	22	0.031522	0.0011008	0.20746	22	-0.036068	-0.0012596	0.19675	22	0.46516	0.016264	0.23209
GOBP_PROTEIN_LOCALIZATION_TO_CHROMOSOME_TELOMERIC_REGION	0.43025	0.875395	0.12146	0.809387	0.71282	0.092071	27	0.02986	0.001155	0.16992	27	0.18817	0.0072789	0.16114	27	0.27486	0.010645	0.20694
GOCC_MITOCHONDRIAL_LARGE_RIBOSOMAL_SUBUNIT	0.30136	0.863989	0.10893	0.807248	0.780821	0.15457	54	0.071057	0.0038842	0.13652	54	0.15954	0.0087208	0.12946	54	0.15974	0.0087428	0.15706
GOBP_BASE_EXCISION_REPAIR	0.10587	0.772688	0.15163	0.815195	0.926137	0.72181	41	0.18009	0.008581	0.1442	41	0.1408	0.0067087	0.13676	41	-0.10084	-0.0048106	0.17142
GOBP_REGULATION_OF_ESTABLISHMENT_OF_PROTEIN_LOCALIZATION_TO_MITOCHONDRION	0.41663	0.871519	0.92799	0.970112	0.816951	0.20252	42	0.03101	0.0014954	0.1473	42	-0.20409	-0.0098421	0.13968	42	0.15967	0.0077095	0.19176
GOBP_CHROMATIN_REMODELING	0.00067503	0.116562	0.18238	0.815195	0.842133	0.24839	514	0.14682	0.024442	0.045799	514	0.039381	0.006556	0.04345	514	0.035567	0.0059281	0.052337
GOCC_NUCLEAR_INNER_MEMBRANE	0.79588	0.939583	0.77225	0.920614	0.926137	0.71825	46	-0.1236	-0.0062372	0.14945	46	-0.10578	-0.005338	0.14174	46	-0.094413	-0.0047703	0.16344
GOBP_CARDIAC_CONDUCTION_SYSTEM_DEVELOPMENT	0.22441	0.852922	0.54003	0.873683	0.962043	0.89045	37	0.13753	0.006226	0.18159	37	-0.017311	-0.00078365	0.17222	37	-0.26129	-0.011843	0.21261
GOBP_PROTEIN_LOCALIZATION_TO_CYTOPLASMIC_STRESS_GRANULE	0.3999	0.870749	0.73048	0.90995	0.909562	0.62763	7	0.076758	0.0015126	0.30266	7	-0.17632	-0.0034747	0.28704	7	-0.11111	-0.0021924	0.34127
GOCC_SIGNAL_PEPTIDASE_COMPLEX	0.50665	0.879571	0.22085	0.821715	0.263529	0.0063653	5	-0.0096487	-0.00016071	0.57858	5	0.42215	0.0070313	0.54871	5	1.3366	0.02229	0.53644
GOBP_BROWN_FAT_CELL_DIFFERENTIATION	0.86017	0.955823	0.36875	0.848877	0.85396	0.28245	51	-0.15972	-0.0084855	0.14774	51	0.046964	0.0024951	0.14012	51	0.088761	0.0047215	0.15421
GOBP_RESPONSE_TO_COLD	0.95289	0.979156	0.65205	0.89485	0.678956	0.068881	42	-0.25502	-0.012298	0.15237	42	-0.056492	-0.0027243	0.14452	42	0.28152	0.013593	0.18967
GOBP_HOMOLOGOUS_CHROMOSOME_SEGREGATION	0.76953	0.933522	0.76867	0.919347	0.886922	0.45748	53	-0.09668	-0.0052358	0.13112	53	-0.09134	-0.0049466	0.12436	53	0.018751	0.0010167	0.17559
GOBP_PROTEIN_MONOUBIQUITINATION	0.0027867	0.263859	0.45154	0.856159	0.7185	0.097554	43	0.40824	0.019919	0.14726	43	0.017012	0.00083007	0.13969	43	0.23856	0.011655	0.18412
GOMF_SUMO_TRANSFERASE_ACTIVITY	0.64659	0.908709	0.013875	0.694933	0.914846	0.66996	24	-0.076699	-0.0027974	0.20392	24	0.42559	0.015522	0.19336	24	-0.098891	-0.0036113	0.22485
GOBP_BLOOD_VESSEL_ENDOTHELIAL_CELL_DIFFERENTIATION	0.2205	0.852922	0.39802	0.852202	0.757618	0.12541	12	0.24216	0.0062474	0.31428	12	0.07704	0.0019875	0.29807	12	0.40743	0.010524	0.35477
GOMF_RNA_POLYMERASE_I_GENERAL_TRANSCRIPTION_INITIATION_FACTOR_ACTIVITY	0.53343	0.885706	0.16449	0.815195	0.777009	0.14866	4	-0.040355	-0.0006012	0.48095	4	0.44526	0.0066335	0.45611	4	0.63194	0.0094264	0.60632
GOCC_NUCLEAR_CYCLIN_DEPENDENT_PROTEIN_KINASE_HOLOENZYME_COMPLEX	0.81469	0.94574	0.70522	0.905145	0.881939	0.39968	13	-0.24003	-0.0064451	0.26809	13	-0.13717	-0.0036831	0.25426	13	0.11304	0.0030391	0.44474
GOBP_MITOTIC_SISTER_CHROMATID_SEPARATION	0.41376	0.871104	0.99847	0.999643	0.887006	0.48316	61	0.02939	0.0017071	0.13488	61	-0.37874	-0.022	0.12788	61	0.0069315	0.00040313	0.16413
GOBP_NUCLEOSIDE_METABOLIC_PROCESS	0.11832	0.787163	0.46604	0.857913	0.766188	0.12956	52	0.18227	0.0097775	0.15401	52	0.012451	0.00066791	0.14607	52	0.20086	0.010789	0.17799
GOCC_PML_BODY	0.096806	0.762664	0.44002	0.856159	0.884055	0.41687	94	0.13957	0.010054	0.10736	94	0.015366	0.001107	0.10182	94	0.024685	0.0017805	0.1176
GOBP_PROTEIN_INSERTION_INTO_MITOCHONDRIAL_INNER_MEMBRANE	0.78499	0.937907	0.4457	0.856159	0.932985	0.77126	10	-0.2204	-0.0051907	0.27927	10	0.036161	0.00085166	0.26487	10	-0.27132	-0.006398	0.36516
GOBP_REGULATION_PROTEIN_CATABOLIC_PROCESS_AT_SYNAPSE	0.082019	0.742397	0.37651	0.848877	0.766188	0.1294	4	0.8111	0.012084	0.58282	4	0.17393	0.0025913	0.55278	4	0.81264	0.012122	0.71963
GOBP_HEME_B_METABOLIC_PROCESS	0.74716	0.928265	0.50216	0.866796	0.84952	0.26022	9	-0.25142	-0.0056177	0.37774	9	-0.0019374	-4.3288e-05	0.35826	9	0.25343	0.0056698	0.39434
GOMF_TRNA_CYTIDINE_5_METHYLTRANSFERASE_ACTIVITY	0.013373	0.547009	0.17356	0.815195	0.801177	0.18105	5	1.2178	0.020283	0.54968	5	0.49021	0.008165	0.52139	5	0.58561	0.0097661	0.64253
GOMF_GLUTATHIONE_TRANSFERASE_ACTIVITY	0.12881	0.794912	0.44613	0.856159	0.865809	0.30808	27	0.23918	0.0092517	0.21128	27	0.027142	0.0010499	0.20038	27	0.12663	0.0049042	0.25259
GOBP_PROTEIN_TARGETING	0.30549	0.863989	0.51328	0.868702	0.191502	0.0031274	294	0.029052	0.0036807	0.057111	294	-0.0018034	-0.00022847	0.054164	293	0.18644	0.02361	0.06818
GOBP_HISTIDINE_METABOLIC_PROCESS	0.8143	0.945615	0.65095	0.894627	0.881939	0.38955	8	-0.27093	-0.0057077	0.3031	8	-0.1115	-0.002349	0.28746	8	0.1172	0.0024721	0.41785
GOBP_RESPONSE_TO_LAMINAR_FLUID_SHEAR_STRESS	0.53729	0.88605	0.76472	0.917844	0.93181	0.76424	14	-0.025786	-0.0007185	0.27548	14	-0.18852	-0.005253	0.26126	14	-0.23667	-0.0066028	0.32869
GOBP_NEGATIVE_REGULATION_OF_AMINO_ACID_TRANSPORT	0.71236	0.927607	0.16801	0.815195	0.851238	0.27368	13	-0.15336	-0.0041179	0.2737	13	0.24973	0.0067055	0.25957	13	0.20145	0.005416	0.33479
GOBP_INTERLEUKIN_18_PRODUCTION	0.86829	0.957468	0.50824	0.868426	0.927734	0.73277	11	-0.36033	-0.0089004	0.32219	11	-0.0063159	-0.00015601	0.30558	11	-0.20915	-0.0051726	0.33668
GOCC_MICROTUBULE_END	0.64612	0.908709	0.94821	0.977743	0.908988	0.62207	32	-0.070187	-0.0029552	0.18723	32	-0.28903	-0.012169	0.17755	32	-0.059774	-0.00252	0.19224
GOBP_NEURON_FATE_COMMITMENT	0.026867	0.621588	0.05896	0.760984	0.198816	0.0034472	71	0.24593	0.015408	0.12748	71	0.18906	0.011845	0.12091	71	0.41289	0.0259	0.15279
GOMF_DNA_CLAMP_LOADER_ACTIVITY	0.82044	0.947923	0.20124	0.81979	0.926137	0.72585	9	-0.29286	-0.0065436	0.31934	9	0.25357	0.0056657	0.30286	9	-0.20104	-0.0044976	0.33489
GOMF_AMINOACYLTRANSFERASE_ACTIVITY	0.00018703	0.056252	0.002274	0.446971	0.780821	0.16239	440	0.17427	0.026899	0.048972	440	0.13183	0.020347	0.046453	440	0.055745	0.0086147	0.056611
GOCC_CONDENSED_NUCLEAR_CHROMOSOME	0.88737	0.962376	0.45534	0.856159	0.946207	0.8233	70	-0.14472	-0.0090031	0.11934	70	0.012699	0.00078998	0.11319	70	-0.14247	-0.0088738	0.15351
GOMF_G_PROTEIN_COUPLED_AMINE_RECEPTOR_ACTIVITY	0.76973	0.933522	0.35816	0.848877	0.904563	0.59188	38	-0.13379	-0.0061375	0.18129	38	0.062478	0.0028662	0.17193	38	-0.049282	-0.0022636	0.21207
GOBP_AMIDE_TRANSPORT	0.62961	0.906794	0.8605	0.947603	0.842133	0.25049	289	-0.020594	-0.0025872	0.062249	289	-0.06391	-0.0080289	0.059034	289	0.047576	0.0059842	0.070694
GOCC_CORTICAL_GRANULE	0.75796	0.92999	0.91565	0.967425	0.963662	0.89937	6	-0.33173	-0.0060525	0.47406	6	-0.61882	-0.01129	0.44958	6	-0.7423	-0.01356	0.58081
GOBP_POSITIVE_REGULATION_OF_PHOSPHATASE_ACTIVITY	0.73557	0.927607	0.24914	0.82583	0.86896	0.32927	24	-0.12572	-0.0045854	0.19964	24	0.12822	0.0046764	0.18933	24	0.099521	0.0036343	0.22519
GOBP_MECHANOSENSORY_BEHAVIOR	0.52537	0.885013	0.13173	0.809387	0.427222	0.017473	14	-0.016095	-0.00044847	0.25296	14	0.26827	0.0074751	0.23989	14	0.7375	0.020575	0.34966
GOBP_REGULATION_OF_TUBE_SIZE	0.52596	0.885013	0.32619	0.841641	0.927942	0.744	144	-0.0057199	-0.0005093	0.087824	144	0.03752	0.0033408	0.083291	144	-0.063245	-0.0056383	0.096448
GOBP_UBIQUITIN_DEPENDENT_PROTEIN_CATABOLIC_PROCESS_VIA_THE_C_END_DEGRON_RULE_PATHWAY	0.13978	0.798599	0.21838	0.82014	0.436508	0.018185	12	0.28509	0.0073549	0.26364	12	0.19446	0.0050168	0.25004	12	0.65683	0.016966	0.31383
GOBP_POSITIVE_REGULATION_OF_GROWTH_HORMONE_SECRETION	0.59986	0.901984	0.67303	0.898601	0.84952	0.26197	7	-0.079985	-0.0015762	0.31616	7	-0.13442	-0.002649	0.29984	7	0.27522	0.0054304	0.43184
GOMF_TUMOR_NECROSIS_FACTOR_RECEPTOR_SUPERFAMILY_BINDING	0.1738	0.825263	0.5462	0.87504	0.926137	0.71821	43	0.1343	0.0065528	0.14298	43	-0.01574	-0.00076799	0.1356	43	-0.091559	-0.004473	0.15853
GOBP_CHAPERONE_MEDIATED_PROTEIN_COMPLEX_ASSEMBLY	0.10653	0.773155	0.17785	0.815195	0.140485	0.0018409	20	0.22693	0.0075565	0.18224	20	0.15964	0.0053156	0.17284	20	0.69562	0.023192	0.23948
GOBP_BONE_MORPHOGENESIS	0.82373	0.948313	0.91653	0.967496	0.881939	0.40819	98	-0.098411	-0.007238	0.10585	98	-0.13876	-0.010205	0.10039	98	0.027863	0.0020519	0.11999
GOCC_TRANSCRIPTION_PREINITIATION_COMPLEX	0.067407	0.720276	0.36432	0.848877	0.775163	0.14373	13	0.39806	0.010688	0.26618	13	0.087588	0.0023518	0.25246	13	0.34256	0.0092095	0.32203
GOBP_PROTEIN_STABILIZATION	0.5262	0.885013	0.18452	0.815195	0.881939	0.38317	184	-0.0049017	-0.0004928	0.074569	184	0.063526	0.0063867	0.070718	184	0.02501	0.0025175	0.084159
GOBP_ACROSOME_REACTION	0.93086	0.972117	0.72466	0.909583	0.90439	0.56116	39	-0.25242	-0.011731	0.17029	39	-0.096384	-0.0044793	0.16151	39	-0.029824	-0.0013878	0.19376
GOBP_DICHOTOMOUS_SUBDIVISION_OF_AN_EPITHELIAL_TERMINAL_UNIT	0.50331	0.877772	0.54649	0.87504	0.911579	0.64657	8	-0.0030364	-6.3966e-05	0.36542	8	-0.040475	-0.00085267	0.34656	8	-0.16512	-0.0034828	0.43905
GOBP_GAS_TRANSPORT	0.79819	0.940679	0.9384	0.973529	0.908337	0.61751	22	-0.23583	-0.0082354	0.28236	22	-0.41281	-0.014416	0.26778	22	-0.08971	-0.0031367	0.30007
GOCC_MICROBODY	0.92764	0.971297	0.95928	0.981352	0.911579	0.64176	135	-0.12644	-0.010904	0.086691	135	-0.14326	-0.012354	0.082214	135	-0.036037	-0.0031115	0.099229
GOBP_CELLULAR_RESPONSE_TO_ANGIOTENSIN	0.7931	0.938803	0.67746	0.898755	0.886922	0.45252	31	-0.14424	-0.0059776	0.17649	31	-0.077099	-0.0031952	0.16738	31	0.024757	0.0010273	0.20754
GOBP_SULFUR_AMINO_ACID_TRANSPORT	0.5758	0.897856	0.71124	0.907102	0.940265	0.80602	12	-0.057135	-0.001474	0.29889	12	-0.1579	-0.0040736	0.28346	12	-0.25294	-0.0065336	0.29298
GOBP_POSITIVE_REGULATION_OF_ENDOCYTIC_RECYCLING	0.86633	0.957115	0.88995	0.955647	0.31355	0.0084829	7	-0.3399	-0.0066983	0.30642	7	-0.35637	-0.0070228	0.2906	7	0.98501	0.019436	0.41253
GOBP_REGULATION_OF_RESPIRATORY_SYSTEM_PROCESS	0.68499	0.920139	0.67027	0.898111	0.501777	0.027776	14	-0.12533	-0.0034922	0.26018	14	-0.10874	-0.0030299	0.24676	14	0.54811	0.015292	0.28627
GOBP_HRI_MEDIATED_SIGNALING	0.62365	0.906044	0.11636	0.807248	0.904563	0.59193	5	-0.15987	-0.0026627	0.50739	5	0.57427	0.009565	0.48118	5	-0.12888	-0.0021493	0.55424
GOMF_NEUROTRANSMITTER_RECEPTOR_ACTIVITY_INVOLVED_IN_REGULATION_OF_POSTSYNAPTIC_MEMBRANE_POTENTIAL	0.15996	0.813559	0.14259	0.814426	0.439164	0.018999	51	0.16079	0.0085422	0.16165	51	0.16386	0.0087052	0.15331	51	0.37468	0.01993	0.18056
GOBP_POSITIVE_REGULATION_OF_CELL_POPULATION_PROLIFERATION	0.10708	0.774399	0.1675	0.815195	0.850481	0.27168	857	0.044234	0.0094148	0.035608	857	0.03256	0.00693	0.033771	853	0.025406	0.0054019	0.041803
GOBP_NEGATIVE_REGULATION_OF_DNA_RECOMBINATION	0.18461	0.826855	0.029471	0.760984	0.842133	0.24832	31	0.16562	0.0068638	0.18444	31	0.33036	0.013691	0.1749	31	0.15547	0.0064512	0.22869
GOBP_PTERIDINE_CONTAINING_COMPOUND_BIOSYNTHETIC_PROCESS	0.13872	0.795598	0.59358	0.882773	0.886902	0.42836	13	0.27891	0.0074889	0.25679	13	-0.057661	-0.0015483	0.24355	13	0.057117	0.0015356	0.31634
GOCC_ER_MEMBRANE_INSERTION_COMPLEX	0.95484	0.98023	0.75134	0.914389	0.916829	0.67942	11	-0.53927	-0.01332	0.31838	11	-0.20496	-0.0050626	0.30197	11	-0.17421	-0.0043085	0.37378
GOBP_CELL_CELL_ADHESION_VIA_PLASMA_MEMBRANE_ADHESION_MOLECULES	0.13987	0.79861	0.069027	0.770787	0.711268	0.086893	263	0.079001	0.0094747	0.073085	263	0.1028	0.012329	0.069311	263	0.1149	0.013797	0.084472
GOBP_REGULATION_OF_ANTIGEN_RECEPTOR_MEDIATED_SIGNALING_PATHWAY	0.047276	0.681975	0.068317	0.770787	0.439018	0.018746	63	0.20973	0.01238	0.12544	63	0.17708	0.010453	0.11897	63	0.29923	0.017685	0.14382
GOBP_REGULATION_OF_RESPIRATORY_GASEOUS_EXCHANGE_BY_NERVOUS_SYSTEM_PROCESS	0.2388	0.85597	0.69245	0.901879	0.71282	0.090662	11	0.23046	0.0056925	0.3245	11	-0.15474	-0.0038223	0.30776	11	0.43488	0.010755	0.32533
GOBP_ESTABLISHMENT_OR_MAINTENANCE_OF_MONOPOLAR_CELL_POLARITY	0.10063	0.767827	0.75765	0.915795	0.925339	0.70648	22	0.29836	0.010419	0.23345	22	-0.15472	-0.0054031	0.22141	22	-0.14565	-0.0050928	0.26818
GOBP_INTESTINAL_LIPID_ABSORPTION	0.69344	0.922842	0.3656	0.848877	0.935816	0.78038	22	-0.11126	-0.0038855	0.22004	22	0.07169	0.0025035	0.20869	22	-0.18957	-0.0066285	0.24509
GOBP_POSITIVE_REGULATION_OF_CARDIAC_MUSCLE_CELL_PROLIFERATION	0.34647	0.870749	0.4044	0.854264	0.767357	0.13187	23	0.092903	0.0033171	0.23528	23	0.053997	0.001928	0.22314	23	0.28158	0.010067	0.25194
GOBP_POSITIVE_REGULATION_OF_DOPAMINE_RECEPTOR_SIGNALING_PATHWAY	0.12577	0.793375	0.3726	0.848877	0.937758	0.79641	5	0.50655	0.008437	0.44176	5	0.13616	0.0022679	0.41898	5	-0.43204	-0.007205	0.52123
GOBP_MAINTENANCE_OF_SISTER_CHROMATID_COHESION	0.11766	0.787163	0.46503	0.857913	0.911579	0.64479	8	0.38134	0.0080335	0.32131	8	0.026744	0.00056341	0.30474	8	-0.14485	-0.0030553	0.3901
GOCC_U2AF_COMPLEX	0.45606	0.87666	0.68341	0.899749	0.98475	0.96915	4	0.047448	0.00070688	0.42995	4	-0.19461	-0.0028992	0.40776	4	-1.6904	-0.025215	0.90466
GOBP_REGULATION_OF_TRANS_SYNAPTIC_SIGNALING	0.0082479	0.441587	0.00019449	0.220984	0.000401736	1.1e-06	444	0.11855	0.018378	0.049435	444	0.16632	0.025784	0.046872	444	0.27064	0.04201	0.057145
GOBP_CAP_DEPENDENT_TRANSLATIONAL_INITIATION	0.14188	0.801112	0.37205	0.848877	0.881939	0.41151	7	0.45412	0.0089491	0.42363	7	0.13116	0.0025847	0.40178	7	0.092319	0.0018216	0.41273
GOBP_REGULATION_OF_GUANYLATE_CYCLASE_ACTIVITY	0.49589	0.87666	0.76152	0.915795	0.888914	0.49419	6	0.0056724	0.00010349	0.55053	6	-0.37133	-0.0067751	0.52211	6	0.0088443	0.00016157	0.60723
GOBP_ORGANIC_HYDROXY_COMPOUND_TRANSPORT	0.40757	0.870749	0.44232	0.856159	0.886902	0.43829	251	0.015352	0.0017993	0.065664	251	0.0090363	0.0010591	0.062275	251	0.011453	0.001344	0.07375
GOBP_ASYMMETRIC_CELL_DIVISION	0.58754	0.898564	0.34196	0.843928	0.927942	0.73624	17	-0.057572	-0.0017676	0.26025	17	0.10049	0.0030852	0.24682	17	-0.18225	-0.0056024	0.28845
GOBP_CALCIUM_IMPORT_INTO_THE_MITOCHONDRION	0.7867	0.938001	0.89396	0.957182	0.71282	0.090116	14	-0.22494	-0.0062677	0.28293	14	-0.33483	-0.0093298	0.26832	14	0.47341	0.013207	0.35326
GOBP_AMINO_ACID_TRANSPORT	0.29292	0.861427	0.4141	0.85615	0.896988	0.52675	144	0.04688	0.0041742	0.086039	144	0.017708	0.0015767	0.081599	144	-0.0066947	-0.00059683	0.099767
GOMF_NADP_BINDING	0.04232	0.675287	0.56932	0.881345	0.650596	0.055559	50	0.25708	0.013524	0.14907	50	-0.024695	-0.0012991	0.1414	50	0.25739	0.013557	0.16155
GOMF_PROLINE_SODIUM_SYMPORTER_ACTIVITY	0.10661	0.773178	0.13615	0.810428	0.962893	0.89576	5	0.63985	0.010657	0.51402	5	0.5352	0.0089142	0.4875	5	-0.70638	-0.01178	0.56159
GOBP_REGULATION_OF_LIPID_CATABOLIC_PROCESS	0.89293	0.962558	0.90317	0.961489	0.881939	0.36741	58	-0.17766	-0.010063	0.14301	58	-0.17629	-0.0099862	0.13562	58	0.052034	0.0029511	0.15362
GOBP_PULMONARY_VALVE_DEVELOPMENT	0.59247	0.900725	0.50715	0.868243	0.927942	0.73909	24	-0.050084	-0.0018267	0.21412	24	-0.0036415	-0.00013281	0.20307	24	-0.16531	-0.0060369	0.25807
GOCC_CARBOXY_TERMINAL_DOMAIN_PROTEIN_KINASE_COMPLEX	0.3546	0.870749	0.12424	0.809387	0.881939	0.38477	18	0.10009	0.0031621	0.2684	18	0.29377	0.0092805	0.25454	18	0.091273	0.002887	0.31154
GOBP_REGULATION_OF_SYNAPTIC_VESICLE_CLUSTERING	0.031995	0.635198	0.37212	0.848877	0.80437	0.1842	6	1.0532	0.019216	0.56857	6	0.17595	0.0032102	0.53929	6	0.5797	0.01059	0.64447
GOBP_NEUROTRANSMITTER_REUPTAKE	0.030314	0.627012	0.053809	0.760984	0.769176	0.13298	33	0.35166	0.015036	0.18742	33	0.28602	0.012229	0.17775	33	0.23388	0.010013	0.21024
GOBP_CATECHOLAMINE_TRANSPORT	0.38252	0.870749	0.12934	0.809387	0.806325	0.19054	60	0.041509	0.0023913	0.13889	60	0.14878	0.0085712	0.13172	60	0.13527	0.0078024	0.15443
GOCC_DNA_POLYMERASE_COMPLEX	0.31083	0.864852	0.98662	0.992931	0.905772	0.60682	18	0.107	0.0033804	0.21683	18	-0.45548	-0.014389	0.2056	18	-0.070569	-0.0022322	0.26035
GOBP_NEURON_PROJECTION_MAINTENANCE	0.24702	0.85597	0.53532	0.872494	0.849818	0.26776	10	0.22147	0.005216	0.32382	10	-0.02723	-0.00064131	0.30712	10	0.19798	0.0046686	0.31951
GOBP_PROSTAGLANDIN_SECRETION	0.9974	0.998181	0.92928	0.970327	0.924178	0.70035	18	-0.63568	-0.020082	0.22747	18	-0.31731	-0.010024	0.21578	18	-0.13684	-0.0043284	0.26044
GOBP_REGULATION_OF_PIGMENTATION	0.016341	0.566451	0.68788	0.900443	0.651025	0.056788	17	0.57851	0.017761	0.27081	17	-0.12583	-0.0038633	0.25688	17	0.49559	0.015235	0.31319
GOMF_RNA_EXONUCLEASE_ACTIVITY_PRODUCING_5_PHOSPHOMONOESTERS	0.44054	0.87666	0.66569	0.897313	0.776265	0.14822	39	0.023382	0.0010866	0.15629	39	-0.063447	-0.0029486	0.14822	39	0.18581	0.008646	0.17795
GOBP_PHOTOPERIODISM	0.071423	0.726738	0.42065	0.85615	0.90439	0.57907	27	0.26844	0.010383	0.18319	27	0.034791	0.0013458	0.17375	27	-0.040668	-0.0015751	0.20384
GOMF_MITOGEN_ACTIVATED_PROTEIN_KINASE_P38_BINDING	0.029489	0.627012	0.33238	0.842724	0.715225	0.093107	7	0.93238	0.018374	0.49371	7	0.20294	0.0039993	0.46829	7	0.51293	0.010121	0.38802
GOMF_INTERLEUKIN_17_RECEPTOR_ACTIVITY	0.81383	0.945493	0.072849	0.770787	0.904563	0.60114	8	-0.37834	-0.0079703	0.42408	8	0.58516	0.012327	0.40217	8	-0.12275	-0.0025893	0.47896
GOBP_REGULATION_OF_MITOTIC_CYTOKINESIS	0.31465	0.864852	0.92803	0.970112	0.924969	0.70526	16	0.11216	0.0033407	0.23234	16	-0.32198	-0.0095907	0.22033	16	-0.15514	-0.0046268	0.28751
GOBP_STEROL_METABOLIC_PROCESS	0.63451	0.90752	0.83113	0.937474	0.818832	0.20539	140	-0.028676	-0.0025179	0.083402	140	-0.075828	-0.006658	0.079096	140	0.081153	0.0071344	0.098659
GOBP_RECEPTOR_CLUSTERING	0.77123	0.933681	0.2483	0.82583	0.60076	0.04177	55	-0.098253	-0.0054202	0.13225	55	0.085275	0.0047042	0.12543	55	0.25877	0.014293	0.14952
GOMF_GTPASE_INHIBITOR_ACTIVITY	0.7508	0.929162	0.28264	0.829156	0.900107	0.5408	12	-0.20529	-0.005296	0.30321	12	0.16535	0.0042659	0.28756	12	-0.029072	-0.00075094	0.28374
GOBP_DOUBLE_STRAND_BREAK_REPAIR_VIA_SYNTHESIS_DEPENDENT_STRAND_ANNEALING	0.31807	0.865509	0.3459	0.845737	0.467436	0.022726	8	0.15052	0.0031709	0.31815	8	0.11961	0.0025198	0.30173	8	1.0863	0.022912	0.54296
GOCC_DNA_DEPENDENT_PROTEIN_KINASE_COMPLEX	0.10676	0.773178	0.058384	0.760984	0.914846	0.67059	5	0.52834	0.0088	0.42471	5	0.63178	0.010523	0.40278	5	-0.25505	-0.0042534	0.5776
GOBP_CELL_CELL_JUNCTION_ORGANIZATION	0.4394	0.87666	0.9072	0.962714	0.946812	0.83126	199	0.011459	0.0011976	0.075141	199	-0.09433	-0.0098585	0.071258	199	-0.08499	-0.0088934	0.088607
GOCC_INSULIN_LIKE_GROWTH_FACTOR_BINDING_PROTEIN_COMPLEX	0.94835	0.978097	0.93914	0.973599	0.923311	0.69604	5	-0.82778	-0.013788	0.50811	5	-0.74582	-0.012422	0.4819	5	-0.28488	-0.0047509	0.55524
GOMF_SUMO_POLYMER_BINDING	0.098167	0.767059	0.38793	0.850519	0.886902	0.43685	5	0.64346	0.010717	0.49798	5	0.13448	0.0022399	0.47231	5	0.070722	0.0011794	0.44489
GOCC_NUCLEAR_PROTEIN_CONTAINING_COMPLEX	0.002246	0.225173	0.015678	0.694933	0.654314	0.059497	1119	0.088305	0.021312	0.031073	1119	0.063448	0.015313	0.029473	1118	0.056071	0.013543	0.035964
GOBP_REGULATION_OF_PROTEIN_CATABOLIC_PROCESS	0.28533	0.861229	0.062737	0.761519	0.393637	0.015191	310	0.033939	0.0044133	0.059848	310	0.086966	0.011309	0.056756	310	0.14559	0.018955	0.067239
GOCC_EXON_EXON_JUNCTION_COMPLEX	0.9503	0.978424	0.1687	0.815195	0.85396	0.28251	18	-0.4064	-0.012839	0.24661	18	0.22439	0.0070888	0.2339	18	0.14955	0.0047303	0.2599
GOBP_DITERPENOID_METABOLIC_PROCESS	0.99026	0.994442	0.37394	0.848877	0.931266	0.75687	86	-0.28054	-0.019335	0.12007	86	0.036611	0.0025233	0.11389	86	-0.097786	-0.006748	0.14044
GOBP_NEGATIVE_REGULATION_OF_METALLOPEPTIDASE_ACTIVITY	0.34573	0.870749	0.56609	0.879805	0.886922	0.47237	4	0.16273	0.0024243	0.41001	4	-0.064713	-0.0009641	0.38885	4	0.045215	0.00067446	0.65221
GOBP_ICOSANOID_BIOSYNTHETIC_PROCESS	0.89764	0.96343	0.31863	0.836606	0.933321	0.77427	52	-0.18046	-0.0096806	0.14229	52	0.063636	0.0034137	0.13495	52	-0.1156	-0.0062091	0.15352
GOBP_MODIFICATION_OF_POSTSYNAPTIC_STRUCTURE	0.47346	0.87666	0.36986	0.848877	0.86762	0.32518	22	0.01533	0.00053535	0.23026	22	0.072553	0.0025336	0.21838	22	0.12304	0.0043022	0.27146
GOCC_DENSE_BODY	0.52521	0.885013	0.92937	0.970327	0.774403	0.14037	5	-0.024682	-0.0004111	0.39035	5	-0.5446	-0.0090709	0.37017	5	0.45127	0.0075257	0.41834
GOBP_IMMUNOLOGICAL_MEMORY_PROCESS	0.92541	0.970589	0.96311	0.983202	0.939535	0.8004	18	-0.33808	-0.01068	0.23437	18	-0.39743	-0.012555	0.22227	18	-0.23427	-0.00741	0.27787
GOBP_FEEDING_BEHAVIOR	0.56118	0.895316	0.14769	0.815195	0.649106	0.053066	104	-0.015231	-0.0011538	0.098925	104	0.098172	0.007437	0.093817	104	0.18498	0.01403	0.11447
GOBP_GONADOTROPIN_SECRETION	0.26946	0.860749	0.16155	0.815195	0.927942	0.74282	17	0.15563	0.0047783	0.25328	17	0.23736	0.0072873	0.24021	17	-0.18994	-0.0058389	0.29129
GOBP_NEURON_PROJECTION_ORGANIZATION	0.37267	0.870749	0.085543	0.794119	0.257713	0.0058329	85	0.036855	0.0025254	0.11348	85	0.1473	0.010093	0.10761	85	0.32551	0.022332	0.12905
GOBP_NEGATIVE_REGULATION_OF_ENDOPLASMIC_RETICULUM_UNFOLDED_PROTEIN_RESPONSE	0.79804	0.940679	0.25026	0.82583	0.886902	0.43108	12	-0.20197	-0.0052105	0.24197	12	0.1546	0.0039885	0.22949	12	0.054093	0.0013973	0.31156
GOCC_POSTSYNAPTIC_CYTOSOL	0.83781	0.951161	0.31851	0.836606	0.7185	0.098029	12	-0.30598	-0.0078939	0.31048	12	0.13895	0.0035846	0.29446	12	0.53478	0.013814	0.41362
GOBP_RESPONSE_TO_INSULIN	0.43814	0.87666	0.43053	0.85615	0.780821	0.16252	254	0.0095686	0.0011281	0.061464	254	0.010202	0.0012028	0.058292	254	0.070364	0.0083056	0.071495
GOMF_GLUTATHIONE_PEROXIDASE_ACTIVITY	0.37689	0.870749	0.74101	0.912129	0.911579	0.64215	20	0.061139	0.0020358	0.19492	20	-0.11951	-0.0039794	0.18486	20	-0.090508	-0.0030175	0.2485
GOBP_LIPID_MODIFICATION	0.74922	0.928601	0.85082	0.943874	0.897651	0.52818	170	-0.051521	-0.0049808	0.076662	170	-0.075612	-0.0073098	0.072704	170	-0.0063126	-0.00061102	0.089291
GOBP_HIGH_DENSITY_LIPOPROTEIN_PARTICLE_REMODELING	0.80949	0.945121	0.24473	0.82583	0.769436	0.13329	16	-0.24712	-0.0073609	0.28209	16	0.18492	0.0055081	0.26754	16	0.34782	0.010373	0.31306
GOBP_REGULATION_OF_GLUCAGON_SECRETION	0.62442	0.906044	0.45565	0.856159	0.96022	0.87708	8	-0.12758	-0.0026877	0.40231	8	0.042504	0.00089542	0.38155	8	-0.53435	-0.011271	0.46043
GOBP_POSITIVE_REGULATION_OF_CYCLASE_ACTIVITY	0.76892	0.933376	0.13022	0.809387	0.881939	0.37632	34	-0.12826	-0.0055664	0.17443	34	0.18617	0.0080797	0.16543	34	0.062206	0.002703	0.19738
GOBP_L_AMINO_ACID_TRANSPORT	0.44054	0.87666	0.26227	0.827259	0.897714	0.5285	86	0.016788	0.0011571	0.11222	86	0.067728	0.0046679	0.10643	86	-0.0089051	-0.00061452	0.12455
GOBP_MACROPHAGE_COLONY_STIMULATING_FACTOR_SIGNALING_PATHWAY	0.78548	0.937917	0.44123	0.856159	0.881939	0.41254	7	-0.28961	-0.0057072	0.3662	7	0.05135	0.0010119	0.34731	7	0.097134	0.0019166	0.43947
GOBP_ARACHIDONIC_ACID_SECRETION	0.37854	0.870749	0.23307	0.823574	0.819551	0.21069	31	0.060844	0.0025216	0.19669	31	0.13595	0.0056342	0.18654	31	0.18763	0.0077856	0.23336
GOBP_PEROXISOME_PROLIFERATOR_ACTIVATED_RECEPTOR_SIGNALING_PATHWAY	0.25031	0.85597	0.31938	0.837228	0.774403	0.13902	22	0.14267	0.0049823	0.21183	22	0.09431	0.0032935	0.2009	22	0.26185	0.0091557	0.24139
GOCC_CUL4_RING_E3_UBIQUITIN_LIGASE_COMPLEX	0.11371	0.780864	0.44805	0.856159	0.7185	0.094357	31	0.22314	0.0092476	0.18486	31	0.022895	0.00094885	0.17533	31	0.2749	0.011407	0.20914
GOBP_REGULATION_OF_MONOATOMIC_ION_TRANSMEMBRANE_TRANSPORT	0.29744	0.863082	0.081425	0.785694	0.0304548	0.00020873	303	0.032133	0.0041318	0.060426	303	0.079975	0.010283	0.057304	303	0.2505	0.03225	0.07097
GOBP_PHENOL_CONTAINING_COMPOUND_BIOSYNTHETIC_PROCESS	0.12324	0.792738	0.1334	0.809387	0.889256	0.49743	45	0.20055	0.01001	0.17304	45	0.18225	0.0090967	0.16411	45	0.0012437	6.2155e-05	0.19314
GOBP_CELLULAR_RESPONSE_TO_DEXAMETHASONE_STIMULUS	0.84555	0.954581	0.30127	0.833812	0.86762	0.32388	27	-0.20166	-0.0078007	0.19818	27	0.097881	0.0037862	0.18796	27	0.10791	0.0041794	0.23619
GOMF_HISTONE_H4K12_ACETYLTRANSFERASE_ACTIVITY	0.39472	0.870749	0.20357	0.82014	0.898036	0.53259	12	0.078142	0.0020159	0.29261	12	0.23004	0.0059346	0.27751	12	-0.029417	-0.00075985	0.35973
GOBP_REGULATION_OF_BROWN_FAT_CELL_DIFFERENTIATION	0.91887	0.968498	0.42957	0.85615	0.733013	0.11416	23	-0.32227	-0.011507	0.23059	23	0.038813	0.0013858	0.21871	23	0.25283	0.0090387	0.20986
GOBP_EPITHELIAL_CELL_DEVELOPMENT	0.87251	0.958442	0.41183	0.85615	0.981592	0.96057	203	-0.08178	-0.0086314	0.071837	203	0.015184	0.0016026	0.068133	203	-0.1514	-0.015999	0.086145
GOCC_NUCLEOLAR_RIBONUCLEASE_P_COMPLEX	0.37129	0.870749	0.79224	0.926998	0.900107	0.54153	6	0.11881	0.0021677	0.36174	6	-0.27934	-0.0050966	0.34306	6	-0.048964	-0.00089448	0.46944
GOBP_CARDIAC_ATRIUM_DEVELOPMENT	0.31109	0.864852	0.041611	0.760984	0.800608	0.18054	35	0.088837	0.0039116	0.18028	35	0.29618	0.013041	0.17096	35	0.19145	0.0084405	0.20962
GOBP_NEGATIVE_REGULATION_OF_MONOCYTE_CHEMOTAXIS	0.28376	0.861229	0.43461	0.856159	0.84952	0.26213	5	0.29289	0.0048783	0.5123	5	0.079994	0.0013324	0.48586	5	0.31147	0.0051944	0.48911
GOBP_ERK5_CASCADE	0.14542	0.806576	0.46772	0.857913	0.623421	0.049503	3	0.66229	0.0085451	0.62698	3	0.048163	0.00062142	0.59465	3	1.2169	0.015721	0.73761
GOMF_N_ACYLTRANSFERASE_ACTIVITY	0.096665	0.762141	0.43659	0.856159	0.8573	0.29026	77	0.16468	0.010742	0.12659	77	0.019164	0.0012501	0.12006	77	0.078546	0.0051301	0.14213
GOBP_SIRNA_MEDIATED_RETROTRANSPOSON_SILENCING_BY_HETEROCHROMATIN_FORMATION	0.74935	0.928601	0.81222	0.932184	0.863185	0.30337	10	-0.20716	-0.004879	0.30805	10	-0.25888	-0.0060972	0.29215	10	0.21079	0.0049708	0.40952
GOBP_POSITIVE_REGULATION_OF_NATURAL_KILLER_CELL_DIFFERENTIATION	0.24929	0.85597	0.77007	0.919838	0.777009	0.14868	8	0.194	0.0040869	0.28667	8	-0.20094	-0.004233	0.27187	8	0.42107	0.0088816	0.40403
GOBP_MITOCHONDRIAL_PROTEIN_CATABOLIC_PROCESS	0.37363	0.870749	0.63803	0.892726	0.870018	0.33757	9	0.084077	0.0018786	0.26091	9	-0.0874	-0.0019529	0.24744	9	0.15954	0.0035693	0.38068
GOMF_PALMITOYLTRANSFERASE_ACTIVITY	0.095622	0.757531	0.057767	0.760984	0.84952	0.26523	35	0.23503	0.010349	0.17983	35	0.26842	0.011819	0.17054	35	0.12979	0.005722	0.2069
GOMF_MOLECULAR_CARRIER_ACTIVITY	0.57267	0.897177	0.14819	0.815195	0.833895	0.22481	90	-0.020929	-0.0014755	0.11426	90	0.11315	0.0079772	0.10836	90	0.096262	0.0067948	0.12732
GOBP_NUCLEOTIDE_EXCISION_REPAIR	0.06207	0.708286	0.29214	0.83301	0.887006	0.47758	79	0.17096	0.011295	0.11118	79	0.057697	0.0038121	0.10545	79	0.0071665	0.00047408	0.12744
GOBP_GLUCOSE_METABOLIC_PROCESS	0.52735	0.885013	0.58114	0.882465	0.887006	0.48586	172	-0.0052405	-0.00050957	0.076377	172	-0.014836	-0.0014426	0.072435	172	0.0030808	0.00029993	0.086929
GOBP_DORSAL_ROOT_GANGLION_DEVELOPMENT	0.33566	0.870749	0.16208	0.815195	0.856559	0.2858	7	0.19134	0.0037707	0.45092	7	0.42164	0.008309	0.42763	7	0.2971	0.0058622	0.5252
GOBP_P38MAPK_CASCADE	0.16432	0.819225	0.52404	0.869716	0.882274	0.41534	54	0.13916	0.007607	0.14245	54	-0.008148	-0.00044539	0.13511	54	0.035454	0.0019404	0.16581
GOMF_PROTEIN_SERINE_THREONINE_KINASE_ACTIVITY	0.56902	0.896411	0.173	0.815195	0.650596	0.056078	391	-0.0090063	-0.0013123	0.051797	391	0.046293	0.0067451	0.049123	390	0.096195	0.014016	0.06055
GOBP_MULTICELLULAR_ORGANISM_GROWTH	0.20194	0.844322	0.48488	0.861027	0.904563	0.59792	139	0.07305	0.0063913	0.087513	139	0.0031462	0.00027527	0.082998	139	-0.025474	-0.0022316	0.10273
GOBP_REGULATION_OF_MUSCLE_TISSUE_DEVELOPMENT	0.2419	0.85597	0.29798	0.833812	0.93181	0.76438	41	0.11502	0.0054802	0.16426	41	0.082603	0.0039359	0.15578	41	-0.13611	-0.0064932	0.18891
GOBP_BEHAVIOR	0.0022034	0.225173	0.29236	0.83301	0.331891	0.0098665	618	0.1215	0.022113	0.042664	618	0.02212	0.0040257	0.040473	618	0.11281	0.020556	0.048382
GOBP_NEGATIVE_REGULATION_OF_ENDOCYTOSIS	0.93417	0.972714	0.15755	0.815195	0.71282	0.091674	64	-0.18653	-0.011097	0.12372	64	0.11788	0.0070132	0.11734	64	0.20513	0.012219	0.15416
GOBP_VIRAL_GENOME_REPLICATION	0.10457	0.772688	0.2726	0.829058	0.881939	0.39378	116	0.11314	0.0090488	0.090079	116	0.051687	0.0041339	0.085434	116	0.029138	0.0023333	0.10812
GOBP_FAS_SIGNALING_PATHWAY	0.7813	0.936854	0.76257	0.916123	0.9885	0.97861	6	-0.31181	-0.005689	0.40149	6	-0.27211	-0.0049647	0.38077	6	-0.91752	-0.016761	0.45285
GOMF_UBIQUINONE_BINDING	0.7806	0.936716	0.23964	0.824126	0.881939	0.41044	5	-0.45658	-0.0076048	0.58972	5	0.39568	0.0065905	0.55929	5	0.14951	0.0024934	0.66036
GOBP_UTP_BIOSYNTHETIC_PROCESS	0.42933	0.874393	0.83164	0.937793	0.886922	0.46549	9	0.069916	0.0015622	0.39261	9	-0.35769	-0.0079923	0.37233	9	0.041684	0.00093255	0.48131
GOBP_REGULATION_OF_ORGANIC_ACID_TRANSPORT	0.92076	0.969108	0.28515	0.830027	0.929663	0.75412	71	-0.16926	-0.010604	0.12002	71	0.064613	0.004048	0.11383	71	-0.092077	-0.0057758	0.13392
GOBP_OUTFLOW_TRACT_MORPHOGENESIS	0.23884	0.85597	0.26908	0.829058	0.957985	0.86879	79	0.084945	0.0056123	0.11963	79	0.069847	0.0046148	0.11346	79	-0.16031	-0.010605	0.14305
GOBP_CELLULAR_RESPONSE_TO_ANTIBIOTIC	0.058877	0.706584	0.71215	0.907272	0.882099	0.41405	11	0.50058	0.012365	0.31999	11	-0.16987	-0.0041959	0.3035	11	0.093967	0.002324	0.43274
GOBP_REGULATION_OF_CELL_POPULATION_PROLIFERATION	0.085825	0.747569	0.010426	0.654649	0.887006	0.47709	1514	0.037065	0.010283	0.027115	1514	0.059418	0.016484	0.025712	1509	0.0018286	0.00050712	0.031828
GOBP_REGULATION_OF_TRANSLATIONAL_INITIATION_IN_RESPONSE_TO_STRESS	0.85682	0.955823	0.302	0.833812	0.586993	0.039209	15	-0.27584	-0.0079556	0.25872	15	0.12726	0.0036704	0.24537	15	0.5103	0.014736	0.28993
GOBP_ASTROCYTE_DEVELOPMENT	0.062614	0.708286	0.46522	0.857913	0.946643	0.82908	38	0.23659	0.010854	0.1543	38	0.012776	0.00058611	0.14635	38	-0.17309	-0.0079506	0.18209
GOBP_REGULATION_OF_ATP_DEPENDENT_ACTIVITY	0.40965	0.870749	0.33783	0.842724	0.769436	0.13461	58	0.027658	0.0015667	0.12107	58	0.048041	0.0027213	0.11482	58	0.1663	0.0094316	0.15051
GOBP_MONOCARBOXYLIC_ACID_TRANSPORT	0.78534	0.937907	0.89851	0.958973	0.985156	0.97031	173	-0.065602	-0.0063972	0.083002	173	-0.10022	-0.0097729	0.078716	173	-0.17624	-0.017208	0.093471
GOCC_TORC2_COMPLEX	0.4959	0.87666	0.44032	0.856159	0.962893	0.89517	9	0.003013	6.7323e-05	0.29284	9	0.041708	0.00093191	0.27773	9	-0.39088	-0.0087447	0.31157
GOBP_NEGATIVE_REGULATION_BY_HOST_OF_VIRAL_GENOME_REPLICATION	0.58234	0.898294	0.37651	0.848877	0.895343	0.52342	8	-0.066409	-0.001399	0.31945	8	0.095333	0.0020084	0.30297	8	-0.024185	-0.00051014	0.41175
GOBP_REGULATION_OF_INOSITOL_PHOSPHATE_BIOSYNTHETIC_PROCESS	0.46483	0.87666	0.76806	0.91894	0.90439	0.57576	15	0.022336	0.0006442	0.25304	15	-0.17579	-0.0050699	0.23998	15	-0.05992	-0.0017303	0.3136
GOBP_NEGATIVE_REGULATION_OF_FIBROBLAST_PROLIFERATION	0.37334	0.870749	0.11001	0.807248	0.904563	0.59503	32	0.053774	0.0022641	0.16647	32	0.19363	0.008153	0.15787	32	-0.054617	-0.0023026	0.22709
GOBP_RESPONSE_TO_FRUCTOSE	0.77086	0.933681	0.82491	0.935514	0.941321	0.8107	9	-0.23362	-0.00522	0.31498	9	-0.27909	-0.006236	0.29872	9	-0.38998	-0.0087246	0.44291
GOCC_MITOCHONDRIAL_MATRIX	0.4968	0.87666	0.08251	0.786184	0.541759	0.032135	448	0.00038255	5.9568e-05	0.047633	448	0.062719	0.0097661	0.045172	448	0.10529	0.016415	0.056899
GOMF_PROTON_TRANSMEMBRANE_TRANSPORTER_ACTIVITY	0.37387	0.870749	0.83621	0.939552	0.90439	0.57601	144	0.027087	0.0024118	0.084214	144	-0.07819	-0.006962	0.079866	144	-0.017679	-0.0015761	0.092218
GOBP_HINDBRAIN_RADIAL_GLIA_GUIDED_CELL_MIGRATION	0.064441	0.713795	0.28142	0.829156	0.913082	0.65289	8	0.54586	0.0115	0.35945	8	0.19727	0.0041559	0.34092	8	-0.19615	-0.0041375	0.49894
GOMF_IGE_BINDING	0.92851	0.971622	0.32834	0.842724	0.93239	0.76813	5	-0.53864	-0.0089715	0.36771	5	0.15503	0.0025822	0.34875	5	-0.46271	-0.0077165	0.63148
GOBP_POSITIVE_REGULATION_OF_DEVELOPMENTAL_GROWTH	0.4352	0.87666	0.037757	0.760984	0.723203	0.10438	147	0.013883	0.0012489	0.085096	147	0.14343	0.012902	0.080695	147	0.12662	0.011404	0.10073
GOBP_NOREPINEPHRINE_TRANSPORT	0.49752	0.87666	0.36981	0.848877	0.859868	0.29775	23	0.0013938	4.9766e-05	0.22383	23	0.070555	0.0025192	0.21228	23	0.13237	0.0047322	0.24933
GOBP_REGULATION_OF_PROTEASOMAL_PROTEIN_CATABOLIC_PROCESS	0.32719	0.870749	0.065159	0.769746	0.326722	0.0092975	159	0.036568	0.00342	0.08168	159	0.11719	0.01096	0.077459	159	0.21245	0.019894	0.090257
GOBP_PROTEIN_DEMETHYLATION	0.20446	0.845316	0.49593	0.864028	0.774403	0.13761	8	0.25738	0.0054222	0.31167	8	0.0030184	6.3588e-05	0.29559	8	0.53943	0.011378	0.49436
GOCC_NEUROFIBRILLARY_TANGLE	0.0031185	0.277605	0.195	0.817452	0.777031	0.14948	5	1.1359	0.018919	0.41524	5	0.33861	0.0056399	0.3939	5	0.43564	0.0072652	0.41942
GOBP_REGULATION_OF_CHROMATIN_ORGANIZATION	0.71607	0.927607	0.48224	0.860476	0.90038	0.54528	30	-0.10849	-0.0044231	0.18992	30	0.0080208	0.00032701	0.18012	30	-0.026366	-0.0010763	0.23182
GOBP_GLYCOSPHINGOLIPID_BIOSYNTHETIC_PROCESS	0.45477	0.87666	0.10961	0.807248	0.586993	0.039478	37	0.019064	0.00086299	0.1678	37	0.19552	0.008851	0.15913	37	0.32591	0.014772	0.1855
GOMF_TRANSLATION_REPRESSOR_ACTIVITY	0.66932	0.916874	0.86271	0.948585	0.90439	0.57544	31	-0.086285	-0.0035759	0.19698	31	-0.2041	-0.0084587	0.1868	31	-0.040961	-0.0016997	0.2153
GOBP_DNA_TEMPLATED_TRANSCRIPTION_INITIATION	0.0058503	0.381052	0.057293	0.760984	0.678956	0.069008	175	0.19556	0.019179	0.077562	175	0.11609	0.011386	0.073569	175	0.13441	0.013198	0.090616
GOBP_REGULATION_OF_GONADOTROPIN_SECRETION	0.39451	0.870749	0.39922	0.852544	0.946643	0.82796	12	0.08506	0.0021944	0.31788	12	0.076988	0.0019862	0.30147	12	-0.3653	-0.009436	0.38608
GOBP_REGULATION_OF_HEART_RATE	0.066654	0.718991	0.1918	0.81583	0.619548	0.048832	96	0.16336	0.011892	0.10881	96	0.089923	0.0065462	0.1032	96	0.20858	0.015203	0.12593
GOMF_1_PHOSPHATIDYLINOSITOL_3_KINASE_REGULATOR_ACTIVITY	0.76378	0.931446	0.20732	0.82014	0.904563	0.59051	14	-0.16153	-0.0045008	0.2248	14	0.17392	0.004846	0.21319	14	-0.065471	-0.0018266	0.28606
GOBP_NOREPINEPHRINE_UPTAKE	0.1127	0.779223	0.13221	0.809387	0.886922	0.46456	8	0.50809	0.010704	0.4191	8	0.44361	0.0093453	0.39747	8	0.043344	0.00091426	0.48727
GOBP_POSITIVE_REGULATION_OF_CHONDROCYTE_PROLIFERATION	0.50002	0.876797	0.25017	0.82583	0.775163	0.14608	8	-1.4305e-05	-3.0137e-07	0.34485	8	0.22043	0.0046437	0.32705	8	0.46799	0.0098712	0.44425
GOBP_POSITIVE_REGULATION_OF_RNA_EXPORT_FROM_NUCLEUS	0.5839	0.898294	0.31325	0.835172	0.786507	0.16654	5	-0.07949	-0.001324	0.37517	5	0.17316	0.0028841	0.3558	5	0.41793	0.0069697	0.43177
GOBP_REGULATION_OF_PHOSPHATIDYLCHOLINE_BIOSYNTHETIC_PROCESS	0.6076	0.903987	0.44178	0.856159	0.929663	0.75348	5	-0.14346	-0.0023894	0.52534	5	0.072973	0.0012154	0.49823	5	-0.33329	-0.0055582	0.4862
GOBP_REGULATION_OF_ATRIAL_CARDIAC_MUSCLE_CELL_MEMBRANE_DEPOLARIZATION	0.063375	0.710606	0.29436	0.833812	0.86896	0.32862	9	0.49946	0.01116	0.32706	9	0.16773	0.0037476	0.3102	9	0.17589	0.003935	0.39638
GOBP_CELL_MORPHOGENESIS	0.12645	0.793375	0.047337	0.760984	0.0767992	0.0008111	896	0.04089	0.0088888	0.035763	896	0.056685	0.012322	0.033916	895	0.13062	0.028414	0.041435
GOBP_MEMBRANE_REPOLARIZATION_DURING_ACTION_POTENTIAL	0.056241	0.699307	0.229	0.823328	0.327502	0.0093517	26	0.29386	0.011155	0.18514	26	0.13032	0.0049471	0.1756	26	0.49512	0.018818	0.21054
GOMF_STRUCTURAL_CONSTITUENT_OF_CHROMATIN	0.59435	0.900819	0.66357	0.895976	0.677977	0.067907	2	-0.16232	-0.00171	0.67988	2	-0.27226	-0.0028683	0.64479	2	2.021	0.021318	1.3548
GOBP_POSITIVE_REGULATION_OF_SMALL_MOLECULE_METABOLIC_PROCESS	0.65869	0.914812	0.79312	0.926998	0.86762	0.32431	128	-0.039949	-0.0033551	0.097701	128	-0.075729	-0.0063602	0.092658	128	0.049737	0.0041823	0.10915
GOMF_OSMOSENSOR_ACTIVITY	0.76083	0.930763	0.43945	0.856159	0.728669	0.10877	5	-0.39483	-0.0065764	0.55691	5	0.080479	0.0013405	0.52818	5	0.54922	0.0091592	0.44537
GOBP_CELL_DIFFERENTIATION_INVOLVED_IN_METANEPHROS_DEVELOPMENT	0.62445	0.906044	0.12334	0.809387	0.86762	0.32502	22	-0.070702	-0.002469	0.2229	22	0.24489	0.008552	0.21139	22	0.11585	0.0040506	0.25533
GOBP_INTRACELLULAR_WATER_HOMEOSTASIS	0.63451	0.90752	0.79928	0.928167	0.911579	0.64058	6	-0.15234	-0.0027794	0.44306	6	-0.35256	-0.0064326	0.42019	6	-0.24032	-0.0043902	0.66752
GOBP_NEGATIVE_REGULATION_OF_PROTEIN_LOCALIZATION_TO_CELL_PERIPHERY	0.74922	0.928601	0.8016	0.928358	0.904563	0.58604	29	-0.1302	-0.0052194	0.19374	29	-0.1557	-0.0062415	0.18374	29	-0.050601	-0.0020309	0.23277
GOMF_PROTEIN_PHOSPHATASE_2B_BINDING	0.25968	0.860749	0.81538	0.933611	0.868786	0.32811	6	0.24804	0.0045256	0.38495	6	-0.32781	-0.005981	0.36508	6	0.17958	0.0032805	0.4034
GOCC_HETEROCHROMATIN	0.098397	0.767568	0.48042	0.860409	0.870966	0.34074	66	0.17225	0.010406	0.13344	66	0.0062146	0.00037544	0.12656	66	0.058955	0.003566	0.14363
GOBP_TRIPARTITE_REGIONAL_SUBDIVISION	0.66234	0.915832	0.50467	0.866836	0.90439	0.57757	17	-0.12052	-0.0037002	0.28772	17	-0.0031938	-9.8057e-05	0.27288	17	-0.065635	-0.0020176	0.33541
GOBP_POSITIVE_REGULATION_OF_DEPHOSPHORYLATION	0.44244	0.87666	0.17906	0.815195	0.53541	0.031467	49	0.019293	0.0010047	0.13324	49	0.11612	0.0060475	0.12636	49	0.2912	0.015184	0.15657
GOMF_CALCIUM_DEPENDENT_PHOSPHOLIPASE_A2_ACTIVITY	0.82088	0.947923	0.29853	0.833812	0.865809	0.31265	17	-0.27284	-0.0083766	0.29697	17	0.14889	0.0045712	0.28165	17	0.16358	0.0050284	0.33496
GOBP_TRANSCRIPTION_ELONGATION_COUPLED_CHROMATIN_REMODELING	0.74707	0.928265	0.82468	0.935357	0.894926	0.51823	8	-0.28512	-0.0060066	0.42856	8	-0.37936	-0.0079919	0.40643	8	-0.018962	-0.00039996	0.41473
GOBP_POSITIVE_REGULATION_OF_MYELINATION	0.91432	0.967291	0.28023	0.829156	0.886902	0.44535	16	-0.38481	-0.011462	0.28132	16	0.15533	0.0046267	0.26681	16	0.043818	0.0013068	0.31883
GOCC_EXTRINSIC_COMPONENT_OF_PLASMA_MEMBRANE	0.025509	0.614201	0.024999	0.748207	0.881939	0.39632	97	0.20186	0.014771	0.10344	97	0.19229	0.014071	0.0981	97	0.032966	0.0024153	0.1254
GOBP_REGULATION_OF_RESPIRATORY_BURST_INVOLVED_IN_INFLAMMATORY_RESPONSE	0.13533	0.795598	0.37553	0.848877	0.775163	0.1461	8	0.42966	0.0090514	0.39002	8	0.11735	0.0024722	0.36991	8	0.371	0.0078255	0.35221
GOBP_PEPTIDE_BIOSYNTHETIC_PROCESS	0.16264	0.816325	0.59896	0.883555	0.904563	0.59692	25	0.19245	0.0071637	0.19564	25	-0.046508	-0.0017312	0.18555	25	-0.060448	-0.0022529	0.24634
GOBP_NEGATIVE_REGULATION_OF_ERK1_AND_ERK2_CASCADE	0.42681	0.873899	0.053475	0.760984	0.870018	0.3355	58	0.026246	0.0014867	0.14226	58	0.21749	0.01232	0.13491	58	0.072943	0.004137	0.17172
GOBP_NEGATIVE_REGULATION_OF_SMOOTH_MUSCLE_CONTRACTION	0.77556	0.934833	0.63036	0.891435	0.946098	0.81981	11	-0.22919	-0.0056612	0.30264	11	-0.095526	-0.0023596	0.28703	11	-0.29217	-0.0072258	0.31943
GOBP_MEIOTIC_CELL_CYCLE_CHECKPOINT_SIGNALING	0.63808	0.908015	0.41063	0.85615	0.887006	0.48019	9	-0.13917	-0.0031097	0.39388	9	0.084392	0.0018857	0.37356	9	0.022894	0.00051218	0.46095
GOBP_POSITIVE_REGULATION_OF_DNA_RECOMBINATION	0.38259	0.870749	0.46695	0.857913	0.775163	0.14562	66	0.036754	0.0022204	0.12305	66	0.0096797	0.00058477	0.1167	66	0.14962	0.0090501	0.14176
GOBP_HETEROPHILIC_CELL_CELL_ADHESION_VIA_PLASMA_MEMBRANE_CELL_ADHESION_MOLECULES	0.27055	0.860749	0.55864	0.878409	0.940461	0.80806	47	0.0879	0.0044835	0.14382	47	-0.020124	-0.0010265	0.1364	47	-0.15779	-0.0080584	0.1812
GOBP_NEGATIVE_REGULATION_OF_VASCULAR_ENDOTHELIAL_CELL_PROLIFERATION	0.68638	0.920528	0.94794	0.977743	0.895037	0.52008	5	-0.189	-0.003148	0.38918	5	-0.59985	-0.0099912	0.36907	5	-0.02604	-0.00043427	0.51709
GOBP_PROTEIN_INSERTION_INTO_ER_MEMBRANE_BY_STOP_TRANSFER_MEMBRANE_ANCHOR_SEQUENCE	0.26304	0.860749	0.4641	0.857913	0.904563	0.58715	10	0.26957	0.0063489	0.42518	10	0.036337	0.00085581	0.40324	10	-0.098298	-0.002318	0.44634
GOBP_RESPONSE_TO_TOPOLOGICALLY_INCORRECT_PROTEIN	0.10846	0.776861	0.67007	0.898111	0.775652	0.14651	139	0.097614	0.0085405	0.079051	139	-0.032998	-0.0028871	0.074975	139	0.10122	0.0088674	0.096262
GOBP_CEREBRAL_CORTEX_RADIALLY_ORIENTED_CELL_MIGRATION	0.24189	0.85597	0.29214	0.83301	0.71282	0.092026	33	0.116	0.0049597	0.16565	33	0.085961	0.0036754	0.1571	33	0.25383	0.010867	0.19107
GOBP_REGULATION_OF_OXIDATIVE_STRESS_INDUCED_INTRINSIC_APOPTOTIC_SIGNALING_PATHWAY	0.49814	0.87666	0.04632	0.760984	0.870018	0.33294	38	0.00074869	3.4347e-05	0.16077	38	0.2564	0.011763	0.15246	38	0.078134	0.0035889	0.18095
GOMF_CARBONYL_REDUCTASE_NADPH_ACTIVITY	0.25765	0.860499	0.71684	0.907382	0.96749	0.91706	9	0.20501	0.0045808	0.3151	9	-0.17138	-0.0038293	0.29884	9	-0.48576	-0.010867	0.35056
GOBP_GTP_BIOSYNTHETIC_PROCESS	0.21841	0.852361	0.81805	0.934711	0.894926	0.51868	10	0.27526	0.006483	0.354	10	-0.30484	-0.0071795	0.33573	10	-0.020305	-0.00047882	0.43359
GOBP_POSITIVE_REGULATION_OF_MICROGLIAL_CELL_ACTIVATION	0.62887	0.906794	0.54486	0.87504	0.881939	0.38148	6	-0.12158	-0.0022182	0.36969	6	-0.039507	-0.00072082	0.35062	6	0.1111	0.0020295	0.36836
GOMF_TYPE_II_TRANSFORMING_GROWTH_FACTOR_BETA_RECEPTOR_BINDING	0.15017	0.806576	0.23236	0.823574	0.870018	0.33886	11	0.29697	0.0073353	0.28671	11	0.19881	0.0049107	0.27192	11	0.1656	0.0040956	0.39848
GOBP_CEREBELLAR_PURKINJE_CELL_LAYER_FORMATION	0.33951	0.870749	0.72103	0.907853	0.870018	0.33404	11	0.13533	0.0033427	0.32702	11	-0.18172	-0.0044886	0.31014	11	0.16483	0.0040765	0.38441
GOBP_NEGATIVE_REGULATION_OF_NEUROBLAST_PROLIFERATION	0.02334	0.60094	0.053264	0.760984	0.718861	0.10118	11	0.54809	0.013538	0.27551	11	0.42177	0.010418	0.26131	11	0.46798	0.011574	0.36707
GOBP_POSITIVE_REGULATION_OF_EXTRINSIC_APOPTOTIC_SIGNALING_PATHWAY_IN_ABSENCE_OF_LIGAND	0.13055	0.794912	0.32537	0.841273	0.956718	0.86287	9	0.39597	0.0088476	0.35234	9	0.15129	0.0033805	0.33417	9	-0.43948	-0.0098321	0.40196
GOBP_REGULATION_OF_CEREBELLAR_GRANULE_CELL_PRECURSOR_PROLIFERATION	0.35735	0.870749	0.72124	0.907853	0.914172	0.65938	8	0.13432	0.0028298	0.36744	8	-0.2044	-0.004306	0.34848	8	-0.17869	-0.0037691	0.43499
GOBP_INDOLE_CONTAINING_COMPOUND_BIOSYNTHETIC_PROCESS	0.0019182	0.211569	0.51054	0.868473	0.881939	0.36614	5	1.4526	0.024194	0.50231	5	-0.012586	-0.00020964	0.47653	5	0.21411	0.0035706	0.62588
GOBP_REGULATION_OF_ERAD_PATHWAY	0.94867	0.97824	0.2452	0.82583	0.786507	0.16677	21	-0.38824	-0.013247	0.23786	21	0.1556	0.0053091	0.22561	21	0.24143	0.0082476	0.24966
GOBP_CALCIUM_ION_IMPORT	0.043696	0.675287	0.3424	0.843928	0.0304548	0.00021145	72	0.20854	0.013157	0.122	72	0.046972	0.0029633	0.11571	72	0.48523	0.03065	0.13761
GOMF_OPIOID_RECEPTOR_BINDING	0.3993	0.870749	0.55727	0.878409	0.780821	0.16242	7	0.094787	0.0018679	0.37147	7	-0.050747	-0.0010001	0.3523	7	0.36687	0.0072388	0.37261
GOBP_PRESYNAPSE_ORGANIZATION	0.34173	0.870749	0.17294	0.815195	0.7185	0.095824	47	0.067604	0.0034483	0.1658	47	0.14822	0.0075601	0.15724	47	0.23495	0.011999	0.17993
GOBP_INTERMEDIATE_FILAMENT_BUNDLE_ASSEMBLY	0.14345	0.803264	0.048141	0.760984	0.940931	0.80972	7	0.43319	0.0085368	0.40676	7	0.6416	0.012644	0.38575	7	-0.3886	-0.0076676	0.44317
GOCC_UNCONVENTIONAL_MYOSIN_COMPLEX	0.57786	0.897874	0.64623	0.894502	0.908613	0.61836	9	-0.068118	-0.001522	0.34677	9	-0.12339	-0.0027569	0.32887	9	-0.10566	-0.0023639	0.35084
GOBP_ERBB2_EGFR_SIGNALING_PATHWAY	0.46896	0.87666	0.89131	0.955989	0.886922	0.45598	8	0.028563	0.00060173	0.36673	8	-0.42902	-0.009038	0.34779	8	0.055771	0.0011764	0.50442
GOBP_MEMBRANE_PROTEIN_INTRACELLULAR_DOMAIN_PROTEOLYSIS	0.29002	0.861229	0.4874	0.862161	0.919268	0.68617	13	0.16642	0.0044686	0.30075	13	0.009012	0.00024198	0.28524	13	-0.17249	-0.0046373	0.35563
GOBP_PTERIDINE_CONTAINING_COMPOUND_METABOLIC_PROCESS	0.31479	0.864852	0.35082	0.847108	0.818832	0.20641	33	0.073787	0.0031549	0.15298	33	0.055585	0.0023766	0.14509	33	0.16373	0.0070095	0.19993
GOMF_CYTOSKELETON_NUCLEAR_MEMBRANE_ANCHOR_ACTIVITY	0.97842	0.98821	0.34481	0.844962	0.839586	0.23796	5	-0.81682	-0.013605	0.40392	5	0.15302	0.0025487	0.38312	5	0.36695	0.0061196	0.51473
GOBP_CARDIAC_MUSCLE_CONTRACTION	0.072308	0.729604	0.77739	0.922095	0.847779	0.25524	132	0.13049	0.011128	0.089447	132	-0.064765	-0.005523	0.084835	132	0.068993	0.0058909	0.10483
GOBP_DNA_LIGATION_INVOLVED_IN_DNA_REPAIR	0.65691	0.914217	0.43022	0.85615	0.886922	0.46702	5	-0.26057	-0.00434	0.6449	5	0.10753	0.0017911	0.61162	5	0.058292	0.00097213	0.70437
GOBP_LACTATE_TRANSMEMBRANE_TRANSPORT	0.26062	0.860749	0.84099	0.940448	0.946207	0.82205	8	0.23174	0.004882	0.36128	8	-0.34213	-0.0072075	0.34262	8	-0.37941	-0.0080028	0.41096
GOBP_POSITIVE_REGULATION_OF_SECONDARY_METABOLITE_BIOSYNTHETIC_PROCESS	0.30355	0.863989	0.65039	0.894596	0.881939	0.39109	9	0.22042	0.004925	0.42862	9	-0.15707	-0.0035096	0.4065	9	0.13468	0.003013	0.48713
GOMF_SULFATIDE_BINDING	0.48121	0.87666	0.61598	0.88731	0.926137	0.72613	6	0.018435	0.00033635	0.39132	6	-0.10946	-0.0019971	0.37113	6	-0.2874	-0.0052502	0.47808
GOMF_RNA_POLYMERASE_III_ACTIVITY	0.67989	0.918261	0.21786	0.82014	0.81514	0.19954	10	-0.19447	-0.0045802	0.41607	10	0.30756	0.0072437	0.39459	10	0.28113	0.0066293	0.33336
GOBP_DETERMINATION_OF_LEFT_RIGHT_ASYMMETRY_IN_LATERAL_MESODERM	0.81212	0.945362	0.13881	0.812188	0.916829	0.67972	10	-0.28386	-0.0066853	0.32047	10	0.32998	0.0077716	0.30393	10	-0.16765	-0.0039534	0.35906
GOBP_CARBON_DIOXIDE_TRANSPORT	0.95854	0.981774	0.885	0.954236	0.900729	0.55045	15	-0.68272	-0.01969	0.39371	15	-0.44826	-0.012928	0.37341	15	-0.055104	-0.0015912	0.43456
GOMF_PHOSPHATIDYLETHANOLAMINE_BINDING	0.31075	0.864852	0.51623	0.86942	0.848893	0.25842	16	0.11892	0.0035421	0.24085	16	-0.0092971	-0.00027692	0.22843	16	0.18282	0.0054523	0.28202
GOMF_LIGAND_ACTIVATED_TRANSCRIPTION_FACTOR_ACTIVITY	0.27895	0.861229	0.22373	0.822306	0.903859	0.55717	51	0.082003	0.0043566	0.13994	51	0.10083	0.0053566	0.13272	51	-0.023787	-0.0012653	0.16543
GOMF_N_ACETYLLACTOSAMINIDE_BETA_1_3_N_ACETYLGLUCOSAMINYLTRANSFERASE_ACTIVITY	0.92182	0.969409	0.21886	0.82014	0.89311	0.51363	6	-0.7023	-0.012814	0.49545	6	0.36468	0.0066537	0.46991	6	-0.021216	-0.00038758	0.62089
GOBP_GLYCOPROTEIN_METABOLIC_PROCESS	0.5164	0.883652	0.77755	0.922095	0.769767	0.13498	346	-0.002274	-0.00031207	0.055312	346	-0.040074	-0.0054997	0.052456	346	0.07145	0.0098176	0.064766
GOCC_CYTOSOLIC_REGION	0.95105	0.978611	0.26184	0.826665	0.696921	0.079702	18	-0.42798	-0.01352	0.25857	18	0.15639	0.0049406	0.24525	18	0.45548	0.014407	0.32369
GOBP_RESPONSE_TO_GRAVITY	0.57276	0.897177	0.44984	0.856159	0.926137	0.71898	9	-0.061906	-0.0013832	0.33754	9	0.040358	0.00090176	0.32012	9	-0.26676	-0.005968	0.46007
GOMF_CGMP_BINDING	0.6955	0.923419	0.68995	0.901337	0.937625	0.79564	15	-0.14431	-0.0041621	0.28213	15	-0.13264	-0.0038254	0.26757	15	-0.27357	-0.0078999	0.33113
GOBP_MAPK_CASCADE	0.52887	0.885288	0.034455	0.760984	0.926137	0.71698	682	-0.0029252	-0.00055824	0.040381	682	0.06966	0.013294	0.038293	680	-0.026397	-0.0050364	0.045995
GOMF_ZINC_ION_BINDING	0.0095581	0.470709	0.0026759	0.456504	0.455297	0.020837	754	0.090659	0.018154	0.038685	754	0.10219	0.020462	0.036685	754	0.089641	0.017971	0.044007
GOCC_CHROMOSOME_CENTROMERIC_REGION	0.2792	0.861229	0.60719	0.886721	0.858316	0.29279	217	0.040858	0.0044568	0.069814	217	-0.01801	-0.0019646	0.066212	217	0.04425	0.0048328	0.081155
GOBP_REGULATION_OF_FATTY_ACID_BETA_OXIDATION	0.7153	0.927607	0.7953	0.927544	0.972233	0.93576	17	-0.17109	-0.0052528	0.30071	17	-0.23528	-0.0072234	0.28519	17	-0.47051	-0.014464	0.3095
GOBP_POSITIVE_REGULATION_OF_LYASE_ACTIVITY	0.68485	0.920139	0.057238	0.760984	0.916415	0.67635	35	-0.083689	-0.0036849	0.17387	35	0.26027	0.01146	0.16489	35	-0.090957	-0.0040099	0.1988
GOMF_HYDROLASE_ACTIVITY_HYDROLYZING_O_GLYCOSYL_COMPOUNDS	0.76367	0.931446	0.78447	0.92508	0.891337	0.50191	84	-0.076511	-0.0052119	0.10653	84	-0.079554	-0.0054192	0.10103	84	-0.00063221	-4.312e-05	0.13219
GOBP_REGULATION_OF_B_CELL_RECEPTOR_SIGNALING_PATHWAY	0.069568	0.722115	0.073998	0.772908	0.61936	0.048585	21	0.31964	0.010906	0.2161	21	0.29651	0.010117	0.20495	21	0.3782	0.01292	0.22799
GOBP_CEREBRAL_CORTEX_CELL_MIGRATION	0.32644	0.870409	0.18394	0.815195	0.732711	0.11192	43	0.065954	0.0032181	0.14664	43	0.12523	0.0061105	0.13907	43	0.20695	0.01011	0.17013
GOBP_NEUROENDOCRINE_CELL_DIFFERENTIATION	0.10959	0.777006	0.50931	0.868426	0.921768	0.69032	16	0.32578	0.0097037	0.26512	16	-0.0058709	-0.00017487	0.25145	16	-0.15674	-0.0046746	0.31553
GOBP_GLUTAMATERGIC_NEURON_DIFFERENTIATION	0.67114	0.917606	0.8869	0.954875	0.886902	0.43036	15	-0.14176	-0.0040886	0.31995	15	-0.36722	-0.010591	0.30343	15	0.059885	0.0017293	0.34131
GOBP_REGULATION_OF_MEMBRANE_DEPOLARIZATION	0.0022257	0.225173	0.11217	0.807248	0.850481	0.27018	42	0.4466	0.021537	0.15699	42	0.18097	0.008727	0.14893	42	0.10759	0.005195	0.17572
GOBP_REGULATION_OF_NEUTROPHIL_MEDIATED_CYTOTOXICITY	0.71856	0.927607	0.45295	0.856159	0.881939	0.38583	5	-0.27305	-0.0045479	0.47193	5	0.052914	0.00088134	0.44758	5	0.15289	0.0025496	0.5268
GOBP_CELLULAR_RESPONSE_TO_TEMPERATURE_STIMULUS	0.62465	0.906044	0.21311	0.82014	0.876493	0.35199	5	-0.16314	-0.0027173	0.51347	5	0.38748	0.0064539	0.48696	5	0.23379	0.0038989	0.61529
GOMF_GAP_JUNCTION_CHANNEL_ACTIVITY	0.84139	0.953041	0.44295	0.856159	0.904426	0.58254	22	-0.2545	-0.0088875	0.25444	22	0.034631	0.0012094	0.24132	22	-0.055158	-0.0019286	0.26466
GOBP_VESICLE_MEDIATED_TRANSPORT_IN_SYNAPSE	0.48514	0.87666	0.0078627	0.621115	0.115862	0.0014269	208	0.0026492	0.00028299	0.071098	208	0.16284	0.017395	0.067415	208	0.24294	0.025983	0.081426
GOBP_POSITIVE_REGULATION_OF_ALCOHOL_BIOSYNTHETIC_PROCESS	0.25143	0.85597	0.96095	0.98198	0.886902	0.44402	24	0.12534	0.0045714	0.18707	24	-0.31257	-0.0114	0.1774	24	0.032771	0.0011967	0.23278
GOBP_TORC1_SIGNALING	0.61113	0.905188	0.5054	0.866836	0.814804	0.19896	92	-0.028384	-0.0020231	0.10056	92	-0.0012906	-9.1984e-05	0.09537	92	0.09981	0.0071227	0.11807
GOBP_PROTEIN_TO_MEMBRANE_DOCKING	0.7031	0.925658	0.9206	0.968452	0.881939	0.36848	5	-0.24304	-0.0040481	0.45568	5	-0.60897	-0.010143	0.43213	5	0.1769	0.0029501	0.52667
GOMF_UBIQUITIN_PROTEIN_TRANSFERASE_INHIBITOR_ACTIVITY	0.48966	0.87666	0.5122	0.868473	0.964603	0.90409	12	0.0083581	0.00021562	0.32234	12	-0.0093515	-0.00024125	0.30571	12	-0.46399	-0.011985	0.35547
GOBP_AMINE_TRANSPORT	0.65701	0.914217	0.057996	0.760984	0.876493	0.35202	88	-0.045144	-0.0031472	0.11166	88	0.16644	0.011604	0.10589	88	0.047196	0.0032944	0.12424
GOBP_CATECHOL_CONTAINING_COMPOUND_METABOLIC_PROCESS	0.030401	0.627012	0.010009	0.646425	0.898759	0.53516	49	0.32379	0.016862	0.17268	49	0.38095	0.019839	0.16376	49	-0.015997	-0.00083415	0.18127
GOBP_OLIGODENDROCYTE_PROGENITOR_PROLIFERATION	0.80292	0.942238	0.91395	0.967054	0.911579	0.64459	8	-0.37577	-0.0079162	0.44097	8	-0.57106	-0.01203	0.4182	8	-0.18572	-0.0039173	0.50089
GOBP_ENDODERM_FORMATION	0.74269	0.927607	0.42437	0.85615	0.914304	0.66183	55	-0.090635	-0.0049999	0.13908	55	0.025156	0.0013878	0.1319	55	-0.065242	-0.0036036	0.15628
GOBP_ASCENDING_AORTA_DEVELOPMENT	0.81945	0.947608	0.82648	0.936094	0.904563	0.59168	5	-0.39424	-0.0065665	0.43166	5	-0.38498	-0.0064123	0.40939	5	-0.10987	-0.0018323	0.47383
GOMF_INSULIN_RECEPTOR_BINDING	0.41225	0.870749	0.63329	0.892014	0.881939	0.38074	21	0.055611	0.0018974	0.25077	21	-0.080998	-0.0027636	0.23782	21	0.083542	0.002854	0.27523
GOBP_ADENOSINE_TO_INOSINE_EDITING	0.83198	0.949111	0.19483	0.817452	0.946643	0.82905	6	-0.48356	-0.0088227	0.50263	6	0.41009	0.0074821	0.4767	6	-0.49521	-0.0090465	0.52103
GOBP_ACROSOMAL_VESICLE_EXOCYTOSIS	0.94236	0.975263	0.78221	0.923978	0.88472	0.42311	9	-0.57218	-0.012785	0.3633	9	-0.26866	-0.0060029	0.34457	9	0.088215	0.0019735	0.45485
GOBP_GROWTH_PLATE_CARTILAGE_CHONDROCYTE_DIFFERENTIATION	0.71223	0.927607	0.59575	0.883462	0.874063	0.34766	9	-0.1749	-0.0039079	0.31236	9	-0.071801	-0.0016043	0.29624	9	0.18145	0.0040594	0.46328
GOBP_POSITIVE_REGULATION_OF_TOLL_LIKE_RECEPTOR_2_SIGNALING_PATHWAY	0.45898	0.87666	0.27205	0.829058	0.77702	0.14931	6	0.04169	0.00076064	0.40469	6	0.23283	0.004248	0.3838	6	0.43942	0.0080274	0.42275
GOBP_TESTOSTERONE_BIOSYNTHETIC_PROCESS	0.77662	0.934942	0.41343	0.85615	0.881939	0.36758	11	-0.20615	-0.0050922	0.27096	11	0.05621	0.0013884	0.25698	11	0.10173	0.0025159	0.30073
GOBP_DORSAL_SPINAL_CORD_DEVELOPMENT	0.012018	0.522962	0.27091	0.829058	0.695279	0.077986	19	0.57588	0.018691	0.25517	19	0.14767	0.0047927	0.24204	19	0.42039	0.013661	0.29629
GOBP_SOMATIC_STEM_CELL_DIVISION	0.72262	0.927607	0.96714	0.984175	0.886922	0.45662	11	-0.20898	-0.0051621	0.35381	11	-0.61751	-0.015253	0.33552	11	0.038378	0.00094915	0.35227
GOBP_NEGATIVE_REGULATION_OF_TROPHOBLAST_CELL_MIGRATION	0.55979	0.894999	0.95486	0.980111	0.946889	0.83675	5	-0.081371	-0.0013553	0.54085	5	-0.86885	-0.014472	0.51289	5	-0.55179	-0.0092021	0.56236
GOBP_POSITIVE_REGULATION_OF_MRNA_METABOLIC_PROCESS	0.076661	0.735137	0.95296	0.979642	0.808681	0.19272	126	0.12711	0.010592	0.089012	126	-0.14135	-0.011779	0.084416	126	0.092268	0.0076983	0.1063
GOMF_PEROXIREDOXIN_ACTIVITY	0.50545	0.879485	0.80042	0.928255	0.886922	0.46778	6	-0.0055142	-0.00010061	0.40397	6	-0.32301	-0.0058935	0.38311	6	0.034382	0.0006281	0.42528
GOBP_REGULATION_OF_HEART_GROWTH	0.50567	0.879571	0.38867	0.850519	0.769176	0.13296	56	-0.0020676	-0.00011509	0.14544	56	0.039006	0.0021712	0.13793	56	0.18281	0.010189	0.16432
GOCC_SMC5_SMC6_COMPLEX	0.61034	0.904804	0.77452	0.921374	0.877108	0.35261	6	-0.0955	-0.0017424	0.3408	6	-0.24364	-0.0044454	0.32321	6	0.1598	0.0029192	0.42243
GOCC_CUL5_RING_UBIQUITIN_LIGASE_COMPLEX	0.072875	0.729604	0.25417	0.82644	0.775163	0.1463	8	0.42334	0.0089183	0.291	8	0.18255	0.0038458	0.276	8	0.35197	0.007424	0.33442
GOBP_NEGATIVE_REGULATION_OF_ALCOHOL_BIOSYNTHETIC_PROCESS	0.10599	0.772688	0.056894	0.760984	0.904635	0.60187	14	0.34359	0.0095738	0.27527	14	0.41285	0.011504	0.26105	14	-0.076153	-0.0021246	0.29493
GOBP_PROTEIN_HOMOOLIGOMERIZATION	0.3483	0.870749	0.31439	0.835172	0.602417	0.042004	189	0.030421	0.0030993	0.078019	189	0.035772	0.0036445	0.073993	189	0.15329	0.015637	0.08871
GOBP_NEGATIVE_REGULATION_OF_NUCLEASE_ACTIVITY	0.70674	0.926145	0.049552	0.760984	0.881939	0.36759	7	-0.18688	-0.0036827	0.34359	7	0.5374	0.01059	0.32583	7	0.13521	0.0026679	0.39973
GOBP_NERVE_DEVELOPMENT	0.53361	0.885706	0.48195	0.860409	0.865809	0.30937	93	-0.0095851	-0.00068685	0.11363	93	0.0048785	0.00034959	0.10776	93	0.064669	0.0046398	0.12994
GOMF_NAD_P_H_DEHYDROGENASE_QUINONE_ACTIVITY	0.51667	0.883773	0.8723	0.950991	0.939953	0.80412	5	-0.022521	-0.00037512	0.53894	5	-0.58132	-0.0096824	0.51111	5	-0.53246	-0.0088798	0.6217
GOBP_PHOSPHATIDYLSERINE_EXPOSURE_ON_APOPTOTIC_CELL_SURFACE	0.32478	0.869973	0.63997	0.893508	0.937157	0.793	8	0.14797	0.0031172	0.32564	8	-0.11068	-0.0023318	0.30884	8	-0.29024	-0.006122	0.3553
GOBP_REGULATION_OF_NUCLEAR_TRANSCRIBED_MRNA_CATABOLIC_PROCESS_DEADENYLATION_DEPENDENT_DECAY	0.079152	0.739332	0.85903	0.94653	0.886902	0.43552	21	0.30172	0.010294	0.21385	21	-0.21824	-0.0074463	0.20282	21	0.040857	0.0013957	0.25165
GOBP_RENAL_RESPONSE_TO_BLOOD_FLOW_INVOLVED_IN_CIRCULATORY_RENIN_ANGIOTENSIN_REGULATION_OF_SYSTEMIC_ARTERIAL_BLOOD_PRESSURE	0.93067	0.972039	0.68419	0.899749	0.910847	0.63651	7	-0.67181	-0.013239	0.45365	7	-0.2063	-0.0040654	0.43027	7	-0.18078	-0.003567	0.51775
GOBP_NEGATIVE_REGULATION_OF_DELAYED_RECTIFIER_POTASSIUM_CHANNEL_ACTIVITY	0.2715	0.860749	0.47877	0.860289	0.881939	0.37805	7	0.18476	0.0036411	0.30374	7	0.015337	0.00030223	0.28807	7	0.10951	0.0021607	0.35254
GOBP_PULMONARY_VALVE_MORPHOGENESIS	0.78711	0.938001	0.53744	0.872494	0.916829	0.68131	20	-0.18671	-0.0062173	0.23443	20	-0.020896	-0.00069581	0.22234	20	-0.1346	-0.0044875	0.28555
GOBP_VENOUS_BLOOD_VESSEL_DEVELOPMENT	0.10849	0.776861	0.26999	0.829058	0.911579	0.64713	16	0.33033	0.0098392	0.26755	16	0.15552	0.0046322	0.25375	16	-0.11997	-0.0035779	0.31772
GOBP_REGULATION_OF_T_CIRCLE_FORMATION	0.66419	0.915832	0.04083	0.760984	0.881939	0.38779	7	-0.16015	-0.003156	0.37777	7	0.62378	0.012293	0.35824	7	0.10291	0.0020306	0.36099
GOBP_BINDING_OF_SPERM_TO_ZONA_PELLUCIDA	0.90918	0.965503	0.99718	0.998743	0.964346	0.90286	37	-0.19311	-0.008742	0.14457	37	-0.37946	-0.017178	0.13708	37	-0.25094	-0.011374	0.19332
GOCC_RESPIRASOME	0.21701	0.851618	0.65369	0.89485	0.818	0.20366	83	0.092335	0.0062524	0.11802	83	-0.044246	-0.0029961	0.11193	83	0.10249	0.0069484	0.12368
GOBP_SEQUESTERING_OF_ACTIN_MONOMERS	0.85074	0.955295	0.36994	0.848877	0.940504	0.80892	6	-0.40576	-0.0074032	0.39029	6	0.1229	0.0022424	0.37016	6	-0.49493	-0.0090414	0.56631
GOMF_RETROMER_COMPLEX_BINDING	0.12076	0.790072	0.19535	0.817452	0.889223	0.49609	7	0.47462	0.0093532	0.40522	7	0.32989	0.0065011	0.38432	7	0.003558	7.0204e-05	0.36291
GOCC_SYNAPTONEMAL_STRUCTURE	0.81281	0.945362	0.5024	0.866796	0.957039	0.86546	34	-0.1499	-0.0065055	0.16874	34	-0.00096372	-4.1824e-05	0.16004	34	-0.2513	-0.01092	0.22737
GOBP_SPHINGOMYELIN_METABOLIC_PROCESS	0.84129	0.953033	0.92809	0.970112	0.790547	0.16969	20	-0.22943	-0.0076394	0.22947	20	-0.31811	-0.010593	0.21762	20	0.25017	0.0083407	0.26185
GOCC_CUL4A_RING_E3_UBIQUITIN_LIGASE_COMPLEX	0.24073	0.85597	0.58322	0.882465	0.733013	0.11279	12	0.19728	0.0050895	0.28024	12	-0.055853	-0.0014409	0.26578	12	0.3643	0.0094102	0.30061
GOMF_NUCLEAR_ESTROGEN_RECEPTOR_BINDING	0.040764	0.669754	0.26768	0.829058	0.725565	0.10702	36	0.27123	0.012112	0.1557	36	0.09154	0.0040877	0.14768	36	0.23655	0.010576	0.19037
GOBP_CHROMOSOME_MOVEMENT_TOWARDS_SPINDLE_POLE	0.43686	0.87666	0.29657	0.833812	0.904563	0.59178	7	0.066587	0.0013122	0.41892	7	0.21228	0.0041832	0.39729	7	-0.10978	-0.0021662	0.47293
GOBP_SEGMENT_SPECIFICATION	0.15181	0.806576	0.3029	0.834219	0.489699	0.025542	16	0.30745	0.0091579	0.29886	16	0.14628	0.0043572	0.28345	16	0.66426	0.01981	0.34048
GOCC_INNER_ACROSOMAL_MEMBRANE	0.095193	0.757502	0.9599	0.9816	0.868986	0.32975	5	0.69753	0.011618	0.53267	5	-0.88384	-0.014721	0.50516	5	0.26915	0.0044886	0.61087
GOMF_PROTEIN_FOLDING_CHAPERONE_BINDING	0.50303	0.877772	0.95688	0.980225	0.914846	0.66907	122	-0.00068197	-5.5926e-05	0.089931	122	-0.14632	-0.011999	0.085281	122	-0.046928	-0.0038532	0.1073
GOBP_PLATELET_DENSE_GRANULE_ORGANIZATION	0.83393	0.949988	0.38	0.84889	0.908613	0.61862	24	-0.17215	-0.0062788	0.17751	24	0.051428	0.0018757	0.16835	24	-0.057852	-0.0021126	0.19165
GOBP_POSITIVE_REGULATION_OF_CHROMOSOME_ORGANIZATION	0.61975	0.906044	0.25541	0.82644	0.86762	0.32639	100	-0.031541	-0.0023433	0.10347	100	0.064525	0.0047937	0.098127	100	0.052917	0.0039362	0.11762
GOBP_ALANINE_TRANSPORT	0.31995	0.866748	0.65447	0.89485	0.968772	0.92453	16	0.12771	0.0038039	0.27297	16	-0.10289	-0.0030647	0.25889	16	-0.42029	-0.012534	0.29261
GOBP_POSITIVE_REGULATION_OF_PROTEIN_LOCALIZATION_TO_CELL_SURFACE	0.39842	0.870749	0.61946	0.888131	0.865809	0.31189	17	0.057527	0.0017662	0.22346	17	-0.064439	-0.0019784	0.21192	17	0.1388	0.0042667	0.28296
GOBP_MITOCHONDRIAL_GENOME_MAINTENANCE	0.25589	0.859918	0.70337	0.904438	0.898036	0.5327	29	0.11698	0.0046894	0.17831	29	-0.090326	-0.0036208	0.16911	29	-0.019196	-0.00077045	0.23391
GOBP_NEGATIVE_REGULATION_OF_CYSTEINE_TYPE_ENDOPEPTIDASE_ACTIVITY_INVOLVED_IN_APOPTOTIC_PROCESS	0.28167	0.861229	0.62903	0.891435	0.904563	0.58686	41	0.092307	0.0043982	0.15973	41	-0.049885	-0.0023769	0.15149	41	-0.040723	-0.0019428	0.18555
GOMF_MONOATOMIC_CATION_TRANSMEMBRANE_TRANSPORTER_ACTIVITY	0.01946	0.575405	0.14632	0.815195	0.0353164	0.00026938	577	0.092259	0.016243	0.044672	577	0.044592	0.007851	0.042372	577	0.17101	0.030144	0.049402
GOBP_POSITIVE_REGULATION_OF_CELL_GROWTH	0.13858	0.795598	0.0043258	0.541255	0.730935	0.10929	138	0.096301	0.0083955	0.088611	138	0.22063	0.019235	0.084021	138	0.1223	0.010675	0.099395
GOBP_V_D_J_RECOMBINATION	0.7138	0.927607	0.65489	0.89485	0.90439	0.58133	17	-0.13051	-0.0040069	0.23118	17	-0.087388	-0.002683	0.21926	17	-0.060238	-0.0018517	0.29342
GOBP_POSITIVE_REGULATION_OF_MYOBLAST_PROLIFERATION	0.59694	0.901301	0.11014	0.807248	0.887006	0.48573	12	-0.06243	-0.0016106	0.25435	12	0.29568	0.0076282	0.24121	12	0.012324	0.00031834	0.3444
GOBP_NUCLEOLAR_LARGE_RRNA_TRANSCRIPTION_BY_RNA_POLYMERASE_I	0.32654	0.870409	0.4559	0.856159	0.833896	0.23028	19	0.11022	0.0035772	0.24521	19	0.025757	0.00083598	0.23255	19	0.16731	0.0054369	0.22672
GOBP_PHOSPHATIDYLGLYCEROL_METABOLIC_PROCESS	0.0063353	0.39027	0.17533	0.815195	0.814088	0.19777	33	0.45088	0.019278	0.18084	33	0.16011	0.0068458	0.17154	33	0.17245	0.0073826	0.20296
GOBP_PROTEIN_LOCALIZATION_TO_CELL_PERIPHERY	0.30942	0.864516	0.12285	0.809387	0.721637	0.10293	314	0.028135	0.0036816	0.056551	314	0.06226	0.0081471	0.05363	314	0.083546	0.010946	0.06604
GOBP_KERATINOCYTE_DEVELOPMENT	0.26458	0.860749	0.48254	0.860711	0.925687	0.71332	12	0.21037	0.0054272	0.33429	12	0.013881	0.00035811	0.31704	12	-0.21307	-0.0055037	0.37837
GOBP_NEUROTRANSMITTER_RECEPTOR_INTERNALIZATION	0.37326	0.870749	0.097078	0.804115	0.842133	0.24868	33	0.061435	0.0026268	0.19006	33	0.23403	0.010007	0.18024	33	0.14564	0.0062347	0.21459
GOBP_ENDOPLASMIC_RETICULUM_PLASMA_MEMBRANE_TETHERING	0.24612	0.85597	0.31562	0.835172	0.890455	0.49878	5	0.25645	0.0042715	0.37342	5	0.16999	0.0028313	0.35415	5	0.0014608	2.4362e-05	0.47802
GOBP_DECIDUALIZATION	0.69397	0.922893	0.64293	0.894321	0.957039	0.8646	24	-0.10496	-0.0038281	0.20696	24	-0.071901	-0.0026224	0.19628	24	-0.25228	-0.0092127	0.22908
GOBP_NEGATIVE_REGULATION_OF_KERATINOCYTE_PROLIFERATION	0.43848	0.87666	0.092535	0.801438	0.810172	0.1939	22	0.030905	0.0010792	0.19962	22	0.25091	0.008762	0.18931	22	0.21776	0.0076139	0.25214
GOBP_DEFENSE_RESPONSE_TO_VIRUS	0.040207	0.668556	0.49684	0.864356	0.937157	0.79181	284	0.1098	0.013676	0.062799	284	0.00047143	5.8718e-05	0.059565	283	-0.061997	-0.007718	0.076282
GOBP_REGULATION_OF_TRANSMISSION_OF_NERVE_IMPULSE	0.24674	0.85597	0.88981	0.955597	0.867181	0.31974	14	0.17753	0.0049467	0.25924	14	-0.30132	-0.0083959	0.24586	14	0.14431	0.004026	0.30807
GOMF_PRE_MRNA_3_SPLICE_SITE_BINDING	0.42057	0.87352	0.44957	0.856159	0.985056	0.96968	4	0.064426	0.00095981	0.32144	4	0.038637	0.00057562	0.30485	4	-1.6812	-0.025077	0.896
GOBP_PROSTAGLANDIN_TRANSPORT	0.94693	0.97753	0.71559	0.907272	0.965557	0.91279	29	-0.298	-0.011946	0.18442	29	-0.099669	-0.0039954	0.17491	29	-0.28588	-0.011474	0.21048
GOBP_AMINO_ACID_IMPORT_ACROSS_PLASMA_MEMBRANE	0.27422	0.861229	0.1157	0.807248	0.906309	0.60882	44	0.091169	0.0044997	0.15192	44	0.17243	0.0085104	0.14407	44	-0.047878	-0.002366	0.1733
GOBP_MRNA_3_END_PROCESSING	0.73074	0.927607	0.5816	0.882465	0.799813	0.17498	36	-0.098447	-0.0043961	0.16006	36	-0.031268	-0.0013963	0.1518	36	0.18388	0.0082214	0.19673
GOBP_DUMP_METABOLIC_PROCESS	0.0088409	0.454307	0.096568	0.804115	0.8573	0.29062	7	0.87335	0.017211	0.36811	7	0.45441	0.0089549	0.34917	7	0.22741	0.0044872	0.4123
GOBP_SRP_DEPENDENT_COTRANSLATIONAL_PROTEIN_TARGETING_TO_MEMBRANE_TRANSLOCATION	0.43816	0.87666	0.89509	0.957547	0.907609	0.6151	8	0.048588	0.0010236	0.31219	8	-0.37129	-0.0078219	0.29606	8	-0.096603	-0.0020376	0.33011
GOBP_HYPOTONIC_RESPONSE	0.65621	0.91385	0.7821	0.923955	0.886922	0.47022	13	-0.12193	-0.0032739	0.30318	13	-0.22408	-0.0060167	0.28753	13	0.028257	0.00075967	0.37823
GOBP_POSITIVE_REGULATION_OF_MYOBLAST_FUSION	0.71672	0.927607	0.62241	0.889551	0.733013	0.11393	13	-0.16055	-0.0043109	0.28013	13	-0.082842	-0.0022244	0.26567	13	0.36795	0.0098923	0.30511
GOCC_POTASSIUM_CHANNEL_COMPLEX	0.024071	0.60094	0.40647	0.854402	0.174032	0.0025698	98	0.20857	0.01534	0.10554	98	0.02369	0.0017424	0.10011	98	0.32908	0.024233	0.11759
GOBP_REGULATION_OF_KETONE_BIOSYNTHETIC_PROCESS	0.7034	0.925735	0.14545	0.815195	0.863188	0.30388	21	-0.11103	-0.0037881	0.20783	21	0.20817	0.0071026	0.19709	21	0.12209	0.0041709	0.23787
GOBP_FIBROBLAST_PROLIFERATION	0.54989	0.890905	0.23163	0.823574	0.960886	0.883	105	-0.012654	-0.00096315	0.10092	105	0.070204	0.0053436	0.09571	104	-0.14329	-0.010869	0.1204
GOBP_SECRETORY_GRANULE_ORGANIZATION	0.41266	0.870749	0.4	0.852984	0.815804	0.20054	61	0.025772	0.001497	0.11677	61	0.028058	0.0016298	0.11075	61	0.10844	0.006307	0.12914
GOBP_NEGATIVE_REGULATION_OF_EXCITATORY_POSTSYNAPTIC_POTENTIAL	0.57414	0.897812	0.24989	0.82583	0.909055	0.62439	9	-0.078743	-0.0017594	0.42128	9	0.26963	0.0060245	0.39953	9	-0.16101	-0.0036021	0.50787
GOBP_PLATELET_ACTIVATION	0.71723	0.927607	0.53442	0.872494	0.881939	0.37142	131	-0.049409	-0.0041976	0.085982	131	-0.0070437	-0.00059841	0.081545	130	0.032261	0.0027338	0.098323
GOBP_TRICARBOXYLIC_ACID_METABOLIC_PROCESS	0.14818	0.806576	0.79423	0.927275	0.8573	0.29089	15	0.31603	0.0091145	0.30262	15	-0.23569	-0.0067976	0.287	15	0.16365	0.0047257	0.29712
GOBP_CADMIUM_ION_TRANSMEMBRANE_TRANSPORT	0.21553	0.851618	0.27747	0.829156	0.84952	0.26669	6	0.34266	0.0062519	0.43517	6	0.24366	0.0044457	0.41272	6	0.31686	0.0057884	0.5087
GOBP_HISTAMINE_TRANSPORT	0.61903	0.906044	0.37483	0.848877	0.881939	0.37258	15	-0.078521	-0.0022646	0.25919	15	0.078437	0.0022622	0.24581	15	0.095451	0.0027563	0.29366
GOMF_NUCLEOSOMAL_DNA_BINDING	0.049319	0.681975	0.14552	0.815195	0.904563	0.58894	23	0.33427	0.011935	0.20239	23	0.20268	0.0072369	0.19196	23	-0.049256	-0.0017609	0.21908
GOBP_IMMUNE_COMPLEX_CLEARANCE	0.32548	0.870265	0.55499	0.877933	0.833896	0.23021	5	0.16057	0.0026745	0.35491	5	-0.046542	-0.0007752	0.3366	5	0.29109	0.0048544	0.39433
GOBP_HINDBRAIN_MORPHOGENESIS	0.48263	0.87666	0.63961	0.893508	0.883515	0.41627	41	0.0073065	0.00034814	0.16775	41	-0.056863	-0.0027094	0.1591	41	0.040417	0.0019282	0.19114
GOBP_POSITIVE_REGULATION_OF_DEVELOPMENTAL_PIGMENTATION	0.030617	0.627012	0.66103	0.895713	0.624363	0.049761	9	0.65797	0.014702	0.35149	9	-0.13845	-0.0030935	0.33339	9	0.6896	0.015428	0.41863
GOBP_REGULATION_OF_PIGMENT_CELL_DIFFERENTIATION	0.030487	0.627012	0.56467	0.879805	0.723203	0.10464	8	0.65558	0.013811	0.34986	8	-0.054036	-0.0011384	0.33185	8	0.50969	0.010751	0.40593
GOBP_CARDIAC_ATRIUM_MORPHOGENESIS	0.19152	0.837256	0.083401	0.790347	0.881939	0.38503	27	0.17725	0.0068561	0.20319	27	0.26642	0.010306	0.19269	27	0.069045	0.0026741	0.2362
GOBP_REGULATION_OF_P38MAPK_CASCADE	0.090622	0.757108	0.41979	0.85615	0.916646	0.6774	42	0.21598	0.010415	0.16154	42	0.031014	0.0014956	0.15321	42	-0.088829	-0.0042891	0.19291
GOBP_NEGATIVE_REGULATION_OF_OXIDATIVE_STRESS_INDUCED_INTRINSIC_APOPTOTIC_SIGNALING_PATHWAY	0.39454	0.870749	0.088006	0.796415	0.900729	0.54844	26	0.056516	0.0021453	0.21127	26	0.27112	0.010292	0.20035	26	-0.02658	-0.0010102	0.21837
GOBP_REGULATION_OF_ORGAN_GROWTH	0.82739	0.948387	0.27257	0.829058	0.870018	0.33567	82	-0.10607	-0.007139	0.11236	82	0.064482	0.0043401	0.10657	82	0.058322	0.0039304	0.13745
GOMF_ALDEHYDE_DEHYDROGENASE_NAD_P_PLUS_ACTIVITY	0.83723	0.951161	0.20107	0.81971	0.886902	0.43995	17	-0.20847	-0.0064004	0.21204	17	0.16848	0.0051727	0.2011	17	0.037768	0.001161	0.24997
GOMF_SMALL_MOLECULE_SENSOR_ACTIVITY	0.68502	0.920139	0.37625	0.848877	0.685133	0.073806	43	-0.074085	-0.0036149	0.15377	43	0.045989	0.002244	0.14584	43	0.26051	0.012727	0.17989
GOBP_RESPONSE_TO_ANGIOTENSIN	0.78857	0.938633	0.59063	0.882465	0.90439	0.56931	37	-0.13248	-0.0059971	0.16529	37	-0.035926	-0.0016263	0.15676	37	-0.033693	-0.0015272	0.19296
GOBP_CALCIUM_ION_IMPORT_ACROSS_PLASMA_MEMBRANE	0.0075509	0.425463	0.051217	0.760984	0.000312051	7.3237e-07	36	0.42593	0.01902	0.17526	36	0.27151	0.012124	0.16624	36	0.93751	0.041916	0.19458
GOBP_RESPONSE_TO_POTASSIUM_ION	0.40104	0.870749	0.017562	0.702013	0.615928	0.047298	18	0.073426	0.0023196	0.29293	18	0.58529	0.01849	0.27777	18	0.50518	0.015979	0.30219
GOBP_REGULATION_OF_FIBROBLAST_PROLIFERATION	0.55804	0.894098	0.14257	0.814426	0.949963	0.84439	87	-0.015667	-0.0010861	0.1073	87	0.10877	0.0075398	0.10176	86	-0.1326	-0.0091503	0.13094
GOBP_EPITHELIAL_TUBE_BRANCHING_INVOLVED_IN_LUNG_MORPHOGENESIS	0.36842	0.870749	0.37385	0.848877	0.979556	0.9558	29	0.067432	0.0027031	0.20067	29	0.061221	0.0024541	0.19031	29	-0.4034	-0.016191	0.23673
GOMF_PHOSPHOLIPASE_ACTIVITY	0.33683	0.870749	0.25821	0.82644	0.719409	0.10207	99	0.04445	0.0032858	0.10555	99	0.064955	0.0048015	0.1001	99	0.15335	0.01135	0.12076
GOMF_DEUBIQUITINASE_ACTIVATOR_ACTIVITY	0.4057	0.870749	0.18644	0.815195	0.881939	0.36857	7	0.070705	0.0013934	0.2963	7	0.25041	0.0049347	0.281	7	0.19704	0.0038878	0.58705
GOMF_POLY_A_RNA_POLYMERASE_ACTIVITY	0.42274	0.87352	0.60981	0.886721	0.818832	0.2052	5	0.10581	0.0017624	0.54295	5	-0.14358	-0.0023914	0.51493	5	0.51514	0.0085909	0.62576
GOCC_FHF_COMPLEX	0.20813	0.846298	0.90215	0.960763	0.881939	0.40938	4	0.36929	0.0055017	0.45427	4	-0.55746	-0.008305	0.43081	4	0.11001	0.001641	0.48007
GOBP_MANGANESE_ION_TRANSPORT	0.075232	0.731067	0.055792	0.760984	0.957832	0.8681	11	0.41597	0.010275	0.28927	11	0.43654	0.010783	0.27434	11	-0.35942	-0.0088891	0.32163
GOMF_RNA_POLYMERASE_BINDING	0.4622	0.87666	0.6118	0.886721	0.842133	0.24484	56	0.011984	0.00066708	0.1263	56	-0.034021	-0.0018937	0.11978	56	0.10475	0.0058378	0.15163
GOBP_NEGATIVE_REGULATION_OF_HEPATOCYTE_APOPTOTIC_PROCESS	0.70512	0.926145	0.84539	0.942024	0.886922	0.47	7	-0.17824	-0.0035125	0.33057	7	-0.31879	-0.0062823	0.3135	7	0.026207	0.0005171	0.34821
GOBP_NEGATIVE_REGULATION_OF_AMYLOID_FIBRIL_FORMATION	0.17034	0.822763	0.26317	0.828627	0.936455	0.7846	10	0.25417	0.0059862	0.26675	10	0.1603	0.0037754	0.25299	10	-0.25648	-0.0060481	0.32555
GOBP_PERIPHERAL_NERVOUS_SYSTEM_AXON_ENSHEATHMENT	0.90993	0.965525	0.32983	0.842724	0.887006	0.48438	28	-0.29219	-0.011509	0.21799	28	0.091049	0.0035864	0.20675	28	0.0092742	0.00036577	0.23679
GOCC_NLRP1_INFLAMMASOME_COMPLEX	0.12685	0.793375	0.59611	0.883462	0.909562	0.62751	6	0.66663	0.012163	0.58401	6	-0.13477	-0.0024588	0.5539	6	-0.21468	-0.0039217	0.66001
GOMF_PYRUVATE_TRANSMEMBRANE_TRANSPORTER_ACTIVITY	0.8559	0.955823	0.74066	0.912129	0.926137	0.7267	5	-0.47513	-0.0079138	0.44734	5	-0.27382	-0.0045608	0.42427	5	-0.2886	-0.004813	0.4787
GOCC_METHYLOSOME	0.26419	0.860749	0.43795	0.856159	0.904563	0.59984	13	0.20112	0.0054003	0.31899	13	0.047245	0.0012686	0.30253	13	-0.10343	-0.0027806	0.4089
GOBP_CELLULAR_RESPONSE_TO_LIPOPROTEIN_PARTICLE_STIMULUS	0.1999	0.843656	0.068795	0.770787	0.937366	0.79446	34	0.15719	0.0068217	0.18669	34	0.26289	0.011409	0.17704	34	-0.18489	-0.008034	0.22493
GOMF_LIPASE_ACTIVATOR_ACTIVITY	0.79102	0.938716	0.45178	0.856159	0.72757	0.10836	17	-0.22643	-0.0069519	0.27956	17	0.032129	0.00098643	0.26514	17	0.37623	0.011566	0.30455
GOBP_MACROPHAGE_APOPTOTIC_PROCESS	0.12684	0.793375	0.27721	0.829156	0.739989	0.11593	11	0.39713	0.0098094	0.34789	11	0.19505	0.0048179	0.32995	11	0.41061	0.010155	0.34343
GOBP_CRANIAL_NERVE_STRUCTURAL_ORGANIZATION	0.41282	0.870749	0.48395	0.861027	0.848195	0.25768	10	0.080481	0.0018955	0.36533	10	0.013945	0.00032843	0.34648	10	0.27447	0.0064723	0.42191
GOBP_REGULATION_OF_POSTSYNAPTIC_DENSITY_ORGANIZATION	0.34355	0.870749	0.47749	0.860289	0.850481	0.27048	17	0.095773	0.0029404	0.23776	17	0.012732	0.0003909	0.22549	17	0.17927	0.0055109	0.29323
GOBP_PROSTATE_GLANDULAR_ACINUS_MORPHOGENESIS	0.97672	0.987897	0.43984	0.856159	0.859409	0.29453	6	-0.89726	-0.016371	0.45078	6	0.064722	0.0011809	0.42758	6	0.26501	0.0048412	0.49057
GOBP_OXIDATIVE_PHOSPHORYLATION	0.5701	0.896411	0.38792	0.850519	0.777009	0.14908	104	-0.018804	-0.0014245	0.10646	104	0.02875	0.0021779	0.10096	104	0.11531	0.008746	0.11083
GOBP_MEMBRANE_PROTEIN_PROTEOLYSIS	0.5961	0.901301	0.086752	0.794119	0.90439	0.55849	57	-0.032734	-0.0018382	0.13456	57	0.17369	0.0097535	0.12761	57	-0.022608	-0.0012712	0.15365
GOMF_MRNA_REGULATORY_ELEMENT_BINDING_TRANSLATION_REPRESSOR_ACTIVITY	0.34242	0.870749	0.58488	0.882465	0.870018	0.33798	15	0.10751	0.0031006	0.26488	15	-0.053858	-0.0015533	0.25121	15	0.12414	0.0035849	0.297
GOMF_TRANSFERASE_ACTIVITY_TRANSFERRING_ALKYL_OR_ARYL_OTHER_THAN_METHYL_GROUPS	0.44746	0.87666	0.46371	0.857913	0.786484	0.16628	58	0.017671	0.001001	0.13378	58	0.011556	0.0006546	0.12687	58	0.15549	0.0088186	0.16046
GOMF_ALPHA_ACTININ_BINDING	0.72813	0.927607	0.32137	0.839467	0.886922	0.47206	28	-0.1131	-0.0044552	0.18627	28	0.081952	0.0032281	0.17666	28	0.01527	0.00060226	0.21789
GOBP_NOTCH_SIGNALING_PATHWAY	0.37477	0.870749	0.2316	0.823574	0.799813	0.17567	167	0.02629	0.0025193	0.082351	167	0.057294	0.0054903	0.078099	167	0.087489	0.0083941	0.09387
GOBP_NEGATIVE_REGULATION_OF_MEMBRANE_POTENTIAL	0.38303	0.870749	0.68038	0.898755	0.868256	0.32772	12	0.094463	0.002437	0.31747	12	-0.14114	-0.0036412	0.30108	12	0.15058	0.0038895	0.33745
GOBP_REGULATION_OF_ALCOHOL_BIOSYNTHETIC_PROCESS	0.23962	0.85597	0.5361	0.872494	0.881939	0.3704	46	0.098769	0.0049841	0.13959	46	-0.011995	-0.00060529	0.13239	46	0.056108	0.0028349	0.16961
GOBP_PERIPHERAL_NERVOUS_SYSTEM_NEURON_DIFFERENTIATION	0.2311	0.854792	0.87166	0.950991	0.949963	0.84496	15	0.18482	0.0053305	0.25138	15	-0.27042	-0.0077993	0.2384	15	-0.33785	-0.0097561	0.33282
GOBP_POSITIVE_REGULATION_OF_CALCINEURIN_MEDIATED_SIGNALING	0.5923	0.900725	0.56606	0.879805	0.650596	0.055952	19	-0.049342	-0.0016014	0.21135	19	-0.033343	-0.0010822	0.20044	19	0.41745	0.013566	0.26258
GOCC_SARCOLEMMA	0.0020306	0.216301	0.12606	0.809387	0.364838	0.011913	136	0.27073	0.023432	0.094204	136	0.10235	0.0088583	0.089365	135	0.23947	0.020676	0.10595
GOBP_EMBRYONIC_SKELETAL_JOINT_DEVELOPMENT	0.46741	0.87666	0.88705	0.954875	0.881939	0.39276	15	0.023339	0.00067311	0.28535	15	-0.32772	-0.0094518	0.27061	15	0.084828	0.0024496	0.31171
GOBP_REGULATION_OF_MEMBRANE_REPOLARIZATION_DURING_ACTION_POTENTIAL	0.11496	0.780864	0.46933	0.858615	0.719409	0.10215	7	0.41266	0.0081322	0.34371	7	0.025088	0.0004944	0.32599	7	0.44098	0.0087012	0.34738
GOBP_NEGATIVE_REGULATION_OF_CALCIUM_ION_IMPORT	0.48916	0.87666	0.89717	0.958468	0.886922	0.45586	13	0.0087045	0.00023372	0.32017	13	-0.38428	-0.010318	0.30363	13	0.041578	0.0011178	0.37503
GOBP_REGULATION_OF_BILE_ACID_BIOSYNTHETIC_PROCESS	0.24617	0.85597	0.61293	0.886721	0.946889	0.8345	11	0.21157	0.0052261	0.30814	11	-0.083865	-0.0020715	0.29224	11	-0.29903	-0.0073956	0.30761
GOBP_PYRIMIDINE_RIBONUCLEOTIDE_CATABOLIC_PROCESS	0.035578	0.640596	0.6069	0.886721	0.571501	0.037084	8	0.59677	0.012572	0.33069	8	-0.085078	-0.0017923	0.31366	8	0.73545	0.015513	0.41185
GOBP_SEMI_LUNAR_VALVE_DEVELOPMENT	0.21494	0.851618	0.06031	0.760984	0.965155	0.91164	48	0.11998	0.0061846	0.15199	48	0.22374	0.011533	0.14414	48	-0.2454	-0.012665	0.18165
GOBP_IRES_DEPENDENT_VIRAL_TRANSLATIONAL_INITIATION	0.070407	0.723161	0.45543	0.856159	0.895238	0.52187	10	0.47243	0.011127	0.32076	10	0.034063	0.00080225	0.30423	10	-0.022468	-0.00052982	0.40966
GOMF_DEACETYLASE_ACTIVITY	0.70145	0.92544	0.75977	0.915795	0.97548	0.94257	35	-0.095469	-0.0042036	0.18061	35	-0.12085	-0.0053213	0.17129	35	-0.28755	-0.012677	0.18236
GOBP_SEPTUM_PRIMUM_DEVELOPMENT	0.61969	0.906044	0.0068102	0.621115	0.678956	0.068809	4	-0.16592	-0.0024719	0.5446	4	1.2741	0.018982	0.51638	4	0.83298	0.012425	0.561
GOMF_STRUCTURAL_CONSTITUENT_OF_SYNAPSE	0.051134	0.683558	0.16632	0.815195	0.393637	0.014721	24	0.32976	0.012027	0.2018	24	0.18544	0.0067634	0.1914	23	0.50001	0.017875	0.2296
GOBP_CENTRAL_NERVOUS_SYSTEM_DEVELOPMENT	0.011356	0.515056	0.094743	0.802686	0.198816	0.0034996	937	0.079441	0.017639	0.034866	937	0.043394	0.0096349	0.03307	937	0.10781	0.023965	0.039969
GOBP_RESPONSE_TO_PH	0.8582	0.955823	0.74299	0.912129	0.863188	0.30381	39	-0.19867	-0.0092329	0.18527	39	-0.11467	-0.0053292	0.17571	39	0.10015	0.00466	0.19503
GOCC_ROD_PHOTORECEPTOR_OUTER_SEGMENT	0.47518	0.87666	0.14711	0.815195	0.833896	0.22643	7	0.026735	0.00052685	0.4295	7	0.42725	0.0084197	0.40731	7	0.34641	0.0068352	0.46147
GOBP_REGULATION_OF_AMINE_METABOLIC_PROCESS	0.18324	0.826855	0.47948	0.860409	0.911579	0.63992	27	0.22371	0.0086536	0.24771	27	0.01209	0.00046766	0.23493	27	-0.078888	-0.0030553	0.22021
GOCC_CHROMATIN_SILENCING_COMPLEX	0.073944	0.729604	0.75761	0.915795	0.872742	0.3434	12	0.52512	0.013547	0.36287	12	-0.24045	-0.0062031	0.34416	12	0.14634	0.00378	0.36293
GOBP_MITOCHONDRIAL_CALCIUM_ION_TRANSMEMBRANE_TRANSPORT	0.69228	0.922404	0.65238	0.89485	0.497523	0.026743	20	-0.1093	-0.0036393	0.21757	20	-0.080836	-0.0026917	0.20635	20	0.54594	0.018202	0.28271
GOBP_PROTEIN_LOCALIZATION_TO_PHOTORECEPTOR_OUTER_SEGMENT	0.26633	0.860749	0.31989	0.83748	0.834607	0.23386	6	0.21233	0.003874	0.34028	6	0.15104	0.0027558	0.32272	6	0.36215	0.0066158	0.4987
GOBP_REGULATION_OF_MACROPHAGE_APOPTOTIC_PROCESS	0.15149	0.806576	0.3306	0.842724	0.696921	0.079921	8	0.39867	0.0083985	0.38702	8	0.16087	0.0033891	0.36706	8	0.51478	0.010858	0.36621
GOBP_VASCULAR_PROCESS_IN_CIRCULATORY_SYSTEM	0.17788	0.825263	0.54642	0.87504	0.992325	0.98592	258	0.059635	0.0070847	0.064573	258	-0.0071421	-0.0008485	0.061243	258	-0.16212	-0.019284	0.073854
GOBP_REGULATION_OF_RIBOSOME_BIOGENESIS	0.48308	0.87666	0.27448	0.829156	0.859409	0.29538	6	0.019602	0.00035764	0.4621	6	0.26266	0.0047924	0.43825	6	0.27833	0.0050845	0.51757
GOMF_SECONDARY_ACTIVE_TRANSMEMBRANE_TRANSPORTER_ACTIVITY	0.19447	0.838385	0.38285	0.850194	0.95315	0.85335	268	0.052632	0.0063711	0.061089	268	0.017266	0.00209	0.057938	268	-0.074686	-0.0090517	0.071065
GOBP_TAURINE_METABOLIC_PROCESS	0.61572	0.906044	0.56622	0.879805	0.926137	0.72334	9	-0.11266	-0.0025172	0.38282	9	-0.060547	-0.0013529	0.36306	9	-0.23523	-0.0052626	0.39681
GOBP_TRIGLYCERIDE_RICH_LIPOPROTEIN_PARTICLE_CLEARANCE	0.4668	0.87666	0.75514	0.915587	0.821109	0.21415	7	0.036627	0.00072179	0.43957	7	-0.28797	-0.0056749	0.41688	7	0.38999	0.0076951	0.49234
GOBP_CELLULAR_RESPONSE_TO_NUTRIENT_LEVELS	0.8241	0.948313	0.2384	0.824126	0.755221	0.12459	222	-0.062259	-0.0068681	0.066863	222	0.045118	0.0049771	0.063414	222	0.08908	0.0098389	0.077301
GOBP_CERAMIDE_METABOLIC_PROCESS	0.85029	0.955295	0.80738	0.92955	0.733013	0.11342	97	-0.10584	-0.007745	0.10199	97	-0.083993	-0.0061461	0.096731	97	0.14399	0.010549	0.11914
GOBP_PEROXISOME_ORGANIZATION	0.63248	0.906794	0.85449	0.945018	0.911579	0.64718	32	-0.065925	-0.0027758	0.19479	32	-0.19506	-0.0082131	0.18473	32	-0.076448	-0.0032229	0.20239
GOBP_RESPONSE_TO_DIETARY_EXCESS	0.96032	0.982514	0.40454	0.854264	0.393637	0.015334	35	-0.30816	-0.013569	0.17564	35	0.040253	0.0017724	0.16659	35	0.44016	0.019405	0.20363
GOBP_POSITIVE_REGULATION_OF_CELL_JUNCTION_ASSEMBLY	0.54536	0.888577	0.82987	0.937086	0.980292	0.95786	99	-0.011877	-0.00087797	0.10422	99	-0.094264	-0.0069681	0.098841	99	-0.20784	-0.015383	0.12038
GOBP_NEGATIVE_REGULATION_OF_CELL_GROWTH_INVOLVED_IN_CARDIAC_MUSCLE_CELL_DEVELOPMENT	0.59753	0.901301	0.62358	0.889551	0.696921	0.079805	9	-0.0894	-0.0019975	0.362	9	-0.10812	-0.0024157	0.34332	9	0.60173	0.013462	0.42783
GOBP_POSITIVE_REGULATION_OF_TRIGLYCERIDE_LIPASE_ACTIVITY	0.86933	0.957536	0.37638	0.848877	0.916219	0.6755	8	-0.51323	-0.010812	0.45691	8	0.13651	0.0028759	0.43335	8	-0.21487	-0.0045323	0.47207
GOBP_PIGMENT_METABOLIC_PROCESS	0.70421	0.926139	0.48109	0.860409	0.818832	0.20672	72	-0.067287	-0.004245	0.1254	72	0.0056397	0.0003558	0.11893	72	0.11659	0.0073644	0.14255
GOMF_MOLECULAR_SEQUESTERING_ACTIVITY	0.93297	0.972679	0.90531	0.961835	0.881939	0.36853	40	-0.22825	-0.010743	0.15234	40	-0.18963	-0.0089247	0.14448	40	0.058566	0.0027598	0.17443
GOBP_REGULATION_OF_FEMALE_RECEPTIVITY	0.24578	0.85597	0.57725	0.882465	0.780821	0.15778	8	0.28859	0.0060797	0.41956	8	-0.077535	-0.0016334	0.39791	8	0.49117	0.01036	0.48937
GOBP_ACETATE_ESTER_TRANSPORT	0.42846	0.874014	0.016414	0.698319	0.851238	0.27433	8	0.050763	0.0010694	0.28155	8	0.56984	0.012005	0.26698	8	0.20224	0.0042658	0.33719
GOBP_REGULATION_OF_MEMBRANE_DEPOLARIZATION_DURING_CARDIAC_MUSCLE_CELL_ACTION_POTENTIAL	0.23195	0.855262	0.12113	0.809387	0.940461	0.80756	4	0.38271	0.0057017	0.5225	4	0.57945	0.0086327	0.49552	4	-0.46648	-0.0069584	0.53684
GOBP_NEGATIVE_REGULATION_OF_DNA_BINDING	0.35111	0.870749	0.84151	0.940448	0.906309	0.61168	28	0.066748	0.0026292	0.17458	28	-0.16569	-0.0065264	0.16557	28	-0.059931	-0.0023636	0.21124
GOMF_AMIDE_TRANSMEMBRANE_TRANSPORTER_ACTIVITY	0.93059	0.972039	0.62487	0.889551	0.960617	0.8814	34	-0.27019	-0.011726	0.18253	34	-0.055106	-0.0023915	0.17312	34	-0.2617	-0.011372	0.22139
GOBP_RIBOSOME_BIOGENESIS	0.89994	0.963927	0.55205	0.877275	0.946625	0.82522	269	-0.078688	-0.0095426	0.061413	269	-0.0076209	-0.00092419	0.058248	269	-0.068181	-0.0082785	0.072882
GOBP_ATP_SYNTHESIS_COUPLED_ELECTRON_TRANSPORT	0.62463	0.906044	0.48912	0.863063	0.840867	0.24048	82	-0.036883	-0.0024825	0.11611	82	0.0030037	0.00020217	0.11012	82	0.085617	0.0057699	0.12148
GOMF_VOLTAGE_GATED_SODIUM_CHANNEL_ACTIVITY	0.012995	0.542395	0.37829	0.848877	0.564939	0.035747	23	0.57283	0.020453	0.25727	23	0.075644	0.0027009	0.24403	23	0.4489	0.016048	0.24905
GOMF_POLYOL_TRANSMEMBRANE_TRANSPORTER_ACTIVITY	0.7072	0.926145	0.69472	0.901957	0.910847	0.63439	11	-0.1867	-0.0046116	0.34241	11	-0.16539	-0.0040852	0.32474	11	-0.1399	-0.00346	0.40728
GOMF_CALCIUM_SODIUM_ANTIPORTER_ACTIVITY	0.043165	0.675287	0.29473	0.833812	0.767357	0.13157	10	0.56462	0.013298	0.32919	10	0.16849	0.0039683	0.31223	10	0.35645	0.0084056	0.31854
GOBP_RESPIRATORY_BURST_INVOLVED_IN_DEFENSE_RESPONSE	0.39512	0.870749	0.70405	0.904438	0.748292	0.12052	15	0.065734	0.0018958	0.24712	15	-0.12564	-0.0036237	0.23436	15	0.30397	0.0087777	0.25926
GOBP_GLUCOCORTICOID_METABOLIC_PROCESS	0.64564	0.908709	0.027894	0.75502	0.833896	0.22956	23	-0.090826	-0.003243	0.24312	23	0.441	0.015746	0.23055	23	0.18544	0.0066296	0.25049
GOMF_POLY_G_BINDING	0.40407	0.870749	0.22735	0.823328	0.862008	0.30089	7	0.10118	0.0019939	0.41665	7	0.29541	0.0058216	0.39514	7	0.25319	0.0049957	0.48516
GOCC_L_TYPE_VOLTAGE_GATED_CALCIUM_CHANNEL_COMPLEX	2.2812e-06	0.00432282	0.0090754	0.632969	0.000408631	1.1988e-06	12	1.6231	0.041873	0.35394	12	0.79357	0.020473	0.33586	12	1.6609	0.042903	0.352
GOBP_RETROTRANSPOSON_SILENCING_BY_HETEROCHROMATIN_FORMATION	0.96218	0.983272	0.82841	0.936391	0.911579	0.64592	15	-0.43493	-0.012544	0.2448	15	-0.22009	-0.0063477	0.23218	15	-0.11638	-0.0033608	0.3109
GOCC_POSTSYNAPTIC_ACTIN_CYTOSKELETON	0.62373	0.906044	0.48592	0.861182	0.774403	0.13892	8	-0.11327	-0.0023861	0.35923	8	0.012029	0.00025342	0.34069	8	0.49104	0.010357	0.45248
GOBP_NEGATIVE_REGULATION_OF_CYTOPLASMIC_TRANSLATION	0.20327	0.844434	0.61758	0.888131	0.858316	0.29284	9	0.29512	0.0065941	0.35556	9	-0.10088	-0.002254	0.33722	9	0.20715	0.0046343	0.38
GOMF_EXTRACELLULAR_LIGAND_GATED_MONOATOMIC_ION_CHANNEL_ACTIVITY	0.34851	0.870749	0.11486	0.807248	0.402172	0.015879	67	0.054518	0.0033183	0.14003	67	0.1595	0.0097083	0.13279	67	0.3423	0.02086	0.15938
GOMF_L_LEUCINE_TRANSMEMBRANE_TRANSPORTER_ACTIVITY	0.51494	0.882481	0.78955	0.92651	0.886902	0.44676	6	-0.012669	-0.00023114	0.33814	6	-0.25811	-0.0047093	0.32068	6	0.049487	0.00090403	0.36974
GOBP_CD4_POSITIVE_ALPHA_BETA_T_CELL_PROLIFERATION	0.17624	0.825263	0.45187	0.856159	0.876247	0.35065	19	0.21404	0.006947	0.2302	19	0.026403	0.00085693	0.21833	19	0.096901	0.003149	0.25263
GOBP_REGULATION_OF_SYNAPTIC_TRANSMISSION_DOPAMINERGIC	0.67583	0.918261	0.81989	0.9351	0.940461	0.80649	7	-0.2321	-0.0045739	0.50891	7	-0.4416	-0.0087024	0.48264	7	-0.4349	-0.008581	0.50274
GOBP_INSULIN_LIKE_GROWTH_FACTOR_RECEPTOR_SIGNALING_PATHWAY	0.1213	0.790072	0.4278	0.85615	0.810172	0.19406	49	0.18732	0.009755	0.16029	49	0.027665	0.0014407	0.15203	49	0.14861	0.0077489	0.17219
GOBP_HISTAMINE_SECRETION	0.57377	0.897626	0.45107	0.856159	0.886922	0.45141	12	-0.051369	-0.0013252	0.27621	12	0.032208	0.00083091	0.26195	12	0.038097	0.00098407	0.31199
GOMF_LIPOPEPTIDE_BINDING	0.86596	0.95702	0.88727	0.954875	0.8573	0.29078	10	-0.49866	-0.011744	0.45024	10	-0.51762	-0.012191	0.427	10	0.2865	0.006756	0.51985
GOBP_REGULATION_OF_TELOMERE_MAINTENANCE	0.087842	0.753081	0.10959	0.807248	0.800608	0.17857	95	0.14387	0.010419	0.10624	95	0.1238	0.0089657	0.10075	95	0.10897	0.0079011	0.11833
GOBP_CAMERA_TYPE_EYE_PHOTORECEPTOR_CELL_DIFFERENTIATION	0.65334	0.912464	0.4465	0.856159	0.7185	0.099762	31	-0.069627	-0.0028856	0.17656	31	0.022525	0.00093352	0.16745	31	0.28357	0.011767	0.22103
GOBP_MITOTIC_SISTER_CHROMATID_COHESION	0.17816	0.825263	0.28108	0.829156	0.900107	0.53938	21	0.21377	0.0072937	0.23174	21	0.1274	0.0043469	0.21979	21	-0.02668	-0.00091146	0.26982
GOBP_REGULATION_OF_MICROVILLUS_LENGTH	0.45693	0.87666	0.27627	0.829156	0.84952	0.26381	7	0.040271	0.0007936	0.37226	7	0.2097	0.0041325	0.35304	7	0.23678	0.0046719	0.37485
GOMF_ADENOSINE_DEAMINASE_ACTIVITY	0.69711	0.924663	0.17632	0.815195	0.914846	0.67006	12	-0.18101	-0.0046698	0.35071	12	0.30916	0.0079758	0.3326	12	-0.13966	-0.0036074	0.31733
GOMF_PEPTIDE_ALPHA_N_ACETYLTRANSFERASE_ACTIVITY	0.10844	0.776861	0.58911	0.882465	0.906309	0.60908	6	0.65724	0.011992	0.53222	6	-0.1137	-0.0020745	0.50478	6	-0.17251	-0.0031515	0.62298
GOBP_TRNA_5_LEADER_REMOVAL	0.60632	0.903783	0.62283	0.889551	0.870966	0.3409	11	-0.075574	-0.0018667	0.28016	11	-0.083147	-0.0020538	0.2657	11	0.14241	0.003522	0.34732
GOBP_REGULATION_OF_RELEASE_OF_CYTOCHROME_C_FROM_MITOCHONDRIA	0.84347	0.95356	0.29229	0.83301	0.914777	0.66262	41	-0.15753	-0.0075062	0.15615	41	0.080969	0.003858	0.1481	41	-0.076773	-0.0036626	0.18295
GOBP_POSITIVE_REGULATION_OF_MITOTIC_CYTOKINESIS	0.31233	0.864852	0.86477	0.949625	0.937157	0.78685	13	0.12933	0.0034726	0.26433	13	-0.27627	-0.0074181	0.25068	13	-0.24316	-0.0065373	0.30564
GOBP_CIRCADIAN_REGULATION_OF_GENE_EXPRESSION	0.0028446	0.26687	0.32109	0.839332	0.853153	0.27843	62	0.3548	0.020777	0.12829	62	0.056549	0.0033115	0.1217	62	0.081382	0.0047716	0.13852
GOCC_GERM_CELL_NUCLEUS	0.7901	0.938716	0.29691	0.833812	0.774403	0.14075	62	-0.10947	-0.0064105	0.13568	62	0.068629	0.0040188	0.12868	62	0.15735	0.0092255	0.1461
GOBP_REGULATION_OF_LAMELLIPODIUM_ORGANIZATION	0.74377	0.927607	0.93002	0.970501	0.981168	0.95958	45	-0.10007	-0.0049949	0.15278	45	-0.21385	-0.010674	0.14488	45	-0.29913	-0.014949	0.17132
GOMF_OXIDOREDUCTASE_ACTIVITY_ACTING_ON_OTHER_NITROGENOUS_COMPOUNDS_AS_DONORS	0.19277	0.83756	0.55737	0.878409	0.865809	0.30933	11	0.29146	0.0071992	0.33587	11	-0.045968	-0.0011355	0.31854	11	0.17546	0.0043394	0.35251
GOBP_REGULATION_OF_LIPASE_ACTIVITY	0.28806	0.861229	0.46951	0.858615	0.914304	0.6615	62	0.075272	0.0044079	0.13463	62	0.0097674	0.00057197	0.12769	61	-0.06643	-0.0038635	0.15947
GOBP_VACUOLAR_TRANSMEMBRANE_TRANSPORT	0.92648	0.971041	0.23868	0.824126	0.90038	0.54579	8	-0.40731	-0.0085807	0.28087	8	0.18929	0.0039878	0.26639	8	-0.041469	-0.00087471	0.36047
GOMF_INORGANIC_MOLECULAR_ENTITY_TRANSMEMBRANE_TRANSPORTER_ACTIVITY	0.055783	0.698209	0.27669	0.829156	0.0980235	0.0011407	656	0.066738	0.0125	0.04194	656	0.023577	0.0044161	0.039778	656	0.14304	0.026825	0.046877
GOMF_WIDE_PORE_CHANNEL_ACTIVITY	0.96764	0.9843	0.62435	0.889551	0.926137	0.71748	31	-0.35239	-0.014604	0.19075	31	-0.057344	-0.0023765	0.18093	31	-0.12985	-0.0053881	0.22567
GOBP_NEGATIVE_REGULATION_OF_MEIOTIC_CELL_CYCLE_PHASE_TRANSITION	0.77002	0.933522	0.55761	0.878409	0.881939	0.3769	6	-0.31226	-0.0056973	0.42258	6	-0.058082	-0.0010597	0.40078	6	0.15142	0.0027661	0.48279
GOBP_REGULATION_OF_GOLGI_ORGANIZATION	0.76381	0.931446	0.15311	0.815195	0.810642	0.19488	16	-0.18652	-0.0055557	0.25955	16	0.25187	0.0075021	0.24615	15	0.23286	0.0067243	0.27074
GOBP_REGULATION_OF_OSTEOBLAST_PROLIFERATION	0.77961	0.936716	0.25216	0.82583	0.831532	0.22145	26	-0.15201	-0.0057702	0.19718	26	0.12487	0.0047401	0.18701	26	0.17552	0.0066711	0.22875
GOBP_REGULATION_OF_DOPAMINE_RECEPTOR_SIGNALING_PATHWAY	0.16898	0.821523	0.22355	0.822306	0.725565	0.10662	11	0.30278	0.007479	0.31599	11	0.22784	0.0056279	0.29968	11	0.46671	0.011542	0.37493
GOMF_SHORT_CHAIN_CARBOXYLESTERASE_ACTIVITY	0.17666	0.825263	0.3598	0.848877	0.881939	0.3845	6	0.33228	0.0060626	0.35799	6	0.12189	0.0022239	0.33952	6	0.13606	0.0024856	0.4633
GOMF_ACETYLESTERASE_ACTIVITY	0.18234	0.826855	0.47948	0.860409	0.887006	0.4781	5	0.33515	0.0055822	0.36971	5	0.018043	0.00030053	0.35064	5	0.026611	0.0004438	0.48459
GOBP_TRICUSPID_VALVE_DEVELOPMENT	0.54373	0.888375	0.055632	0.760984	0.876247	0.35151	7	-0.046725	-0.00092079	0.42538	7	0.64245	0.01266	0.40339	7	0.18686	0.0036871	0.49013
GOMF_RS_DOMAIN_BINDING	0.68639	0.920528	0.73152	0.90995	0.956283	0.86031	5	-0.19159	-0.0031911	0.39449	5	-0.231	-0.0038476	0.37413	4	-0.6549	-0.0097689	0.60539
GOBP_PLASMA_MEMBRANE_TUBULATION	0.82704	0.948387	0.46223	0.857101	0.928504	0.74836	17	-0.27009	-0.0082923	0.28654	17	0.025766	0.00079106	0.27176	17	-0.20291	-0.0062374	0.30313
GOBP_NEURON_DEVELOPMENT	0.010185	0.482184	0.0010224	0.360519	0.00128894	4.4116e-06	1054	0.076383	0.017926	0.032927	1054	0.096301	0.0226	0.031224	1053	0.16977	0.039871	0.038186
GOBP_FOLLICLE_STIMULATING_HORMONE_SECRETION	0.25115	0.85597	0.071486	0.770787	0.901557	0.55199	8	0.2208	0.0046514	0.3291	8	0.45719	0.0096315	0.3121	8	-0.059914	-0.0012638	0.45846
GOBP_RNA_TEMPLATED_DNA_BIOSYNTHETIC_PROCESS	0.14539	0.806576	0.10713	0.807248	0.806004	0.18822	66	0.12394	0.0074873	0.11732	66	0.13819	0.0083481	0.11126	66	0.12468	0.0075414	0.14096
GOBP_SMALL_MOLECULE_BIOSYNTHETIC_PROCESS	0.82498	0.948387	0.3045	0.834356	0.925407	0.71072	547	-0.040683	-0.00698	0.043532	547	0.021119	0.0036233	0.041286	547	-0.027709	-0.0047599	0.049882
GOBP_TAIL_ANCHORED_MEMBRANE_PROTEIN_INSERTION_INTO_ER_MEMBRANE	0.22694	0.854373	0.13101	0.809387	0.818832	0.20598	12	0.27446	0.0070807	0.36645	12	0.38982	0.010057	0.34753	12	0.31921	0.0082453	0.38905
GOMF_CARBON_CARBON_LYASE_ACTIVITY	0.061034	0.708286	0.36933	0.848877	0.922717	0.69455	50	0.21954	0.011549	0.14199	50	0.044932	0.0023637	0.13467	50	-0.087726	-0.0046206	0.17242
GOBP_NEGATIVE_REGULATION_OF_ADENYLATE_CYCLASE_ACTIVATING_G_PROTEIN_COUPLED_RECEPTOR_SIGNALING_PATHWAY	0.37373	0.870749	0.26685	0.829058	0.865214	0.30612	14	0.089147	0.002484	0.27686	14	0.16342	0.0045536	0.26257	14	0.19344	0.0053966	0.38161
GOBP_STEROID_BIOSYNTHETIC_PROCESS	0.65803	0.914641	0.39298	0.850762	0.842161	0.2511	165	-0.031855	-0.0030344	0.078252	165	0.020153	0.0019197	0.074214	165	0.060859	0.0058043	0.090694
GOBP_NEGATIVE_REGULATION_OF_PEPTIDYL_SERINE_PHOSPHORYLATION	0.10285	0.772688	0.67105	0.898149	0.776265	0.14803	21	0.24254	0.0082753	0.19165	21	-0.080492	-0.0027464	0.18177	21	0.21653	0.0073972	0.20721
GOBP_PYRIMIDINE_RIBONUCLEOSIDE_TRIPHOSPHATE_BIOSYNTHETIC_PROCESS	0.61918	0.906044	0.84911	0.942984	0.806325	0.19085	13	-0.091907	-0.0024678	0.30298	13	-0.29672	-0.0079672	0.28733	13	0.32784	0.0088137	0.37476
GOBP_REGULATION_OF_MYELOID_LEUKOCYTE_DIFFERENTIATION	0.60725	0.903987	0.19685	0.817626	0.886902	0.44562	115	-0.025058	-0.0019955	0.092074	115	0.07448	0.0059312	0.087321	115	0.015163	0.001209	0.11089
GOBP_POSITIVE_REGULATION_OF_GUANYLATE_CYCLASE_ACTIVITY	0.70635	0.926145	0.56669	0.879805	0.881939	0.41146	4	-0.32134	-0.0047873	0.59203	4	-0.09431	-0.001405	0.56148	4	0.14544	0.0021694	0.64984
GOMF_TRANSLATION_TERMINATION_FACTOR_ACTIVITY	0.031672	0.635198	0.17017	0.815195	0.526402	0.030011	4	2.0503	0.030545	1.1041	4	0.99859	0.014877	1.0473	4	2.3842	0.035564	1.2677
GOBP_XENOBIOTIC_TRANSPORT_ACROSS_BLOOD_BRAIN_BARRIER	0.082612	0.742763	0.80701	0.929543	0.898502	0.53389	6	0.52443	0.0095683	0.37789	6	-0.31073	-0.0056693	0.3584	6	-0.041864	-0.00076478	0.49214
GOBP_CHAPERONE_MEDIATED_PROTEIN_FOLDING	0.33597	0.870749	0.095614	0.804115	0.946643	0.82906	69	0.049006	0.0030268	0.11572	69	0.14343	0.0088589	0.10974	69	-0.1322	-0.0081755	0.13909
GOMF_CYCLIN_DEPENDENT_PROTEIN_SERINE_THREONINE_KINASE_ACTIVATOR_ACTIVITY	0.36829	0.870749	0.5805	0.882465	0.886922	0.45369	14	0.086058	0.0023979	0.25583	14	-0.049295	-0.0013736	0.24263	14	0.0329	0.00091786	0.28275
GOBP_REGULATION_OF_HEART_MORPHOGENESIS	0.38685	0.870749	0.6235	0.889551	0.946889	0.83516	8	0.11712	0.0024674	0.40733	8	-0.12156	-0.0025609	0.38631	8	-0.43187	-0.0091095	0.44305
GOBP_CUT_METABOLIC_PROCESS	0.16534	0.8196	0.35083	0.847108	0.819375	0.20814	5	0.36809	0.006131	0.3784	5	0.13748	0.0022899	0.35888	5	0.36397	0.00607	0.44774
GOBP_CELLULAR_RESPONSE_TO_LEPTIN_STIMULUS	0.22428	0.852922	0.12921	0.809387	0.916829	0.68017	17	0.21324	0.0065467	0.28137	17	0.30159	0.0092593	0.26685	17	-0.14352	-0.0044118	0.30654
GOBP_LAMELLIPODIUM_ASSEMBLY	0.70922	0.92648	0.71087	0.907102	0.948515	0.84004	62	-0.070476	-0.004127	0.12788	62	-0.067425	-0.0039483	0.12128	62	-0.14571	-0.008543	0.14649
GOBP_CELLULAR_RESPONSE_TO_COLD	0.80556	0.942739	0.71122	0.907102	0.650596	0.054545	13	-0.24954	-0.0067005	0.2896	13	-0.15298	-0.0041077	0.27466	13	0.54731	0.014714	0.34156
GOMF_PROTEIN_HORMONE_RECEPTOR_ACTIVITY	0.69364	0.922868	0.22836	0.823328	0.886922	0.47009	18	-0.12192	-0.0038517	0.24085	18	0.17001	0.0053708	0.22842	18	0.022232	0.00070321	0.29628
GOBP_FATTY_ACID_BETA_OXIDATION	0.7102	0.927049	0.48513	0.861027	0.960617	0.88044	71	-0.066889	-0.0041906	0.12074	71	0.0042699	0.00026751	0.11451	71	-0.17327	-0.010869	0.14718
GOCC_MULTIVESICULAR_BODY_MEMBRANE	0.43954	0.87666	0.53936	0.873321	0.775163	0.14284	27	0.035146	0.0013595	0.23101	27	-0.021653	-0.00083758	0.21909	27	0.27068	0.010483	0.25352
GOBP_PEPTIDYL_AMINO_ACID_MODIFICATION	0.040694	0.669754	0.034119	0.760984	0.20276	0.0036276	764	0.064553	0.013008	0.037039	764	0.064057	0.012908	0.035127	763	0.11736	0.023663	0.043706
GOMF_SODIUM_ION_TRANSMEMBRANE_TRANSPORTER_ACTIVITY	0.18022	0.825263	0.30967	0.834756	0.781002	0.16451	152	0.079052	0.0072301	0.086437	152	0.040727	0.0037249	0.081978	152	0.09321	0.0085355	0.095492
GOBP_ISOPRENOID_BIOSYNTHETIC_PROCESS	0.95155	0.978692	0.8271	0.936386	0.916415	0.67714	28	-0.27372	-0.010782	0.16487	28	-0.14743	-0.0058071	0.15637	28	-0.09237	-0.003643	0.20092
GOBP_ESTABLISHMENT_OF_PIGMENT_GRANULE_LOCALIZATION	0.60422	0.903738	0.7542	0.915486	0.913633	0.65519	21	-0.058569	-0.0019984	0.2216	21	-0.14455	-0.0049319	0.21016	21	-0.10187	-0.00348	0.25507
GOMF_METAL_CLUSTER_BINDING	0.2406	0.85597	0.39537	0.852174	0.842133	0.24396	68	0.087304	0.0053532	0.12394	68	0.03119	0.0019125	0.11755	68	0.10073	0.0061843	0.14522
GOBP_ISOTYPE_SWITCHING_TO_IGG_ISOTYPES	0.38593	0.870749	0.054598	0.760984	0.472425	0.023704	15	0.08066	0.0023263	0.27819	15	0.4226	0.012188	0.26381	15	0.61504	0.017761	0.31018
GOBP_POSITIVE_REGULATION_OF_PROTEIN_TARGETING_TO_MEMBRANE	0.41203	0.870749	0.45887	0.856572	0.570586	0.036935	28	0.040621	0.0016001	0.1827	28	0.017895	0.0007049	0.17328	28	0.35456	0.013984	0.19835
GOBP_POSITIVE_REGULATION_OF_VIRAL_GENOME_REPLICATION	0.29856	0.863082	0.58218	0.882465	0.780821	0.15566	28	0.097447	0.0038385	0.18436	28	-0.036279	-0.001429	0.17485	28	0.22633	0.0089264	0.22354
GOBP_POSITIVE_REGULATION_OF_HEART_GROWTH	0.51836	0.884638	0.49588	0.864028	0.72288	0.10329	31	-0.0090185	-0.00037376	0.19588	31	0.0019185	7.9507e-05	0.18577	31	0.27004	0.011205	0.2138
GOBP_NEGATIVE_REGULATION_OF_INTERFERON_BETA_PRODUCTION	0.37248	0.870749	0.40682	0.854941	0.774403	0.13967	14	0.092246	0.0025703	0.28358	14	0.063402	0.0017666	0.26895	14	0.42	0.011717	0.38822
GOBP_NEUROBLAST_MIGRATION	0.11193	0.777398	0.51182	0.868473	0.774403	0.13988	7	0.52512	0.010348	0.43172	7	-0.012137	-0.00023918	0.40946	7	0.53992	0.010653	0.49952
GOMF_MISFOLDED_PROTEIN_BINDING	0.69353	0.922842	0.41696	0.85615	0.0836405	0.00091607	13	-0.14475	-0.0038866	0.28613	13	0.056898	0.0015278	0.27136	13	0.85281	0.022928	0.27362
GOBP_METAPHASE_CHROMOSOME_ALIGNMENT	0.24428	0.85597	0.70714	0.906622	0.886922	0.46759	95	0.080014	0.0057947	0.11552	95	-0.059717	-0.0043247	0.10956	95	0.010543	0.0007645	0.12965
GOBP_MITOTIC_G2_M_TRANSITION_CHECKPOINT	0.59699	0.901301	0.49443	0.863779	0.926137	0.72589	44	-0.040077	-0.0019781	0.16321	44	0.0021629	0.00010675	0.15479	44	-0.11601	-0.005733	0.1932
GOBP_MIDBRAIN_HINDBRAIN_BOUNDARY_DEVELOPMENT	0.36525	0.870749	0.85604	0.945488	0.936455	0.78493	7	0.15247	0.0030048	0.44263	7	-0.4461	-0.0087912	0.41977	7	-0.40467	-0.0079845	0.51289
GOMF_GUANYLYLTRANSFERASE_ACTIVITY	0.68978	0.921422	0.82158	0.93516	0.999499	0.99765	5	-0.23147	-0.0038554	0.46739	5	-0.40843	-0.0068028	0.44326	5	-2.1512	-0.035875	0.76071
GOMF_TITIN_BINDING	0.52875	0.885266	0.88957	0.95554	0.859409	0.29504	13	-0.020987	-0.00056351	0.29091	13	-0.33776	-0.0090692	0.27588	13	0.17164	0.0046144	0.31861
GOCC_MITOCHONDRIAL_ENVELOPE	0.46468	0.87666	0.092814	0.801438	0.547301	0.032594	683	0.0033857	0.00064658	0.038196	683	0.047947	0.0091565	0.036223	683	0.084038	0.016068	0.045571
GOBP_REGULATION_OF_SODIUM_ION_TRANSMEMBRANE_TRANSPORT	0.1153	0.780864	0.052403	0.760984	0.916143	0.67428	52	0.19156	0.010276	0.15978	52	0.24579	0.013185	0.15153	52	-0.081248	-0.0043639	0.17984
GOMF_FLOPPASE_ACTIVITY	0.68942	0.921422	0.87333	0.950991	0.75868	0.12568	15	-0.13297	-0.003835	0.26906	15	-0.29148	-0.0084065	0.25517	15	0.36835	0.010637	0.3211
GOBP_ENDOCYTIC_RECYCLING	0.3764	0.870749	0.38408	0.850194	0.724849	0.10556	73	0.035099	0.0022296	0.11144	73	0.031158	0.0019792	0.10569	73	0.16744	0.010649	0.13389
GOBP_T_CELL_HOMEOSTASIS	0.28784	0.861229	0.47547	0.860122	0.85396	0.28092	44	0.078228	0.0038611	0.13976	44	0.0081546	0.00040248	0.13255	44	0.098451	0.0048653	0.16971
GOBP_BIOLOGICAL_PROCESS_INVOLVED_IN_INTERACTION_WITH_SYMBIONT	0.38904	0.870749	0.45998	0.856786	0.924204	0.70088	107	0.027229	0.0020921	0.096617	107	0.0092076	0.00070744	0.091631	107	-0.056747	-0.0043654	0.10769
GOMF_VOLTAGE_GATED_MONOATOMIC_ION_CHANNEL_ACTIVITY_INVOLVED_IN_REGULATION_OF_PRESYNAPTIC_MEMBRANE_POTENTIAL	0.53864	0.886193	0.74884	0.913474	0.512927	0.02868	11	-0.0293	-0.00072373	0.302	11	-0.19214	-0.004746	0.28641	11	0.64385	0.015924	0.33874
GOBP_REGULATION_OF_PROTEIN_LOCALIZATION_TO_PLASMA_MEMBRANE	0.2041	0.845316	0.84871	0.942745	0.869683	0.33092	101	0.080795	0.0060322	0.097686	101	-0.095512	-0.0071309	0.092643	101	0.050621	0.0037841	0.11574
GOBP_KERATAN_SULFATE_METABOLIC_PROCESS	0.73902	0.927607	0.19532	0.817452	0.566096	0.035983	18	-0.15247	-0.0048166	0.23811	18	0.19386	0.0061242	0.22582	18	0.48954	0.015484	0.27205
GOBP_SNO_S_RNA_METABOLIC_PROCESS	0.20594	0.846298	0.20264	0.82014	0.900107	0.5402	13	0.22629	0.0060762	0.27576	13	0.21766	0.0058445	0.26153	13	-0.029841	-0.00080227	0.29565
GOBP_LUNG_CELL_DIFFERENTIATION	0.071211	0.725588	0.20547	0.82014	0.86762	0.32393	28	0.28956	0.011406	0.1974	28	0.15394	0.0060637	0.18722	28	0.10914	0.0043045	0.23895
GOBP_REGULATION_OF_SNARE_COMPLEX_ASSEMBLY	0.33515	0.870749	0.7413	0.912129	0.81868	0.20445	13	0.13998	0.0037587	0.32879	13	-0.20187	-0.0054203	0.31182	13	0.36134	0.0097144	0.43753
GOBP_REGULATION_OF_ADENYLATE_CYCLASE_ACTIVITY	0.21335	0.850904	0.22121	0.821715	0.774403	0.1398	41	0.12296	0.005859	0.1547	41	0.1127	0.0053698	0.14672	41	0.20235	0.0096538	0.18714
GOBP_MEIOTIC_ATTACHMENT_OF_TELOMERE_TO_NUCLEAR_ENVELOPE	0.1962	0.841	0.13352	0.809387	0.586993	0.03919	2	0.35465	0.0037362	0.41464	2	0.43646	0.0045982	0.39323	2	0.9545	0.010068	0.54224
GOBP_TELOMERE_TETHERING_AT_NUCLEAR_PERIPHERY	0.20694	0.846298	0.2811	0.829156	0.690643	0.075531	3	0.31691	0.0040889	0.38784	3	0.21319	0.0027507	0.36783	3	0.7212	0.0093168	0.50227
GOBP_HORMONE_TRANSPORT	0.20562	0.846298	0.63721	0.892646	0.786507	0.16676	298	0.048973	0.0062458	0.059596	298	-0.019839	-0.0025302	0.056522	298	0.064991	0.0082989	0.067203
GOBP_PROTEIN_LOCALIZATION_TO_SITE_OF_DOUBLE_STRAND_BREAK	0.56893	0.896411	0.46939	0.858615	0.888168	0.49168	10	-0.053954	-0.0012707	0.31072	10	0.022634	0.00053308	0.29468	10	0.0079378	0.00018718	0.38069
GOBP_HINDBRAIN_MATURATION	0.025541	0.614201	0.64587	0.894502	0.859851	0.29741	5	0.89491	0.014906	0.4587	5	-0.16281	-0.0027117	0.43509	5	0.21294	0.0035511	0.40035
GOMF_COLLAGEN_RECEPTOR_ACTIVITY	0.84424	0.953734	0.91762	0.967496	0.963066	0.89667	5	-0.47135	-0.0078508	0.46574	5	-0.61364	-0.010221	0.44169	5	-0.68551	-0.011432	0.54282
GOBP_NEGATIVE_REGULATION_OF_ANTIGEN_RECEPTOR_MEDIATED_SIGNALING_PATHWAY	0.16903	0.821523	0.59398	0.882998	0.472425	0.023746	31	0.16618	0.0068871	0.17346	31	-0.039122	-0.0016213	0.16451	31	0.39555	0.016413	0.19956
GOBP_TRNA_5_END_PROCESSING	0.54356	0.888375	0.43514	0.856159	0.881939	0.36475	13	-0.029816	-0.00080059	0.27249	13	0.042202	0.0011332	0.25843	13	0.11631	0.0031269	0.33635
GOBP_POSITIVE_REGULATION_OF_NATURAL_KILLER_CELL_ACTIVATION	0.42387	0.87352	0.72187	0.908045	0.896955	0.52658	20	0.036254	0.0012072	0.18881	20	-0.10537	-0.0035085	0.17906	20	-0.017416	-0.00058063	0.26117
GOBP_RESPONSE_TO_LIPOTEICHOIC_ACID	0.65081	0.911406	0.6425	0.894302	0.937157	0.78743	10	-0.12889	-0.0030355	0.3326	10	-0.11518	-0.0027127	0.31543	10	-0.26831	-0.0063271	0.33642
GOBP_REGULATION_OF_CALCIUM_ION_TRANSPORT	0.09541	0.757502	0.064596	0.766452	0.142731	0.0019122	221	0.090162	0.009924	0.06892	221	0.099179	0.010916	0.065362	221	0.23215	0.025584	0.080252
GOBP_ALLANTOIN_METABOLIC_PROCESS	0.23839	0.85597	0.3265	0.841641	0.175575	0.0026318	9	0.2262	0.0050543	0.31792	9	0.13556	0.003029	0.30151	9	1.1673	0.026115	0.41826
GOBP_ARTERY_DEVELOPMENT	0.68743	0.920822	0.64936	0.894565	0.914172	0.65984	104	-0.049105	-0.0037199	0.10051	104	-0.036563	-0.0027698	0.095319	104	-0.049579	-0.0037605	0.12033
GOBP_POSITIVE_REGULATION_OF_TOLL_LIKE_RECEPTOR_4_SIGNALING_PATHWAY	0.52516	0.885013	0.18342	0.815195	0.887006	0.48627	13	-0.017837	-0.00047894	0.28265	13	0.2419	0.0064952	0.26805	13	0.010064	0.00027056	0.2924
GOBP_PURINE_DEOXYRIBONUCLEOSIDE_MONOPHOSPHATE_CATABOLIC_PROCESS	0.72879	0.927607	0.1668	0.815195	0.353129	0.011154	6	-0.31546	-0.0057557	0.51786	6	0.47489	0.0086645	0.49113	6	1.3891	0.025376	0.60782
GOBP_POST_TRANSLATIONAL_PROTEIN_MODIFICATION	0.001123	0.156403	0.11484	0.807248	0.731338	0.11021	870	0.10924	0.023417	0.035742	870	0.040731	0.0087315	0.033907	867	0.050914	0.010909	0.041546
GOBP_METANEPHRIC_NEPHRON_DEVELOPMENT	0.73963	0.927607	0.55272	0.877303	0.699367	0.081731	39	-0.10484	-0.0048724	0.16325	39	-0.020519	-0.00095359	0.15482	39	0.2565	0.011935	0.18405
GOMF_ACYLGLYCEROL_LIPASE_ACTIVITY	0.43457	0.87666	0.19957	0.819187	0.891422	0.50641	14	0.040868	0.0011387	0.24805	14	0.19836	0.005527	0.23524	14	-0.0046579	-0.00012995	0.29004
GOBP_FEVER_GENERATION	0.52548	0.885013	0.50422	0.866836	0.981537	0.96038	10	-0.019126	-0.00045045	0.29924	10	-0.0030041	-7.0752e-05	0.28379	10	-0.61502	-0.014503	0.3504
GOBP_REGULATION_OF_PEPTIDYL_LYSINE_ACETYLATION	0.48742	0.87666	0.18963	0.8155	0.821376	0.2143	10	0.010143	0.00023889	0.32172	10	0.26828	0.0063186	0.30511	10	0.25821	0.006089	0.32619
GOBP_POSITIVE_REGULATION_OF_B_CELL_DIFFERENTIATION	0.42237	0.87352	0.31904	0.836968	0.819551	0.21108	14	0.043054	0.0011997	0.21985	14	0.09808	0.0027329	0.2085	14	0.2338	0.0065228	0.29127
GOBP_DIOL_METABOLIC_PROCESS	0.46497	0.87666	0.82968	0.937086	0.923311	0.69587	26	0.015831	0.00060092	0.18006	26	-0.16272	-0.0061769	0.17076	26	-0.11136	-0.0042323	0.21725
GOBP_ESTABLISHMENT_OF_MITOCHONDRION_LOCALIZATION	0.16065	0.81448	0.3345	0.842724	0.911579	0.64459	27	0.18406	0.0071196	0.18558	27	0.07525	0.0029108	0.17601	27	-0.088592	-0.0034311	0.23894
GOBP_REGULATION_OF_PHOSPHATASE_ACTIVITY	0.54361	0.888375	0.28154	0.829156	0.912601	0.64978	49	-0.015615	-0.00081318	0.14257	49	0.07819	0.004072	0.13521	49	-0.064193	-0.0033472	0.16685
GOMF_OXIDOREDUCTASE_ACTIVITY_ACTING_ON_CH_OR_CH2_GROUPS	0.65578	0.913376	0.56376	0.879805	0.842133	0.24343	11	-0.12255	-0.0030272	0.30564	11	-0.04653	-0.0011493	0.28987	11	0.23195	0.0057364	0.33357
GOBP_REGULATION_OF_SULFUR_METABOLIC_PROCESS	0.45904	0.87666	0.18078	0.815195	0.894009	0.51622	12	0.027235	0.00070263	0.26477	12	0.22911	0.0059107	0.2511	12	-0.012352	-0.00031906	0.30371
GOBP_POSITIVE_REGULATION_OF_JNK_CASCADE	0.22347	0.852922	0.25125	0.82583	0.914846	0.66705	88	0.084556	0.0058948	0.11118	88	0.070707	0.0049294	0.10544	88	-0.056887	-0.0039708	0.13175
GOCC_MLL3_4_COMPLEX	0.23834	0.85597	0.11807	0.807248	0.881939	0.37918	10	0.21681	0.0051062	0.30465	10	0.34229	0.0080617	0.28892	10	0.10633	0.0025073	0.34563
GOBP_OSTEOBLAST_PROLIFERATION	0.728	0.927607	0.17173	0.815195	0.819551	0.20957	32	-0.1055	-0.0044419	0.17386	32	0.15621	0.0065773	0.16489	32	0.1631	0.0068759	0.20187
GOMF_G_PROTEIN_COUPLED_GLUTAMATE_RECEPTOR_BINDING	0.62246	0.906044	0.30126	0.833812	0.833895	0.22415	8	-0.10068	-0.002121	0.32274	8	0.15941	0.0033582	0.30609	8	0.27785	0.0058607	0.36643
GOBP_TRNA_WOBBLE_BASE_MODIFICATION	0.61492	0.906044	0.20432	0.82014	0.753932	0.12423	18	-0.090328	-0.0028536	0.30915	18	0.24227	0.0076535	0.29319	18	0.35285	0.011161	0.30572
GOBP_PROTEIN_DNA_COMPLEX_ORGANIZATION	0.00023994	0.0663142	0.11944	0.809387	0.489699	0.025529	720	0.13492	0.026427	0.038631	720	0.04317	0.0084556	0.036652	720	0.087567	0.017172	0.044879
GOBP_ENDOPLASMIC_RETICULUM_LOCALIZATION	0.1057	0.772688	0.36906	0.848877	0.881939	0.37892	9	0.39268	0.0087739	0.31419	9	0.099637	0.0022263	0.298	9	0.11841	0.002649	0.38404
GOBP_CELLULAR_RESPONSE_TO_OXYGEN_LEVELS	0.42806	0.874014	0.91715	0.967496	0.687253	0.074852	146	0.015559	0.0013949	0.085806	146	-0.1128	-0.010113	0.081372	146	0.14146	0.012698	0.098194
GOBP_REGULATION_OF_EXOCYTOSIS	0.58948	0.899946	0.033697	0.760984	0.457802	0.021265	155	-0.018715	-0.0017283	0.082731	155	0.1435	0.013253	0.078452	155	0.17848	0.016503	0.087984
GOMF_GLUTATHIONE_DISULFIDE_OXIDOREDUCTASE_ACTIVITY	0.16781	0.821497	0.24736	0.82583	0.881939	0.40981	5	0.58056	0.0096698	0.60294	5	0.39046	0.0065036	0.57184	5	0.11967	0.0019956	0.52476
GOBP_DENDRITIC_TRANSPORT_OF_RIBONUCLEOPROTEIN_COMPLEX	0.26394	0.860749	0.13237	0.809387	0.908613	0.61986	4	0.32659	0.0048656	0.51737	4	0.54723	0.0081527	0.49065	4	-0.22825	-0.0034047	0.74805
GOMF_MANNOSYLTRANSFERASE_ACTIVITY	0.2396	0.85597	0.91998	0.96827	0.731506	0.11052	24	0.13964	0.0050928	0.19734	24	-0.26294	-0.0095901	0.18714	24	0.29266	0.010687	0.23914
GOBP_ANTERIOR_POSTERIOR_PATTERN_SPECIFICATION	0.68305	0.919788	0.37571	0.848877	0.882274	0.41446	201	-0.03706	-0.0038924	0.077813	201	0.023377	0.0024553	0.073798	201	0.019511	0.0020518	0.090291
GOMF_OLFACTORY_RECEPTOR_BINDING	0.25734	0.860499	0.9565	0.980225	0.939953	0.80406	6	0.30145	0.0055001	0.46264	6	-0.7509	-0.0137	0.43872	6	-0.4627	-0.0084525	0.54037
GOBP_DEADENYLATION_DEPENDENT_DECAPPING_OF_NUCLEAR_TRANSCRIBED_MRNA	0.41023	0.870749	0.96026	0.9816	0.654142	0.058979	10	0.080914	0.0019057	0.35652	10	-0.59294	-0.013965	0.33809	10	0.5582	0.013163	0.35702
GOBP_PHOSPHATE_ION_TRANSMEMBRANE_TRANSPORT	0.46508	0.87666	0.82785	0.936386	0.886922	0.45074	13	0.024132	0.00064797	0.27532	13	-0.24693	-0.0066303	0.2611	13	0.045504	0.0012234	0.36761
GOMF_AMINOACYL_TRNA_HYDROLASE_ACTIVITY	0.42429	0.87352	0.41608	0.85615	0.769436	0.13386	4	0.084622	0.0012607	0.4432	4	0.089083	0.0013272	0.42033	4	1.1369	0.016958	1.0257
GOMF_SINGLE_STRANDED_RNA_BINDING	0.32668	0.870409	0.32298	0.839641	0.610844	0.044345	75	0.049286	0.0031732	0.10974	75	0.047812	0.0030783	0.10407	75	0.23138	0.014915	0.13591
GOBP_ROSTROCAUDAL_NEURAL_TUBE_PATTERNING	0.40216	0.870749	0.85439	0.945018	0.932956	0.76983	10	0.094521	0.0022261	0.3815	10	-0.38187	-0.0089938	0.3618	10	-0.3254	-0.0076734	0.44073
GOBP_POSITIVE_REGULATION_OF_SPINDLE_CHECKPOINT	0.23854	0.85597	0.88002	0.952864	0.780821	0.1629	12	0.21553	0.0055604	0.30313	12	-0.33783	-0.0087154	0.28748	12	0.34094	0.0088068	0.34697
GOBP_CELLULAR_RESPONSE_TO_PH	0.73226	0.927607	0.50257	0.866796	0.833896	0.23052	25	-0.15645	-0.0058235	0.25246	25	-0.0015397	-5.7313e-05	0.23944	25	0.17894	0.0066689	0.24274
GOMF_RNA_NUCLEASE_ACTIVITY	0.53774	0.886193	0.99555	0.998283	0.909513	0.62652	120	-0.0088938	-0.00072339	0.093866	120	-0.23286	-0.01894	0.089	120	-0.033799	-0.0027525	0.10475
GOMF_SNRNP_BINDING	0.63211	0.906794	0.94752	0.977635	0.887006	0.47482	9	-0.1026	-0.0022924	0.30404	9	-0.46749	-0.010446	0.28833	9	0.025426	0.00056883	0.40249
GOBP_NUCLEUS_ORGANIZATION	0.08695	0.749491	0.63097	0.891435	0.796745	0.17328	131	0.12825	0.010896	0.094313	131	-0.029916	-0.0025416	0.089452	131	0.09496	0.0080775	0.10088
GOBP_GROWTH_HORMONE_SECRETION	0.7533	0.92974	0.48546	0.861027	0.779155	0.15172	11	-0.19022	-0.0046985	0.27772	11	0.0096019	0.00023717	0.26339	11	0.37188	0.0091972	0.36136
GOMF_LIPOTEICHOIC_ACID_BINDING	0.66591	0.91624	0.77959	0.922968	0.926137	0.72009	5	-0.17813	-0.002967	0.41556	5	-0.3038	-0.00506	0.39411	5	-0.31564	-0.0052639	0.5413
GOBP_GLYCOPROTEIN_BIOSYNTHETIC_PROCESS	0.55636	0.8938	0.78037	0.923177	0.775163	0.14518	291	-0.0085067	-0.0010723	0.060015	291	-0.044022	-0.0055492	0.056916	291	0.075364	0.0095117	0.071276
GOCC_PORE_COMPLEX	0.73799	0.927607	0.83174	0.937793	0.931709	0.76172	22	-0.12829	-0.00448	0.20134	22	-0.18351	-0.0064085	0.19094	22	-0.1834	-0.0064127	0.25764
GOMF_1_PHOSPHATIDYLINOSITOL_3_KINASE_ACTIVITY	0.64547	0.908709	0.9569	0.980225	0.80587	0.18507	10	-0.12141	-0.0028595	0.3254	10	-0.52948	-0.01247	0.30858	10	0.30828	0.0072698	0.34397
GOBP_POSITIVE_REGULATION_OF_ISOTYPE_SWITCHING_TO_IGG_ISOTYPES	0.47372	0.87666	0.032965	0.760984	0.299075	0.0079258	11	0.020853	0.00051509	0.31637	11	0.55172	0.013628	0.3	11	0.8305	0.02054	0.34423
GOMF_CALMODULIN_DEPENDENT_PROTEIN_PHOSPHATASE_ACTIVITY	0.39109	0.870749	0.16973	0.815195	0.439018	0.01879	5	0.10214	0.0017012	0.36942	5	0.33468	0.0055744	0.35035	5	0.91641	0.015283	0.44066
GOBP_POSITIVE_REGULATION_OF_RNA_SPLICING	0.35237	0.870749	0.79739	0.927669	0.914846	0.66439	40	0.070801	0.0033322	0.18684	40	-0.14749	-0.0069413	0.17719	40	-0.095639	-0.0045068	0.22531
GOBP_RESPONSE_TO_ESTROGEN	0.603	0.903639	0.66615	0.897313	0.961959	0.88883	64	-0.033006	-0.0019636	0.1264	64	-0.051467	-0.0030619	0.11988	64	-0.17813	-0.010611	0.14596
GOBP_NEGATIVE_REGULATION_OF_HEMATOPOIETIC_STEM_CELL_DIFFERENTIATION	0.60732	0.903987	0.68098	0.89889	0.888246	0.49181	5	-0.12779	-0.0021284	0.46921	5	-0.20935	-0.003487	0.445	5	0.011284	0.00018817	0.54952
GOBP_NEURAL_NUCLEUS_DEVELOPMENT	0.36264	0.870749	0.61911	0.888131	0.650596	0.056416	58	0.050689	0.0028713	0.14424	58	-0.041469	-0.002349	0.1368	58	0.23969	0.013594	0.15116
GOMF_ORGANIC_CATION_TRANSMEMBRANE_TRANSPORTER_ACTIVITY	0.3444	0.870749	0.51393	0.869244	0.940461	0.80781	73	0.047737	0.0030324	0.1192	73	-0.0039469	-0.00025072	0.11305	73	-0.11636	-0.0074004	0.13376
GOBP_NEGATIVE_REGULATION_OF_AMYLOID_PRECURSOR_PROTEIN_CATABOLIC_PROCESS	0.017579	0.570977	0.25331	0.82644	0.711268	0.087239	19	0.51946	0.01686	0.24657	19	0.15533	0.0050414	0.23388	19	0.36536	0.011873	0.26904
GOBP_NEGATIVE_REGULATION_OF_LEUKOCYTE_PROLIFERATION	0.026306	0.616984	0.38244	0.850085	0.913137	0.65403	84	0.20562	0.014007	0.10608	84	0.030093	0.0020499	0.10062	84	-0.048726	-0.0033233	0.12297
GOMF_CYSTEINE_TYPE_ENDOPEPTIDASE_REGULATOR_ACTIVITY_INVOLVED_IN_APOPTOTIC_PROCESS	0.25674	0.860499	0.51864	0.869716	0.974026	0.93926	38	0.096184	0.0044125	0.1472	38	-0.006524	-0.00029929	0.1396	38	-0.26339	-0.012098	0.17007
GOBP_AMPA_GLUTAMATE_RECEPTOR_CLUSTERING	0.41555	0.871326	0.11787	0.807248	0.436508	0.018355	10	0.063131	0.0014869	0.29597	10	0.33283	0.0078387	0.28068	10	0.82405	0.019432	0.39443
GOBP_REGULATION_OF_CATECHOLAMINE_UPTAKE_INVOLVED_IN_SYNAPTIC_TRANSMISSION	0.061187	0.708286	0.75727	0.915781	0.353129	0.011104	8	0.58535	0.012331	0.37888	8	-0.25067	-0.0052807	0.35935	8	1.0182	0.021477	0.4452
GOBP_NEGATIVE_REGULATION_OF_MITOTIC_CELL_CYCLE_PHASE_TRANSITION	0.66128	0.915832	0.71785	0.907384	0.916829	0.68141	164	-0.033304	-0.0031628	0.080061	164	-0.043772	-0.004157	0.075929	164	-0.044774	-0.0042574	0.094928
GOBP_MITOTIC_G2_DNA_DAMAGE_CHECKPOINT_SIGNALING	0.78081	0.936716	0.39739	0.852174	0.900107	0.54333	27	-0.16469	-0.0063703	0.21251	27	0.052426	0.0020279	0.20155	27	-0.026717	-0.0010347	0.2455
GOBP_CHONDROCYTE_DIFFERENTIATION	0.037866	0.655191	0.75187	0.914434	0.514408	0.029116	108	0.1828	0.01411	0.10292	108	-0.06642	-0.0051268	0.097616	108	0.22504	0.017392	0.11881
GOBP_GASTRULATION	0.29077	0.861229	0.30655	0.834461	0.897851	0.52968	180	0.041631	0.0041402	0.075534	180	0.036224	0.0036025	0.071636	180	-0.0064888	-0.00064611	0.087144
GOBP_REGULATION_OF_ENDOCYTOSIS	0.3433	0.870749	0.082417	0.786184	0.712239	0.089283	266	0.024938	0.0030076	0.061808	266	0.08142	0.0098195	0.058615	266	0.099301	0.011991	0.073816
GOCC_FILTRATION_DIAPHRAGM	0.5033	0.877772	0.7663	0.918233	0.913908	0.65741	9	-0.0029355	-6.559e-05	0.35466	9	-0.24444	-0.0054618	0.33635	9	-0.18481	-0.0041346	0.45587
GOMF_HISTONE_KINASE_ACTIVITY	0.85087	0.955295	0.51	0.868473	0.911579	0.64602	21	-0.21527	-0.007345	0.20695	21	-0.00492	-0.00016787	0.19628	21	-0.086621	-0.0029592	0.23124
GOMF_TRANSMEMBRANE_RECEPTOR_PROTEIN_TYROSINE_KINASE_ACTIVATOR_ACTIVITY	0.6056	0.903783	0.75978	0.915795	0.904426	0.58299	16	-0.067824	-0.0020202	0.25318	16	-0.16942	-0.0050465	0.24011	16	-0.061824	-0.0018438	0.29503
GOCC_MUSCLE_MYOSIN_COMPLEX	0.7187	0.927607	0.41768	0.85615	0.911579	0.64464	14	-0.18407	-0.0051289	0.3179	14	0.062661	0.001746	0.3015	14	-0.14576	-0.0040665	0.39299
GOBP_DETECTION_OF_MUSCLE_STRETCH	0.8743	0.958868	0.58705	0.882465	0.985223	0.97075	7	-0.48084	-0.0094757	0.41922	7	-0.087459	-0.0017235	0.3976	7	-0.938	-0.018508	0.49574
GOBP_DE_NOVO_PROTEIN_FOLDING	0.2162	0.851618	0.23368	0.823574	0.881939	0.38841	36	0.14534	0.00649	0.18512	36	0.1276	0.0056979	0.17556	36	0.059417	0.0026565	0.20961
GOBP_RETINAL_CELL_APOPTOTIC_PROCESS	0.26303	0.860749	0.46961	0.858615	0.842133	0.2505	6	0.29561	0.0053935	0.46623	6	0.033715	0.00061514	0.44217	6	0.35212	0.0064325	0.52326
GOMF_TESTOSTERONE_17_BETA_DEHYDROGENASE_NADPPLUS_ACTIVITY	0.85191	0.955601	0.79815	0.927744	0.925407	0.71046	9	-0.36385	-0.0081299	0.34828	9	-0.27583	-0.0061632	0.33031	9	-0.28289	-0.0063289	0.50995
GOBP_NEGATIVE_REGULATION_OF_CELLULAR_RESPIRATION	0.89994	0.963927	0.17152	0.815195	0.865809	0.3131	7	-0.58538	-0.011536	0.45687	7	0.41086	0.0080966	0.4333	7	0.25365	0.0050047	0.52072
GOBP_STRIATED_MUSCLE_CELL_PROLIFERATION	0.6997	0.92544	0.22664	0.823328	0.90439	0.56568	70	-0.061124	-0.0038024	0.11675	70	0.083038	0.0051657	0.11072	70	-0.023267	-0.0014492	0.14068
GOBP_EPOXIDE_METABOLIC_PROCESS	0.50194	0.877328	0.6221	0.889551	0.935588	0.77923	5	-0.0020661	-3.4412e-05	0.42426	5	-0.12514	-0.0020843	0.40237	5	-0.4728	-0.0078848	0.61434
GOBP_PROTEIN_TARGETING_TO_MEMBRANE	0.3823	0.870749	0.44812	0.856159	0.616896	0.047964	109	0.0278	0.0021557	0.092833	109	0.011482	0.00089038	0.088043	108	0.18091	0.013981	0.10865
GOCC_RIBOSOME	0.33841	0.870749	0.11632	0.807248	0.833895	0.22488	211	0.02958	0.0031822	0.070967	211	0.080334	0.0086423	0.067302	211	0.061131	0.0065846	0.08088
GOBP_REGULATION_OF_CARDIAC_MUSCLE_CELL_PROLIFERATION	0.45907	0.87666	0.3638	0.848877	0.872964	0.34511	36	0.018913	0.00084456	0.18403	36	0.060792	0.0027146	0.17453	36	0.081573	0.0036472	0.20467
GOBP_AMYLOID_PRECURSOR_PROTEIN_BIOSYNTHETIC_PROCESS	0.75571	0.92999	0.90472	0.961697	0.794321	0.1715	12	-0.21847	-0.0056363	0.31545	12	-0.3916	-0.010103	0.29916	12	0.34263	0.0088503	0.36132
GOBP_REGULATION_OF_VASCULOGENESIS	0.14093	0.798864	0.12489	0.809387	0.939535	0.80214	16	0.32242	0.0096036	0.29959	16	0.32702	0.0097406	0.28413	16	-0.3007	-0.0089678	0.35404
GOCC_PRESYNAPTIC_ACTIVE_ZONE_MEMBRANE	0.27765	0.861229	0.19211	0.81583	0.26334	0.0062835	30	0.10602	0.0043227	0.17974	30	0.14834	0.0060478	0.17046	30	0.54371	0.022195	0.21782
GOCC_PLASMA_MEMBRANE_PROTEIN_COMPLEX	0.0025564	0.24662	0.0082719	0.621974	0.162742	0.0023054	550	0.12446	0.02141	0.044444	550	0.10104	0.017382	0.042153	550	0.14659	0.025247	0.051734
GOCC_MPP7_DLG1_LIN7_COMPLEX	0.13143	0.794912	0.90873	0.96377	0.842133	0.24259	5	0.42973	0.0071576	0.3838	5	-0.48521	-0.0080817	0.36398	5	0.34791	0.005802	0.49844
GOMF_C4_DICARBOXYLATE_TRANSMEMBRANE_TRANSPORTER_ACTIVITY	0.14839	0.806576	0.39067	0.850519	0.904563	0.60142	15	0.24872	0.0071734	0.23837	15	0.062756	0.00181	0.22608	15	-0.081873	-0.0023643	0.31855
GOBP_RIBOSOMAL_SMALL_SUBUNIT_BIOGENESIS	0.73663	0.927607	0.50027	0.866172	0.948642	0.84117	90	-0.065522	-0.0046192	0.10351	90	-6.5332e-05	-4.6058e-06	0.098167	90	-0.12516	-0.0088348	0.12525
GOBP_BOX_C_D_SNORNP_ASSEMBLY	0.04974	0.681975	0.1354	0.810428	0.8573	0.29005	7	0.64982	0.012806	0.39443	7	0.41197	0.0081186	0.3741	7	0.24846	0.0049024	0.4491
GOBP_REGULATION_OF_FEVER_GENERATION	0.72809	0.927607	0.86947	0.950829	0.987914	0.97674	8	-0.22746	-0.0047918	0.37468	8	-0.39938	-0.0084135	0.35534	8	-0.84345	-0.017791	0.42366
GOBP_POSITIVE_REGULATION_OF_INTRACELLULAR_SIGNAL_TRANSDUCTION	0.56016	0.89531	0.28983	0.832734	0.961959	0.88824	947	-0.0051378	-0.0011465	0.033938	947	0.017828	0.0039784	0.032187	946	-0.048906	-0.010921	0.040177
GOBP_RESPONSE_TO_BMP	0.34815	0.870749	0.36894	0.848877	0.865597	0.30783	149	0.034061	0.0030846	0.087265	149	0.027699	0.0025084	0.082761	149	0.05125	0.004647	0.10209
GOBP_FOREBRAIN_DORSAL_VENTRAL_PATTERN_FORMATION	0.087528	0.751701	0.88753	0.954954	0.653317	0.057277	7	0.55187	0.010876	0.40692	7	-0.46836	-0.0092297	0.38593	7	0.72628	0.01433	0.46021
GOMF_NUCLEOCYTOPLASMIC_CARRIER_ACTIVITY	0.56162	0.895316	0.32887	0.842724	0.894009	0.51575	30	-0.027937	-0.001139	0.18014	30	0.075693	0.003086	0.17085	30	-0.0084371	-0.00034441	0.21364
GOCC_ORGANELLE_ENVELOPE_LUMEN	0.90175	0.964571	0.94979	0.978003	0.894926	0.51839	80	-0.14541	-0.0096678	0.11258	80	-0.17541	-0.011662	0.10677	80	-0.0059245	-0.00039438	0.12847
GOBP_NEGATIVE_REGULATION_OF_MACROPHAGE_CHEMOTAXIS	0.13532	0.795598	0.20858	0.82014	0.80587	0.1879	6	0.39717	0.0072465	0.36053	6	0.27744	0.0050619	0.34193	6	0.31958	0.005838	0.36081
GOBP_TETRAPYRROLE_METABOLIC_PROCESS	0.52637	0.885013	0.63612	0.892433	0.894009	0.51526	57	-0.0087667	-0.0004923	0.13252	57	-0.043752	-0.0024569	0.12568	57	-0.0057661	-0.0003242	0.15071
GOBP_REGULATION_OF_TELOMERASE_ACTIVITY	0.43895	0.87666	0.29173	0.83301	0.797472	0.17375	43	0.023083	0.0011263	0.15024	43	0.078133	0.0038124	0.14249	43	0.17246	0.0084254	0.18357
GOBP_ARGININE_CATABOLIC_PROCESS	0.065443	0.717035	0.55311	0.877459	0.900729	0.54971	9	0.60701	0.013563	0.4018	9	-0.050891	-0.0011371	0.3811	9	-0.055515	-0.001242	0.44435
GOBP_FUCOSE_CATABOLIC_PROCESS	0.42408	0.87352	0.212	0.82014	0.833895	0.22549	9	0.054049	0.0012077	0.28228	9	0.21403	0.0047823	0.26771	9	0.31119	0.006962	0.41284
GOBP_NEGATIVE_REGULATION_OF_AMIDE_METABOLIC_PROCESS	0.053539	0.688555	0.65611	0.89485	0.561748	0.035126	23	0.34919	0.012468	0.21668	23	-0.082593	-0.002949	0.20551	23	0.43847	0.015675	0.24219
GOBP_MODULATION_OF_MICROTUBULE_CYTOSKELETON_INVOLVED_IN_CEREBRAL_CORTEX_RADIAL_GLIA_GUIDED_MIGRATION	0.96363	0.983619	0.30098	0.833812	0.881939	0.38114	3	-0.83505	-0.010774	0.46533	3	0.23021	0.0029703	0.44136	3	0.18607	0.0024037	0.61513
GOBP_DETECTION_OF_MOLECULE_OF_BACTERIAL_ORIGIN	0.32453	0.869947	0.51128	0.868473	0.881939	0.37831	12	0.11291	0.0029129	0.24811	12	-0.0066515	-0.0001716	0.23531	12	0.10245	0.0026465	0.33058
GOBP_PLATELET_MORPHOGENESIS	0.072274	0.729604	0.77681	0.921859	0.723203	0.10433	24	0.29444	0.010739	0.20179	24	-0.14574	-0.0053153	0.19139	24	0.35223	0.012863	0.28014
GOBP_POSITIVE_REGULATION_OF_HAIR_FOLLICLE_DEVELOPMENT	0.24894	0.85597	0.55141	0.87653	0.937366	0.79433	11	0.21463	0.0053016	0.31664	11	-0.038806	-0.00095854	0.3003	11	-0.30281	-0.007489	0.36857
GOBP_ASPARTATE_FAMILY_AMINO_ACID_METABOLIC_PROCESS	0.53595	0.886017	0.33564	0.842724	0.819551	0.21009	41	-0.015489	-0.000738	0.17164	41	0.069081	0.0032916	0.16278	41	0.14849	0.0070842	0.18421
GOBP_RESPONSE_TO_OXYGEN_RADICAL	0.43261	0.87666	0.12934	0.809387	0.913881	0.6565	25	0.035081	0.0013058	0.20669	25	0.22141	0.0082416	0.19601	25	-0.088065	-0.0032822	0.21856
GOBP_NEGATIVE_REGULATION_OF_CELLULAR_CATABOLIC_PROCESS	0.32507	0.869973	0.25613	0.82644	0.760416	0.12686	100	0.045981	0.003416	0.10137	100	0.063005	0.0046808	0.09614	100	0.13715	0.010202	0.12016
GOMF_TRNA_SPECIFIC_ADENOSINE_DEAMINASE_ACTIVITY	0.77316	0.934334	0.29214	0.83301	0.973855	0.939	8	-0.34329	-0.0072319	0.45814	8	0.23774	0.0050084	0.4345	8	-0.57074	-0.012039	0.36904
GOBP_REGULATION_OF_MEMBRANE_PERMEABILITY	0.76199	0.930957	0.83906	0.940395	0.711268	0.088041	59	-0.094566	-0.0054025	0.13268	59	-0.12466	-0.0071216	0.12583	59	0.22001	0.012585	0.16261
GOBP_REVERSE_CHOLESTEROL_TRANSPORT	0.27905	0.861229	0.36054	0.848877	0.760229	0.12663	16	0.16729	0.0049829	0.28563	16	0.096717	0.0028808	0.27089	16	0.35372	0.010549	0.3096
GOCC_DYNACTIN_COMPLEX	0.99414	0.996576	0.54971	0.87575	0.926137	0.72404	8	-1.0197	-0.021482	0.40457	8	-0.047948	-0.0010101	0.38378	8	-0.34371	-0.00725	0.57776
GOBP_PENTOSE_PHOSPHATE_SHUNT_NON_OXIDATIVE_BRANCH	0.7591	0.9303	0.48432	0.861027	0.925708	0.71388	6	-0.26754	-0.0048814	0.38035	6	0.014179	0.0002587	0.36073	6	-0.26383	-0.0048197	0.46716
GOBP_POSITIVE_REGULATION_OF_MESENCHYMAL_STEM_CELL_PROLIFERATION	0.9414	0.975142	0.34753	0.845737	0.964882	0.90591	6	-0.67376	-0.012293	0.43005	6	0.15989	0.0029172	0.40789	6	-0.82856	-0.015136	0.62958
GOBP_FUCOSYLATION	0.32862	0.870749	0.26798	0.829058	0.821826	0.21492	16	0.11181	0.0033303	0.25197	16	0.14791	0.0044056	0.23896	16	0.25422	0.0075818	0.32202
GOBP_GAMMA_AMINOBUTYRIC_ACID_SECRETION	0.51128	0.881381	0.021031	0.719274	0.482333	0.02481	12	-0.0093003	-0.00023993	0.32878	12	0.63386	0.016352	0.31177	12	0.78303	0.020226	0.39881
GOMF_MOLECULAR_CONDENSATE_SCAFFOLD_ACTIVITY	0.28311	0.861229	0.32445	0.840194	0.793293	0.1709	32	0.10692	0.0045018	0.18638	32	0.08048	0.0033886	0.17676	32	0.19025	0.0080204	0.20013
GOBP_REGULATION_OF_PROTEIN_LOCALIZATION_TO_MEMBRANE	0.25404	0.858214	0.69321	0.901879	0.561748	0.0353	168	0.050132	0.0048181	0.075744	168	-0.036276	-0.0034865	0.071836	167	0.1621	0.015552	0.089646
GOBP_INORGANIC_ION_IMPORT_ACROSS_PLASMA_MEMBRANE	0.078026	0.736056	0.27654	0.829156	0.100777	0.0011826	113	0.14758	0.011651	0.10404	113	0.058531	0.0046207	0.098674	113	0.33856	0.026761	0.11135
GOBP_REGULATION_OF_EARLY_ENDOSOME_TO_LATE_ENDOSOME_TRANSPORT	0.79337	0.938803	0.97657	0.987923	0.88019	0.35672	16	-0.22545	-0.0067152	0.27554	16	-0.51935	-0.015469	0.26129	16	0.10437	0.0031126	0.28419
GOBP_REGULATION_OF_TRANSLATIONAL_INITIATION	0.068042	0.720388	0.2854	0.830027	0.753932	0.12406	75	0.17293	0.011134	0.11601	75	0.062373	0.0040158	0.11003	75	0.15612	0.010064	0.13517
GOBP_POSITIVE_REGULATION_OF_BLOOD_CIRCULATION	0.34021	0.870749	0.27643	0.829156	0.982503	0.96396	35	0.072207	0.0031793	0.1753	35	0.098668	0.0043445	0.16625	35	-0.36599	-0.016135	0.20346
GOBP_REGULATION_OF_TRANSCRIPTION_BY_GLUCOSE	0.18275	0.826855	0.14812	0.815195	0.842133	0.24355	8	0.35495	0.0074776	0.39222	8	0.38855	0.0081855	0.37197	8	0.23829	0.0050262	0.34289
GOBP_HEXOSE_PHOSPHATE_TRANSPORT	0.28567	0.861229	0.51128	0.868473	0.900107	0.54314	5	0.26134	0.004353	0.46166	5	-0.012387	-0.00020632	0.43784	5	-0.052193	-0.00087042	0.48174
GOMF_CHROMO_SHADOW_DOMAIN_BINDING	0.63845	0.908015	0.73325	0.910088	0.904563	0.59658	5	-0.19075	-0.0031771	0.53833	5	-0.31791	-0.005295	0.51054	5	-0.15148	-0.0025263	0.61953
GOCC_AXON_INITIAL_SEGMENT	0.023237	0.60094	0.43124	0.85615	0.176154	0.0026966	21	0.46912	0.016006	0.23559	21	0.038708	0.0013207	0.22346	21	0.7307	0.024962	0.26256
GOBP_HEPATIC_STELLATE_CELL_ACTIVATION	0.13509	0.795598	0.48467	0.861027	0.981694	0.96192	9	0.35258	0.0078779	0.31974	9	0.011653	0.00026038	0.30326	9	-0.58664	-0.013124	0.33076
GOBP_CELLULAR_RESPONSE_TO_ACID_CHEMICAL	0.15747	0.810728	0.67155	0.898152	0.731338	0.11028	79	0.10957	0.0072392	0.10903	79	-0.045933	-0.0030348	0.1034	79	0.15505	0.010257	0.12656
GOBP_SYNAPTONEMAL_COMPLEX_ORGANIZATION	0.8194	0.947608	0.72045	0.907853	0.869826	0.33131	21	-0.18108	-0.0061783	0.19831	21	-0.10987	-0.0037488	0.18808	21	0.13091	0.004472	0.30003
GOBP_POSITIVE_REGULATION_OF_PLATELET_DERIVED_GROWTH_FACTOR_RECEPTOR_SIGNALING_PATHWAY	0.85353	0.955823	0.91904	0.968	0.925364	0.70909	5	-0.47358	-0.0078879	0.45029	5	-0.5973	-0.0099486	0.42703	5	-0.27499	-0.004586	0.4993
GOBP_ARTERIAL_ENDOTHELIAL_CELL_DIFFERENTIATION	0.18783	0.831868	0.57987	0.882465	0.896782	0.52582	6	0.40094	0.0073153	0.45256	6	-0.086512	-0.0015784	0.42921	6	-0.033901	-0.00061931	0.52337
GOBP_REGULATION_OF_PROTEIN_GLYCOSYLATION	0.92848	0.971622	0.95078	0.978208	0.964711	0.90528	11	-0.37339	-0.0092229	0.25493	11	-0.39954	-0.009869	0.24177	11	-0.37148	-0.0091873	0.28307
GOMF_THIOREDOXIN_DEPENDENT_PEROXIREDOXIN_ACTIVITY	0.58939	0.899946	0.86549	0.949625	0.881939	0.40942	4	-0.10279	-0.0015314	0.45488	4	-0.47684	-0.0071039	0.43139	4	0.10759	0.0016049	0.46976
GOBP_OVULATION_CYCLE	0.4958	0.87666	0.90142	0.960507	0.88472	0.42117	72	0.001172	7.3939e-05	0.11128	72	-0.13611	-0.0085867	0.10553	72	0.026774	0.0016912	0.1346
GOBP_CELLULAR_RESPONSE_TO_VIRUS	0.2256	0.852922	0.80357	0.928684	0.919027	0.68548	73	0.092577	0.0058807	0.12287	73	-0.099572	-0.0063251	0.11653	73	-0.073247	-0.0046586	0.15162
GOBP_INTRACELLULAR_PROTEIN_TRANSPORT	0.061048	0.708286	0.28198	0.829156	0.586993	0.03955	628	0.062913	0.011539	0.040691	628	0.022268	0.0040841	0.038594	627	0.08161	0.014975	0.046473
GOBP_REGULATION_OF_CARDIAC_MUSCLE_CELL_ACTION_POTENTIAL_INVOLVED_IN_REGULATION_OF_CONTRACTION	0.33394	0.870749	0.11015	0.807248	0.908414	0.61775	7	0.15736	0.003101	0.36674	7	0.42633	0.0084015	0.3478	7	-0.11893	-0.0023466	0.39698
GOBP_UMP_CATABOLIC_PROCESS	0.062587	0.708286	0.24815	0.82583	0.711268	0.088076	5	0.67281	0.011206	0.43874	5	0.2831	0.0047154	0.41613	5	0.69637	0.011613	0.51478
GOCC_RIBONUCLEOPROTEIN_GRANULE	0.061421	0.708286	0.8577	0.945866	0.842159	0.25077	248	0.096161	0.011204	0.062319	248	-0.063247	-0.007369	0.059106	248	0.049498	0.0057742	0.073647
GOBP_REGULATION_OF_CATECHOLAMINE_METABOLIC_PROCESS	0.25739	0.860499	0.10341	0.806475	0.927942	0.74187	15	0.21608	0.0062321	0.3317	15	0.39712	0.011453	0.31457	15	-0.2122	-0.0061276	0.32688
GOBP_NEGATIVE_REGULATION_OF_GLUCOCORTICOID_METABOLIC_PROCESS	0.27312	0.860749	0.069029	0.770787	0.944267	0.81573	5	0.2845	0.0047387	0.47149	5	0.66316	0.011046	0.44713	5	-0.4946	-0.0082483	0.55001
GOMF_3_5_DNA_HELICASE_ACTIVITY	0.39851	0.870749	0.58134	0.882465	0.895123	0.52056	14	0.072252	0.0020132	0.28089	14	-0.054699	-0.0015241	0.2664	14	-0.016341	-0.00045589	0.31691
GOCC_BBAF_COMPLEX	0.29789	0.863082	0.30003	0.833812	0.881939	0.37678	10	0.16983	0.0039998	0.32014	10	0.1592	0.0037494	0.30362	10	0.13026	0.0030718	0.41491
GOMF_LIPASE_ACTIVITY	0.31646	0.864852	0.28945	0.832734	0.703941	0.083409	125	0.045499	0.0037765	0.095258	125	0.050141	0.0041618	0.090342	125	0.15197	0.012629	0.10992
GOBP_ADAPTIVE_IMMUNE_RESPONSE_BASED_ON_SOMATIC_RECOMBINATION_OF_IMMUNE_RECEPTORS_BUILT_FROM_IMMUNOGLOBULIN_SUPERFAMILY_DOMAINS	0.073675	0.729604	0.33055	0.842724	0.916011	0.6729	270	0.088733	0.01078	0.061236	270	0.025462	0.0030934	0.058079	270	-0.033017	-0.0040162	0.073706
GOBP_MODIFICATION_OF_POSTSYNAPTIC_ACTIN_CYTOSKELETON	0.89456	0.962791	0.47823	0.860289	0.898036	0.53293	11	-0.4518	-0.01116	0.3611	11	0.018701	0.00046194	0.34248	11	-0.032646	-0.00080739	0.39505
GOBP_SPERM_CAPACITATION	0.4368	0.87666	0.73396	0.910113	0.937956	0.79707	29	0.031244	0.0012524	0.19638	29	-0.11637	-0.004665	0.18624	29	-0.18282	-0.0073377	0.21994
GOBP_MODULATION_BY_HOST_OF_VIRAL_GENOME_REPLICATION	0.44582	0.87666	0.24939	0.82583	0.886922	0.4584	21	0.026003	0.00088722	0.19087	21	0.12245	0.0041779	0.18102	21	0.024141	0.00082471	0.23109
GOMF_MEMBRANE_INSERTASE_ACTIVITY	0.6137	0.905845	0.5901	0.882465	0.896782	0.52588	15	-0.089673	-0.0025863	0.3103	15	-0.067045	-0.0019336	0.29429	15	-0.021404	-0.00061808	0.32966
GOMF_PROTEIN_SEQUESTERING_ACTIVITY	0.90272	0.964775	0.80109	0.928266	0.833895	0.22366	25	-0.23428	-0.0087208	0.1806	25	-0.14482	-0.0053908	0.17128	25	0.1591	0.0059295	0.20936
GOBP_SKELETAL_MUSCLE_ATROPHY	0.90815	0.965503	0.18711	0.815195	0.86896	0.32901	5	-0.65463	-0.010904	0.49239	5	0.41497	0.0069118	0.46699	5	0.17019	0.0028383	0.38448
GOBP_PIGMENT_BIOSYNTHETIC_PROCESS	0.75868	0.930024	0.69025	0.901337	0.800608	0.1793	49	-0.10958	-0.0057069	0.15608	49	-0.073508	-0.0038281	0.14803	49	0.16541	0.008625	0.18017
GOBP_REGULATION_OF_PROTEIN_LOCALIZATION_TO_CELL_SURFACE	0.4895	0.87666	0.7902	0.926779	0.865035	0.30549	36	0.0043246	0.00019311	0.16436	36	-0.12581	-0.0056178	0.15587	36	0.10296	0.0046036	0.20241
GOBP_RESPONSE_TO_TYPE_III_INTERFERON	0.30356	0.863989	0.40108	0.85355	0.948515	0.8401	11	0.16677	0.0041193	0.32432	11	0.077066	0.0019036	0.30759	11	-0.38225	-0.0094537	0.38421
GOCC_MALE_GERM_CELL_NUCLEUS	0.92803	0.971543	0.19296	0.81635	0.695466	0.078093	48	-0.22781	-0.011742	0.15589	48	0.1282	0.006608	0.14785	48	0.23389	0.012071	0.16493
GOMF_TYPE_5_METABOTROPIC_GLUTAMATE_RECEPTOR_BINDING	0.46073	0.87666	0.42936	0.85615	0.881939	0.41092	6	0.035852	0.00065413	0.36366	6	0.061397	0.0011202	0.34489	6	0.093331	0.001705	0.41448
GOMF_ALCOHOL_DEHYDROGENASE_NADPPLUS_ACTIVITY	0.83332	0.949686	0.37412	0.848877	0.913137	0.65325	23	-0.21623	-0.0077205	0.22351	23	0.06804	0.0024294	0.21198	23	-0.10127	-0.0036206	0.25697
GOBP_ANTIGEN_PROCESSING_AND_PRESENTATION_OF_ENDOGENOUS_ANTIGEN	0.85013	0.955295	0.29278	0.833383	0.994288	0.98894	17	-0.32284	-0.0099119	0.31132	17	0.16101	0.0049432	0.29526	17	-0.75161	-0.023105	0.32843
GOBP_APICAL_JUNCTION_ASSEMBLY	0.33616	0.870749	0.92856	0.970112	0.975558	0.94371	71	0.053302	0.0033394	0.12602	71	-0.1751	-0.01097	0.1195	71	-0.2328	-0.014603	0.14671
GOBP_MYOTUBE_DIFFERENTIATION_INVOLVED_IN_SKELETAL_MUSCLE_REGENERATION	0.57523	0.897856	0.60107	0.884267	0.89909	0.53604	7	-0.072304	-0.0014249	0.38113	7	-0.092579	-0.0018244	0.36146	7	-0.046724	-0.00092193	0.51651
GOBP_PYRIMIDINE_RIBONUCLEOSIDE_TRIPHOSPHATE_METABOLIC_PROCESS	0.42316	0.87352	0.72685	0.90995	0.796745	0.17325	16	0.052174	0.0015541	0.26917	16	-0.15402	-0.0045876	0.25528	16	0.31635	0.0094347	0.33604
GOBP_TETRAPYRROLE_BIOSYNTHETIC_PROCESS	0.58655	0.898384	0.67615	0.898755	0.810172	0.19448	29	-0.041016	-0.0016442	0.18756	29	-0.081288	-0.0032585	0.17788	29	0.1914	0.0076823	0.22217
GOBP_TRANSFORMING_GROWTH_FACTOR_BETA_PRODUCTION	0.8044	0.942675	0.64979	0.894596	0.881939	0.37556	31	-0.14877	-0.0061656	0.1735	31	-0.063312	-0.0026239	0.16455	31	0.065766	0.002729	0.20736
GOBP_CAVEOLIN_MEDIATED_ENDOCYTOSIS	0.88104	0.960605	0.16627	0.815195	0.865809	0.30973	11	-0.32651	-0.0080651	0.27665	11	0.25425	0.0062801	0.26237	11	0.16215	0.0040104	0.32652
GOBP_LIPOPROTEIN_LOCALIZATION	0.69438	0.923012	0.69422	0.901957	0.80587	0.18759	20	-0.10763	-0.0035839	0.21173	20	-0.10198	-0.0033958	0.20081	20	0.2148	0.0071615	0.24221
GOBP_NEGATIVE_REGULATION_OF_ERAD_PATHWAY	0.37249	0.870749	0.34929	0.846913	0.90439	0.5682	7	0.17321	0.0034134	0.53252	7	0.19557	0.0038541	0.50504	7	-0.080537	-0.0015891	0.46878
GOBP_HEART_DEVELOPMENT	0.45766	0.87666	0.17393	0.815195	0.886922	0.46449	564	0.004688	0.00081634	0.044091	564	0.039255	0.0068357	0.041815	564	0.0045646	0.00079581	0.051214
GOBP_NEGATIVE_REGULATION_OF_RESPONSE_TO_TUMOR_CELL	0.29819	0.863082	0.07118	0.770787	0.96749	0.9184	8	0.15339	0.0032314	0.28963	8	0.40297	0.0084892	0.27466	8	-0.6074	-0.012812	0.43558
GOBP_ORGANELLE_LOCALIZATION	0.43573	0.87666	0.14009	0.814426	0.760229	0.12624	554	0.0069833	0.0012055	0.043156	554	0.0442	0.0076303	0.040927	554	0.057613	0.0099579	0.050343
GOBP_REGULATION_OF_PROTEIN_TARGETING_TO_MEMBRANE	0.59387	0.900725	0.52252	0.869716	0.685133	0.073649	33	-0.041234	-0.001763	0.1736	33	-0.0093005	-0.00039766	0.16464	32	0.27296	0.011507	0.18835
GOBP_MUSCLE_ORGAN_DEVELOPMENT	0.5519	0.892342	0.085293	0.794119	0.850481	0.27051	329	-0.0073524	-0.0009844	0.056355	329	0.073238	0.0098057	0.053443	329	0.039628	0.0053122	0.064827
GOBP_PURINE_DEOXYRIBONUCLEOSIDE_METABOLIC_PROCESS	0.62623	0.906288	0.30285	0.834219	0.766188	0.12995	5	-0.14488	-0.0024131	0.45009	5	0.22035	0.0036702	0.42686	5	0.69578	0.011603	0.61755
GOBP_ACTIVATION_OF_ADENYLATE_CYCLASE_ACTIVITY	0.82668	0.948387	0.32147	0.839467	0.935643	0.77955	22	-0.20668	-0.0072175	0.2196	22	0.096553	0.0033718	0.20827	22	-0.20515	-0.007173	0.26618
GOMF_ESTROGEN_RESPONSE_ELEMENT_BINDING	0.7421	0.927607	0.70149	0.904367	0.953602	0.8551	10	-0.20297	-0.0047804	0.31233	10	-0.15661	-0.0036884	0.29622	10	-0.38015	-0.0089645	0.3591
GOBP_HORMONE_METABOLIC_PROCESS	0.8862	0.961923	0.76751	0.918605	0.989546	0.98074	227	-0.083673	-0.0093323	0.069345	227	-0.048057	-0.00536	0.065769	226	-0.16812	-0.018733	0.081241
GOBP_NEGATIVE_REGULATION_OF_NUCLEAR_DIVISION	0.30019	0.863717	0.76035	0.915795	0.900107	0.539	61	0.070441	0.0040917	0.13447	61	-0.090219	-0.0052405	0.12753	61	-0.015753	-0.00091618	0.16089
GOBP_IMPORT_ACROSS_PLASMA_MEMBRANE	0.079889	0.741872	0.10411	0.806537	0.688352	0.075055	184	0.10945	0.011004	0.077849	184	0.09292	0.0093419	0.073833	184	0.12516	0.012599	0.086963
GOBP_REGULATION_OF_OSTEOCLAST_DEVELOPMENT	0.70983	0.926685	0.78481	0.925146	0.927942	0.74107	11	-0.14845	-0.0036668	0.26849	11	-0.20079	-0.0049597	0.25463	11	-0.24341	-0.0060199	0.37641
GOCC_CELL_LEADING_EDGE	0.025653	0.614201	0.33344	0.842724	0.740894	0.11697	396	0.10004	0.014666	0.051325	396	0.020954	0.0030722	0.048682	396	0.071031	0.010427	0.059674
GOMF_CHONDROITIN_SULFOTRANSFERASE_ACTIVITY	0.080402	0.741872	0.044078	0.760984	0.914103	0.65809	5	0.66642	0.0111	0.47518	5	0.76849	0.0128	0.45064	5	-0.22851	-0.0038109	0.56108
GOCC_NUCLEOID	0.62541	0.906044	0.32379	0.839641	0.675479	0.067178	40	-0.045254	-0.0021298	0.14154	40	0.061362	0.002888	0.13423	40	0.28749	0.013548	0.19202
GOBP_ANOIKIS	0.94198	0.975263	0.43001	0.85615	0.886219	0.42777	32	-0.25065	-0.010554	0.15948	32	0.026673	0.0011231	0.15126	32	0.037921	0.0015987	0.20831
GOBP_REGULATION_OF_PHOSPHORYLATION	0.066647	0.718991	0.038185	0.760984	0.842133	0.24742	895	0.052568	0.011421	0.035014	895	0.058851	0.012786	0.033206	894	0.027661	0.0060139	0.04052
GOBP_AUTONOMIC_NERVOUS_SYSTEM_DEVELOPMENT	0.049649	0.681975	0.05306	0.760984	0.775163	0.14364	45	0.27491	0.013722	0.16678	45	0.2556	0.012758	0.15817	45	0.20524	0.010257	0.19287
GOBP_POSITIVE_REGULATION_OF_MITOCHONDRIAL_MEMBRANE_PERMEABILITY	0.47227	0.87666	0.48582	0.861182	0.610844	0.044211	32	0.012464	0.00052479	0.17918	32	0.0060425	0.00025442	0.16993	32	0.3788	0.01597	0.22232
GOBP_STRIATED_MUSCLE_ATROPHY	0.85074	0.955295	0.22796	0.823328	0.887006	0.48301	7	-0.39987	-0.0078801	0.38462	7	0.27197	0.0053597	0.36478	7	0.014405	0.00028423	0.33822
GOBP_REGULATION_OF_CYTOPLASMIC_TRANSLATIONAL_INITIATION	0.53252	0.885706	0.36785	0.848877	0.781041	0.16464	7	-0.029647	-0.00058425	0.36333	7	0.11631	0.0022922	0.34458	7	0.368	0.0072612	0.3772
GOCC_NSL_COMPLEX	0.63573	0.907957	0.87975	0.952864	0.887006	0.48671	9	-0.10975	-0.0024521	0.3162	9	-0.35197	-0.0078644	0.29986	9	0.018761	0.00041972	0.56294
GOMF_RNA_EXONUCLEASE_ACTIVITY	0.48369	0.87666	0.7013	0.904313	0.881939	0.36395	44	0.0060619	0.00029919	0.14827	44	-0.074266	-0.0036655	0.14062	44	0.056269	0.0027807	0.16173
GOMF_NUCLEASE_ACTIVITY	0.3083	0.863989	0.93011	0.970501	0.910745	0.63093	201	0.037653	0.0039546	0.075203	201	-0.10532	-0.011061	0.071317	201	-0.028479	-0.0029948	0.085185
GOBP_STRESS_FIBER_ASSEMBLY	0.14268	0.802949	0.32809	0.842724	0.886922	0.4564	103	0.10599	0.0079911	0.099209	103	0.041889	0.0031581	0.094092	103	0.012944	0.00097707	0.1182
GOBP_OLIGOPEPTIDE_IMPORT_ACROSS_PLASMA_MEMBRANE	0.86669	0.957206	0.88249	0.953688	0.975558	0.94361	5	-0.45665	-0.007606	0.41105	5	-0.46296	-0.007711	0.38984	5	-0.76796	-0.012807	0.48423
GOBP_PYRUVATE_TRANSPORT	0.84209	0.953411	0.71864	0.907734	0.958361	0.87235	7	-0.38886	-0.007663	0.38765	7	-0.21281	-0.0041938	0.36765	7	-0.48178	-0.0095061	0.4235
GOMF_HYDROLASE_ACTIVITY_ACTING_ON_GLYCOSYL_BONDS	0.81941	0.947608	0.4459	0.856159	0.90038	0.54431	122	-0.083175	-0.0068209	0.091085	122	0.011752	0.00096371	0.086387	122	-0.012136	-0.00099649	0.10905
GOBP_DEPYRIMIDINATION	0.2937	0.861801	0.092613	0.801438	0.927951	0.74477	8	0.19675	0.0041448	0.36258	8	0.45557	0.0095973	0.34385	8	-0.25648	-0.00541	0.38972
GOBP_REGULATION_OF_TRANSLATIONAL_ELONGATION	0.63044	0.906794	0.22774	0.823328	0.753588	0.12351	10	-0.099181	-0.0023359	0.29782	10	0.2108	0.0049647	0.28244	10	0.43814	0.010332	0.37847
GOBP_OLIGOSACCHARIDE_BIOSYNTHETIC_PROCESS	0.28781	0.861229	0.39058	0.850519	0.819375	0.2086	28	0.10857	0.0042765	0.19394	28	0.051099	0.0020128	0.18393	28	0.18842	0.0074311	0.23224
GOMF_DEATH_RECEPTOR_BINDING	0.13	0.794912	0.43459	0.856159	0.851694	0.27617	19	0.2261	0.0073384	0.20073	19	0.031357	0.0010177	0.19037	19	0.13216	0.0042946	0.22238
GOCC_PRECATALYTIC_SPLICEOSOME	0.51888	0.884639	0.57518	0.882465	0.900107	0.5433	47	-0.0066922	-0.00034135	0.14138	47	-0.025421	-0.0012966	0.13408	47	-0.019214	-0.00098129	0.17667
GOBP_METANEPHRIC_GLOMERULUS_DEVELOPMENT	0.83319	0.949686	0.67444	0.898601	0.881939	0.40075	15	-0.254	-0.0073256	0.2627	15	-0.11267	-0.0032494	0.24915	15	0.070523	0.0020365	0.28051
GOBP_NUCLEAR_TRANSCRIBED_MRNA_CATABOLIC_PROCESS_DEADENYLATION_DEPENDENT_DECAY	0.12123	0.790072	0.99086	0.995152	0.881552	0.35979	57	0.15643	0.0087847	0.13383	57	-0.29954	-0.016821	0.1269	57	0.05377	0.0030233	0.14976
GOBP_REGULATION_OF_RECEPTOR_LOCALIZATION_TO_SYNAPSE	0.04801	0.681975	0.41253	0.85615	0.615163	0.045659	16	0.44354	0.013211	0.26646	16	0.055864	0.001664	0.25273	16	0.53762	0.016034	0.31838
GOBP_REDUCTION_OF_FOOD_INTAKE_IN_RESPONSE_TO_DIETARY_EXCESS	0.38745	0.870749	0.14518	0.815195	0.217982	0.0042846	6	0.12076	0.0022032	0.42225	6	0.42342	0.0077254	0.40044	6	1.2782	0.023351	0.48618
GOBP_CELL_DIFFERENTIATION_IN_SPINAL_CORD	0.14142	0.800726	0.4278	0.85615	0.838822	0.23692	47	0.16413	0.008372	0.15282	47	0.026376	0.0013454	0.14494	47	0.13335	0.0068102	0.18617
GOBP_RESPONSE_TO_2_3_7_8_TETRACHLORODIBENZODIOXINE	0.81479	0.945748	0.45251	0.856159	0.929663	0.75395	5	-0.40917	-0.0068151	0.45681	5	0.051698	0.00086109	0.43324	5	-0.36391	-0.0060688	0.52972
GOBP_REGULATION_OF_FAT_CELL_DIFFERENTIATION	0.18757	0.831868	0.025941	0.749186	0.881939	0.36787	122	0.082388	0.0067564	0.092891	122	0.17127	0.014045	0.088088	122	0.03493	0.0028681	0.10349
GOMF_OXIDOREDUCTASE_ACTIVITY_ACTING_ON_CH_OH_GROUP_OF_DONORS	0.85608	0.955823	0.38219	0.849995	0.987646	0.97509	124	-0.10349	-0.0085554	0.097361	124	0.027678	0.0022882	0.09234	124	-0.22077	-0.018274	0.11254
GOMF_GABA_RECEPTOR_BINDING	0.0098426	0.475157	0.71501	0.907272	0.712239	0.08944	17	0.55009	0.016889	0.23583	17	-0.12708	-0.0039018	0.2237	17	0.35674	0.010966	0.26538
GOBP_OSSIFICATION	0.4756	0.87666	0.094455	0.802236	0.881939	0.3816	385	0.0032277	0.00046674	0.052731	385	0.065703	0.009501	0.050007	385	0.017908	0.0025928	0.059438
GOCC_PRESYNAPTIC_CYTOSOL	0.97388	0.987135	0.49878	0.865525	0.851238	0.2737	12	-0.56761	-0.014643	0.29237	12	0.00084756	2.1866e-05	0.27732	12	0.22648	0.0058502	0.37642
GOCC_RSC_TYPE_COMPLEX	0.26092	0.860749	0.16143	0.815195	0.904563	0.59294	15	0.16743	0.0048287	0.26138	15	0.24507	0.0070681	0.24789	15	-0.072758	-0.0021011	0.30945
GOMF_G_QUADRUPLEX_RNA_BINDING	0.29815	0.863082	0.60816	0.886721	0.886902	0.44451	6	0.17025	0.0031062	0.32139	6	-0.083682	-0.0015268	0.3048	6	0.049348	0.0009015	0.35366
GOCC_CALYX_OF_HELD	0.72788	0.927607	0.69825	0.903392	0.780821	0.16105	17	-0.14449	-0.0044363	0.23827	17	-0.11737	-0.0036034	0.22597	17	0.27189	0.008358	0.27458
GOBP_PEPTIDE_MODIFICATION	0.85612	0.955823	0.65781	0.89485	0.902548	0.55445	5	-0.448	-0.007462	0.42142	5	-0.16247	-0.0027061	0.39969	5	-0.053243	-0.00088793	0.38887
GOBP_POSITIVE_REGULATION_OF_PATTERN_RECOGNITION_RECEPTOR_SIGNALING_PATHWAY	0.40502	0.870749	0.31582	0.835379	0.937157	0.79143	57	0.033273	0.0018685	0.13842	57	0.062939	0.0035344	0.13128	56	-0.12437	-0.0069313	0.15327
GOCC_TIM22_MITOCHONDRIAL_IMPORT_INNER_MEMBRANE_INSERTION_COMPLEX	0.84368	0.95356	0.27288	0.829058	0.952955	0.85259	6	-0.33305	-0.0060767	0.32984	6	0.18899	0.0034482	0.31282	6	-0.48335	-0.00883	0.46137
GOBP_S_ADENOSYLMETHIONINE_CYCLE	0.83572	0.950726	0.67543	0.898601	0.935816	0.78012	7	-0.47962	-0.0094517	0.49089	7	-0.21181	-0.0041741	0.46557	7	-0.44538	-0.0087878	0.57646
GOBP_DEOXYRIBONUCLEOTIDE_CATABOLIC_PROCESS	0.08849	0.754279	0.039477	0.760984	0.894926	0.51789	28	0.26833	0.010569	0.19873	28	0.33112	0.013043	0.18847	28	-0.010041	-0.00039601	0.2238
GOBP_ANTEROGRADE_DENDRITIC_TRANSPORT	0.025664	0.614201	0.11196	0.807248	0.925708	0.71363	8	0.54473	0.011476	0.27951	8	0.32243	0.0067925	0.26511	8	-0.21949	-0.0046297	0.38913
GOBP_POSITIVE_REGULATION_OF_OSTEOBLAST_DIFFERENTIATION	0.029166	0.627012	0.14873	0.815195	0.881939	0.41257	62	0.25317	0.014826	0.13372	62	0.13215	0.0077384	0.12683	62	0.033287	0.0019517	0.15066
GOBP_SKIN_MORPHOGENESIS	0.51101	0.881212	0.15786	0.815195	0.816907	0.20163	12	-0.0072741	-0.00018766	0.26357	12	0.2508	0.0064702	0.24996	12	0.2805	0.0072456	0.3356
GOBP_SYNAPTIC_TRANSMISSION_DOPAMINERGIC	0.22499	0.852922	0.57663	0.882465	0.842133	0.24422	26	0.16445	0.0062425	0.21769	26	-0.039905	-0.0015148	0.20646	26	0.15848	0.0060232	0.22875
GOMF_DNA_DIRECTED_DNA_POLYMERASE_ACTIVITY	0.53038	0.885675	0.7543	0.915486	0.881939	0.38585	22	-0.014073	-0.00049145	0.1846	22	-0.12047	-0.004207	0.17507	22	0.067366	0.0023555	0.23217
GOBP_POSITIVE_REGULATION_OF_PROTEIN_LOCALIZATION_TO_PLASMA_MEMBRANE	0.11459	0.780864	0.69893	0.903725	0.85483	0.28349	57	0.15438	0.0086694	0.12838	57	-0.063477	-0.0035646	0.12176	57	0.091124	0.0051235	0.15916
GOBP_POSITIVE_REGULATION_OF_FEVER_GENERATION	0.88389	0.961614	0.88927	0.95554	0.979548	0.95493	6	-0.51134	-0.0093295	0.428	6	-0.49632	-0.0090554	0.40591	6	-0.8149	-0.014887	0.48083
GOBP_POSITIVE_REGULATION_OF_PHOSPHORUS_METABOLIC_PROCESS	0.058628	0.706584	0.057377	0.760984	0.916219	0.67588	638	0.064123	0.011851	0.040934	638	0.061233	0.011316	0.038822	637	-0.021912	-0.0040513	0.048028
GOMF_ACTIVIN_RECEPTOR_BINDING	0.60762	0.903987	0.2848	0.82997	0.915162	0.67156	8	-0.093337	-0.0019663	0.34172	8	0.18429	0.0038823	0.32408	8	-0.16839	-0.0035518	0.37905
GOBP_POSITIVE_REGULATION_OF_ARP2_3_COMPLEX_MEDIATED_ACTIN_NUCLEATION	0.71155	0.927607	0.47346	0.860122	0.983283	0.96511	8	-0.21382	-0.0045045	0.38323	8	0.024193	0.00050967	0.36346	8	-0.77304	-0.016306	0.42627
GOCC_GROWTH_FACTOR_COMPLEX	0.91553	0.96757	0.98314	0.990942	0.904563	0.59986	8	-0.55189	-0.011626	0.40117	8	-0.80787	-0.017019	0.38043	7	-0.11996	-0.002367	0.47419
GOCC_ENDONUCLEASE_COMPLEX	0.30365	0.863989	0.94746	0.977635	0.774403	0.13836	35	0.086286	0.0037993	0.16789	35	-0.25805	-0.011362	0.15922	35	0.21991	0.009695	0.20217
GOBP_POSITIVE_REGULATION_OF_GROWTH	0.23622	0.85597	0.010559	0.654649	0.633452	0.050549	224	0.048564	0.0053811	0.067587	224	0.14779	0.016376	0.064088	224	0.13031	0.014457	0.079474
GOBP_SRP_DEPENDENT_COTRANSLATIONAL_PROTEIN_TARGETING_TO_MEMBRANE	0.29001	0.861229	0.81385	0.93259	0.90234	0.55332	16	0.12638	0.0037644	0.22839	16	-0.19324	-0.005756	0.2166	16	-0.036444	-0.0010869	0.27186
GOBP_ESTABLISHMENT_OF_PROTEIN_LOCALIZATION_TO_MEMBRANE	0.59355	0.900725	0.34742	0.845737	0.789584	0.16902	245	-0.014889	-0.0017243	0.062906	245	0.023404	0.0027105	0.059659	244	0.071013	0.0082177	0.07412
GOBP_POSITIVE_REGULATION_OF_NUCLEOBASE_CONTAINING_COMPOUND_TRANSPORT	0.56616	0.896134	0.38699	0.850519	0.842133	0.24687	6	-0.057107	-0.0010419	0.34276	6	0.093356	0.0017033	0.32507	6	0.26729	0.0048829	0.39056
GOBP_OLFACTORY_BULB_INTERNEURON_DIFFERENTIATION	0.14852	0.806576	0.37619	0.848877	0.364838	0.012059	12	0.32701	0.0084363	0.31357	12	0.093829	0.0024206	0.2974	12	0.83102	0.021466	0.36844
GOBP_VENTRICULAR_CARDIAC_MUSCLE_CELL_ACTION_POTENTIAL	0.12856	0.794912	0.49081	0.863063	0.687253	0.07482	33	0.19869	0.0084955	0.17533	33	0.0038298	0.00016375	0.16629	33	0.30072	0.012874	0.20871
GOCC_PERINUCLEAR_ENDOPLASMIC_RETICULUM	0.41727	0.871612	0.62476	0.889551	0.467935	0.022996	19	0.044567	0.0014465	0.21337	19	-0.064351	-0.0020886	0.20235	19	0.51024	0.016581	0.25568
GOMF_OXIDOREDUCTASE_ACTIVITY_ACTING_ON_A_SULFUR_GROUP_OF_DONORS_OXYGEN_AS_ACCEPTOR	0.33716	0.870749	0.86429	0.949516	0.881939	0.39331	9	0.1191	0.0026611	0.2834	9	-0.2956	-0.0066049	0.26876	9	0.10538	0.0023576	0.38927
GOBP_POSITIVE_REGULATION_OF_MITOCHONDRIAL_FISSION	0.81327	0.945362	0.47829	0.860289	0.9246	0.70288	19	-0.2248	-0.0072959	0.25257	19	0.013039	0.0004232	0.23954	19	-0.14657	-0.004763	0.27514
GOBP_REGULATION_OF_PROTEIN_LOCALIZATION_TO_CELL_PERIPHERY	0.17542	0.825263	0.81983	0.9351	0.842133	0.24361	127	0.081699	0.0068349	0.087566	127	-0.075967	-0.0063553	0.083047	127	0.072438	0.0060677	0.10426
GOBP_NEGATIVE_REGULATION_OF_G_PROTEIN_COUPLED_RECEPTOR_SIGNALING_PATHWAY	0.42697	0.873899	0.63062	0.891435	0.898036	0.53346	55	0.02602	0.0014354	0.14133	55	-0.044704	-0.0024661	0.13404	55	-0.014275	-0.00078848	0.16998
GOMF_SINGLE_STRANDED_DNA_BINDING	0.1688	0.821523	0.038729	0.760984	0.885631	0.42672	110	0.087207	0.0067931	0.090941	110	0.15228	0.011862	0.086242	110	0.020534	0.0016015	0.11115
GOBP_REGULATION_OF_ALDOSTERONE_METABOLIC_PROCESS	0.069408	0.722115	0.14432	0.815195	0.895037	0.52032	8	0.5621	0.011842	0.37972	8	0.38216	0.0080509	0.36014	8	-0.022481	-0.00047419	0.44106
GOBP_REGULATION_OF_RESPONSE_TO_FOOD	0.79359	0.938803	0.3088	0.834756	0.964965	0.90777	16	-0.20971	-0.0062463	0.25606	16	0.12124	0.0036114	0.24285	16	-0.4267	-0.012726	0.32151
GOMF_C_C_CHEMOKINE_BINDING	0.716	0.927607	0.84333	0.940819	0.881939	0.36116	23	-0.13949	-0.0049806	0.24429	23	-0.23359	-0.0083405	0.23167	23	0.10222	0.0036542	0.28762
GOBP_BASOLATERAL_PROTEIN_SECRETION	0.0065508	0.396382	0.44278	0.856159	0.876247	0.35141	5	1.1231	0.018706	0.45261	5	0.061793	0.0010292	0.42935	5	0.13816	0.0023041	0.36212
GOBP_REGULATION_OF_CARBOHYDRATE_BIOSYNTHETIC_PROCESS	0.6144	0.906044	0.61302	0.886721	0.940075	0.805	89	-0.033463	-0.002346	0.11506	89	-0.031342	-0.0021973	0.10913	89	-0.11353	-0.0079693	0.13207
GOBP_PEPTIDYL_LYSINE_MODIFICATION	0.22248	0.852922	0.11511	0.807248	0.574898	0.037442	123	0.069296	0.0057059	0.090718	123	0.10323	0.0084999	0.086034	123	0.18671	0.015393	0.10482
GOBP_FRUCTOSE_METABOLIC_PROCESS	0.27995	0.861229	0.67476	0.898601	0.961959	0.88653	13	0.17723	0.0047588	0.304	13	-0.13063	-0.0035076	0.28831	13	-0.39071	-0.010504	0.32334
GOBP_RESOLUTION_OF_DNA_RECOMBINATION_INTERMEDIATES	0.46767	0.87666	0.49601	0.864028	0.802976	0.18283	6	0.038903	0.00070979	0.47955	6	0.0045442	8.291e-05	0.45481	6	0.53188	0.0097165	0.58793
GOBP_REGULATION_OF_CELL_CYCLE_CHECKPOINT	0.3375	0.870749	0.64548	0.894502	0.908115	0.61604	40	0.070051	0.0032969	0.16707	40	-0.059123	-0.0027826	0.15845	40	-0.053653	-0.0025283	0.18181
GOBP_CARDIAC_RIGHT_VENTRICLE_MORPHOGENESIS	0.30706	0.863989	0.097698	0.804564	0.907609	0.61506	20	0.12508	0.0041649	0.24807	20	0.30462	0.010143	0.23526	20	-0.081642	-0.0027219	0.27908
GOBP_CYTOKINESIS	0.70093	0.92544	0.74122	0.912129	0.885631	0.42489	164	-0.043552	-0.0041361	0.082628	164	-0.05071	-0.0048159	0.078363	164	0.018706	0.0017787	0.09877
GOBP_DENDRITE_ARBORIZATION	0.092047	0.757502	0.35147	0.847108	0.274125	0.0068357	11	0.4375	0.010807	0.32937	11	0.11913	0.0029427	0.31239	11	0.89918	0.022238	0.36462
GOMF_POTASSIUM_ION_TRANSMEMBRANE_TRANSPORTER_ACTIVITY	0.11688	0.785292	0.42236	0.85615	0.329844	0.0096829	156	0.1011	0.0093663	0.084902	156	0.015772	0.0014612	0.080525	156	0.22357	0.020738	0.095597
GOMF_CYCLOSPORIN_A_BINDING	0.17516	0.825263	0.59347	0.882738	0.905772	0.60678	17	0.18586	0.0057062	0.19899	17	-0.044629	-0.0013702	0.18873	17	-0.059685	-0.0018348	0.22029
GOBP_CEREBRAL_CORTEX_GABAERGIC_INTERNEURON_DEVELOPMENT	0.038731	0.656821	0.46482	0.857913	0.599661	0.041583	5	0.84883	0.014138	0.48072	5	0.040259	0.00067055	0.45596	5	0.97456	0.016253	0.56245
GOBP_AGGRESSIVE_BEHAVIOR	0.76534	0.931658	0.8232	0.935255	0.914846	0.66538	8	-0.28765	-0.0060598	0.39753	8	-0.34973	-0.0073677	0.37701	8	-0.19631	-0.0041408	0.45953
GOBP_NOREPINEPHRINE_SECRETION	0.61545	0.906044	0.54742	0.875085	0.853153	0.27949	14	-0.080313	-0.0022378	0.27358	14	-0.030915	-0.0008614	0.25946	14	0.17456	0.0048699	0.29871
GOMF_NUCLEAR_ANDROGEN_RECEPTOR_BINDING	0.11465	0.780864	0.27049	0.829058	0.615928	0.046852	24	0.26155	0.0095395	0.21756	24	0.12614	0.0046007	0.20634	24	0.37857	0.013825	0.22584
GOBP_REGULATION_OF_MITOCHONDRIAL_TRANSCRIPTION	0.3484	0.870749	0.89375	0.957182	0.870018	0.33547	7	0.13927	0.0027445	0.35741	7	-0.42258	-0.0083276	0.33894	7	0.19969	0.0039402	0.47
GOBP_CANNABINOID_SIGNALING_PATHWAY	0.83696	0.951161	0.61578	0.887175	0.932985	0.77094	7	-0.31725	-0.0062518	0.32304	7	-0.090202	-0.0017776	0.30638	7	-0.33331	-0.0065766	0.44923
GOMF_RIBOSOMAL_SMALL_SUBUNIT_BINDING	0.55154	0.892342	0.54144	0.87441	0.84952	0.26232	16	-0.033058	-0.00098468	0.25517	16	-0.025182	-0.00075008	0.242	16	0.19264	0.0057453	0.30279
GOBP_NEGATIVE_REGULATION_OF_MACROPHAGE_MIGRATION	0.16879	0.821523	0.18768	0.815195	0.886922	0.46475	11	0.28674	0.0070826	0.299	11	0.25138	0.0062093	0.28357	11	0.027892	0.00068982	0.31526
GOBP_INTERNAL_PROTEIN_AMINO_ACID_ACETYLATION	0.086734	0.749491	0.40103	0.85355	0.870018	0.33701	8	0.48026	0.010117	0.35281	8	0.083888	0.0017672	0.33463	8	0.16773	0.0035379	0.39874
GOBP_PEPTIDYL_THREONINE_DEPHOSPHORYLATION	0.56987	0.896411	0.22187	0.822306	0.774403	0.14083	17	-0.043363	-0.0013313	0.24632	17	0.17892	0.0054932	0.23361	17	0.28122	0.0086448	0.26121
GOBP_POSITIVE_REGULATION_OF_ORGAN_GROWTH	0.82493	0.948387	0.64443	0.894321	0.869683	0.33078	41	-0.15213	-0.0072488	0.16282	41	-0.057188	-0.0027249	0.15442	41	0.082664	0.0039437	0.18882
GOMF_ALDO_KETO_REDUCTASE_NADPH_ACTIVITY	0.85333	0.955823	0.50309	0.866836	0.908812	0.62117	29	-0.21523	-0.0086276	0.20481	29	-0.001505	-6.0329e-05	0.19425	29	-0.074221	-0.002979	0.24053
GOBP_OSMOSENSORY_SIGNALING_PATHWAY	0.48835	0.87666	0.9494	0.977799	0.817759	0.20317	7	0.013905	0.00027401	0.47614	7	-0.74011	-0.014585	0.45152	7	0.47044	0.0092823	0.56653
GOBP_VESTIBULOCOCHLEAR_NERVE_DEVELOPMENT	0.80332	0.942599	0.64726	0.894565	0.962475	0.89124	11	-0.30073	-0.0074282	0.35232	11	-0.12629	-0.0031195	0.33414	11	-0.45765	-0.011318	0.37111
GOBP_MIRNA_CATABOLIC_PROCESS	0.21227	0.849001	0.20936	0.82014	0.7185	0.099147	8	0.27299	0.0057509	0.34184	8	0.26216	0.0055229	0.32419	8	0.5155	0.010873	0.4007
GOBP_ACUTE_INFLAMMATORY_RESPONSE	0.68738	0.920822	0.23708	0.824126	0.957543	0.86662	99	-0.054728	-0.0040456	0.11205	99	0.07606	0.0056225	0.10627	99	-0.13299	-0.0098429	0.11974
GOMF_INSULIN_LIKE_GROWTH_FACTOR_II_BINDING	0.33975	0.870749	0.64826	0.894565	0.964711	0.90556	8	0.17544	0.0036958	0.42461	8	-0.15328	-0.0032291	0.4027	8	-0.62149	-0.013109	0.47299
GOCC_SMN_SM_PROTEIN_COMPLEX	0.50054	0.876797	0.88412	0.953995	0.90439	0.57907	14	-0.000396	-1.1034e-05	0.29293	14	-0.33223	-0.0092571	0.2778	14	-0.064883	-0.0018102	0.3252
GOBP_TRANS_SYNAPTIC_SIGNALING_BY_TRANS_SYNAPTIC_COMPLEX	0.12331	0.792738	0.46135	0.857098	0.692014	0.076319	7	0.50334	0.0099191	0.43441	7	0.039982	0.00078791	0.41202	7	0.63088	0.012448	0.44107
GOBP_CHROMOSOME_SEPARATION	0.67981	0.918261	0.99642	0.998588	0.885915	0.42719	79	-0.055961	-0.0036973	0.11979	79	-0.30545	-0.020181	0.11358	79	0.026748	0.0017695	0.14573
GOBP_TELOMERASE_HOLOENZYME_COMPLEX_ASSEMBLY	0.65053	0.911362	0.76141	0.915795	0.927942	0.74247	6	-0.12551	-0.0022899	0.3245	6	-0.21877	-0.0039915	0.30775	6	-0.31229	-0.0057049	0.4797
GOCC_MESSENGER_RIBONUCLEOPROTEIN_COMPLEX	0.035186	0.638095	0.65722	0.89485	0.8573	0.2878	6	0.70102	0.01279	0.38738	6	-0.14877	-0.0027143	0.36743	6	0.28667	0.0052369	0.51207
GOBP_CELLULAR_RESPONSE_TO_REACTIVE_OXYGEN_SPECIES	0.453	0.87666	0.59315	0.882465	0.910847	0.63712	137	0.0098964	0.00085966	0.083811	137	-0.018732	-0.0016272	0.079485	137	-0.033119	-0.0028805	0.094416
GOBP_BASE_EXCISION_REPAIR_AP_SITE_FORMATION	0.42816	0.874014	0.36104	0.848877	0.964965	0.90918	12	0.058268	0.0015032	0.3218	12	0.10855	0.0028005	0.30519	12	-0.46035	-0.011891	0.34462
GOMF_RNA_POLYMERASE_II_SPECIFIC_DNA_BINDING_TRANSCRIPTION_FACTOR_BINDING	0.0096204	0.470709	0.0023225	0.446971	0.212505	0.0039982	316	0.13372	0.017552	0.057117	316	0.15335	0.020129	0.054164	316	0.17583	0.023109	0.066288
GOCC_SMN_COMPLEX	0.46256	0.87666	0.92291	0.969144	0.908115	0.61596	7	0.041559	0.00081899	0.44212	7	-0.59747	-0.011774	0.41927	7	-0.13222	-0.0026088	0.44837
GOMF_IRON_ION_BINDING	0.73253	0.927607	0.52379	0.869716	0.867181	0.31947	141	-0.057652	-0.00508	0.092914	141	-0.0052571	-0.00046323	0.08812	141	0.050213	0.00443	0.10702
GOBP_POSITIVE_REGULATION_OF_STEROID_METABOLIC_PROCESS	0.15212	0.806576	0.47476	0.860122	0.929132	0.75027	24	0.18742	0.0068357	0.18242	24	0.010953	0.00039949	0.17301	24	-0.15361	-0.0056095	0.22745
GOBP_POSITIVE_REGULATION_OF_COLD_INDUCED_THERMOGENESIS	0.44927	0.87666	0.4451	0.856159	0.90439	0.5648	100	0.012751	0.00094726	0.10001	100	0.013094	0.00097279	0.094847	100	-0.019232	-0.0014306	0.11787
GOBP_LYMPHANGIOGENESIS	0.77458	0.934833	0.80235	0.928358	0.888168	0.49106	18	-0.18914	-0.0059751	0.25083	18	-0.20222	-0.0063884	0.23788	18	0.0073713	0.00023316	0.3289
GOMF_CELL_CELL_ADHESION_MEDIATOR_ACTIVITY	0.23644	0.85597	0.33627	0.842724	0.780821	0.15946	51	0.11059	0.0058752	0.15406	51	0.06176	0.0032811	0.14611	51	0.17118	0.0091055	0.17174
GOBP_C4_DICARBOXYLATE_TRANSPORT	0.11489	0.780864	0.34496	0.845127	0.96749	0.91685	28	0.22506	0.0088652	0.1874	28	0.070909	0.0027931	0.17773	28	-0.32552	-0.012838	0.23516
GOCC_SEROTONIN_RECEPTOR_COMPLEX	0.26153	0.860749	0.058004	0.760984	0.699367	0.082206	5	0.36094	0.0060118	0.56515	5	0.84243	0.014032	0.53595	5	0.95234	0.015882	0.68491
GOMF_SEROTONIN_GATED_MONOATOMIC_CATION_CHANNEL_ACTIVITY	0.26153	0.860749	0.058004	0.760984	0.699367	0.082206	5	0.36094	0.0060118	0.56515	5	0.84243	0.014032	0.53595	5	0.95234	0.015882	0.68491
GOBP_PROTEIN_MATURATION_BY_PROTEIN_FOLDING	0.10057	0.767827	0.43077	0.85615	0.881939	0.38544	6	0.61507	0.011222	0.48115	6	0.079597	0.0014523	0.45634	6	0.1536	0.0028061	0.52744
GOBP_PURINE_NUCLEOBASE_METABOLIC_PROCESS	0.029277	0.627012	0.048648	0.760984	0.276468	0.0070293	17	0.42752	0.013126	0.226	17	0.35543	0.010912	0.21434	17	0.74708	0.022965	0.30417
GOBP_G_PROTEIN_COUPLED_SEROTONIN_RECEPTOR_SIGNALING_PATHWAY	0.33862	0.870749	0.072986	0.770787	0.887006	0.47331	22	0.086251	0.003012	0.20722	22	0.28572	0.0099778	0.19651	22	0.016727	0.00058485	0.24983
GOBP_RAP_PROTEIN_SIGNAL_TRANSDUCTION	0.20329	0.844434	0.099738	0.806261	0.906318	0.61197	12	0.24947	0.0064358	0.30058	12	0.36576	0.009436	0.28506	12	-0.11788	-0.003045	0.4144
GOMF_LOW_DENSITY_LIPOPROTEIN_PARTICLE_RECEPTOR_BINDING	0.13579	0.795598	0.085357	0.794119	0.71282	0.092315	23	0.24987	0.0089218	0.22727	23	0.29528	0.010543	0.21553	23	0.33827	0.012093	0.25497
GOBP_ESTABLISHMENT_OF_LEFT_RIGHT_ASYMMETRY	0.52143	0.885013	0.54259	0.874778	0.913748	0.65568	5	-0.022422	-0.00037346	0.4172	5	-0.042319	-0.00070487	0.39567	5	-0.31216	-0.0052059	0.77905
GOBP_EXTRACELLULAR_REGULATION_OF_SIGNAL_TRANSDUCTION	0.27037	0.860749	0.27204	0.829058	0.948515	0.84016	12	0.19498	0.0050302	0.31874	12	0.18339	0.0047311	0.30229	12	-0.39099	-0.010099	0.3929
GOBP_NEGATIVE_REGULATION_OF_B_CELL_APOPTOTIC_PROCESS	0.025381	0.614201	0.042565	0.760984	0.654314	0.059728	14	0.5496	0.015314	0.28132	14	0.45939	0.0128	0.26681	14	0.42789	0.011937	0.27479
GOBP_REGULATION_OF_ACTIVIN_RECEPTOR_SIGNALING_PATHWAY	0.97698	0.987897	0.18814	0.815195	0.886902	0.44614	25	-0.42389	-0.015779	0.21245	25	0.1783	0.006637	0.20151	25	0.032636	0.0012163	0.241
GOBP_REGULATION_OF_MEGAKARYOCYTE_DIFFERENTIATION	0.43782	0.87666	0.58563	0.882465	0.912248	0.6488	22	0.03296	0.001151	0.21061	22	-0.043209	-0.0015089	0.19974	22	-0.095437	-0.003337	0.24977
GOBP_MATURATION_OF_SSU_RRNA	0.93689	0.973985	0.76619	0.918233	0.968517	0.92315	45	-0.22852	-0.011406	0.14943	45	-0.10295	-0.0051383	0.14173	45	-0.25807	-0.012897	0.18089
GOBP_CELLULAR_LIPID_CATABOLIC_PROCESS	0.92533	0.970589	0.96435	0.98357	0.97627	0.94558	222	-0.097846	-0.010794	0.067856	222	-0.11607	-0.012805	0.064351	222	-0.12724	-0.014054	0.079349
GOBP_LYMPHOCYTE_MIGRATION_INTO_LYMPHOID_ORGANS	0.53678	0.88605	0.17231	0.815195	0.886922	0.47261	9	-0.03365	-0.00075188	0.36448	9	0.32668	0.0072994	0.34566	9	0.027261	0.00060988	0.39682
GOBP_NEPHRON_EPITHELIUM_DEVELOPMENT	0.35915	0.870749	0.69628	0.902428	0.886922	0.45282	116	0.033762	0.0027002	0.093593	116	-0.045602	-0.0036472	0.088762	116	0.013622	0.0010908	0.11491
GOBP_POSITIVE_REGULATION_OF_MONOATOMIC_ION_TRANSPORT	0.47919	0.87666	0.80095	0.928255	0.753073	0.12193	182	0.0038261	0.00038259	0.073318	182	-0.058757	-0.0058754	0.069533	182	0.10249	0.010262	0.087943
GOBP_MITOTIC_DNA_INTEGRITY_CHECKPOINT_SIGNALING	0.53982	0.886352	0.063805	0.76479	0.90439	0.56943	75	-0.011584	-0.00074581	0.11585	75	0.16739	0.010777	0.10986	75	-0.02582	-0.0016644	0.1476
GOBP_FATTY_ACID_TRANSPORT	0.82551	0.948387	0.63304	0.892014	0.982208	0.96304	116	-0.094685	-0.0075728	0.1011	116	-0.032591	-0.0026066	0.095881	116	-0.19959	-0.015983	0.11168
GOBP_REGULATION_OF_AEROBIC_RESPIRATION	0.51785	0.884227	0.71911	0.907853	0.733013	0.11368	25	-0.0096874	-0.0003606	0.2164	25	-0.11908	-0.0044324	0.20523	25	0.28311	0.010551	0.23451
GOBP_PROTEIN_ACTIVATION_CASCADE	0.83372	0.94993	0.5557	0.878074	0.96749	0.91965	18	-0.22968	-0.0072559	0.23703	18	-0.031492	-0.00099488	0.2248	18	-0.39887	-0.012616	0.28434
GOBP_POSITIVE_REGULATION_OF_CELLULAR_PH_REDUCTION	0.78767	0.93845	0.88388	0.953995	0.997032	0.99393	5	-0.38666	-0.0064402	0.4843	5	-0.5487	-0.0091391	0.45929	5	-1.5797	-0.026344	0.62975
GOBP_REGULATION_OF_PROSTAGLANDIN_SECRETION	0.96808	0.984437	0.76196	0.915928	0.857555	0.29164	14	-0.46445	-0.012941	0.25058	14	-0.16937	-0.0047194	0.23767	14	0.15827	0.0044154	0.28848
GOBP_CELL_MOTILITY_INVOLVED_IN_CEREBRAL_CORTEX_RADIAL_GLIA_GUIDED_MIGRATION	0.91789	0.968386	0.44196	0.856159	0.891554	0.50786	4	-0.6003	-0.0089433	0.43154	4	0.059757	0.00089026	0.4093	4	-0.011	-0.00016408	0.5585
GOBP_CARDIOBLAST_DIFFERENTIATION	0.39924	0.870749	0.11788	0.807248	0.906309	0.60807	16	0.06088	0.0018134	0.23844	16	0.26812	0.0079862	0.22613	16	-0.087645	-0.0026139	0.31952
GOBP_SEROTONIN_RECEPTOR_SIGNALING_PATHWAY	0.15327	0.80864	0.11264	0.807248	0.848646	0.25793	8	0.43758	0.0092182	0.42793	8	0.49215	0.010368	0.40584	8	0.32979	0.0069562	0.50754
GOBP_POSITIVE_REGULATION_OF_INTERLEUKIN_17_PRODUCTION	0.7607	0.930715	0.43871	0.856159	0.929663	0.75372	26	-0.1387	-0.0052651	0.19575	26	0.028634	0.0010869	0.18565	26	-0.16073	-0.0061088	0.23421
GOCC_PROTEASOME_REGULATORY_PARTICLE_BASE_SUBCOMPLEX	0.22986	0.85471	0.22554	0.823328	0.902447	0.55426	11	0.29887	0.0073823	0.40424	11	0.28893	0.0071368	0.38338	11	-0.053428	-0.0013214	0.39158
GOBP_POSITIVE_REGULATION_OF_VIRAL_PROCESS	0.47616	0.87666	0.61828	0.888131	0.90439	0.56098	58	0.007542	0.00042721	0.12615	58	-0.036009	-0.0020397	0.11964	58	-0.022575	-0.0012804	0.14711
GOBP_TELENCEPHALON_GLIAL_CELL_MIGRATION	0.32568	0.870265	0.27213	0.829058	0.886922	0.47228	24	0.090714	0.0033085	0.20075	24	0.11545	0.0042109	0.19039	24	0.015508	0.00056632	0.22297
GOBP_MACROPHAGE_CYTOKINE_PRODUCTION	0.35655	0.870749	0.59273	0.882465	0.926586	0.72987	35	0.07043	0.0031011	0.19154	35	-0.042611	-0.0018762	0.18165	35	-0.12383	-0.0054594	0.2022
GOBP_GAMMA_AMINOBUTYRIC_ACID_SIGNALING_PATHWAY	0.0021651	0.225173	0.0074992	0.621115	0.10773	0.0012958	25	0.67713	0.025205	0.2373	25	0.54753	0.020381	0.22507	25	0.80978	0.03018	0.26876
GOBP_POSITIVE_REGULATION_OF_STRESS_GRANULE_ASSEMBLY	0.68429	0.920139	0.18885	0.815195	0.867181	0.31994	7	-0.20019	-0.0039451	0.4173	7	0.34912	0.00688	0.39575	7	0.23596	0.0046557	0.50431
GOMF_CARBOXYLESTERASE_ACTIVITY	0.046935	0.681975	0.29934	0.833812	0.956457	0.86172	6	0.99329	0.018123	0.59285	6	0.29595	0.0053997	0.56231	6	-0.74591	-0.013626	0.68551
GOBP_DNA_REPLICATION_DEPENDENT_CHROMATIN_ASSEMBLY	0.52272	0.885013	0.3614	0.848877	0.881939	0.36822	6	-0.021197	-0.00038675	0.37197	6	0.12514	0.0022832	0.35278	6	0.13797	0.0025205	0.40993
GOBP_REGULATION_OF_TRIGLYCERIDE_CATABOLIC_PROCESS	0.85645	0.955823	0.83783	0.94027	0.799813	0.1764	13	-0.37367	-0.010033	0.35101	13	-0.32811	-0.0088102	0.3329	13	0.35424	0.0095236	0.38122
GOBP_POSITIVE_REGULATION_OF_EXTRINSIC_APOPTOTIC_SIGNALING_PATHWAY_VIA_DEATH_DOMAIN_RECEPTORS	0.44942	0.87666	0.0018852	0.426598	0.650596	0.056281	12	0.035561	0.00091743	0.27974	12	0.76841	0.019824	0.26522	12	0.45544	0.011764	0.287
GOBP_REGULATION_OF_GLIAL_CELL_PROLIFERATION	0.35087	0.870749	0.55265	0.877303	0.965557	0.9127	34	0.068672	0.0029803	0.1793	34	-0.022506	-0.00097675	0.17005	34	-0.27638	-0.01201	0.20357
GOMF_QUINONE_BINDING	0.2927	0.861427	0.13831	0.811571	0.888168	0.49068	14	0.15355	0.0042786	0.28148	14	0.29043	0.0080925	0.26695	14	0.0081732	0.00022802	0.34973
GOBP_HOMOPHILIC_CELL_ADHESION_VIA_PLASMA_MEMBRANE_ADHESION_MOLECULES	0.0066084	0.396583	0.016756	0.698319	0.733013	0.11338	159	0.259	0.024223	0.10451	159	0.21075	0.01971	0.099124	159	0.14391	0.013475	0.11905
GOBP_PENTOSE_METABOLIC_PROCESS	0.73266	0.927607	0.70264	0.904438	0.962893	0.89314	12	-0.18938	-0.0048856	0.305	12	-0.15389	-0.0039702	0.28926	12	-0.40925	-0.010571	0.32913
GOBP_NEGATIVE_REGULATION_OF_RHO_PROTEIN_SIGNAL_TRANSDUCTION	0.76286	0.931446	0.83624	0.939552	0.926137	0.71655	20	-0.14948	-0.0049775	0.2089	20	-0.19399	-0.0064595	0.19812	20	-0.13675	-0.0045591	0.23879
GOBP_REGULATION_OF_CELL_FATE_SPECIFICATION	0.0054633	0.367167	0.29659	0.833812	0.912151	0.6483	23	0.61309	0.02189	0.24086	23	0.12206	0.0043584	0.22848	23	-0.087231	-0.0031185	0.22911
GOMF_CHLORIDE_CHANNEL_ACTIVITY	0.42395	0.87352	0.52146	0.869716	0.833896	0.23004	71	0.025555	0.001601	0.13324	71	-0.0068	-0.00042602	0.12636	71	0.11655	0.0073109	0.15777
GOBP_PIGMENT_ACCUMULATION	0.24092	0.85597	0.23774	0.824126	0.881939	0.37293	11	0.19582	0.0048368	0.2784	11	0.18841	0.0046539	0.26403	11	0.094114	0.0023276	0.29037
GOBP_PROTEIN_TRANSPORT_INTO_MEMBRANE_RAFT	0.13043	0.794912	0.29343	0.833504	0.769767	0.13504	4	0.44215	0.0065872	0.39324	4	0.20266	0.0030193	0.37296	4	0.58977	0.0087973	0.53473
GOBP_MONOATOMIC_CATION_TRANSPORT	0.052599	0.688555	0.014557	0.694933	0.264086	0.0065079	914	0.058236	0.012779	0.035942	914	0.074378	0.016322	0.034085	914	0.10033	0.022043	0.040396
GOBP_TERPENOID_CATABOLIC_PROCESS	0.67562	0.918261	0.36963	0.848877	0.935588	0.77898	7	-0.20075	-0.0039562	0.44073	7	0.13912	0.0027416	0.41799	7	-0.41007	-0.0080911	0.53339
GOBP_REGULATION_OF_TRANSCRIPTION_BY_RNA_POLYMERASE_I	0.10065	0.767827	0.36349	0.848877	0.870966	0.3421	40	0.20771	0.0097756	0.16253	40	0.053821	0.0025331	0.15415	40	0.073608	0.0034686	0.18097
GOBP_AMINE_BIOSYNTHETIC_PROCESS	0.19427	0.837876	0.1053	0.807248	0.886902	0.44447	36	0.15755	0.0070352	0.18271	36	0.21694	0.0096871	0.17327	36	0.030303	0.0013548	0.217
GOBP_RESPONSE_TO_INTERLEUKIN_6	0.48058	0.87666	0.37439	0.848877	0.90439	0.57402	33	0.0085689	0.00036638	0.17597	33	0.053445	0.0022851	0.16689	33	-0.038515	-0.0016488	0.20639
GOCC_INTRACELLULAR_PROTEIN_CONTAINING_COMPLEX	0.013518	0.55022	0.59787	0.883462	0.725565	0.10721	807	0.080707	0.016693	0.036499	807	-0.0085803	-0.0017747	0.034621	806	0.052288	0.010822	0.042114
GOMF_RNA_POLYMERASE_II_CTD_HEPTAPEPTIDE_REPEAT_MODIFYING_ACTIVITY	0.38304	0.870749	0.30902	0.834756	0.53541	0.031379	17	0.087096	0.002674	0.29276	17	0.13844	0.0042505	0.27765	17	0.6662	0.020479	0.35797
GOBP_TELENCEPHALON_REGIONALIZATION	0.064777	0.714573	0.13113	0.809387	0.71282	0.091616	13	0.4572	0.012276	0.30159	13	0.32068	0.0086105	0.28604	13	0.45733	0.012295	0.34361
GOMF_ATP_ACTIVATED_INWARD_RECTIFIER_POTASSIUM_CHANNEL_ACTIVITY	0.27832	0.861229	0.73452	0.910113	0.561748	0.035426	6	0.2559	0.004669	0.43532	6	-0.25868	-0.0047197	0.41285	6	0.96056	0.017548	0.53171
GOBP_ORGANIC_CYCLIC_COMPOUND_CATABOLIC_PROCESS	0.27572	0.861229	0.57551	0.882465	0.694065	0.077782	565	0.02537	0.0044215	0.042595	565	-0.0076923	-0.0013406	0.040398	565	0.0712	0.012424	0.050133
GOMF_CALCIUM_MONOATOMIC_CATION_ANTIPORTER_ACTIVITY	0.069627	0.722115	0.25989	0.82644	0.76619	0.13108	13	0.39552	0.01062	0.26749	13	0.16331	0.0043849	0.2537	13	0.30839	0.0082911	0.27503
GOBP_NEGATIVE_REGULATION_OF_POTASSIUM_ION_TRANSMEMBRANE_TRANSPORT	0.79112	0.938716	0.70556	0.905266	0.937157	0.7902	21	-0.16864	-0.0057539	0.20811	21	-0.10667	-0.0036396	0.19737	21	-0.19472	-0.006652	0.24124
GOBP_REGULATION_OF_PHOSPHOLIPID_METABOLIC_PROCESS	0.31551	0.864852	0.73203	0.90995	0.902915	0.55533	30	0.088061	0.0035903	0.18334	30	-0.10763	-0.0043882	0.17388	29	-0.02873	-0.0011531	0.20649
GOBP_INTESTINE_SMOOTH_MUSCLE_CONTRACTION	0.78941	0.938716	0.73676	0.910229	0.971158	0.93205	8	-0.27088	-0.0057065	0.33675	8	-0.20229	-0.0042616	0.31937	8	-0.56419	-0.011901	0.37833
GOBP_POSITIVE_REGULATION_OF_RELEASE_OF_SEQUESTERED_CALCIUM_ION_INTO_CYTOSOL	0.21687	0.851618	0.69267	0.901879	0.886922	0.45768	42	0.12237	0.0059013	0.15632	42	-0.074639	-0.0035994	0.14825	42	0.019803	0.00095617	0.18633
GOBP_POSITIVE_REGULATION_OF_EARLY_ENDOSOME_TO_LATE_ENDOSOME_TRANSPORT	0.24011	0.85597	0.98319	0.990942	0.90439	0.56117	8	0.30779	0.0064841	0.43599	8	-0.87842	-0.018505	0.41343	8	-0.074885	-0.0015795	0.48646
GOBP_NEGATIVE_REGULATION_OF_ERYTHROCYTE_DIFFERENTIATION	0.14165	0.800726	0.68338	0.899749	0.881939	0.37302	8	0.42798	0.0090161	0.39888	8	-0.18052	-0.003803	0.3783	8	0.19047	0.0040176	0.58813
GOBP_REGULATION_OF_LUTEINIZING_HORMONE_SECRETION	0.62082	0.906044	0.56156	0.879229	0.959296	0.87468	7	-0.12377	-0.0024391	0.40231	7	-0.059115	-0.001165	0.38155	7	-0.60628	-0.011963	0.52773
GOMF_NAD_DEPENDENT_HISTONE_DEACETYLASE_ACTIVITY	0.62513	0.906044	0.51273	0.868651	0.881939	0.39256	5	-0.20261	-0.0033747	0.63517	5	-0.019224	-0.00032019	0.6024	5	0.14608	0.0024361	0.53574
GOBP_ALPHA_BETA_T_CELL_PROLIFERATION	0.48165	0.87666	0.39753	0.852174	0.896786	0.52618	40	0.0071263	0.0003354	0.15486	40	0.038148	0.0017954	0.14686	40	-0.011592	-0.00054626	0.17653
GOBP_ANTIBACTERIAL_INNATE_IMMUNE_RESPONSE	0.20421	0.845316	0.39341	0.850762	0.870018	0.33245	8	0.29934	0.006306	0.36209	8	0.092876	0.0019566	0.34341	8	0.19188	0.0040473	0.44295
GOBP_REGULATION_OF_BRANCHING_MORPHOGENESIS_OF_A_NERVE	0.035662	0.640596	0.16054	0.815195	0.865809	0.31241	5	0.84481	0.014071	0.46842	5	0.44084	0.0073427	0.44428	5	0.26668	0.0044475	0.54533
GOBP_TELOMERE_ORGANIZATION	0.31538	0.864852	0.25702	0.82644	0.673429	0.066496	148	0.038277	0.0034548	0.079633	148	0.049284	0.0044483	0.075523	148	0.14131	0.01277	0.094049
GOBP_ATRIAL_SEPTUM_DEVELOPMENT	0.2677	0.860749	0.015851	0.694933	0.81808	0.20376	21	0.14281	0.0048726	0.23042	21	0.4694	0.016016	0.21849	21	0.22981	0.007851	0.27746
GOBP_NEGATIVE_REGULATION_OF_T_HELPER_17_TYPE_IMMUNE_RESPONSE	0.22846	0.854511	0.16508	0.815195	0.733013	0.11347	10	0.20596	0.0048508	0.27685	10	0.25568	0.0060218	0.26256	10	0.37129	0.0087556	0.30728
GOBP_POSITIVE_REGULATION_OF_MYELOID_CELL_APOPTOTIC_PROCESS	0.014364	0.55022	0.16018	0.815195	0.725092	0.10636	9	0.84441	0.018867	0.38603	9	0.36386	0.0081301	0.36616	9	0.39446	0.0088249	0.31654
GOBP_SMALL_NUCLEOLAR_RIBONUCLEOPROTEIN_COMPLEX_ASSEMBLY	0.13979	0.798599	0.15102	0.815195	0.900107	0.54202	9	0.3843	0.0085869	0.35541	9	0.34789	0.0077732	0.33707	9	-0.04282	-0.00095796	0.40581
GOBP_CARDIAC_CONDUCTION	0.010606	0.495237	0.16966	0.815195	0.617689	0.048323	91	0.25616	0.018158	0.11116	91	0.10075	0.007142	0.10544	91	0.20746	0.014725	0.12487
GOBP_SPINAL_CORD_MOTOR_NEURON_DIFFERENTIATION	0.39334	0.870749	0.3483	0.846561	0.895037	0.5196	27	0.055327	0.0021401	0.20443	27	0.075599	0.0029243	0.19388	27	-0.012742	-0.0004935	0.25928
GOBP_VITAMIN_B6_METABOLIC_PROCESS	0.70049	0.92544	0.34146	0.843928	0.887006	0.48551	5	-0.2425	-0.004039	0.46117	5	0.17866	0.0029758	0.43737	5	0.018443	0.00030757	0.50758
GOBP_NEGATIVE_REGULATION_OF_TELOMERASE_ACTIVITY	0.21218	0.849001	0.47579	0.860122	0.891337	0.50523	9	0.29028	0.006486	0.36335	9	0.020926	0.00046756	0.3446	9	-0.0058549	-0.00013098	0.44626
GOBP_REGULATION_OF_RESPONSE_TO_ENDOPLASMIC_RETICULUM_STRESS	0.70975	0.926685	0.15111	0.815195	0.800608	0.1795	71	-0.065694	-0.0041157	0.11887	71	0.1163	0.0072864	0.11273	71	0.12376	0.0077634	0.13492
GOCC_DERLIN_1_RETROTRANSLOCATION_COMPLEX	0.10906	0.777006	0.92403	0.969185	0.884488	0.4189	7	0.47504	0.0093614	0.38571	7	-0.52412	-0.010329	0.3658	7	0.097568	0.0019251	0.47661
GOBP_AMINE_METABOLIC_PROCESS	0.12279	0.792709	0.24777	0.82583	0.904563	0.59281	105	0.12825	0.009762	0.11045	105	0.071395	0.0054343	0.10475	105	-0.028227	-0.0021512	0.12023
GOBP_CELLULAR_RESPONSE_TO_GONADOTROPIN_STIMULUS	0.58092	0.898188	0.57105	0.881345	0.953314	0.85378	17	-0.048416	-0.0014865	0.23704	17	-0.040251	-0.0012358	0.2248	17	-0.30211	-0.009287	0.28695
GOBP_VENTRICULAR_SYSTEM_DEVELOPMENT	0.29525	0.863082	0.25535	0.82644	0.8573	0.28867	31	0.09247	0.0038323	0.17184	31	0.1072	0.0044426	0.16297	31	0.11889	0.0049334	0.21333
GOBP_SPERM_EGG_RECOGNITION	0.8265	0.948387	0.97875	0.989295	0.961959	0.88868	49	-0.12798	-0.0066649	0.13608	49	-0.26181	-0.013634	0.12904	49	-0.20628	-0.010756	0.16914
GOBP_NEGATIVE_REGULATION_OF_GENE_EXPRESSION_EPIGENETIC	0.27682	0.861229	0.72646	0.90995	0.891337	0.50496	129	0.054507	0.0045955	0.092021	129	-0.052552	-0.0044307	0.087272	129	-0.0013193	-0.00011137	0.10607
GOMF_INTRACELLULARLY_CALCIUM_GATED_CHLORIDE_CHANNEL_ACTIVITY	0.30087	0.863755	0.28863	0.831943	0.654314	0.060503	20	0.12152	0.0040465	0.23284	20	0.12309	0.0040986	0.22082	20	0.46774	0.015594	0.30164
GOCC_NUCLEAR_PORE	0.47418	0.87666	0.68682	0.900294	0.733013	0.11248	88	0.0069363	0.00048356	0.10711	88	-0.049456	-0.0034478	0.10158	87	0.14568	0.010111	0.12005
GOBP_VACUOLE_FUSION	0.49098	0.87666	0.80231	0.928358	0.850481	0.27186	12	0.008414	0.00021707	0.37194	12	-0.2998	-0.0077343	0.35273	12	0.2331	0.0060211	0.38389
GOMF_INTRACELLULARLY_LIGAND_GATED_MONOATOMIC_ION_CHANNEL_ACTIVITY	0.15348	0.808684	0.948	0.977743	0.7185	0.099494	29	0.21113	0.0084633	0.20666	29	-0.31863	-0.012773	0.19598	29	0.27521	0.011046	0.21426
GOBP_POSITIVE_REGULATION_OF_FEAR_RESPONSE	0.0098507	0.475157	0.46167	0.857098	0.886922	0.46673	7	1.0031	0.019768	0.43011	7	0.039264	0.00077375	0.40799	7	0.039325	0.00077593	0.47099
GOBP_IMMUNOGLOBULIN_PRODUCTION	0.1191	0.78805	0.4854	0.861027	0.865809	0.31154	92	0.12114	0.0086342	0.1027	92	0.0035658	0.00025415	0.097407	92	0.058797	0.0041959	0.11963
GOBP_EMBRYONIC_HEART_TUBE_MORPHOGENESIS	0.037435	0.651873	0.11974	0.809387	0.946207	0.82078	71	0.20897	0.013092	0.11731	71	0.13088	0.0081996	0.11126	71	-0.13041	-0.0081806	0.14201
GOBP_NEGATIVE_REGULATION_OF_ENDOTHELIAL_CELL_PROLIFERATION	0.47526	0.87666	0.54693	0.87504	0.964965	0.90948	35	0.010863	0.0004783	0.17508	35	-0.019577	-0.00086199	0.16604	35	-0.28101	-0.012389	0.21008
GOMF_5ALPHA_ANDROSTANE_3BETA_17BETA_DIOL_DEHYDROGENASE_ACTIVITY	0.78662	0.938001	0.44396	0.856159	0.937157	0.79206	6	-0.3261	-0.0059497	0.4103	6	0.054849	0.0010007	0.38913	6	-0.47814	-0.0087347	0.58767
GOMF_DNA_BINDING_TRANSCRIPTION_FACTOR_BINDING	0.012724	0.535455	0.00087085	0.329826	0.109699	0.0013302	440	0.11038	0.017037	0.04939	440	0.14667	0.022638	0.046833	440	0.16989	0.026254	0.056534
GOBP_CARDIAC_MUSCLE_CELL_MYOBLAST_DIFFERENTIATION	0.55254	0.892618	0.21436	0.82014	0.879668	0.35622	11	-0.035495	-0.00087676	0.26873	11	0.20169	0.0049819	0.25485	11	0.14138	0.0034967	0.38359
GOBP_BONE_MINERALIZATION_INVOLVED_IN_BONE_MATURATION	0.95074	0.978611	0.21819	0.82014	0.881939	0.38355	11	-0.43828	-0.010826	0.26527	11	0.19583	0.0048372	0.2516	11	0.10854	0.0026845	0.36649
GOCC_CYTOLYTIC_GRANULE	0.24897	0.85597	0.23529	0.823574	0.93206	0.76654	14	0.19104	0.0053232	0.28188	14	0.1929	0.0053748	0.26733	14	-0.18492	-0.005159	0.25417
GOBP_POSITIVE_REGULATION_OF_BEHAVIOR	0.20526	0.846298	0.72536	0.909792	0.960859	0.8824	24	0.17434	0.0063585	0.21184	24	-0.12032	-0.0043882	0.20091	24	-0.29062	-0.010613	0.24482
GOBP_AORTIC_VALVE_MORPHOGENESIS	0.33814	0.870749	0.083199	0.789966	0.969417	0.92758	39	0.072497	0.0033692	0.17362	39	0.22786	0.01059	0.16465	39	-0.2963	-0.013787	0.20321
GOBP_EMBRYONIC_HEART_TUBE_DEVELOPMENT	0.075566	0.731067	0.049383	0.760984	0.933107	0.77251	84	0.15368	0.010469	0.10705	84	0.16761	0.011417	0.10152	84	-0.09912	-0.0067605	0.13266
GOCC_SPLICEOSOMAL_COMPLEX	0.25001	0.85597	0.26553	0.829058	0.887006	0.47496	178	0.051358	0.0050794	0.076145	178	0.045237	0.004474	0.072215	178	0.0056505	0.00055953	0.089949
GOBP_NEUTRAL_LIPID_CATABOLIC_PROCESS	0.64345	0.908201	0.58172	0.882465	0.881939	0.37423	36	-0.069751	-0.0031147	0.18969	36	-0.037114	-0.0016573	0.1799	36	0.06531	0.00292	0.20366
GOBP_LENS_MORPHOGENESIS_IN_CAMERA_TYPE_EYE	0.60113	0.902431	0.39767	0.852174	0.890373	0.49856	18	-0.057568	-0.0018186	0.22462	18	0.055256	0.0017456	0.21303	18	0.00096383	3.0486e-05	0.26687
GOBP_MEMBRANE_ORGANIZATION	0.33747	0.870749	0.37534	0.848877	0.528547	0.030296	717	0.016364	0.0031986	0.039018	717	0.011758	0.0022984	0.037005	717	0.086094	0.016849	0.045878
GOBP_TRANSCRIPTION_INITIATION_AT_RNA_POLYMERASE_II_PROMOTER	0.0059163	0.381867	0.18823	0.815195	0.685133	0.073904	141	0.22235	0.019593	0.088326	141	0.074104	0.0065297	0.083784	141	0.15084	0.013308	0.10421
GOBP_POSITIVE_REGULATION_OF_TRANSCRIPTION_BY_GLUCOSE	0.12957	0.794912	0.10785	0.807248	0.842133	0.2458	6	0.4733	0.0086355	0.41942	6	0.49249	0.0089856	0.39777	6	0.29361	0.0053637	0.42689
GOBP_CYTOKINETIC_PROCESS	0.71377	0.927607	0.7809	0.923177	0.875936	0.35034	46	-0.08827	-0.0044543	0.15638	46	-0.11498	-0.005802	0.14831	46	0.066778	0.003374	0.17371
GOMF_HISTONE_H4_ACETYLTRANSFERASE_ACTIVITY	0.25764	0.860499	0.21649	0.82014	0.864588	0.30487	21	0.15403	0.0052554	0.23673	21	0.17604	0.0060065	0.22451	21	0.14265	0.0048734	0.27946
GOMF_PEPTIDE_N_ACETYLTRANSFERASE_ACTIVITY	0.1097	0.777006	0.31442	0.835172	0.891337	0.50385	44	0.211	0.010414	0.17179	44	0.07876	0.0038873	0.16294	44	-0.0019562	-9.667e-05	0.20252
GOBP_ELECTRON_TRANSPORT_CHAIN	0.57094	0.896411	0.22443	0.823328	0.678956	0.069914	109	-0.018002	-0.0013959	0.1007	109	0.072326	0.0056084	0.0955	109	0.16021	0.012439	0.10851
GOBP_REGULATION_OF_POSTSYNAPTIC_SPECIALIZATION_ASSEMBLY	0.035062	0.638095	0.17365	0.815195	0.767357	0.13149	15	0.45555	0.013139	0.25151	15	0.22421	0.0064665	0.23855	15	0.35475	0.010244	0.3169
GOMF_IMMUNOGLOBULIN_BINDING	0.96074	0.982735	0.14931	0.815195	0.897234	0.52732	25	-0.33374	-0.012423	0.18969	25	0.187	0.0069608	0.17991	25	-0.016291	-0.00060715	0.23773
GOBP_POSITIVE_REGULATION_OF_PEPTIDYL_LYSINE_ACETYLATION	0.6768	0.918261	0.17759	0.815195	0.7185	0.096223	6	-0.1653	-0.003016	0.3603	6	0.31594	0.0057644	0.3417	6	0.54284	0.0099166	0.41646
GOMF_G_QUADRUPLEX_DNA_BINDING	0.52525	0.885013	0.17758	0.815195	0.909562	0.62787	11	-0.017572	-0.00043405	0.27743	11	0.24327	0.006009	0.2631	11	-0.12493	-0.0030897	0.38296
GOBP_NUCLEIC_ACID_CATABOLIC_PROCESS	0.55804	0.894098	0.62014	0.888396	0.803109	0.18341	603	-0.0060699	-0.0010917	0.041571	603	-0.012058	-0.0021687	0.039426	603	0.044699	0.008049	0.04953
GOBP_NEGATIVE_REGULATION_OF_B_CELL_DIFFERENTIATION	0.70431	0.926139	0.20742	0.82014	0.888168	0.49071	6	-0.23708	-0.0043256	0.44162	6	0.34153	0.0062312	0.41883	6	0.011322	0.00020683	0.48617
GOBP_RESPONSE_TO_NICOTINE	0.089472	0.754279	0.78046	0.923177	0.863185	0.3017	49	0.21345	0.011116	0.15881	49	-0.11655	-0.0060696	0.15062	49	0.091027	0.0047464	0.17521
GOBP_TOR_SIGNALING	0.5897	0.899958	0.40866	0.85615	0.881939	0.39507	146	-0.017857	-0.0016009	0.078744	146	0.01725	0.0015465	0.07468	146	0.024007	0.0021549	0.09021
GOBP_POSITIVE_REGULATION_OF_EXTRINSIC_APOPTOTIC_SIGNALING_PATHWAY	0.064042	0.712808	0.063113	0.761519	0.8573	0.28744	46	0.22548	0.011378	0.14817	46	0.21489	0.010844	0.14052	46	0.095517	0.0048261	0.1703
GOMF_MANGANESE_ION_TRANSMEMBRANE_TRANSPORTER_ACTIVITY	0.16549	0.8196	0.040412	0.760984	0.957039	0.86509	9	0.30239	0.0067565	0.31104	9	0.51502	0.011508	0.29496	9	-0.37969	-0.0084945	0.34408
GOBP_MICROGLIAL_CELL_MEDIATED_CYTOTOXICITY	0.90753	0.965503	0.4134	0.85615	0.886922	0.47028	5	-0.47322	-0.007882	0.35695	5	0.074076	0.0012338	0.33855	5	0.03262	0.00054399	0.43746
GOBP_CALCIUM_DEPENDENT_CELL_CELL_ADHESION_VIA_PLASMA_MEMBRANE_CELL_ADHESION_MOLECULES	0.10942	0.777006	0.27748	0.829156	0.897714	0.52902	47	0.19579	0.0099868	0.15923	47	0.089152	0.0045474	0.15102	47	-0.014343	-0.00073251	0.19703
GOMF_5_3_DNA_EXONUCLEASE_ACTIVITY	0.56898	0.896411	0.67965	0.898755	0.881939	0.37508	9	-0.069293	-0.0015483	0.39872	9	-0.17649	-0.0039434	0.37814	9	0.14432	0.0032288	0.45325
GOBP_LUTEINIZING_HORMONE_SECRETION	0.44102	0.87666	0.18342	0.815195	0.945974	0.81957	11	0.044476	0.0010986	0.29974	11	0.25653	0.0063364	0.28427	11	-0.32077	-0.0079333	0.35105
GOBP_POSITIVE_REGULATION_OF_PROTEIN_GLYCOSYLATION	0.66037	0.915725	0.92274	0.969144	0.97098	0.93148	7	-0.14988	-0.0029537	0.3625	7	-0.48948	-0.009646	0.34377	7	-0.56054	-0.01106	0.37696
GOBP_NEGATIVE_REGULATION_OF_BROWN_FAT_CELL_DIFFERENTIATION	0.25184	0.85597	0.57954	0.882465	0.654314	0.059481	4	0.3442	0.0051279	0.5147	4	-0.097978	-0.0014597	0.48814	4	0.96559	0.014403	0.61927
GOBP_PROTEIN_MATURATION_BY_IRON_SULFUR_CLUSTER_TRANSFER	0.3761	0.870749	0.35846	0.848877	0.914846	0.66956	11	0.087793	0.0021686	0.27804	11	0.09561	0.0023617	0.26369	11	-0.12917	-0.0031945	0.29442
GOMF_COLLAGEN_BINDING_INVOLVED_IN_CELL_MATRIX_ADHESION	0.73469	0.927607	0.58771	0.882465	0.951564	0.84978	5	-0.25843	-0.0043044	0.41212	5	-0.086638	-0.0014431	0.39086	5	-0.60046	-0.010014	0.57985
GOBP_VISUAL_BEHAVIOR	0.50087	0.876797	0.43959	0.856159	0.779155	0.1513	54	-0.00031933	-1.7456e-05	0.14711	54	0.021207	0.0011592	0.13952	54	0.16256	0.0088971	0.15769
GOMF_5_3_DNA_HELICASE_ACTIVITY	0.31523	0.864852	0.3181	0.836606	0.946889	0.83669	8	0.17055	0.0035928	0.35449	8	0.15903	0.0033502	0.3362	8	-0.45129	-0.009519	0.46004
GOBP_DETOXIFICATION_OF_NITROGEN_COMPOUND	0.46647	0.87666	0.50403	0.866836	0.939535	0.80081	3	0.042392	0.00054697	0.50383	3	-0.0048239	-6.224e-05	0.47783	3	-0.41085	-0.0053076	0.48648
GOBP_POSITIVE_REGULATION_OF_ADENYLATE_CYCLASE_ACTIVITY	0.64568	0.908709	0.083146	0.789966	0.906309	0.61015	27	-0.071138	-0.0027517	0.19037	27	0.24991	0.009667	0.18053	27	-0.064232	-0.0024877	0.22962
GOMF_URIDYLYLTRANSFERASE_ACTIVITY	0.56026	0.895316	0.49288	0.863342	0.885523	0.42448	5	-0.07577	-0.001262	0.49971	5	0.0084541	0.00014081	0.47392	5	0.12928	0.002156	0.67879
GOBP_PYRIMIDINE_NUCLEOSIDE_TRIPHOSPHATE_BIOSYNTHETIC_PROCESS	0.66615	0.91624	0.61024	0.886721	0.776265	0.14831	17	-0.11536	-0.0035419	0.26872	17	-0.07135	-0.0021906	0.25486	17	0.3403	0.010461	0.32603
GOBP_REGULATION_OF_GROWTH_HORMONE_RECEPTOR_SIGNALING_PATHWAY	0.55949	0.894999	0.56921	0.881345	0.949963	0.8449	6	-0.058562	-0.0010685	0.39126	6	-0.064703	-0.0011805	0.37107	6	-0.44822	-0.0081881	0.44166
GOBP_NEGATIVE_REGULATION_OF_STEROID_HORMONE_BIOSYNTHETIC_PROCESS	0.41478	0.871326	0.15609	0.815195	0.937157	0.78919	6	0.093326	0.0017028	0.43351	6	0.41552	0.0075812	0.41112	6	-0.40549	-0.0074075	0.50457
GOBP_RNA_3_END_PROCESSING	0.80172	0.94144	0.58614	0.882465	0.794955	0.17186	77	-0.091563	-0.0059729	0.108	77	-0.022292	-0.0014541	0.10243	77	0.12403	0.0081008	0.13099
GOBP_CORTISOL_METABOLIC_PROCESS	0.45526	0.87666	0.051613	0.760984	0.881939	0.3894	12	0.035412	0.00091357	0.3151	12	0.48691	0.012562	0.29881	12	0.10089	0.002606	0.3592
GOCC_HISTONE_DEACETYLASE_COMPLEX	0.0015977	0.190215	0.18999	0.815553	0.825449	0.2173	74	0.355	0.022703	0.12039	74	0.10027	0.0064125	0.11421	74	0.10827	0.0069331	0.13857
GOBP_POSITIVE_REGULATION_OF_ACTIN_NUCLEATION	0.72645	0.927607	0.68426	0.899749	0.993277	0.98774	13	-0.18333	-0.0049226	0.30448	13	-0.13851	-0.003719	0.28877	13	-0.77639	-0.020873	0.3452
GOBP_PHOSPHOLIPID_EFFLUX	0.63806	0.908015	0.19276	0.81635	0.731384	0.11043	14	-0.11521	-0.0032101	0.32611	14	0.26838	0.0074782	0.30927	14	0.47224	0.013175	0.38572
GOMF_BRANCHED_CHAIN_AMINO_ACID_TRANSMEMBRANE_TRANSPORTER_ACTIVITY	0.28167	0.861229	0.65411	0.89485	0.887006	0.4793	9	0.15882	0.0035486	0.27482	9	-0.10333	-0.0023088	0.26064	9	0.016507	0.0003693	0.31798
GOBP_DEOXYRIBONUCLEOSIDE_MONOPHOSPHATE_CATABOLIC_PROCESS	0.23839	0.85597	0.19385	0.816901	0.586993	0.039136	14	0.21039	0.0058622	0.29568	14	0.24223	0.0067495	0.28042	14	0.57652	0.016084	0.32739
GOBP_DERMATAN_SULFATE_BIOSYNTHETIC_PROCESS	0.786	0.938001	0.16659	0.815195	0.80587	0.18665	5	-0.32775	-0.005459	0.41349	5	0.37951	0.0063211	0.39214	5	0.43595	0.0072702	0.48964
GOBP_ENDOPLASMIC_RETICULUM_TUBULAR_NETWORK_ORGANIZATION	0.0041019	0.320199	0.13574	0.810428	0.932985	0.77067	19	0.6068	0.019694	0.22951	19	0.23941	0.0077704	0.21771	19	-0.19055	-0.0061921	0.25712
GOMF_PROTEIN_FOLDING_CHAPERONE	0.83919	0.951932	0.43089	0.85615	0.931653	0.76035	59	-0.12373	-0.0070687	0.12484	59	0.020616	0.0011778	0.1184	59	-0.11285	-0.0064553	0.15952
GOBP_ACTIN_FILAMENT_BASED_TRANSPORT	0.89936	0.963927	0.016611	0.698319	0.653317	0.058627	9	-0.47864	-0.010695	0.37454	9	0.75638	0.0169	0.35517	9	0.64131	0.014347	0.40939
GOBP_REGULATION_OF_BIOMINERAL_TISSUE_DEVELOPMENT	0.13181	0.794912	0.032601	0.760984	0.870018	0.33358	89	0.12711	0.0089112	0.1137	89	0.19883	0.013939	0.10782	89	0.055762	0.0039142	0.12966
GOBP_PANCREATIC_A_CELL_DIFFERENTIATION	0.77295	0.934334	0.43029	0.85615	0.898036	0.5335	10	-0.25314	-0.0059619	0.33814	10	0.056324	0.0013265	0.3207	10	-0.032535	-0.00076722	0.38696
GOMF_NEUROPEPTIDE_Y_RECEPTOR_ACTIVITY	0.72268	0.927607	0.21626	0.82014	0.886922	0.453	8	-0.2373	-0.0049992	0.40164	8	0.29898	0.0062985	0.38091	8	0.055234	0.001165	0.46773
GOBP_LAYER_FORMATION_IN_CEREBRAL_CORTEX	0.11186	0.777398	0.75474	0.915525	0.867181	0.31683	13	0.35212	0.0094549	0.2894	13	-0.18925	-0.0050815	0.27448	13	0.13953	0.0037513	0.29277
GOBP_NEGATIVE_REGULATION_OF_LYASE_ACTIVITY	0.037194	0.651873	0.66033	0.895713	0.31355	0.0086467	17	0.44746	0.013738	0.25077	17	-0.098324	-0.0030188	0.23785	17	0.72117	0.022169	0.30292
GOBP_HOMOLOGOUS_RECOMBINATION	0.59679	0.901301	0.4678	0.857913	0.946643	0.83034	57	-0.035349	-0.001985	0.14425	57	0.011055	0.00062081	0.1368	57	-0.16984	-0.0095494	0.17774
GOBP_CATECHOLAMINE_UPTAKE_INVOLVED_IN_SYNAPTIC_TRANSMISSION	0.029778	0.627012	0.50179	0.866774	0.68475	0.073323	11	0.64217	0.015862	0.34081	11	-0.0014519	-3.5862e-05	0.32327	11	0.57871	0.014312	0.39868
GOBP_PEPTIDYL_PROLINE_MODIFICATION	0.26731	0.860749	0.7341	0.910113	0.90439	0.57045	29	0.10019	0.0040162	0.16134	29	-0.095677	-0.0038354	0.15302	29	-0.032702	-0.0013125	0.1842
GOBP_MODULATION_BY_HOST_OF_VIRAL_PROCESS	0.36421	0.870749	0.38034	0.84889	0.913748	0.65569	43	0.050965	0.0024868	0.14677	43	0.042401	0.0020689	0.1392	43	-0.065971	-0.003223	0.16462
GOMF_CADMIUM_ION_BINDING	0.33685	0.870749	0.17256	0.815195	0.823182	0.21622	5	0.2024	0.0033712	0.48066	5	0.43037	0.0071683	0.45584	5	0.33491	0.0055853	0.42661
GOBP_POSITIVE_REGULATION_OF_CHEMOKINE_C_X_C_MOTIF_LIGAND_1_PRODUCTION	0.5345	0.885817	0.88233	0.953674	0.90439	0.5714	5	-0.038388	-0.00063939	0.44332	5	-0.49894	-0.0083103	0.42042	5	-0.1228	-0.0020479	0.68245
GOMF_INTERLEUKIN_6_RECEPTOR_BINDING	0.33918	0.870749	0.50157	0.866679	0.946643	0.82759	7	0.14783	0.0029133	0.35647	7	-0.0013339	-2.6287e-05	0.33808	7	-0.38188	-0.0075349	0.40422
GOBP_CELLULAR_RESPONSE_TO_MACROPHAGE_COLONY_STIMULATING_FACTOR_STIMULUS	0.78107	0.936844	0.66177	0.895746	0.881939	0.36875	13	-0.21847	-0.0058661	0.28159	13	-0.11145	-0.0029925	0.26707	13	0.1143	0.003073	0.34104
GOMF_TRANSFERRIN_RECEPTOR_BINDING	0.7502	0.928758	0.13576	0.810428	0.894926	0.51857	8	-0.19168	-0.0040381	0.28392	8	0.29608	0.0062374	0.26926	8	-0.015881	-0.00033497	0.34109
GOBP_PYRIMIDINE_NUCLEOTIDE_CATABOLIC_PROCESS	0.030632	0.627012	0.1255	0.809387	0.881939	0.40429	21	0.40595	0.013851	0.21688	21	0.23615	0.0080572	0.20571	21	0.060394	0.0020632	0.2493
GOBP_POSITIVE_REGULATION_OF_TRANSPORTER_ACTIVITY	0.29826	0.863082	0.88148	0.95328	0.770124	0.13574	76	0.060933	0.003949	0.11509	76	-0.12907	-0.0083649	0.10915	76	0.14464	0.0093854	0.13152
GOMF_ADP_BINDING	0.045756	0.681975	0.45093	0.856159	0.780821	0.15768	32	0.2992	0.012598	0.17729	32	0.020735	0.00087305	0.16816	32	0.22797	0.0096107	0.22704
GOBP_DENDRITE_DEVELOPMENT	0.094584	0.757502	0.0080393	0.621115	0.0116194	6.0222e-05	217	0.091265	0.0099552	0.069503	217	0.15867	0.017307	0.065907	217	0.31656	0.034573	0.082302
GOBP_POSITIVE_REGULATION_OF_MEMBRANE_PERMEABILITY	0.51338	0.882267	0.68672	0.900294	0.650596	0.054948	36	-0.0056845	-0.00025384	0.16949	36	-0.078214	-0.0034926	0.16074	36	0.33261	0.014871	0.20804
GOBP_CEREBELLAR_PURKINJE_CELL_LAYER_DEVELOPMENT	0.35538	0.870749	0.54188	0.874568	0.780821	0.15946	22	0.081337	0.0028404	0.21933	22	-0.021877	-0.00076398	0.20801	22	0.24532	0.0085776	0.24613
GOBP_MUSCLE_STRUCTURE_DEVELOPMENT	0.59154	0.900296	0.23985	0.824126	0.858316	0.2931	642	-0.0093659	-0.0017361	0.040454	642	0.027117	0.0050266	0.038365	641	0.025245	0.0046818	0.046376
GOBP_ENDOCARDIUM_DEVELOPMENT	0.86447	0.95702	0.098836	0.804564	0.766188	0.13045	12	-0.36075	-0.0093069	0.32777	12	0.40045	0.010331	0.31085	12	0.40085	0.010354	0.35654
GOBP_NEGATIVE_REGULATION_OF_RELEASE_OF_CYTOCHROME_C_FROM_MITOCHONDRIA	0.31148	0.864852	0.097287	0.804115	0.911579	0.64687	17	0.11452	0.0035159	0.23291	17	0.28653	0.0087971	0.22088	17	-0.10958	-0.0033685	0.29075
GOMF_BASAL_TRANSCRIPTION_MACHINERY_BINDING	0.038398	0.656078	0.1011	0.806475	0.681649	0.072437	57	0.23203	0.01303	0.13111	57	0.15859	0.0089059	0.12435	57	0.22306	0.012542	0.15299
GOBP_REGULATION_OF_ACTIN_NUCLEATION	0.67506	0.918261	0.92568	0.969778	0.974417	0.9405	27	-0.096153	-0.0037193	0.21182	27	-0.29016	-0.011224	0.20088	27	-0.37262	-0.014432	0.239
GOBP_GLUTAMATE_SECRETION	0.62006	0.906044	0.44878	0.856159	0.891464	0.50721	27	-0.058627	-0.0022678	0.19181	27	0.023419	0.00090587	0.18191	27	-0.0039884	-0.00015447	0.2206
GOBP_REGULATION_OF_MITOTIC_CELL_CYCLE	0.64661	0.908709	0.51103	0.868473	0.891337	0.5004	469	-0.018323	-0.0029175	0.048706	469	-0.0012772	-0.00020336	0.046193	468	-5.7253e-05	-9.1176e-06	0.056402
GOBP_TELOMERE_MAINTENANCE	0.34048	0.870749	0.13003	0.809387	0.653317	0.05762	143	0.033355	0.0029597	0.081124	143	0.086649	0.0076886	0.076935	143	0.15018	0.013342	0.09534
GOCC_COPII_VESICLE_COAT	0.37932	0.870749	0.49156	0.863063	0.842133	0.24989	16	0.072772	0.0021676	0.23683	16	0.004753	0.00014157	0.2246	16	0.18612	0.0055507	0.27579
GOMF_HORMONE_BINDING	0.64165	0.908015	0.047632	0.760984	0.931709	0.76293	88	-0.044334	-0.0030908	0.12218	88	0.1933	0.013476	0.11586	88	-0.099674	-0.0069574	0.13925
GOMF_KINASE_ACTIVATOR_ACTIVITY	0.41638	0.871519	0.30033	0.833812	0.867412	0.32083	128	0.018284	0.0015356	0.086583	128	0.042983	0.00361	0.082114	128	0.046589	0.0039177	0.10011
GOMF_CTPASE_ACTIVITY	0.37616	0.870749	0.93262	0.97108	0.910847	0.63602	5	0.13535	0.0022545	0.42891	5	-0.60835	-0.010133	0.40674	5	-0.17079	-0.0028483	0.49098
GOBP_MUSCULAR_SEPTUM_MORPHOGENESIS	0.37974	0.870749	0.36433	0.848877	0.911579	0.6414	5	0.15228	0.0025364	0.49738	5	0.16364	0.0027256	0.47171	5	-0.20899	-0.0034853	0.57699
GOBP_LABYRINTHINE_LAYER_BLOOD_VESSEL_DEVELOPMENT	0.86027	0.955823	0.61894	0.888131	0.693902	0.077382	17	-0.29879	-0.0091735	0.27626	17	-0.079312	-0.002435	0.26201	17	0.39836	0.012246	0.27994
GOMF_UBIQUITIN_UBIQUITIN_LIGASE_ACTIVITY	0.1152	0.780864	0.75196	0.914434	0.526516	0.030069	14	0.30703	0.0085549	0.25599	14	-0.16526	-0.0046048	0.24278	14	0.54847	0.015302	0.29175
GOBP_LEYDIG_CELL_DIFFERENTIATION	0.29988	0.863717	0.66287	0.895976	0.928626	0.74861	9	0.15616	0.0034892	0.29759	9	-0.11863	-0.0026507	0.28223	9	-0.21376	-0.0047823	0.31898
GOCC_BBSOME	0.66515	0.91624	0.7156	0.907272	0.894009	0.51628	8	-0.14584	-0.0030723	0.34189	8	-0.18476	-0.0038923	0.32425	8	-0.017267	-0.00036421	0.42302
GOMF_LEUKOTRIENE_C4_GAMMA_GLUTAMYL_TRANSFERASE_ACTIVITY	0.40456	0.870749	0.02366	0.742169	0.732711	0.11183	4	0.16047	0.0023907	0.6643	4	1.2495	0.018616	0.62993	4	0.93249	0.01391	0.76626
GOMF_IMMUNOGLOBULIN_RECEPTOR_ACTIVITY	0.68104	0.918816	0.14667	0.815195	0.886902	0.44212	12	-0.15263	-0.0039377	0.32431	12	0.32321	0.0083384	0.30757	12	0.05191	0.0013409	0.35651
GOBP_CELLULAR_RESPONSE_TO_HISTAMINE	0.57896	0.898031	0.20559	0.82014	0.660019	0.062627	6	-0.088481	-0.0016144	0.44412	6	0.34615	0.0063156	0.42119	6	0.79779	0.014574	0.52035
GOBP_POSITIVE_REGULATION_OF_MELANOCYTE_DIFFERENTIATION	0.060298	0.708286	0.7819	0.923825	0.699367	0.081771	5	0.80436	0.013398	0.51815	5	-0.38266	-0.0063736	0.49144	5	0.83425	0.013913	0.59875
GOBP_REGULATION_OF_MELANOCYTE_DIFFERENTIATION	0.065779	0.717117	0.74476	0.912178	0.815804	0.20072	6	0.68904	0.012572	0.4569	6	-0.28519	-0.0052034	0.43335	6	0.44538	0.0081362	0.53079
GOBP_TERPENOID_METABOLIC_PROCESS	0.99293	0.995852	0.31461	0.835172	0.905612	0.60601	96	-0.27812	-0.020246	0.11332	96	0.051904	0.0037785	0.1075	96	-0.034754	-0.0025332	0.12923
GOBP_LUNG_ALVEOLUS_DEVELOPMENT	0.74546	0.927607	0.67552	0.898601	0.881939	0.36361	51	-0.091795	-0.0048768	0.13902	51	-0.060018	-0.0031886	0.13185	50	0.060204	0.003171	0.17259
GOBP_NEGATIVE_REGULATION_OF_CIRCADIAN_RHYTHM	0.20741	0.846298	0.43596	0.856159	0.806325	0.19129	11	0.23765	0.0058701	0.29143	11	0.044558	0.0011006	0.27639	11	0.24782	0.0061291	0.28381
GOBP_REGULATION_OF_LIPID_BIOSYNTHETIC_PROCESS	0.58257	0.898294	0.68044	0.898755	0.914172	0.65841	165	-0.016952	-0.0016148	0.081318	165	-0.036165	-0.0034449	0.077121	164	-0.036714	-0.0034911	0.089959
GOBP_REGULATION_OF_RESPONSE_TO_REACTIVE_OXYGEN_SPECIES	0.26893	0.860749	0.51699	0.86942	0.899493	0.53752	10	0.176	0.0041451	0.28569	10	-0.01154	-0.0002718	0.27095	10	-0.026999	-0.00063667	0.28663
GOBP_REGULATION_OF_DNA_BIOSYNTHETIC_PROCESS	0.36083	0.870749	0.28216	0.829156	0.869683	0.33075	110	0.0353	0.0027497	0.099089	110	0.054171	0.0042197	0.093975	109	0.049475	0.0038412	0.113
GOBP_CELLULAR_RESPIRATION	0.30911	0.864516	0.29172	0.83301	0.650596	0.054588	190	0.03789	0.0038703	0.076023	190	0.039538	0.0040386	0.0721	190	0.13485	0.013791	0.084174
GOBP_VIRAL_TRANSLATION	0.27008	0.860749	0.67612	0.898755	0.922032	0.6919	18	0.15506	0.0048987	0.25313	18	-0.10968	-0.003465	0.24007	18	-0.13261	-0.0041944	0.26454
GOBP_REGULATION_OF_METALLOENDOPEPTIDASE_ACTIVITY	0.54855	0.890534	0.78402	0.924976	0.887006	0.48206	4	-0.058508	-0.00087166	0.47959	4	-0.35743	-0.0053251	0.45483	4	0.02562	0.00038216	0.56954
GOMF_INSULIN_LIKE_GROWTH_FACTOR_I_BINDING	0.94791	0.978083	0.24095	0.824617	0.859409	0.2954	13	-0.43487	-0.011677	0.26761	13	0.1785	0.004793	0.25382	13	0.16839	0.004527	0.31317
GOBP_REGULATION_OF_PROTEIN_MODIFICATION_PROCESS	0.010793	0.498034	0.027118	0.749483	0.699367	0.081911	1103	0.072775	0.017446	0.031671	1103	0.057827	0.013863	0.030038	1102	0.050858	0.012201	0.036526
GOBP_REGULATION_OF_NATURAL_KILLER_CELL_MEDIATED_IMMUNITY	0.75789	0.92999	0.28361	0.829156	0.937625	0.79578	45	-0.11013	-0.0054969	0.15743	45	0.085429	0.004264	0.14931	44	-0.15631	-0.0077245	0.18908
GOCC_TRANSCRIPTION_REGULATOR_COMPLEX	0.028166	0.627012	0.004842	0.54313	0.780821	0.15813	473	0.091718	0.014664	0.048055	473	0.1179	0.01885	0.04557	473	0.055643	0.0089072	0.055522
GOBP_NEGATIVE_REGULATION_OF_ENDOTHELIAL_CELL_DIFFERENTIATION	0.46176	0.87666	0.54644	0.87504	0.881939	0.3945	7	0.03401	0.00067021	0.35422	7	-0.039197	-0.00077244	0.33594	7	0.1143	0.0022552	0.42711
GOMF_ATP_DEPENDENT_PROTEIN_BINDING	0.2245	0.852922	0.31149	0.835172	0.324809	0.0092049	5	0.30827	0.0051345	0.40717	5	0.18985	0.0031622	0.38616	5	1.1293	0.018833	0.47901
GOBP_HISTONE_MRNA_METABOLIC_PROCESS	0.97289	0.986688	0.61952	0.888131	0.869826	0.33137	20	-0.48873	-0.016274	0.25384	20	-0.073251	-0.0024391	0.24078	20	0.14013	0.0046721	0.3213
GOBP_PHOSPHATIDYLETHANOLAMINE_METABOLIC_PROCESS	0.55179	0.892342	0.2541	0.82644	0.779155	0.15195	23	-0.031327	-0.0011185	0.24061	23	0.15098	0.0053909	0.22819	23	0.25212	0.0090131	0.24522
GOBP_MAMMARY_GLAND_ALVEOLUS_DEVELOPMENT	0.80018	0.941187	0.77904	0.922851	0.908988	0.62288	18	-0.22618	-0.0071452	0.26853	18	-0.19584	-0.0061867	0.25467	18	-0.097789	-0.0030931	0.31237
GOMF_MAP_KINASE_SCAFFOLD_ACTIVITY	0.88047	0.960393	0.062888	0.761519	0.865809	0.30948	12	-0.38368	-0.0098982	0.32586	12	0.47316	0.012207	0.30904	12	0.16991	0.0043888	0.34162
GOCC_INTEGRIN_COMPLEX	0.99205	0.995555	0.20109	0.81971	0.714228	0.092833	30	-0.43036	-0.017546	0.17847	30	0.14183	0.0057823	0.16929	30	0.26424	0.010787	0.19964
GOBP_NEGATIVE_REGULATION_OF_CELL_MIGRATION_INVOLVED_IN_SPROUTING_ANGIOGENESIS	0.44829	0.87666	0.43453	0.856159	0.925339	0.70708	15	0.038743	0.0011174	0.29806	15	0.046604	0.0013441	0.28268	15	-0.16761	-0.0048401	0.30761
GOBP_REGULATION_OF_ARP2_3_COMPLEX_MEDIATED_ACTIN_NUCLEATION	0.59735	0.901301	0.87664	0.951951	0.97627	0.94571	19	-0.062768	-0.0020372	0.25463	19	-0.27973	-0.0090789	0.24148	19	-0.46596	-0.015142	0.29037
GOBP_MICROTUBULE_NUCLEATION	0.23713	0.85597	0.088976	0.798724	0.817759	0.20343	40	0.11638	0.0054775	0.16264	40	0.20778	0.0097791	0.15424	39	0.15523	0.0072229	0.18714
GOCC_BASAL_PART_OF_CELL	0.45848	0.87666	0.479	0.860356	0.96538	0.91223	296	0.0062903	0.00079959	0.060335	296	0.0030142	0.00038314	0.057222	296	-0.096806	-0.012321	0.071461
GOBP_DISTAL_TUBULE_DEVELOPMENT	0.80874	0.944947	0.58469	0.882465	0.775163	0.14563	12	-0.23908	-0.0061679	0.27377	12	-0.055544	-0.0014329	0.25965	12	0.34682	0.0089585	0.32861
GOBP_RNA_SECONDARY_STRUCTURE_UNWINDING	0.43955	0.87666	0.97863	0.989295	0.881939	0.38848	7	0.050867	0.0010024	0.33443	7	-0.64265	-0.012665	0.31712	7	0.11719	0.0023124	0.41367
GOBP_RESPONSE_TO_INTERLEUKIN_13	0.38509	0.870749	0.63413	0.892214	0.924894	0.70394	5	0.13399	0.0022317	0.45863	5	-0.14911	-0.0024836	0.43496	5	-0.25763	-0.0042964	0.48086
GOBP_RESPONSE_TO_PARATHYROID_HORMONE	0.29314	0.861427	0.63188	0.891435	0.886902	0.44005	10	0.22801	0.0053701	0.41895	10	-0.13384	-0.0031522	0.39733	10	0.067833	0.0015996	0.44972
GOBP_CALCIUM_INDEPENDENT_CELL_CELL_ADHESION_VIA_PLASMA_MEMBRANE_CELL_ADHESION_MOLECULES	0.97035	0.98548	0.54023	0.873736	0.971891	0.93409	22	-0.47509	-0.016591	0.25189	22	-0.024134	-0.00084281	0.23892	22	-0.41747	-0.014597	0.27701
GOCC_CENTROSOME	0.65403	0.912803	0.74148	0.912129	0.833896	0.23092	663	-0.016124	-0.0030355	0.040693	663	-0.025005	-0.0047075	0.038593	662	0.035386	0.006665	0.048088
GOBP_NEGATIVE_REGULATION_OF_RESPONSE_TO_ENDOPLASMIC_RETICULUM_STRESS	0.59835	0.901301	0.1321	0.809387	0.900107	0.54354	38	-0.040981	-0.00188	0.16453	38	0.17422	0.0079924	0.15603	38	-0.020952	-0.00096236	0.19156
GOBP_CD8_POSITIVE_ALPHA_BETA_T_CELL_PROLIFERATION	0.01556	0.563219	0.077119	0.782517	0.891337	0.50328	5	0.93721	0.01561	0.43475	5	0.58752	0.0097857	0.41235	5	-0.0034012	-5.6722e-05	0.41382
GOMF_MITOCHONDRION_TARGETING_SEQUENCE_BINDING	0.62218	0.906044	0.47338	0.860122	0.85398	0.2826	5	-0.12071	-0.0020105	0.38786	5	0.024565	0.00040915	0.36785	5	0.28093	0.0046851	0.48844
GOBP_CARBOHYDRATE_MEDIATED_SIGNALING	0.48115	0.87666	0.076572	0.782172	0.887006	0.48666	10	0.016556	0.00038992	0.35031	10	0.47458	0.011177	0.3322	10	0.010987	0.00025908	0.32862
GOCC_AUTOLYSOSOME	0.91029	0.965525	0.29607	0.833812	0.891337	0.5048	10	-0.46675	-0.010993	0.34763	10	0.17664	0.0041602	0.32971	10	-0.0051683	-0.00012188	0.42946
GOBP_CENTROSOME_SEPARATION	0.20916	0.846697	0.52622	0.870773	0.393637	0.014559	16	0.175	0.0052126	0.21622	16	-0.01349	-0.0004018	0.20507	16	0.55987	0.016697	0.25657
GOBP_POSITIVE_REGULATION_OF_TYPE_I_INTERFERON_PRODUCTION	0.47308	0.87666	0.54494	0.87504	0.92352	0.69689	62	0.0088337	0.00051729	0.13082	62	-0.014006	-0.00082016	0.12406	62	-0.080005	-0.0046909	0.1552
GOBP_LAMELLIPODIUM_ORGANIZATION	0.66798	0.91624	0.65982	0.89561	0.946889	0.83366	80	-0.050178	-0.0033361	0.11553	80	-0.045138	-0.003001	0.10956	80	-0.12817	-0.0085321	0.1323
GOBP_POSITIVE_REGULATION_OF_TELOMERE_MAINTENANCE_VIA_TELOMERE_LENGTHENING	0.44835	0.87666	0.27528	0.829156	0.886922	0.45414	37	0.021081	0.0009543	0.16238	37	0.091929	0.0041616	0.154	37	0.021543	0.00097643	0.18697
GOMF_KINESIN_BINDING	0.11197	0.777398	0.65526	0.89485	0.561748	0.035037	39	0.21391	0.0099414	0.17589	39	-0.066655	-0.0030977	0.16682	39	0.32237	0.015001	0.17795
GOBP_NEGATIVE_REGULATION_OF_NEURAL_PRECURSOR_CELL_PROLIFERATION	0.074098	0.729604	0.01234	0.694933	0.786851	0.16705	24	0.29287	0.010682	0.20254	24	0.4315	0.015738	0.19207	24	0.23753	0.008674	0.24591
GOBP_NEGATIVE_REGULATION_OF_CYCLASE_ACTIVITY	0.023401	0.60094	0.75671	0.915781	0.393637	0.01532	15	0.51402	0.014825	0.25853	15	-0.17062	-0.0049207	0.24522	15	0.67815	0.019583	0.31368
GOCC_RNA_POLYMERASE_II_TRANSCRIPTION_REPRESSOR_COMPLEX	0.16815	0.821497	0.56513	0.879805	0.911579	0.64679	15	0.26136	0.007538	0.27182	15	-0.042281	-0.0012194	0.2578	15	-0.10147	-0.0029303	0.26939
GOBP_CELLULAR_KETONE_METABOLIC_PROCESS	0.72301	0.927607	0.43053	0.85615	0.928067	0.74679	201	-0.043352	-0.0045532	0.07325	201	0.012159	0.001277	0.06947	201	-0.054869	-0.00577	0.082579
GOBP_NEURAL_RETINA_DEVELOPMENT	0.29783	0.863082	0.066932	0.770787	0.275072	0.0069669	77	0.063049	0.0041128	0.11881	77	0.16891	0.011018	0.11267	77	0.34918	0.022806	0.14198
GOBP_REGULATION_OF_T_HELPER_17_TYPE_IMMUNE_RESPONSE	0.2196	0.852922	0.21764	0.82014	0.861482	0.29932	31	0.11863	0.0049164	0.15336	31	0.11348	0.0047029	0.14544	31	0.096306	0.0039962	0.18296
GOCC_SWI_SNF_COMPLEX	0.25276	0.85597	0.24368	0.82583	0.775163	0.14325	28	0.13165	0.0051859	0.19772	28	0.13024	0.0051301	0.18752	28	0.23452	0.0092494	0.22003
GOMF_STRUCTURAL_CONSTITUENT_OF_NUCLEAR_PORE	0.8569	0.955823	0.57882	0.882465	0.889256	0.49672	21	-0.2756	-0.0094033	0.2584	21	-0.048742	-0.0016631	0.24508	21	0.0020742	7.086e-05	0.252
GOBP_HEMATOPOIETIC_STEM_CELL_PROLIFERATION	0.51252	0.881984	0.51737	0.86942	0.862008	0.30083	32	-0.0062143	-0.00026166	0.19804	32	-0.0081791	-0.00034438	0.18782	32	0.10414	0.0043903	0.19949
GOBP_NEGATIVE_REGULATION_OF_RECEPTOR_MEDIATED_ENDOCYTOSIS	0.83946	0.951932	0.14417	0.815195	0.800608	0.18027	30	-0.16895	-0.0068883	0.17027	30	0.17146	0.0069907	0.16148	30	0.18704	0.0076353	0.20455
GOCC_POST_MRNA_RELEASE_SPLICEOSOMAL_COMPLEX	0.63987	0.908015	0.1314	0.809387	0.826153	0.21784	10	-0.12054	-0.002839	0.33661	10	0.35749	0.0084195	0.31923	10	0.27847	0.0065668	0.35723
GOBP_REGULATION_OF_BRANCHING_INVOLVED_IN_LUNG_MORPHOGENESIS	0.61908	0.906044	0.60824	0.886721	0.888914	0.49381	5	-0.13162	-0.0021923	0.43428	5	-0.11316	-0.0018848	0.41187	5	0.0075243	0.00012548	0.48511
GOBP_ALCOHOL_METABOLIC_PROCESS	0.91927	0.968672	0.96993	0.985494	0.90439	0.56517	338	-0.07633	-0.010356	0.054511	338	-0.097185	-0.013185	0.051695	338	-0.010486	-0.0014245	0.063907
GOBP_PROTEIN_LOCALIZATION_TO_PERINUCLEAR_REGION_OF_CYTOPLASM	0.23576	0.85597	0.9231	0.96916	0.886922	0.47132	6	0.30281	0.0055249	0.42057	6	-0.56887	-0.010379	0.39884	6	0.031777	0.0005805	0.44169
GOBP_FATTY_ACID_CATABOLIC_PROCESS	0.76196	0.930957	0.77495	0.921374	0.972684	0.93711	102	-0.070442	-0.005285	0.098848	102	-0.070803	-0.0053121	0.093746	102	-0.18339	-0.013776	0.11978
GOBP_BIOGENIC_AMINE_METABOLIC_PROCESS	0.17381	0.825263	0.10372	0.806537	0.886922	0.47007	86	0.1123	0.0077403	0.11957	86	0.14296	0.0098529	0.1134	86	0.010205	0.00070425	0.13591
GOBP_POSITIVE_REGULATION_OF_CYCLIN_DEPENDENT_PROTEIN_KINASE_ACTIVITY	0.31411	0.864852	0.22289	0.822306	0.801228	0.18115	14	0.12184	0.003395	0.25161	14	0.18195	0.0050698	0.23862	14	0.24648	0.0068763	0.27055
GOBP_REGULATION_OF_INTRINSIC_APOPTOTIC_SIGNALING_PATHWAY_IN_RESPONSE_TO_OSMOTIC_STRESS	0.77136	0.933704	0.91734	0.967496	0.968231	0.92219	8	-0.2409	-0.0050749	0.32407	8	-0.42642	-0.0089833	0.30733	8	-0.62959	-0.01328	0.44336
GOBP_GLUTAMATE_SECRETION_NEUROTRANSMISSION	0.66225	0.915832	0.66514	0.897088	0.913137	0.6532	8	-0.15805	-0.0033296	0.37755	8	-0.15273	-0.0032174	0.35806	8	-0.14539	-0.0030668	0.36905
GOBP_INTERLEUKIN_5_PRODUCTION	0.11416	0.780864	0.17573	0.815195	0.956718	0.86285	19	0.28179	0.0091459	0.2339	19	0.20671	0.0067089	0.22184	19	-0.28882	-0.0093858	0.26418
GOCC_ZYMOGEN_GRANULE	0.67054	0.917262	0.55725	0.878409	0.881939	0.40449	19	-0.10442	-0.0033892	0.23656	19	-0.032308	-0.0010486	0.22436	19	0.057523	0.0018693	0.23795
GOCC_AZUROPHIL_GRANULE_LUMEN	0.84923	0.955295	0.97499	0.987204	0.948326	0.83936	86	-0.10741	-0.0074031	0.10397	86	-0.19323	-0.013318	0.098591	86	-0.12525	-0.0086433	0.12628
GOBP_NEUROTRANSMITTER_GATED_ION_CHANNEL_CLUSTERING	0.61126	0.905249	0.25165	0.82583	0.555205	0.033914	16	-0.071423	-0.0021274	0.25272	16	0.16043	0.0047784	0.23968	16	0.58607	0.017479	0.32091
GOBP_ALDITOL_METABOLIC_PROCESS	0.81862	0.947608	0.44099	0.856159	0.927942	0.7446	22	-0.19275	-0.006731	0.21178	22	0.02982	0.0010414	0.20085	22	-0.15031	-0.0052557	0.22858
GOBP_CELLULAR_RESPONSE_TO_CARBOHYDRATE_STIMULUS	0.19832	0.842246	0.92199	0.969089	0.733013	0.11279	138	0.070902	0.0061812	0.083643	138	-0.11253	-0.0098105	0.079323	138	0.11816	0.010314	0.097503
GOBP_RECEPTOR_CATABOLIC_PROCESS	0.21596	0.851618	0.68529	0.899972	0.71282	0.092169	27	0.14776	0.0057155	0.188	27	-0.08604	-0.0033281	0.1783	27	0.29592	0.011461	0.2229
GOCC_EMC_COMPLEX	0.21493	0.851618	0.43515	0.856159	0.881552	0.35936	9	0.37174	0.0083062	0.47089	9	0.072918	0.0016293	0.4466	9	0.17383	0.003889	0.48263
GOBP_REGULATION_OF_ENDOTHELIAL_CELL_DEVELOPMENT	0.66003	0.915554	0.35036	0.847108	0.911579	0.63962	17	-0.090032	-0.0027642	0.21823	17	0.079553	0.0024424	0.20697	17	-0.093339	-0.0028693	0.26113
GOBP_PROTEIN_MATURATION	0.121	0.790072	0.10383	0.806537	0.775163	0.1461	489	0.053824	0.0087458	0.046001	489	0.054972	0.0089324	0.043626	488	0.056274	0.009146	0.053424
GOCC_PLATELET_DENSE_GRANULE_LUMEN	0.8209	0.947923	0.040651	0.760984	0.71282	0.092331	13	-0.23127	-0.0062097	0.25169	13	0.41611	0.011173	0.23869	13	0.41926	0.011272	0.31604
GOBP_REGULATION_OF_BONE_DEVELOPMENT	0.5501	0.890905	0.93925	0.973599	0.99628	0.99248	9	-0.037801	-0.00084463	0.3002	9	-0.44086	-0.0098506	0.28468	9	-0.86762	-0.01941	0.3568
GOCC_PHOSPHATIDYLINOSITOL_3_KINASE_COMPLEX	0.5343	0.885817	0.34582	0.845737	0.853153	0.27849	28	-0.015261	-0.00060113	0.17729	28	0.066691	0.002627	0.16814	28	0.12546	0.0049482	0.21361
GOMF_AROMATASE_ACTIVITY	0.87068	0.958078	0.57456	0.882465	0.886902	0.44597	25	-0.26483	-0.0098579	0.23444	25	-0.041799	-0.0015559	0.22235	25	0.032112	0.0011968	0.23639
GOBP_INSULIN_SECRETION	0.43106	0.876291	0.80694	0.929543	0.775163	0.1445	184	0.013277	0.0013349	0.076453	184	-0.06284	-0.0063178	0.072506	184	0.093091	0.0093707	0.087792
GOBP_ALDITOL_CATABOLIC_PROCESS	0.68435	0.920139	0.10911	0.807248	0.948642	0.84131	6	-0.2109	-0.0038478	0.43944	6	0.51315	0.0093625	0.41674	6	-0.4058	-0.0074131	0.40585
GOCC_TRANSLOCON_COMPLEX	0.75751	0.92999	0.99119	0.995278	0.908115	0.61655	5	-0.37733	-0.0062848	0.54032	5	-1.2163	-0.020258	0.51235	5	-0.13397	-0.0022341	0.45193
GOBP_REGULATION_OF_PROTEIN_AUTOUBIQUITINATION	0.40521	0.870749	0.42921	0.85615	0.774403	0.14011	4	0.092132	0.0013726	0.38408	4	0.064984	0.00096813	0.36426	4	0.43047	0.0064211	0.39864
GOMF_HISTONE_MODIFYING_ACTIVITY	0.076841	0.735137	0.5911	0.882465	0.881939	0.40119	180	0.11342	0.011279	0.079494	180	-0.017369	-0.0017274	0.075397	180	0.02203	0.0021936	0.088023
GOBP_IMPORT_INTO_CELL	0.042663	0.675287	0.020253	0.718874	0.680769	0.071463	845	0.062104	0.01313	0.036092	845	0.070124	0.014826	0.034228	844	0.060688	0.012839	0.041423
GOBP_ANTIGEN_PROCESSING_AND_PRESENTATION_OF_EXOGENOUS_PEPTIDE_ANTIGEN_VIA_MHC_CLASS_II	0.19075	0.836812	0.21748	0.82014	0.923593	0.69843	16	0.23504	0.0070009	0.26856	16	0.19886	0.0059233	0.25471	16	-0.13554	-0.0040422	0.26071
GOBP_INDOLE_CONTAINING_COMPOUND_METABOLIC_PROCESS	0.024444	0.608186	0.14119	0.814426	0.879253	0.35588	22	0.39547	0.013811	0.20078	22	0.20472	0.0071491	0.19043	22	0.093976	0.0032859	0.25433
GOBP_NEGATIVE_REGULATION_OF_LYMPHOCYTE_MEDIATED_IMMUNITY	0.21868	0.852361	0.17796	0.815195	0.946625	0.82545	52	0.10477	0.0056205	0.1349	52	0.11811	0.0063359	0.12794	51	-0.15763	-0.0083851	0.16834
GOMF_DNA_DAMAGE_SENSOR_ACTIVITY	0.4661	0.87666	0.31668	0.836606	0.878807	0.35484	19	0.017895	0.00058081	0.21031	19	0.095144	0.003088	0.19946	19	0.10568	0.0034343	0.28387
GOCC_SEX_CHROMATIN	0.24933	0.85597	0.29888	0.833812	0.910847	0.63466	3	0.38972	0.0050284	0.576	3	0.28824	0.003719	0.54627	3	-0.20326	-0.0026259	0.59049
GOBP_AMIDE_CATABOLIC_PROCESS	0.82044	0.947923	0.60929	0.886721	0.777009	0.14905	16	-0.23128	-0.0068889	0.25219	16	-0.066364	-0.0019767	0.23918	16	0.31337	0.0093458	0.30116
GOMF_ABC_TYPE_TRANSPORTER_ACTIVITY	0.62045	0.906044	0.93163	0.970642	0.92322	0.69553	44	-0.05016	-0.0024757	0.16356	44	-0.23083	-0.011393	0.15511	44	-0.094545	-0.0046722	0.18481
GOBP_IMMUNOGLOBULIN_V_D_J_RECOMBINATION	0.83028	0.948558	0.68709	0.900294	0.964749	0.90569	7	-0.31191	-0.0061467	0.3265	7	-0.151	-0.0029757	0.30966	7	-0.58977	-0.011637	0.44857
GOBP_DIOL_BIOSYNTHETIC_PROCESS	0.39142	0.870749	0.78549	0.925181	0.924154	0.70016	20	0.054261	0.0018068	0.19686	20	-0.14766	-0.0049167	0.1867	20	-0.12761	-0.0042544	0.24312
GOBP_NEGATIVE_REGULATION_OF_RETINOIC_ACID_RECEPTOR_SIGNALING_PATHWAY	0.0015108	0.187752	0.35455	0.848877	0.657058	0.062018	9	1.2108	0.027055	0.40823	9	0.14448	0.0032283	0.38728	9	0.78657	0.017597	0.51137
GOMF_ACETYLTRANSFERASE_ACTIVITY	0.059319	0.706988	0.57773	0.882465	0.911579	0.64315	86	0.18273	0.012594	0.11709	86	-0.021776	-0.0015009	0.11106	86	-0.048679	-0.0033592	0.13267
GOMF_MYOSIN_PHOSPHATASE_ACTIVITY	0.038618	0.656078	0.13047	0.809387	0.678956	0.069708	69	0.21144	0.013059	0.11965	69	0.12758	0.00788	0.11349	69	0.21672	0.013402	0.14663
GOCC_ORIGIN_RECOGNITION_COMPLEX	0.10104	0.769349	0.93149	0.970642	0.778618	0.15015	8	0.66834	0.01408	0.5239	8	-0.73887	-0.015566	0.49685	8	0.58216	0.012279	0.56201
GOBP_REGULATION_OF_CDC42_PROTEIN_SIGNAL_TRANSDUCTION	0.29183	0.861427	0.15903	0.815195	0.80587	0.18767	8	0.25383	0.0053473	0.46315	8	0.43857	0.0092392	0.43924	8	0.46815	0.0098746	0.52805
GOBP_RNA_IMPORT_INTO_MITOCHONDRION	0.71528	0.927607	0.80063	0.928255	0.853153	0.27904	5	-0.22494	-0.0037466	0.39541	5	-0.31646	-0.005271	0.375	5	0.22373	0.0037311	0.38198
GOBP_POSITIVE_REGULATION_OF_BROWN_FAT_CELL_DIFFERENTIATION	0.88729	0.962376	0.4938	0.863779	0.876247	0.35175	15	-0.34188	-0.0098601	0.28201	15	0.0041568	0.00011989	0.26747	15	0.095072	0.0027454	0.24979
GOBP_NEGATIVE_REGULATION_OF_CYTOKINE_PRODUCTION_INVOLVED_IN_IMMUNE_RESPONSE	0.19891	0.842737	0.76946	0.919635	0.892343	0.51243	30	0.14933	0.0060883	0.17661	30	-0.12346	-0.0050336	0.1675	30	-0.0065403	-0.00026699	0.20982
GOBP_RESPONSE_TO_STARVATION	0.75579	0.92999	0.38742	0.850519	0.780821	0.15898	192	-0.050188	-0.0051531	0.072436	192	0.019651	0.0020177	0.068699	192	0.084931	0.0087312	0.085043
GOBP_REGULATION_OF_FATTY_ACID_BIOSYNTHETIC_PROCESS	0.34574	0.870749	0.51644	0.86942	0.905612	0.60519	41	0.063572	0.0030291	0.16019	41	-0.0062627	-0.0002984	0.15192	41	-0.047836	-0.0022821	0.17929
GOBP_REGULATORY_NCRNA_PROCESSING	0.065714	0.717117	0.2709	0.829058	0.678956	0.069808	65	0.18044	0.010818	0.11961	65	0.069215	0.0041497	0.11345	65	0.21967	0.013187	0.1487
GOMF_ACYLTRANSFERASE_ACTIVITY_TRANSFERRING_GROUPS_OTHER_THAN_AMINO_ACYL_GROUPS	0.11151	0.777398	0.13224	0.809387	0.881939	0.39029	197	0.094519	0.0098291	0.077564	197	0.082087	0.0085362	0.073561	197	0.02438	0.0025384	0.087522
GOMF_DIOXYGENASE_ACTIVITY	0.63957	0.908015	0.30937	0.834756	0.881939	0.3795	83	-0.039931	-0.0027039	0.11175	83	0.052744	0.0035715	0.10599	83	0.043244	0.0029319	0.14095
GOBP_IMMUNE_SYSTEM_DEVELOPMENT	0.18647	0.830773	0.16052	0.815195	0.610844	0.044094	181	0.064394	0.0064215	0.072272	181	0.068018	0.0067829	0.068542	181	0.14079	0.014057	0.082566
GOBP_ANDROGEN_CATABOLIC_PROCESS	0.31396	0.864852	0.43641	0.856159	0.875331	0.34964	5	0.18398	0.0030645	0.3796	5	0.057628	0.00095986	0.36001	5	0.20839	0.0034753	0.53945
GOBP_PONS_DEVELOPMENT	0.17438	0.825263	0.67195	0.898217	0.887006	0.48464	11	0.28118	0.0069454	0.30007	11	-0.12674	-0.0031305	0.2846	11	0.012737	0.000315	0.33072
GOBP_REGULATION_OF_HEMATOPOIETIC_STEM_CELL_PROLIFERATION	0.15809	0.810728	0.44703	0.856159	0.887006	0.48593	15	0.29933	0.0086331	0.29862	15	0.037715	0.0010877	0.28322	15	0.011061	0.0003194	0.31354
GOBP_MESENCHYMAL_TO_EPITHELIAL_TRANSITION_INVOLVED_IN_METANEPHROS_MORPHOGENESIS	0.63479	0.90752	0.24022	0.824602	0.862008	0.30096	11	-0.1044	-0.0025788	0.303	11	0.20276	0.0050083	0.28736	11	0.17846	0.0044137	0.34211
GOBP_BARBED_END_ACTIN_FILAMENT_CAPPING	0.72674	0.927607	0.39732	0.852174	0.886902	0.43351	21	-0.14529	-0.0049571	0.24094	21	0.059482	0.0020295	0.22851	21	0.047397	0.0016192	0.28305
GOBP_POSITIVE_REGULATION_OF_RELEASE_OF_CYTOCHROME_C_FROM_MITOCHONDRIA	0.96998	0.98532	0.65222	0.89485	0.906309	0.61065	23	-0.39746	-0.014192	0.21134	23	-0.078446	-0.0028009	0.20046	23	-0.066308	-0.0023705	0.23596
GOBP_SOMATIC_MOTOR_NEURON_DIFFERENTIATION	0.77013	0.933522	0.19985	0.819187	0.968992	0.92609	5	-0.35777	-0.005959	0.48393	5	0.38653	0.006438	0.45896	5	-0.80884	-0.013489	0.55885
GOBP_NEGATIVE_REGULATION_OF_PROTEOLYSIS	0.28672	0.861229	0.3153	0.835172	0.88019	0.35707	191	0.042346	0.0043367	0.075214	191	0.034303	0.0035131	0.071333	189	0.031281	0.0031908	0.085397
GOBP_NUCLEOBASE_CATABOLIC_PROCESS	0.0089932	0.45527	0.55633	0.878409	0.418406	0.017021	10	0.8498	0.020014	0.35914	10	-0.048267	-0.0011368	0.34068	10	0.88019	0.020756	0.41523
GOBP_MITOCHONDRIAL_TRANSCRIPTION	0.58986	0.899958	0.6359	0.892433	0.769176	0.13275	20	-0.048055	-0.0016001	0.21152	20	-0.069713	-0.0023213	0.2006	20	0.28776	0.0095939	0.25842
GOCC_DNA_REPLICATION_PREINITIATION_COMPLEX	0.22602	0.853286	0.093276	0.801438	0.914984	0.67134	13	0.18696	0.0050202	0.24861	13	0.31143	0.0083623	0.23577	13	-0.14787	-0.0039754	0.33332
GOBP_SIGNAL_TRANSDUCTION_INVOLVED_IN_REGULATION_OF_GENE_EXPRESSION	0.61897	0.906044	0.082557	0.786184	0.913082	0.65275	23	-0.067694	-0.002417	0.22356	23	0.2943	0.010508	0.21201	23	-0.10196	-0.0036452	0.2596
GOBP_MITOTIC_CELL_CYCLE_PHASE_TRANSITION	0.46286	0.87666	0.79775	0.927744	0.753932	0.12421	402	0.0048093	0.0007103	0.05159	402	-0.040786	-0.0060238	0.048926	402	0.070732	0.010459	0.061281
GOBP_NEGATIVE_REGULATION_OF_B_CELL_MEDIATED_IMMUNITY	0.47084	0.87666	0.71501	0.907272	0.848893	0.25832	14	0.020864	0.00058137	0.2852	14	-0.15365	-0.0042813	0.27047	14	0.21598	0.0060255	0.33301
GOBP_INTEGRATED_STRESS_RESPONSE_SIGNALING	0.77554	0.934833	0.40229	0.854264	0.744264	0.11827	45	-0.1094	-0.0054603	0.14447	45	0.033902	0.0016922	0.13702	45	0.20006	0.0099981	0.16901
GOBP_VITAMIN_K_METABOLIC_PROCESS	0.18824	0.831868	0.059622	0.760984	0.964965	0.90752	11	0.34371	0.00849	0.38863	11	0.57422	0.014184	0.36855	11	-0.57718	-0.014275	0.43537
GOMF_CAMP_DEPENDENT_PROTEIN_KINASE_ACTIVITY	0.34706	0.870749	0.2186	0.82014	0.86762	0.32306	5	0.16494	0.0027473	0.4194	5	0.30903	0.0051473	0.39775	5	0.23012	0.0038376	0.50117
GOCC_CALCINEURIN_COMPLEX	0.37527	0.870749	0.86072	0.947645	0.775163	0.14251	6	0.14949	0.0027275	0.47019	6	-0.48318	-0.0088158	0.44591	6	0.56875	0.01039	0.53197
GOCC_PCG_PROTEIN_COMPLEX	0.58213	0.898294	0.4416	0.856159	0.84952	0.26014	41	-0.032641	-0.0015553	0.15743	41	0.021934	0.0010451	0.1493	41	0.11243	0.0053636	0.17487
GOBP_NEGATIVE_REGULATION_OF_GLUCONEOGENESIS	0.46704	0.87666	0.72016	0.907853	0.908613	0.61973	16	0.023642	0.00070419	0.28578	16	-0.1581	-0.0047092	0.27103	16	-0.087348	-0.002605	0.2866
GOBP_POSITIVE_REGULATION_OF_CALCIUM_ION_DEPENDENT_EXOCYTOSIS	0.33474	0.870749	0.34193	0.843928	0.292848	0.0076176	13	0.12709	0.0034126	0.29774	13	0.11499	0.0030876	0.28237	13	0.78149	0.02101	0.32199
GOMF_RACEMASE_AND_EPIMERASE_ACTIVITY_ACTING_ON_CARBOHYDRATES_AND_DERIVATIVES	0.44847	0.87666	0.21097	0.82014	0.799843	0.17759	9	0.040639	0.00090803	0.31375	9	0.23896	0.0053393	0.29755	9	0.37907	0.0084806	0.40997
GOBP_ENERGY_HOMEOSTASIS	0.95802	0.981686	0.87371	0.950991	0.769436	0.13446	79	-0.20433	-0.0135	0.11823	79	-0.1283	-0.0084767	0.11213	79	0.14885	0.0098471	0.13464
GOBP_NEGATIVE_REGULATION_OF_ACTIN_NUCLEATION	0.65278	0.912179	0.92582	0.969825	0.886922	0.46385	8	-0.16189	-0.0034104	0.41209	8	-0.56487	-0.0119	0.3908	8	0.041617	0.00087783	0.45868
GOBP_NEGATIVE_REGULATION_OF_EPITHELIAL_CELL_PROLIFERATION	0.27784	0.861229	0.14818	0.815195	0.899493	0.53687	122	0.053402	0.0043794	0.090621	122	0.089752	0.0073603	0.085942	122	-0.010217	-0.00083891	0.11039
GOBP_CELLULAR_RESPONSE_TO_PARATHYROID_HORMONE_STIMULUS	0.20263	0.844322	0.13405	0.809387	0.870966	0.34013	8	0.40732	0.0085809	0.48939	8	0.51402	0.010829	0.46413	8	0.21137	0.0044584	0.51287
GOBP_NEGATIVE_REGULATION_OF_CELL_FATE_COMMITMENT	0.086928	0.749491	0.65802	0.89485	0.834607	0.23386	9	0.5443	0.012162	0.40022	9	-0.15452	-0.0034526	0.37959	9	0.31486	0.0070439	0.43356
GOBP_MEMBRANE_RAFT_ASSEMBLY	0.92478	0.97051	0.089249	0.798724	0.920808	0.68876	10	-0.48605	-0.011447	0.338	10	0.4313	0.010158	0.32056	10	-0.19455	-0.0045877	0.39514
GOBP_NEGATIVE_REGULATION_OF_TRIGLYCERIDE_CATABOLIC_PROCESS	0.78865	0.938633	0.73127	0.90995	0.777009	0.14901	5	-0.46183	-0.0076922	0.576	5	-0.33688	-0.0056111	0.54628	5	0.52147	0.0086966	0.50106
GOBP_REGULATION_OF_XENOPHAGY	0.79375	0.938803	0.80361	0.928684	0.892343	0.51215	9	-0.33259	-0.0074313	0.40583	9	-0.32892	-0.0073493	0.38488	9	-0.015512	-0.00034704	0.50933
GOBP_SENSORY_PERCEPTION_OF_SOUR_TASTE	0.40757	0.870749	0.016454	0.698319	0.848867	0.25808	9	0.11622	0.0025968	0.49711	9	1.0056	0.02247	0.47138	9	0.2652	0.0059331	0.40845
GOMF_PROTEIN_SERINE_THREONINE_PHOSPHATASE_ACTIVITY	0.016005	0.566322	0.092261	0.801438	0.498731	0.02738	90	0.22772	0.016054	0.10619	90	0.13366	0.0094227	0.10072	90	0.24399	0.017222	0.12701
GOMF_G_PROTEIN_COUPLED_CHEMOATTRACTANT_RECEPTOR_ACTIVITY	0.78034	0.936716	0.70872	0.906896	0.850481	0.27205	25	-0.18734	-0.0069736	0.24225	25	-0.12628	-0.0047007	0.22975	25	0.1702	0.0063432	0.28055
GOMF_DICARBOXYLIC_ACID_TRANSMEMBRANE_TRANSPORTER_ACTIVITY	0.39215	0.870749	0.5459	0.87504	0.971158	0.93253	30	0.048606	0.0019817	0.17757	30	-0.019419	-0.00079173	0.16841	30	-0.31748	-0.01296	0.21236
GOBP_DNA_UNWINDING_INVOLVED_IN_DNA_REPLICATION	0.074616	0.729604	0.036494	0.760984	0.925407	0.7103	19	0.31454	0.010209	0.21808	19	0.37083	0.012036	0.20682	19	-0.15444	-0.0050189	0.27864
GOBP_RECEPTOR_INTERNALIZATION	0.24485	0.85597	0.23527	0.823574	0.865035	0.3056	120	0.067827	0.0055169	0.098188	120	0.067197	0.0054656	0.093121	120	0.057023	0.0046438	0.11217
GOBP_DOPAMINE_BIOSYNTHETIC_PROCESS	0.069058	0.722115	0.19703	0.817626	0.90439	0.58161	12	0.47182	0.012172	0.31817	12	0.2572	0.0066352	0.30176	12	-0.068799	-0.0017771	0.33396
GOBP_G_PROTEIN_COUPLED_RECEPTOR_SIGNALING_PATHWAY_COUPLED_TO_CYCLIC_NUCLEOTIDE_SECOND_MESSENGER	0.59738	0.901301	0.37159	0.848877	0.886902	0.43955	54	-0.032877	-0.0017971	0.13333	54	0.041431	0.0022647	0.12645	54	0.025965	0.0014211	0.1707
GOCC_MULTIMERIC_RIBONUCLEASE_P_COMPLEX	0.58368	0.898294	0.73237	0.90995	0.859409	0.29392	9	-0.062514	-0.0013968	0.29584	9	-0.17396	-0.003887	0.28057	9	0.20049	0.0044854	0.36993
GOMF_RIBONUCLEASE_P_ACTIVITY	0.58368	0.898294	0.73237	0.90995	0.859409	0.29392	9	-0.062514	-0.0013968	0.29584	9	-0.17396	-0.003887	0.28057	9	0.20049	0.0044854	0.36993
GOMF_RIBONUCLEASE_P_RNA_BINDING	0.58368	0.898294	0.73237	0.90995	0.859409	0.29392	9	-0.062514	-0.0013968	0.29584	9	-0.17396	-0.003887	0.28057	9	0.20049	0.0044854	0.36993
GOBP_T_HELPER_17_TYPE_IMMUNE_RESPONSE	0.13001	0.794912	0.27834	0.829156	0.90439	0.5683	45	0.1523	0.0076017	0.13521	45	0.075378	0.0037623	0.12824	45	-0.027488	-0.0013737	0.15976
GOMF_2_IRON_2_SULFUR_CLUSTER_BINDING	0.37216	0.870749	0.17733	0.815195	0.85396	0.28138	23	0.063037	0.0022507	0.19327	23	0.16966	0.0060578	0.18329	23	0.13468	0.0048149	0.23271
GOBP_POSITIVE_REGULATION_OF_PROTEIN_LOCALIZATION_TO_MEMBRANE	0.14056	0.798864	0.44393	0.856159	0.501777	0.027774	98	0.10328	0.007596	0.095818	98	0.012814	0.00094248	0.090877	98	0.2218	0.016333	0.11584
GOBP_NEGATIVE_REGULATION_OF_MACROAUTOPHAGY	0.47126	0.87666	0.55238	0.877286	0.881939	0.36821	30	0.01361	0.00055488	0.18873	30	-0.023571	-0.00096101	0.17899	30	0.080888	0.0033019	0.24031
GOBP_DERMATAN_SULFATE_METABOLIC_PROCESS	0.89331	0.962558	0.20639	0.82014	0.8573	0.28729	8	-0.44002	-0.0092697	0.3536	8	0.27468	0.0057866	0.33536	8	0.22967	0.0048445	0.40915
GOMF_3_5_RNA_HELICASE_ACTIVITY	0.98605	0.991967	0.9391	0.973599	0.946625	0.82529	5	-0.992	-0.016523	0.45112	5	-0.66208	-0.011028	0.42788	5	-0.4475	-0.0074629	0.47823
GOBP_HEPATOCYTE_DIFFERENTIATION	0.026819	0.621588	0.30389	0.834356	0.842133	0.24931	14	0.62158	0.01732	0.32208	14	0.1568	0.004369	0.30549	14	0.25534	0.0071236	0.37734
GOBP_UREA_TRANSPORT	0.53969	0.886281	0.12606	0.809387	0.872964	0.34437	11	-0.035108	-0.0008672	0.35232	11	0.38267	0.0094521	0.33413	11	0.16259	0.004021	0.40589
GOBP_LUNG_SACCULE_DEVELOPMENT	0.72521	0.927607	0.15921	0.815195	0.869683	0.331	10	-0.19213	-0.0045251	0.32108	10	0.30381	0.0071554	0.30451	10	0.18926	0.0044631	0.43295
GOBP_ORGANIC_CATION_TRANSPORT	0.44135	0.87666	0.40426	0.854264	0.886922	0.44995	106	0.014569	0.0011141	0.098741	106	0.022694	0.0017355	0.093645	106	0.014016	0.0010732	0.11141
GOBP_INOSITOL_PHOSPHATE_BIOSYNTHETIC_PROCESS	0.45034	0.87666	0.6931	0.901879	0.926137	0.7285	25	0.025044	0.00093224	0.20066	25	-0.096044	-0.0035751	0.19031	25	-0.14157	-0.0052764	0.23274
GOBP_ATRIAL_CARDIAC_MUSCLE_CELL_MEMBRANE_REPOLARIZATION	0.01795	0.570977	0.01098	0.669986	0.850481	0.27002	8	0.68484	0.014427	0.32639	8	0.70923	0.014941	0.30953	8	0.27821	0.0058682	0.45401
GOMF_RETINOL_BINDING	0.86207	0.955953	0.62742	0.890616	0.968587	0.92382	15	-0.25943	-0.0074821	0.23807	15	-0.073388	-0.0021166	0.22579	15	-0.368	-0.010627	0.2571
GOBP_REGULATION_OF_CALCIUM_ION_TRANSMEMBRANE_TRANSPORT	0.1023	0.772688	0.11604	0.807248	0.00962006	4.4215e-05	153	0.10411	0.0095533	0.082069	153	0.093016	0.0085349	0.077834	153	0.38335	0.035219	0.097756
GOBP_NEGATIVE_REGULATION_OF_ANOIKIS	0.81134	0.945362	0.44085	0.856159	0.886922	0.46555	18	-0.1981	-0.0062582	0.22438	18	0.031667	0.0010004	0.2128	18	0.023433	0.00074119	0.27099
GOMF_NEUROTRANSMITTER_RECEPTOR_ACTIVITY	0.16591	0.8196	0.014364	0.694933	0.198816	0.0033162	89	0.11677	0.0081867	0.12032	89	0.24958	0.017498	0.1141	89	0.37426	0.026271	0.13784
GOCC_TOR_COMPLEX	0.53397	0.885706	0.4534	0.856159	0.927942	0.73605	12	-0.022409	-0.00057812	0.26288	12	0.029187	0.00075297	0.24932	12	-0.17986	-0.0046459	0.28493
GOBP_DNA_LIGATION	0.85765	0.955823	0.42584	0.85615	0.929663	0.75456	16	-0.32749	-0.0097547	0.30611	16	0.054288	0.001617	0.29032	16	-0.23812	-0.0071016	0.34565
GOBP_SUBSTANTIA_NIGRA_DEVELOPMENT	0.546	0.889076	0.37163	0.848877	0.650596	0.055841	38	-0.020997	-0.00096325	0.18169	38	0.056438	0.0025891	0.17231	38	0.29424	0.013515	0.18497
GOBP_PROTEIN_LIPID_COMPLEX_ASSEMBLY	0.63402	0.90752	0.070036	0.770787	0.891337	0.50129	28	-0.069738	-0.002747	0.2036	28	0.28491	0.011223	0.19308	28	-0.00070253	-2.7707e-05	0.21731
GOBP_SKELETAL_MUSCLE_THIN_FILAMENT_ASSEMBLY	0.084691	0.74517	0.37359	0.848877	0.914304	0.66186	7	0.50668	0.0099849	0.36869	7	0.11273	0.0022214	0.34969	7	-0.18013	-0.0035543	0.43141
GOMF_14_3_3_PROTEIN_BINDING	0.81602	0.946491	0.36891	0.848877	0.886902	0.44011	29	-0.17384	-0.0069687	0.19308	29	0.061301	0.0024573	0.18312	29	0.034234	0.001374	0.22716
GOBP_MONOACYLGLYCEROL_BIOSYNTHETIC_PROCESS	0.82618	0.948387	0.61383	0.886836	0.886922	0.46424	7	-0.35208	-0.0069382	0.37487	7	-0.10287	-0.0020271	0.35554	7	0.044288	0.00087387	0.4934
GOMF_POSTSYNAPTIC_NEUROTRANSMITTER_RECEPTOR_ACTIVITY	0.10027	0.767827	0.14858	0.815195	0.176154	0.0026863	66	0.17573	0.010616	0.13728	66	0.13574	0.0082005	0.1302	66	0.43556	0.026346	0.15644
GOCC_SET1C_COMPASS_COMPLEX	0.13614	0.795598	0.2996	0.833812	0.894009	0.51535	14	0.29909	0.0083339	0.27243	14	0.13579	0.0037837	0.25838	14	-0.013469	-0.00037575	0.34987
GOBP_REGULATION_OF_CARDIAC_EPITHELIAL_TO_MESENCHYMAL_TRANSITION	0.96781	0.9843	0.75711	0.915781	0.926137	0.72789	12	-0.54628	-0.014093	0.29533	12	-0.19526	-0.0050375	0.28012	12	-0.21709	-0.0056075	0.35796
GOMF_DEOXYNUCLEOSIDE_KINASE_ACTIVITY	0.21873	0.852361	0.32468	0.840442	0.912248	0.64907	5	0.31095	0.0051792	0.40044	5	0.17267	0.002876	0.37978	5	-0.16773	-0.0027972	0.43816
GOBP_CHROMOSOME_SEGREGATION	0.46034	0.87666	0.88001	0.952864	0.911579	0.64681	377	0.005194	0.00074341	0.052165	377	-0.058132	-0.0083203	0.049471	377	-0.023815	-0.0034128	0.063214
GOBP_TRANSCRIPTION_PREINITIATION_COMPLEX_ASSEMBLY	0.020193	0.589962	0.052154	0.760984	0.591109	0.040431	64	0.26788	0.015937	0.13067	64	0.20133	0.011977	0.12394	64	0.25161	0.014987	0.14412
GOBP_POSITIVE_REGULATION_OF_PROTEIN_LOCALIZATION_TO_CELL_PERIPHERY	0.10443	0.772688	0.62023	0.888396	0.833895	0.22617	69	0.14506	0.0089598	0.11543	69	-0.033511	-0.0020698	0.10948	69	0.1071	0.0066233	0.14251
GOBP_HIPPOCAMPUS_DEVELOPMENT	0.0046755	0.347617	0.21857	0.82014	0.704849	0.085072	89	0.26958	0.0189	0.10371	89	0.076446	0.0053594	0.098381	89	0.16447	0.011545	0.11989
GOBP_CELL_CELL_ADHESION_INVOLVED_IN_GASTRULATION	0.55608	0.8938	0.71978	0.907853	0.909055	0.62475	11	-0.044825	-0.0011072	0.31782	11	-0.17548	-0.0043346	0.30142	11	-0.10845	-0.0026822	0.34105
GOBP_TELENCEPHALON_DEVELOPMENT	0.018466	0.570977	0.11131	0.807248	0.264086	0.0064968	258	0.13244	0.015735	0.063471	258	0.073425	0.008723	0.060201	258	0.183	0.021767	0.073663
GOMF_SODIUM_ION_BINDING	0.25622	0.860462	0.45205	0.856159	0.833896	0.22674	8	0.28442	0.0059917	0.43419	8	0.049614	0.0010452	0.41179	8	0.32392	0.0068324	0.4321
GOBP_BASIC_AMINO_ACID_TRANSPORT	0.66624	0.91624	0.55853	0.878409	0.931709	0.76193	20	-0.092528	-0.003081	0.2154	20	-0.030081	-0.0010016	0.20429	20	-0.1702	-0.0056745	0.23887
GOBP_CATECHOLAMINE_SECRETION	0.37622	0.870749	0.081443	0.785694	0.71282	0.090437	45	0.050192	0.0025052	0.15912	45	0.21058	0.010511	0.1509	45	0.23676	0.011832	0.17694
GOMF_NUCLEAR_RECEPTOR_BINDING	0.11326	0.780864	0.13049	0.809387	0.198816	0.0033674	124	0.11192	0.0092525	0.092537	124	0.098654	0.0081559	0.087762	124	0.2895	0.023963	0.10682
GOBP_MODIFICATION_DEPENDENT_MACROMOLECULE_CATABOLIC_PROCESS	1.3166e-05	0.0122396	0.14701	0.815195	0.393637	0.014568	557	0.18386	0.031822	0.043729	557	0.043546	0.0075372	0.041496	557	0.10658	0.018469	0.048847
GOBP_EMBRYONIC_PATTERN_SPECIFICATION	0.18322	0.826855	0.10377	0.806537	0.867181	0.31619	64	0.12533	0.0074559	0.13876	64	0.16587	0.0098678	0.1316	64	0.075695	0.0045089	0.15823
GOBP_NEUROTRANSMITTER_UPTAKE	0.06175	0.708286	0.27398	0.829156	0.833896	0.22831	42	0.24369	0.011752	0.1582	42	0.090156	0.0043477	0.15005	42	0.13953	0.0067371	0.18743
GOBP_CELLULAR_RESPONSE_TO_OXYGEN_RADICAL	0.56279	0.895316	0.23445	0.823574	0.899493	0.5371	21	-0.034932	-0.0011919	0.22101	21	0.15181	0.0051797	0.2096	21	-0.021581	-0.00073727	0.23174
GOMF_TYPE_1_ANGIOTENSIN_RECEPTOR_BINDING	0.75999	0.930527	0.95816	0.980599	0.957832	0.86728	6	-0.26419	-0.0048202	0.37406	6	-0.61363	-0.011196	0.35473	6	-0.56206	-0.010268	0.50468
GOMF_MDM2_MDM4_FAMILY_PROTEIN_BINDING	0.60098	0.902431	0.54374	0.87504	0.969597	0.92908	10	-0.086143	-0.0020288	0.33665	10	-0.035076	-0.00082611	0.31928	10	-0.58204	-0.013725	0.3962
GOBP_PHOSPHATIDYLGLYCEROL_ACYL_CHAIN_REMODELING	0.29985	0.863717	0.79389	0.927266	0.867181	0.31986	9	0.20246	0.0045237	0.38576	9	-0.3	-0.0067031	0.36584	9	0.20695	0.0046299	0.44212
GOBP_PROTEIN_TARGETING_TO_VACUOLE_INVOLVED_IN_AUTOPHAGY	0.7034	0.925735	0.7321	0.90995	0.746373	0.11969	5	-0.20928	-0.0034857	0.39174	5	-0.23005	-0.0038317	0.37152	5	0.51471	0.0085837	0.43745
GOBP_POSITIVE_REGULATION_OF_OXIDATIVE_STRESS_INDUCED_INTRINSIC_APOPTOTIC_SIGNALING_PATHWAY	0.9365	0.97383	0.29731	0.833812	0.821714	0.21479	8	-0.64718	-0.013634	0.42408	8	0.21405	0.0045094	0.40222	8	0.32365	0.0068267	0.40972
GOBP_NEGATIVE_REGULATION_OF_TYPE_2_IMMUNE_RESPONSE	0.38185	0.870749	0.49193	0.863063	0.886922	0.46126	15	0.080097	0.0023101	0.26643	15	0.0051087	0.00014734	0.25268	15	0.032148	0.00092833	0.33056
GOBP_CHEMOKINE_C_X_C_MOTIF_LIGAND_1_PRODUCTION	0.57535	0.897856	0.87898	0.952469	0.903169	0.55598	6	-0.080072	-0.0014609	0.42141	6	-0.46757	-0.0085309	0.39964	6	-0.088031	-0.0016082	0.62525
GOCC_POLYPRENYL_DIPHOSPHATE_SYNTHASE_COMPLEX	0.32013	0.866748	0.53306	0.872494	0.881939	0.36643	10	0.12199	0.002873	0.26102	10	-0.02054	-0.00048375	0.24756	10	0.11694	0.0027576	0.3426
GOBP_REGULATION_OF_NEUROBLAST_PROLIFERATION	0.023026	0.60094	0.17437	0.815195	0.732711	0.11181	51	0.27453	0.014585	0.13761	51	0.1223	0.0064976	0.13052	51	0.19781	0.010522	0.16254
GOBP_REGULATION_OF_BLOOD_VESSEL_REMODELING	0.093542	0.757502	0.03747	0.760984	0.948515	0.8402	7	0.43009	0.0084755	0.32599	7	0.55059	0.01085	0.30915	7	-0.45593	-0.0089961	0.45808
GOBP_CELLULAR_RESPONSE_TO_GLUCOCORTICOID_STIMULUS	0.93492	0.972901	0.49758	0.865072	0.90903	0.62306	53	-0.22376	-0.012118	0.14784	53	0.00084984	4.6024e-05	0.14022	53	-0.054228	-0.0029404	0.17295
GOBP_MITOTIC_CYTOKINETIC_PROCESS	0.46717	0.87666	0.80508	0.929529	0.822314	0.21556	31	0.016341	0.00067723	0.19833	31	-0.16174	-0.0067029	0.18809	31	0.17037	0.0070693	0.21639
GOBP_PLASMA_CELL_DIFFERENTIATION	0.37687	0.870749	0.18444	0.815195	0.654314	0.060704	9	0.086688	0.001937	0.27634	9	0.23549	0.0052618	0.26207	9	0.47356	0.010595	0.30573
GOBP_GLIAL_CELL_FATE_COMMITMENT	0.21466	0.851618	0.30094	0.833812	0.7185	0.095307	13	0.22058	0.0059229	0.27909	13	0.13809	0.003708	0.26469	13	0.4792	0.012883	0.36613
GOBP_CELLULAR_RESPONSE_TO_INDOLE_3_METHANOL	0.042942	0.675287	0.16133	0.815195	0.908988	0.62282	5	0.86687	0.014439	0.50468	5	0.47342	0.0078854	0.47867	5	-0.17924	-0.0029891	0.5728
GOBP_ENDOMEMBRANE_SYSTEM_ORGANIZATION	0.9425	0.975272	0.59153	0.882465	0.90439	0.56309	537	-0.07084	-0.012046	0.044944	537	-0.0098681	-0.001678	0.042628	534	-0.0079909	-0.0013568	0.050318
GOBP_MUSCLE_TISSUE_DEVELOPMENT	0.37984	0.870749	0.1867	0.815195	0.862167	0.30116	401	0.015655	0.0023093	0.051174	401	0.043202	0.0063728	0.048532	401	0.030913	0.0045657	0.059325
GOBP_REGULATION_OF_UBIQUITIN_DEPENDENT_PROTEIN_CATABOLIC_PROCESS	0.12058	0.790072	0.045999	0.760984	0.497523	0.026759	143	0.10039	0.008908	0.085649	143	0.13687	0.012145	0.081225	143	0.18601	0.016526	0.096334
GOBP_DNA_REPAIR_DEPENDENT_CHROMATIN_REMODELING	0.42255	0.87352	0.63586	0.892433	0.753588	0.12323	17	0.048392	0.0014857	0.24769	17	-0.08161	-0.0025056	0.23491	17	0.30504	0.0093771	0.26318
GOMF_LIGAND_GATED_SODIUM_CHANNEL_ACTIVITY	0.59637	0.901301	0.10317	0.806475	0.777009	0.14893	16	-0.078978	-0.0023524	0.32371	16	0.38796	0.011556	0.30699	16	0.29242	0.008721	0.28088
GOBP_POSITIVE_REGULATION_OF_NATURAL_KILLER_CELL_MEDIATED_CYTOTOXICITY	0.43171	0.876401	0.21597	0.82014	0.910847	0.63678	24	0.037006	0.0013497	0.21513	24	0.16034	0.005848	0.20403	24	-0.08696	-0.0031756	0.24854
GOBP_DENDRITIC_SPINE_MAINTENANCE	0.71374	0.927607	0.26083	0.826665	0.760229	0.12654	21	-0.12844	-0.0043822	0.22758	21	0.13831	0.004719	0.21584	21	0.27336	0.0093385	0.23917
GOBP_REGULATION_OF_CALCIUM_ION_IMPORT_ACROSS_PLASMA_MEMBRANE	0.3837	0.870749	0.6577	0.89485	0.7185	0.097545	11	0.085926	0.0021224	0.29051	11	-0.11192	-0.0027645	0.27552	11	0.43536	0.010767	0.336
GOBP_ADENYLATE_CYCLASE_INHIBITING_SEROTONIN_RECEPTOR_SIGNALING_PATHWAY	0.45307	0.87666	0.051247	0.760984	0.881939	0.37614	7	0.051797	0.0010207	0.43932	7	0.68032	0.013407	0.41661	7	0.15815	0.0031204	0.50102
GOBP_NEGATIVE_REGULATION_OF_ACTION_POTENTIAL	0.5343	0.885817	0.60005	0.883579	0.90869	0.62079	6	-0.028368	-0.00051757	0.32952	6	-0.079217	-0.0014453	0.31251	6	-0.13469	-0.0024605	0.43793
GOBP_POSITIVE_REGULATION_OF_PINOCYTOSIS	0.20588	0.846298	0.19729	0.817626	0.927942	0.73942	7	0.27104	0.0053413	0.33021	7	0.26663	0.0052543	0.31317	7	-0.29372	-0.0057955	0.45782
GOBP_MUSCLE_CONTRACTION	0.02743	0.627012	0.52579	0.870584	0.865597	0.30682	329	0.11156	0.014936	0.058099	329	-0.0035652	-0.00047734	0.055108	329	0.033597	0.0045037	0.066543
GOMF_TYPE_1_FIBROBLAST_GROWTH_FACTOR_RECEPTOR_BINDING	0.59108	0.899958	0.75004	0.913838	0.957832	0.86789	5	-0.091324	-0.0015211	0.3965	5	-0.25368	-0.0042253	0.37603	5	-0.6731	-0.011225	0.60286
GOMF_ALKALINE_PHOSPHATASE_ACTIVITY	0.67674	0.918261	0.2268	0.823328	0.881939	0.40237	5	-0.21456	-0.0035737	0.46784	5	0.33252	0.0055385	0.44369	5	0.12029	0.0020061	0.48657
GOBP_ATRIOVENTRICULAR_VALVE_FORMATION	0.20295	0.844331	0.033066	0.760984	0.819551	0.21168	8	0.28696	0.0060452	0.34525	8	0.60165	0.012675	0.3274	8	0.3052	0.0064377	0.3812
GOBP_EPINEPHRINE_TRANSPORT	0.3102	0.864852	0.2171	0.82014	0.654314	0.0605	10	0.17614	0.0041485	0.35562	10	0.26376	0.0062119	0.33727	10	0.60475	0.014261	0.38999
GOBP_EPHRIN_RECEPTOR_SIGNALING_PATHWAY	0.058338	0.706584	0.77325	0.921138	0.833896	0.22808	47	0.25195	0.012851	0.16058	47	-0.11417	-0.0058234	0.15231	47	0.12677	0.0064744	0.17012
GOBP_DRINKING_BEHAVIOR	0.49116	0.87666	0.22817	0.823328	0.447038	0.019755	9	0.0077474	0.00017311	0.34962	9	0.24699	0.0055187	0.33157	9	0.80914	0.018102	0.39297
GOCC_NODE_OF_RANVIER	0.013167	0.543998	0.77007	0.919838	0.553655	0.033568	16	0.59917	0.017847	0.26971	16	-0.18908	-0.0056321	0.25584	16	0.57058	0.017017	0.31164
GOMF_BENZODIAZEPINE_RECEPTOR_ACTIVITY	0.43129	0.876291	0.071442	0.770787	0.692014	0.076334	9	0.071373	0.0015947	0.41234	9	0.57295	0.012802	0.39103	9	0.66813	0.014947	0.46715
GOBP_MESENCHYMAL_TO_EPITHELIAL_TRANSITION	0.61155	0.905264	0.21437	0.82014	0.90439	0.56111	18	-0.070458	-0.0022259	0.24864	18	0.18661	0.0058951	0.2358	18	-0.043523	-0.0013767	0.28302
GOBP_POSITIVE_REGULATION_OF_PROTEIN_MONOUBIQUITINATION	0.099277	0.767568	0.13112	0.809387	0.870018	0.33291	5	0.52565	0.0087553	0.40883	5	0.43472	0.0072407	0.38774	5	0.23934	0.0039915	0.55417
GOBP_POSITIVE_REGULATION_OF_VASCULOGENESIS	0.16685	0.8196	0.45744	0.856159	0.964603	0.9041	12	0.34006	0.0087729	0.35176	12	0.035658	0.00091992	0.33362	12	-0.54628	-0.014111	0.41849
GOBP_CELL_CYCLE_CHECKPOINT_SIGNALING	0.21658	0.851618	0.44317	0.856159	0.924251	0.70167	176	0.05977	0.0058783	0.076256	176	0.010337	0.0010167	0.072322	176	-0.049658	-0.0048899	0.093835
GOMF_OXIDOREDUCTASE_ACTIVITY_ACTING_ON_THE_CH_CH_GROUP_OF_DONORS_NAD_OR_NADP_AS_ACCEPTOR	0.40665	0.870749	0.75811	0.915795	0.881939	0.40055	31	0.043033	0.0017834	0.18221	31	-0.121	-0.0050148	0.1728	31	0.055915	0.0023202	0.22194
GOBP_MESENCHYMAL_STEM_CELL_PROLIFERATION	0.9003	0.963927	0.27081	0.829058	0.953899	0.85641	7	-0.5175	-0.010198	0.40325	7	0.23344	0.0046003	0.38246	7	-0.60651	-0.011967	0.56983
GOBP_FATTY_ACID_BIOSYNTHETIC_PROCESS	0.66382	0.915832	0.49813	0.865276	0.881939	0.3882	147	-0.036107	-0.003248	0.085377	147	0.00037986	3.4171e-05	0.080971	147	0.027469	0.0024741	0.09672
GOBP_NEGATIVE_REGULATION_OF_RECEPTOR_SIGNALING_PATHWAY_VIA_STAT	0.047022	0.681975	0.3672	0.848877	0.90439	0.57361	22	0.34529	0.012058	0.2062	22	0.066355	0.0023172	0.19557	22	-0.043873	-0.001534	0.23643
GOMF_ACETYLCHOLINE_RECEPTOR_INHIBITOR_ACTIVITY	0.2726	0.860749	0.81176	0.931865	0.851034	0.27296	6	0.32316	0.0058961	0.53417	6	-0.44804	-0.0081747	0.5066	6	0.36551	0.0066771	0.60526
GOBP_POSITIVE_REGULATION_OF_NATURAL_KILLER_CELL_MEDIATED_IMMUNITY	0.4381	0.87666	0.23842	0.824126	0.90439	0.58016	29	0.031868	0.0012775	0.20455	29	0.13801	0.0055322	0.19399	28	-0.048137	-0.0018985	0.23793
GOBP_POSITIVE_REGULATION_OF_AXON_EXTENSION	0.8003	0.941187	0.080792	0.785694	0.944825	0.81768	32	-0.16243	-0.0068392	0.19274	32	0.25588	0.010774	0.18279	32	-0.19677	-0.0082952	0.21704
GOBP_KETONE_CATABOLIC_PROCESS	0.27122	0.860749	0.25073	0.82583	0.924154	0.69972	12	0.18508	0.0047747	0.30384	12	0.1937	0.0049971	0.28816	12	-0.19547	-0.0050492	0.37333
GOBP_NEGATIVE_REGULATION_OF_ADAPTIVE_IMMUNE_RESPONSE	0.043655	0.675287	0.099414	0.804915	0.904526	0.5842	59	0.21001	0.011997	0.12282	59	0.14968	0.0085511	0.11649	59	-0.031389	-0.0017955	0.14761
GOBP_POSITIVE_REGULATION_OF_ENDOTHELIAL_CELL_APOPTOTIC_PROCESS	0.73152	0.927607	0.73103	0.90995	0.870966	0.34167	16	-0.13932	-0.0041498	0.22564	16	-0.13181	-0.003926	0.21399	16	0.10831	0.0032302	0.26552
GOBP_POSITIVE_REGULATION_OF_VASCULAR_WOUND_HEALING	0.69572	0.923419	0.51329	0.868702	0.964965	0.9093	5	-0.20239	-0.003371	0.39519	5	-0.012489	-0.00020801	0.3748	5	-0.78732	-0.01313	0.58909
GOMF_CELL_ADHESION_MEDIATOR_ACTIVITY	0.48167	0.87666	0.47641	0.860289	0.867181	0.31955	65	0.0060597	0.0003633	0.13184	65	0.0073974	0.0004435	0.12504	65	0.071942	0.0043186	0.15341
GOBP_REGULATION_OF_ENDOTHELIAL_CELL_DIFFERENTIATION	0.70278	0.925635	0.54271	0.874778	0.960886	0.88354	33	-0.088025	-0.0037637	0.16532	33	-0.016817	-0.00071903	0.15679	33	-0.2382	-0.010197	0.19968
GOBP_REGULATION_OF_GLOMERULAR_FILTRATION	0.48928	0.87666	0.23844	0.824126	0.887898	0.48921	9	0.0095863	0.00021419	0.35685	9	0.24074	0.0053791	0.33843	9	0.011077	0.00024782	0.40955
GOCC_RIBONUCLEASE_P_COMPLEX	0.45404	0.87666	0.51703	0.86942	0.849464	0.25876	10	0.033404	0.00078672	0.2893	10	-0.011715	-0.00027592	0.27437	10	0.23312	0.0054973	0.3602
GOCC_AXON	8.8856e-05	0.0367856	0.017855	0.703213	0.0013068	4.6005e-06	600	0.15873	0.02848	0.042332	600	0.084354	0.015135	0.040161	598	0.21994	0.039446	0.049572
GOBP_REGULATION_OF_GLIAL_CELL_DIFFERENTIATION	0.0075723	0.425463	0.18859	0.815195	0.76619	0.13077	74	0.31287	0.020009	0.1288	74	0.10789	0.0069001	0.12217	74	0.1607	0.01029	0.14312
GOBP_ECTODERM_DEVELOPMENT	0.97114	0.985695	0.37399	0.848877	0.908613	0.61976	17	-0.43807	-0.01345	0.23081	17	0.070341	0.0021596	0.21893	17	-0.083643	-0.0025712	0.27436
GOBP_POSITIVE_REGULATION_OF_EPITHELIAL_CELL_APOPTOTIC_PROCESS	0.95712	0.98129	0.5506	0.876196	0.881939	0.38442	32	-0.289	-0.012169	0.16819	32	-0.020287	-0.00085418	0.15952	32	0.058279	0.0024569	0.19829
GOBP_REGULATION_OF_LIPOPROTEIN_METABOLIC_PROCESS	0.74802	0.928454	0.035847	0.760984	0.925708	0.71369	15	-0.16033	-0.0046242	0.23991	15	0.40979	0.011819	0.22751	15	-0.15517	-0.0044808	0.27503
GOMF_PHOSPHOTYROSINE_RESIDUE_BINDING	0.2083	0.846612	0.055314	0.760984	0.935588	0.77915	47	0.11699	0.0059672	0.14401	47	0.2179	0.011114	0.13657	47	-0.12785	-0.0065291	0.16617
GOMF_HISTONE_H3K14_ACETYLTRANSFERASE_ACTIVITY	0.53358	0.885706	0.34649	0.845737	0.842133	0.24636	9	-0.029279	-0.00065422	0.34746	9	0.13011	0.0029071	0.32953	9	0.27466	0.0061447	0.40038
GOMF_HELICASE_ACTIVITY	0.61248	0.905385	0.17555	0.815195	0.97172	0.93357	139	-0.025467	-0.0022282	0.089108	139	0.078801	0.0068945	0.084507	139	-0.15276	-0.013382	0.10164
GOMF_PROTEIN_PHOSPHATASE_1_BINDING	0.27764	0.861229	0.28127	0.829156	0.800608	0.18039	21	0.14686	0.0050108	0.24897	21	0.13673	0.0046653	0.23612	21	0.28141	0.0096136	0.30792
GOBP_RESPONSE_TO_IONIZING_RADIATION	0.20347	0.844434	0.045952	0.760984	0.90439	0.56597	128	0.077602	0.0065175	0.093572	128	0.14957	0.012562	0.088737	128	-0.017813	-0.0014979	0.10723
GOBP_REGULATION_OF_MESENCHYMAL_TO_EPITHELIAL_TRANSITION_INVOLVED_IN_METANEPHROS_MORPHOGENESIS	0.63069	0.906794	0.52951	0.872241	0.886922	0.45139	7	-0.12967	-0.0025553	0.38858	7	-0.027286	-0.00053772	0.36853	7	0.052619	0.0010382	0.43074
GOBP_MACROMOLECULE_CATABOLIC_PROCESS	0.00069395	0.116562	0.63917	0.893161	0.386739	0.013804	1237	0.095682	0.024195	0.029921	1237	-0.010113	-0.0025571	0.028387	1237	0.075437	0.019097	0.034242
GOBP_REGULATION_OF_ACUTE_INFLAMMATORY_RESPONSE	0.43054	0.875637	0.53322	0.872494	0.935816	0.78062	42	0.029029	0.0013999	0.16587	42	-0.013115	-0.00063244	0.15731	42	-0.13234	-0.00639	0.17092
GOBP_PROTEIN_TARGETING_TO_PEROXISOME	0.64337	0.908201	0.98735	0.993093	0.926325	0.7289	9	-0.17343	-0.0038752	0.47194	9	-1.001	-0.022367	0.4475	9	-0.26413	-0.005909	0.43334
GOMF_CASPASE_BINDING	0.65107	0.911534	0.13408	0.809387	0.916143	0.67418	12	-0.11391	-0.0029387	0.29341	12	0.30813	0.0079493	0.27826	12	-0.17801	-0.004598	0.39427
GOBP_REGULATION_OF_RESPONSE_TO_TUMOR_CELL	0.79129	0.938716	0.11668	0.807248	0.957832	0.86754	21	-0.16415	-0.0056008	0.20242	21	0.22879	0.0078061	0.19197	21	-0.29706	-0.010148	0.26645
GOBP_NEGATIVE_REGULATION_OF_GLYCOPROTEIN_METABOLIC_PROCESS	0.50539	0.879485	0.84669	0.942297	0.881939	0.41015	13	-0.0032919	-8.8391e-05	0.24355	13	-0.23614	-0.0063406	0.23098	13	0.067502	0.0018148	0.29714
GOBP_POSITIVE_REGULATION_OF_TELOMERE_MAINTENANCE	0.27288	0.860749	0.098739	0.804564	0.819551	0.20983	67	0.077683	0.0047283	0.12858	67	0.15716	0.0095658	0.12194	67	0.11301	0.0068868	0.14002
GOBP_CAVEOLA_ASSEMBLY	0.68978	0.921422	0.014511	0.694933	0.891362	0.50593	6	-0.2187	-0.0039903	0.44161	6	0.91431	0.016682	0.41875	6	-0.0075862	-0.00013859	0.51016
GOBP_PLASMA_MEMBRANE_RAFT_ASSEMBLY	0.68978	0.921422	0.014511	0.694933	0.891362	0.50593	6	-0.2187	-0.0039903	0.44161	6	0.91431	0.016682	0.41875	6	-0.0075862	-0.00013859	0.51016
GOBP_MORPHOGENESIS_OF_AN_ENDOTHELIUM	0.021	0.594864	0.22094	0.821715	0.90923	0.62569	15	0.55884	0.016117	0.27479	15	0.20045	0.0057811	0.26064	15	-0.10323	-0.002981	0.32213
GOBP_UTP_METABOLIC_PROCESS	0.21975	0.852922	0.5559	0.878207	0.887006	0.48344	11	0.2628	0.0064914	0.33995	11	-0.045328	-0.0011196	0.32241	11	0.017714	0.00043809	0.42659
GOBP_REGULATION_OF_RECEPTOR_CATABOLIC_PROCESS	0.48903	0.87666	0.58295	0.882465	0.725565	0.10679	11	0.0095388	0.00023562	0.34693	11	-0.068915	-0.0017023	0.32902	11	0.43336	0.010718	0.34841
GOCC_ASTROCYTE_END_FOOT	0.88288	0.961279	0.35668	0.848877	0.913082	0.65158	11	-0.38105	-0.0094122	0.32033	11	0.11161	0.0027568	0.30381	11	-0.1554	-0.0038433	0.39888
GOBP_T_HELPER_17_CELL_DIFFERENTIATION	0.13557	0.795598	0.27562	0.829156	0.881939	0.36906	32	0.17637	0.0074263	0.16027	32	0.090582	0.003814	0.152	32	0.060676	0.002558	0.18147
GOBP_ARTICULAR_CARTILAGE_DEVELOPMENT	0.95092	0.978611	0.73505	0.910113	0.881939	0.40286	5	-0.51618	-0.0085975	0.31209	5	-0.18595	-0.0030972	0.29601	5	0.10318	0.0017207	0.4195
GOBP_POSITIVE_REGULATION_OF_NUCLEOTIDE_BIOSYNTHETIC_PROCESS	0.64264	0.908015	0.84479	0.941664	0.881939	0.36264	12	-0.11383	-0.0029366	0.31141	12	-0.29957	-0.0077284	0.29533	12	0.13143	0.003395	0.37399
GOBP_CELLULAR_RESPONSE_TO_REACTIVE_NITROGEN_SPECIES	0.33684	0.870749	0.53243	0.872494	0.7185	0.096018	14	0.10998	0.0030644	0.26116	14	-0.020156	-0.00056163	0.24768	14	0.4056	0.011316	0.31089
GOBP_NEGATIVE_REGULATION_OF_T_HELPER_CELL_DIFFERENTIATION	0.30788	0.863989	0.09673	0.804115	0.739989	0.11661	16	0.11433	0.0034054	0.2278	16	0.28095	0.0083684	0.21604	16	0.31024	0.0092525	0.26024
GOMF_PHOSPHATIDYLSERINE_FLOPPASE_ACTIVITY	0.94737	0.977869	0.93225	0.970887	0.869826	0.33127	8	-0.58556	-0.012336	0.36147	8	-0.51177	-0.010781	0.34282	8	0.18933	0.0039935	0.43383
GOBP_COP9_SIGNALOSOME_ASSEMBLY	0.88885	0.962558	0.52524	0.870544	0.968231	0.92164	5	-0.81683	-0.013605	0.66926	5	-0.040181	-0.00066925	0.63475	5	-0.64549	-0.010765	0.45577
GOBP_DNA_REPLICATION_INITIATION	0.23996	0.85597	0.45258	0.856159	0.693476	0.076779	34	0.12507	0.0054278	0.17704	34	0.020006	0.00086825	0.1679	34	0.30278	0.013157	0.21216
GOBP_CELLULAR_RESPONSE_TO_NITROSATIVE_STRESS	0.41059	0.870749	0.66974	0.898111	0.954879	0.85758	6	0.11898	0.0021709	0.52642	6	-0.21927	-0.0040006	0.49925	6	-0.56818	-0.01038	0.53123
GOBP_SYNAPSE_MATURATION	0.10342	0.772688	0.30525	0.834391	0.294822	0.0077266	33	0.23223	0.0099293	0.18396	33	0.088871	0.0037998	0.17447	33	0.5167	0.02212	0.21335
GOCC_NEURONAL_DENSE_CORE_VESICLE	0.28533	0.861229	0.2183	0.82014	0.886902	0.44538	25	0.12347	0.004596	0.21772	25	0.16064	0.0059795	0.20648	25	0.033298	0.001241	0.24242
GOCC_MYELIN_SHEATH_ABAXONAL_REGION	0.10394	0.772688	0.14314	0.815195	0.733013	0.11271	6	0.48038	0.0087647	0.38141	6	0.38573	0.0070378	0.36173	6	0.57405	0.010487	0.47352
GOMF_L_LEUCINE_BINDING	0.27009	0.860749	0.42271	0.85615	0.960886	0.88357	6	0.23716	0.004327	0.38716	6	0.071593	0.0013062	0.36719	6	-0.41472	-0.0075762	0.34761
GOBP_CENTRAL_NERVOUS_SYSTEM_NEURON_DEVELOPMENT	0.052542	0.688555	0.58063	0.882465	0.466002	0.022375	80	0.19631	0.013052	0.12112	80	-0.023377	-0.0015543	0.11488	80	0.27912	0.018581	0.13906
GOBP_IRON_ION_IMPORT_ACROSS_PLASMA_MEMBRANE	0.73078	0.927607	0.82373	0.935255	0.931798	0.7633	4	-0.38651	-0.0057582	0.62827	4	-0.55395	-0.0082528	0.59583	4	-0.29485	-0.0043982	0.41125
GOBP_PROTEOLYSIS_INVOLVED_IN_PROTEIN_CATABOLIC_PROCESS	0.00011593	0.0399871	0.33546	0.842724	0.393637	0.015359	689	0.14473	0.027755	0.039301	689	0.015844	0.0030386	0.037291	689	0.095734	0.018381	0.044302
GOBP_PROTEIN_PROCESSING_INVOLVED_IN_PROTEIN_TARGETING_TO_MITOCHONDRION	0.52611	0.885013	0.29904	0.833812	0.777009	0.14882	7	-0.024297	-0.0004788	0.37101	7	0.18549	0.0036554	0.35186	7	0.5645	0.011138	0.54199
GOBP_POSITIVE_REGULATION_OF_MONOATOMIC_ION_TRANSMEMBRANE_TRANSPORT	0.47446	0.87666	0.91585	0.967425	0.650596	0.056687	132	0.0055	0.00046903	0.085842	132	-0.11216	-0.0095645	0.081406	132	0.1643	0.014028	0.10377
GOBP_B_CELL_ACTIVATION	0.011899	0.522228	0.30147	0.833812	0.766188	0.12873	252	0.1489	0.017486	0.065867	252	0.032501	0.0038167	0.062479	252	0.088595	0.010417	0.078231
GOBP_NERVE_GROWTH_FACTOR_SIGNALING_PATHWAY	0.080673	0.741872	0.43099	0.85615	0.769039	0.13251	14	0.39761	0.011079	0.28388	14	0.046811	0.0013043	0.26925	14	0.33897	0.0094568	0.3041
GOMF_SIGNAL_RECOGNITION_PARTICLE_BINDING	0.084299	0.74378	0.5283	0.872029	0.886902	0.43272	7	0.48226	0.0095038	0.35028	7	-0.02359	-0.00046487	0.33223	7	0.08824	0.0017411	0.52071
GOBP_REGULATION_OF_GLUTAMATE_SECRETION	0.6845	0.920139	0.579	0.882465	0.927942	0.74229	18	-0.10921	-0.0034501	0.22737	18	-0.042988	-0.001358	0.21564	18	-0.16786	-0.0053096	0.25807
GOBP_DOPAMINE_TRANSPORT	0.37	0.870749	0.036165	0.760984	0.887006	0.47711	42	0.056891	0.0027435	0.17144	42	0.29217	0.01409	0.16257	42	0.011033	0.00053274	0.1922
GOMF_DNA_APURINIC_OR_APYRIMIDINIC_SITE_ENDONUCLEASE_ACTIVITY	0.040182	0.668556	0.35008	0.847108	0.927147	0.73112	12	0.49957	0.012888	0.28568	12	0.10436	0.0026922	0.27097	12	-0.20513	-0.0052988	0.3329
GOBP_BUNDLE_OF_HIS_CELL_TO_PURKINJE_MYOCYTE_COMMUNICATION	0.50099	0.876797	0.83274	0.938358	0.949963	0.84446	15	-0.00074297	-2.1428e-05	0.3009	15	-0.27539	-0.0079426	0.28536	15	-0.34498	-0.009962	0.34055
GOBP_ENSHEATHMENT_OF_NEURONS	0.73837	0.927607	0.5726	0.882083	0.723203	0.10393	147	-0.055325	-0.0049768	0.086667	147	-0.015042	-0.0013531	0.082196	147	0.12499	0.011258	0.099237
GOBP_REGULATION_OF_INNER_EAR_AUDITORY_RECEPTOR_CELL_DIFFERENTIATION	0.038481	0.656078	0.046998	0.760984	0.8573	0.29064	9	0.62733	0.014017	0.35468	9	0.56337	0.012588	0.33638	9	0.22757	0.0050911	0.41263
GOBP_NEGATIVE_REGULATION_OF_CHEMOKINE_C_X_C_MOTIF_LIGAND_2_PRODUCTION	0.13086	0.794912	0.47529	0.860122	0.90439	0.56134	4	0.6581	0.0098044	0.58635	4	0.034473	0.00051358	0.55612	4	-0.10588	-0.0015793	0.68591
GOBP_PEPTIDE_METABOLIC_PROCESS	0.2996	0.863717	0.19417	0.816987	0.887006	0.4831	71	0.06197	0.0038824	0.11791	71	0.096469	0.0060438	0.11183	71	0.0060159	0.00037736	0.14199
GOMF_ENDONUCLEASE_ACTIVITY_ACTIVE_WITH_EITHER_RIBO_OR_DEOXYRIBONUCLEIC_ACIDS_AND_PRODUCING_3_PHOSPHOMONOESTERS	0.50946	0.880524	0.42911	0.85615	0.899009	0.53559	18	-0.0060493	-0.0001911	0.25501	18	0.043205	0.0013649	0.24185	18	-0.023825	-0.00075359	0.2667
GOBP_SENSORY_PERCEPTION_OF_UMAMI_TASTE	0.66588	0.91624	0.55878	0.878409	0.922717	0.69387	6	-0.21718	-0.0039624	0.50674	6	-0.071064	-0.0012966	0.48059	6	-0.36675	-0.0066999	0.72356
GOBP_NEGATIVE_REGULATION_OF_DNA_REPLICATION	0.39282	0.870749	0.23175	0.823574	0.914846	0.6642	23	0.049832	0.0017793	0.18321	23	0.12738	0.0045483	0.17376	23	-0.10104	-0.0036123	0.23833
GOCC_CYTOPLASMIC_MICROTUBULE	0.062188	0.708286	0.56715	0.879805	0.776265	0.14771	82	0.16906	0.011379	0.11001	82	-0.017648	-0.0011879	0.10434	82	0.13186	0.0088861	0.12602
GOBP_REGULATION_OF_STEM_CELL_DIFFERENTIATION	0.4292	0.874393	0.19781	0.817626	0.925339	0.70814	80	0.020437	0.0013588	0.11454	80	0.09228	0.0061353	0.10863	80	-0.071054	-0.0047299	0.12967
GOBP_INOSITOL_TRISPHOSPHATE_METABOLIC_PROCESS	0.51182	0.881672	0.79941	0.928212	0.951159	0.84878	10	-0.0088758	-0.00020904	0.29955	10	-0.2385	-0.0056171	0.28408	10	-0.42029	-0.009911	0.40754
GOBP_RESPONSE_TO_X_RAY	0.69577	0.923419	0.17091	0.815195	0.892343	0.51278	26	-0.11593	-0.0044006	0.2263	26	0.20402	0.0077443	0.21461	26	-0.0079663	-0.00030277	0.24858
GOBP_POSITIVE_REGULATION_OF_REGULATORY_T_CELL_DIFFERENTIATION	0.30565	0.863989	0.16147	0.815195	0.804687	0.18445	17	0.10591	0.0032518	0.20839	17	0.19536	0.0059979	0.19764	17	0.21008	0.006458	0.2338
GOBP_NEGATIVE_REGULATION_OF_AMINE_TRANSPORT	0.4745	0.87666	0.13563	0.810428	0.61699	0.048201	25	0.013579	0.00050544	0.21226	25	0.22147	0.0082438	0.2013	25	0.42364	0.015789	0.25479
GOBP_REGULATION_OF_KILLING_OF_CELLS_OF_ANOTHER_ORGANISM	0.93385	0.972714	0.58289	0.882465	0.986952	0.97373	9	-0.49094	-0.010969	0.32617	9	-0.064752	-0.0014468	0.30936	9	-0.71051	-0.015895	0.36646
GOMF_N_ACETYLGALACTOSAMINE_4_O_SULFOTRANSFERASE_ACTIVITY	0.41245	0.870749	0.026579	0.749186	0.881287	0.35886	5	0.10525	0.0017531	0.47574	5	0.87239	0.014531	0.45113	5	0.20514	0.0034211	0.56744
GOBP_ASTRAL_MICROTUBULE_ORGANIZATION	0.23925	0.85597	0.86136	0.947792	0.886902	0.44513	10	0.26068	0.0061396	0.36781	10	-0.37899	-0.0089259	0.34882	10	0.051409	0.0012123	0.37256
GOBP_ECTOPIC_GERM_CELL_PROGRAMMED_CELL_DEATH	0.71041	0.927205	0.10177	0.806475	0.885631	0.42677	17	-0.13585	-0.0041708	0.24496	17	0.29539	0.0090691	0.23231	17	0.055973	0.0017206	0.30321
GOBP_TELOMERE_MAINTENANCE_VIA_TELOMERE_LENGTHENING	0.070356	0.723161	0.049948	0.760984	0.842133	0.24865	76	0.16432	0.010649	0.11154	76	0.17405	0.01128	0.10578	76	0.091658	0.0059477	0.13504
GOBP_ESTABLISHMENT_OF_PROTEIN_LOCALIZATION_TO_TELOMERE	0.74007	0.927607	0.25277	0.826351	0.809611	0.19306	17	-0.12802	-0.0039304	0.19892	17	0.12561	0.0038563	0.18865	17	0.22112	0.0067972	0.25512
GOBP_NEGATIVE_REGULATION_BY_HOST_OF_VIRAL_PROCESS	0.39956	0.870749	0.2475	0.82583	0.867181	0.31705	13	0.064133	0.001722	0.25199	13	0.16308	0.0043788	0.23898	13	0.15449	0.0041535	0.32458
GOBP_CELL_SURFACE_RECEPTOR_PROTEIN_TYROSINE_PHOSPHATASE_SIGNALING_PATHWAY	0.37312	0.870749	0.51876	0.869716	0.169855	0.0024583	6	0.14381	0.0026238	0.44438	6	-0.019829	-0.00036178	0.42145	6	1.4488	0.026467	0.51505
GOBP_THERMOCEPTION	0.97916	0.988335	0.45886	0.856572	0.888914	0.49367	8	-0.80404	-0.016938	0.39474	8	0.038682	0.0008149	0.37443	8	0.0070787	0.00014931	0.44623
GOBP_NEURAL_PLATE_MORPHOGENESIS	0.9573	0.98129	0.9486	0.977763	0.904563	0.59567	5	-0.92608	-0.015425	0.53832	5	-0.83299	-0.013874	0.51054	5	-0.1499	-0.0024999	0.61904
GOBP_NEGATIVE_REGULATION_OF_PROTEIN_LOCALIZATION_TO_MEMBRANE	0.86122	0.955931	0.85832	0.946225	0.89866	0.53431	34	-0.19316	-0.0083827	0.17788	34	-0.18099	-0.0078547	0.1687	33	-0.017347	-0.00074262	0.20142
GOBP_REGULATION_OF_GLUCOCORTICOID_METABOLIC_PROCESS	0.34532	0.870749	0.26495	0.829058	0.886902	0.43994	11	0.12823	0.0031674	0.32218	11	0.19194	0.0047411	0.30555	11	0.050775	0.0012558	0.336
GOBP_SYNAPTIC_VESICLE_EXOCYTOSIS	0.68328	0.919855	0.0024069	0.447508	0.26334	0.0060985	90	-0.053503	-0.0037719	0.11219	90	0.29993	0.021145	0.10637	90	0.31462	0.022208	0.12551
GOBP_POSITIVE_REGULATION_OF_TOLL_LIKE_RECEPTOR_9_SIGNALING_PATHWAY	0.20782	0.846298	0.13462	0.809779	0.916829	0.67986	6	0.32851	0.0059938	0.40355	6	0.42285	0.007715	0.38272	6	-0.27184	-0.0049661	0.5817
GOBP_CELLULAR_RESPONSE_TO_ACIDIC_PH	0.54517	0.888577	0.33502	0.842724	0.819663	0.21225	14	-0.038795	-0.001081	0.34191	14	0.13817	0.0038499	0.32426	14	0.26716	0.0074534	0.33451
GOBP_PENILE_ERECTION	0.96394	0.983619	0.83058	0.937368	0.946207	0.82255	7	-0.71817	-0.014153	0.39933	7	-0.36227	-0.0071391	0.37875	7	-0.43846	-0.0086514	0.47393
GOBP_CYTOPLASMIC_TRANSLATIONAL_ELONGATION	0.22092	0.852922	0.38953	0.850519	0.886902	0.43392	4	0.31432	0.0046827	0.40868	4	0.10874	0.00162	0.3876	4	0.07277	0.0010855	0.4373
GOBP_NEPHRON_TUBULE_FORMATION	0.54573	0.888778	0.37781	0.848877	0.84952	0.25979	19	-0.029256	-0.00094952	0.25465	19	0.075169	0.0024397	0.2415	19	0.19182	0.0062336	0.29785
GOBP_CHROMOSOME_ORGANIZATION	0.70137	0.92544	0.68004	0.898755	0.900729	0.54913	539	-0.022651	-0.0038586	0.042871	539	-0.019021	-0.0032403	0.040658	539	-0.0064476	-0.0010997	0.052219
GOBP_RECEPTOR_LOCALIZATION_TO_SYNAPSE	0.020336	0.590784	0.27252	0.829058	0.323177	0.009007	55	0.27997	0.015444	0.13677	55	0.078514	0.0043312	0.12972	55	0.41008	0.02265	0.17335
GOBP_PURINE_DEOXYRIBONUCLEOSIDE_MONOPHOSPHATE_METABOLIC_PROCESS	0.15492	0.808684	0.2257	0.823328	0.7185	0.096916	11	0.2686	0.0066347	0.26448	11	0.18891	0.0046661	0.25084	11	0.51342	0.012698	0.39512
GOCC_CLATHRIN_COATED_VESICLE_MEMBRANE	0.30416	0.863989	0.41482	0.85615	0.911579	0.64483	118	0.046664	0.003764	0.091054	118	0.018582	0.0014988	0.086356	118	-0.037263	-0.0030094	0.10033
GOMF_NUCLEAR_STEROID_RECEPTOR_ACTIVITY	0.23763	0.85597	0.59735	0.883462	0.983307	0.96562	24	0.14563	0.0053113	0.20397	24	-0.047681	-0.0017391	0.19344	24	-0.44493	-0.016248	0.24444
GOBP_POSITIVE_REGULATION_OF_IRE1_MEDIATED_UNFOLDED_PROTEIN_RESPONSE	0.63192	0.906794	0.73241	0.90995	0.966097	0.91411	6	-0.14753	-0.0026917	0.43784	6	-0.25751	-0.0046983	0.41524	6	-0.68645	-0.01254	0.5023
GOBP_MYOBLAST_FUSION	0.26711	0.860749	0.27283	0.829058	0.703941	0.084053	44	0.096764	0.0047759	0.15567	44	0.089218	0.0044035	0.14764	44	0.24738	0.012225	0.17947
GOBP_MEMBRANE_RAFT_ORGANIZATION	0.91749	0.968383	0.33792	0.842724	0.957039	0.86556	23	-0.28544	-0.010192	0.20558	23	0.081534	0.0029112	0.19498	23	-0.27251	-0.0097422	0.24646
GOCC_CORTICAL_CYTOSKELETON	0.74877	0.928599	0.079306	0.783559	0.653317	0.058527	102	-0.070993	-0.0053264	0.10586	102	0.14153	0.010619	0.10039	102	0.18866	0.014172	0.12037
GOBP_PROTEIN_IMPORT_INTO_PEROXISOME_MEMBRANE	0.664	0.915832	0.85386	0.944846	0.814804	0.19886	6	-0.22945	-0.0041863	0.5419	6	-0.54124	-0.0098751	0.51391	6	0.39817	0.0072739	0.4708
GOBP_REGULATION_OF_RNA_BINDING	0.028335	0.627012	0.21185	0.82014	0.863185	0.30327	7	0.89473	0.017632	0.46943	7	0.35622	0.0070199	0.44525	7	0.28131	0.0055506	0.54619
GOMF_HISTONE_H4K5_ACETYLTRANSFERASE_ACTIVITY	0.13714	0.795598	0.30921	0.834756	0.827637	0.21898	11	0.36334	0.0089747	0.33233	11	0.157	0.003878	0.31519	11	0.31431	0.0077734	0.40522
GOMF_LIPOPROTEIN_PARTICLE_RECEPTOR_BINDING	0.23938	0.85597	0.10511	0.807248	0.700972	0.082806	28	0.14057	0.0055371	0.19846	28	0.23583	0.0092892	0.18821	28	0.331	0.013054	0.23872
GOBP_NEGATIVE_REGULATION_OF_INTERLEUKIN_10_PRODUCTION	0.58595	0.898384	0.76164	0.915795	0.922717	0.69479	16	-0.053117	-0.0015822	0.24463	16	-0.16509	-0.0049175	0.232	16	-0.15722	-0.004689	0.3086
GOBP_REGULATION_OF_STRIATED_MUSCLE_CELL_DIFFERENTIATION	0.21848	0.852361	0.59926	0.883555	0.842133	0.24446	79	0.093698	0.0061906	0.12053	79	-0.028742	-0.001899	0.11431	79	0.090462	0.0059843	0.13071
GOBP_NEGATIVE_REGULATION_OF_ARP2_3_COMPLEX_MEDIATED_ACTIN_NUCLEATION	0.59817	0.901301	0.95224	0.979146	0.910847	0.63278	6	-0.12899	-0.0023535	0.51886	6	-0.82025	-0.014966	0.49204	6	-0.20407	-0.003728	0.60157
GOBP_CELLULAR_RESPONSE_TO_ELECTRICAL_STIMULUS	0.24083	0.85597	0.76494	0.918	0.89909	0.53606	10	0.23418	0.0055154	0.3328	10	-0.22798	-0.0053693	0.31562	10	-0.040121	-0.00094611	0.44332
GOBP_CELLULAR_RESPONSE_TO_KETONE	0.69463	0.923024	0.38548	0.850417	0.891337	0.50023	96	-0.056118	-0.0040853	0.11024	96	0.030438	0.0022159	0.10456	96	-7.2225e-05	-5.2644e-06	0.1232
GOMF_REGULATORY_RNA_BINDING	0.27584	0.861229	0.14319	0.815195	0.700197	0.082509	37	0.094596	0.0042823	0.15891	37	0.16068	0.0072738	0.15071	37	0.28161	0.012764	0.20282
GOBP_NEGATIVE_REGULATION_OF_LEUKOCYTE_CHEMOTAXIS	0.2093	0.846697	0.5775	0.882465	0.800608	0.17901	19	0.17632	0.0057226	0.21798	19	-0.040418	-0.0013118	0.20673	19	0.22314	0.0072511	0.24275
GOBP_SURFACTANT_HOMEOSTASIS	0.44237	0.87666	0.16538	0.815195	0.948489	0.83969	20	0.030483	0.001015	0.21028	20	0.19396	0.0064585	0.19942	20	-0.26019	-0.0086746	0.26196
GOBP_BASE_EXCISION_REPAIR_GAP_FILLING	0.37153	0.870749	0.43769	0.856159	0.854048	0.28283	13	0.081187	0.00218	0.24766	13	0.036839	0.00098917	0.23488	13	0.18302	0.0049204	0.31858
GOBP_VENTRICULAR_CARDIAC_MUSCLE_CELL_DIFFERENTIATION	0.54116	0.88727	0.2882	0.831943	0.888983	0.495	14	-0.03011	-0.00083899	0.29135	14	0.15436	0.0043012	0.27631	14	0.0042845	0.00011953	0.34159
GOMF_NEUROPEPTIDE_RECEPTOR_BINDING	0.017855	0.570977	0.052426	0.760984	0.814088	0.19755	33	0.38099	0.01629	0.18139	33	0.27903	0.01193	0.17204	33	0.17574	0.0075235	0.20665
GOBP_PIGMENT_CELL_DIFFERENTIATION	0.19045	0.836162	0.64382	0.894321	0.886902	0.43815	34	0.1528	0.0066313	0.17438	34	-0.060976	-0.0026463	0.16538	34	0.030538	0.0013269	0.19619
GOBP_VESICLE_TRANSPORT_ALONG_ACTIN_FILAMENT	0.22433	0.852922	0.0039226	0.530512	0.379276	0.013278	7	0.36262	0.0071461	0.4786	7	1.2067	0.023779	0.45379	7	1.0199	0.020124	0.45978
GOMF_UBIQUITIN_LIGASE_COMPLEX_SCAFFOLD_ACTIVITY	0.012467	0.531198	0.22994	0.823411	0.430408	0.01784	6	1.2748	0.023258	0.56841	6	0.39847	0.0072702	0.53916	6	1.2864	0.023499	0.61233
GOBP_NEGATIVE_REGULATION_OF_RESPONSE_TO_NUTRIENT_LEVELS	0.84885	0.955295	0.32815	0.842724	0.911579	0.64444	12	-0.30154	-0.0077793	0.29232	12	0.12338	0.003183	0.27724	12	-0.14601	-0.0037716	0.39423
GOMF_ACETYLATION_DEPENDENT_PROTEIN_BINDING	0.18533	0.827725	0.28015	0.829156	0.198816	0.0034121	24	0.21174	0.0077228	0.23651	24	0.13064	0.0047648	0.22431	24	0.64906	0.023702	0.23989
GOBP_REGULATION_OF_HIGH_DENSITY_LIPOPROTEIN_PARTICLE_CLEARANCE	0.60328	0.903639	0.73417	0.910113	0.886922	0.44804	4	-0.12908	-0.001923	0.49295	4	-0.29242	-0.0043565	0.46751	4	0.064547	0.00096283	0.49416
GOMF_DEAMINASE_ACTIVITY	0.7755	0.934833	0.86098	0.947669	0.886922	0.45986	31	-0.16731	-0.0069339	0.22099	31	-0.22735	-0.0094222	0.20958	31	0.022224	0.00092217	0.22049
GOBP_MONOCARBOXYLIC_ACID_CATABOLIC_PROCESS	0.83239	0.949472	0.62513	0.889551	0.995028	0.99026	126	-0.086798	-0.007233	0.090069	126	-0.027249	-0.0022707	0.085423	126	-0.24656	-0.020571	0.10552
GOBP_POSITIVE_REGULATION_OF_CHOLESTEROL_STORAGE	0.68317	0.919828	0.99915	0.99995	0.84952	0.26657	7	-0.18658	-0.0036768	0.39148	7	-1.1654	-0.022967	0.37115	7	0.3196	0.0063061	0.51281
GOMF_G_PROTEIN_COUPLED_SEROTONIN_RECEPTOR_ACTIVITY	0.32662	0.870409	0.049639	0.760984	0.86896	0.32889	21	0.10085	0.0034408	0.22447	21	0.3509	0.011973	0.21287	21	0.11785	0.0040258	0.26603
GOMF_MAP_KINASE_KINASE_KINASE_KINASE_ACTIVITY	0.26417	0.860749	0.33132	0.842724	0.926137	0.72804	6	0.32397	0.0059109	0.51377	6	0.21259	0.0038787	0.48726	6	-0.36059	-0.0065872	0.59413
GOBP_REGULATION_OF_FATTY_ACID_OXIDATION	0.86345	0.956417	0.70665	0.906221	0.881939	0.36685	31	-0.22043	-0.0091354	0.20112	31	-0.1037	-0.0042977	0.19075	31	0.076493	0.0031741	0.22485
GOBP_REGULATION_OF_NUCLEOTIDE_BIOSYNTHETIC_PROCESS	0.12203	0.790379	0.82057	0.935132	0.886902	0.44509	22	0.26635	0.0093015	0.22864	22	-0.19897	-0.0069484	0.21685	22	0.034861	0.0012189	0.25249
GOMF_VOLTAGE_GATED_CHLORIDE_CHANNEL_ACTIVITY	0.1147	0.780864	0.54005	0.873683	0.776265	0.1469	9	0.46221	0.010328	0.38455	9	-0.036674	-0.00081944	0.36472	9	0.50685	0.011339	0.48277
GOBP_REGULATION_OF_T_HELPER_17_CELL_DIFFERENTIATION	0.21262	0.849001	0.19368	0.816901	0.776265	0.14767	21	0.14634	0.0049929	0.18352	21	0.15046	0.0051336	0.17405	21	0.21838	0.0074605	0.20868
GOMF_CYCLIN_DEPENDENT_PROTEIN_SERINE_THREONINE_KINASE_REGULATOR_ACTIVITY	0.50896	0.880349	0.69803	0.903392	0.905612	0.60553	45	-0.0035404	-0.00017671	0.15753	45	-0.077503	-0.0038684	0.1494	45	-0.048634	-0.0024305	0.18168
GOBP_SYNAPTIC_TRANSMISSION_CHOLINERGIC	0.09287	0.757502	0.86131	0.947792	0.881939	0.41044	32	0.25487	0.010731	0.19259	32	-0.19841	-0.0083542	0.18266	32	0.046857	0.0019754	0.20696
GOBP_REGULATION_OF_MITOTIC_NUCLEAR_DIVISION	0.33265	0.870749	0.97871	0.989295	0.900729	0.54841	116	0.042172	0.0033729	0.097484	116	-0.18746	-0.014993	0.09244	116	-0.013977	-0.0011192	0.11488
GOBP_MATURE_B_CELL_DIFFERENTIATION	0.063257	0.710606	0.54705	0.87504	0.886922	0.45176	35	0.25552	0.011251	0.16721	35	-0.018748	-0.00082551	0.1586	35	0.024692	0.0010886	0.20368
GOCC_CALCIUM_CHANNEL_COMPLEX	0.00097163	0.150374	0.25006	0.82583	0.0278237	0.00018502	63	0.39653	0.023406	0.12794	63	0.081847	0.0048312	0.12138	63	0.52919	0.031276	0.14859
GOBP_POSITIVE_REGULATION_OF_ORGANIC_ACID_TRANSPORT	0.99251	0.995723	0.33992	0.843664	0.957985	0.8686	43	-0.36325	-0.017724	0.1493	43	0.058445	0.0028517	0.14162	43	-0.18627	-0.0091002	0.16634
GOBP_PHOSPHOLIPID_CATABOLIC_PROCESS	0.10518	0.772688	0.41003	0.85615	0.884488	0.4183	53	0.17774	0.0096254	0.14189	53	0.030611	0.0016578	0.13458	53	0.032138	0.0017426	0.15581
GOMF_AZOLE_TRANSMEMBRANE_TRANSPORTER_ACTIVITY	0.32029	0.866748	0.17875	0.815195	0.881939	0.41069	11	0.14608	0.0036083	0.31287	11	0.27303	0.0067441	0.29672	11	0.078616	0.0019443	0.34821
GOBP_SINOATRIAL_NODE_CELL_DEVELOPMENT	0.27488	0.861229	0.7095	0.907066	0.968231	0.92132	5	0.25287	0.0042118	0.42276	5	-0.22129	-0.0036858	0.40094	5	-0.74285	-0.012388	0.52531
GOBP_SINOATRIAL_NODE_CELL_DIFFERENTIATION	0.23763	0.85597	0.71985	0.907853	0.962043	0.89038	6	0.29297	0.0053453	0.41034	6	-0.22665	-0.0041353	0.38917	6	-0.57419	-0.010489	0.46735
GOCC_MLL1_2_COMPLEX	0.048335	0.681975	0.27225	0.829058	0.863185	0.30367	29	0.34159	0.013693	0.20562	29	0.11819	0.0047378	0.19502	29	0.1303	0.0052296	0.25355
GOBP_REGULATION_OF_MEIOTIC_CELL_CYCLE_PHASE_TRANSITION	0.78142	0.936854	0.61478	0.887061	0.881939	0.41097	11	-0.27368	-0.0067601	0.35222	11	-0.097475	-0.0024077	0.33405	10	0.078752	0.0018571	0.34991
GOBP_REGULATION_OF_RESPIRATORY_BURST	0.051337	0.683558	0.21217	0.82014	0.865809	0.31183	17	0.36774	0.01129	0.22531	17	0.17073	0.0052418	0.2137	17	0.12294	0.0037792	0.25055
GOMF_ADENYLYLTRANSFERASE_ACTIVITY	0.12372	0.792738	0.36511	0.848877	0.818832	0.2065	21	0.31889	0.01088	0.2757	21	0.090166	0.0030764	0.26148	21	0.25256	0.0086281	0.30851
GOMF_TUMOR_NECROSIS_FACTOR_RECEPTOR_BINDING	0.11885	0.787945	0.73135	0.90995	0.916415	0.67677	25	0.22378	0.0083298	0.18952	25	-0.11089	-0.0041276	0.17974	25	-0.10128	-0.0037746	0.22079
GOBP_NEGATIVE_REGULATION_OF_SYNAPTIC_TRANSMISSION	0.30289	0.863989	0.041215	0.760984	0.353129	0.011132	49	0.073241	0.0038142	0.14191	49	0.23374	0.012173	0.13457	49	0.39481	0.020586	0.1727
GOBP_ORGAN_INDUCTION	0.22288	0.852922	0.57671	0.882465	0.910847	0.63513	21	0.18164	0.0061976	0.23821	21	-0.043715	-0.0014915	0.22592	21	-0.089737	-0.0030656	0.25974
GOBP_ESTABLISHMENT_OR_MAINTENANCE_OF_CYTOSKELETON_POLARITY	0.91004	0.965525	0.96512	0.983758	0.994653	0.98979	7	-0.48434	-0.0095447	0.36116	7	-0.62116	-0.012241	0.3425	7	-0.97936	-0.019324	0.42233
GOBP_EMBRYO_IMPLANTATION	0.92105	0.969108	0.69814	0.903392	0.949963	0.84499	52	-0.20356	-0.01092	0.14414	52	-0.070963	-0.0038068	0.13671	52	-0.1575	-0.0084595	0.15514
GOBP_REGULATION_OF_JNK_CASCADE	0.21618	0.851618	0.1099	0.807248	0.927951	0.74484	130	0.072593	0.0061439	0.092455	130	0.10759	0.0091062	0.087681	130	-0.069122	-0.0058573	0.10499
GOBP_NEGATIVE_REGULATION_OF_T_CELL_CYTOKINE_PRODUCTION	0.11985	0.790072	0.19702	0.817626	0.96503	0.91039	8	0.38735	0.0081602	0.32944	8	0.2663	0.0056101	0.31244	8	-0.50171	-0.010583	0.37351
GOBP_REGULATION_OF_HYDROLASE_ACTIVITY	0.26594	0.860749	0.094665	0.802686	0.937758	0.7966	635	0.026687	0.0049209	0.042688	635	0.05314	0.0097985	0.040483	633	-0.040176	-0.0074057	0.048431
GOMF_SOMATOSTATIN_RECEPTOR_ACTIVITY	0.9584	0.981774	0.93382	0.971668	0.911579	0.64492	5	-0.91642	-0.015264	0.52894	5	-0.75496	-0.012575	0.50165	5	-0.2268	-0.0037824	0.61024
GOBP_POSITIVE_REGULATION_OF_TYPE_II_INTERFERON_PRODUCTION	0.72371	0.927607	0.53076	0.872494	0.913885	0.65683	65	-0.076165	-0.0045664	0.12824	65	-0.0093858	-0.00056272	0.12162	65	-0.060418	-0.0036268	0.14961
GOBP_NEGATIVE_REGULATION_OF_T_CELL_MEDIATED_IMMUNE_RESPONSE_TO_TUMOR_CELL	0.25146	0.85597	0.15984	0.815195	0.90439	0.57137	5	0.23036	0.0038369	0.34386	5	0.32452	0.0054052	0.32611	5	-0.098035	-0.0016349	0.54507
GOBP_DEOXYRIBONUCLEOSIDE_MONOPHOSPHATE_METABOLIC_PROCESS	0.040461	0.668556	0.18504	0.815195	0.723203	0.10481	24	0.34424	0.012555	0.19722	24	0.16767	0.0061152	0.18705	24	0.29255	0.010683	0.23317
GOMF_EPINEPHRINE_BINDING	0.26637	0.860749	0.55931	0.878409	0.872964	0.34471	6	0.31863	0.0058135	0.51074	6	-0.072283	-0.0013188	0.48439	6	0.23077	0.0042158	0.57745
GOBP_PROTEIN_KINASE_A_SIGNALING	0.3885	0.870749	0.43756	0.856159	0.886922	0.45949	37	0.045024	0.0020382	0.15897	37	0.023695	0.0010726	0.15077	37	0.020608	0.00093409	0.20258
GOBP_RELEASE_OF_CYTOCHROME_C_FROM_MITOCHONDRIA	0.81091	0.945362	0.13234	0.809387	0.887006	0.47365	53	-0.11972	-0.0064838	0.13585	53	0.14372	0.0077831	0.12884	53	0.010538	0.00057139	0.1594
GOBP_PIECEMEAL_MICROAUTOPHAGY_OF_THE_NUCLEUS	0.66342	0.915832	0.9923	0.996197	0.946207	0.82287	17	-0.10417	-0.0031982	0.24695	17	-0.56737	-0.017419	0.23416	17	-0.22136	-0.0068046	0.23895
GOBP_DEVELOPMENTAL_PIGMENTATION	0.31022	0.864852	0.73366	0.910113	0.828566	0.21966	45	0.077218	0.0038542	0.15592	45	-0.092266	-0.0046053	0.14787	45	0.1386	0.0069263	0.17921
GOBP_SEMINIFEROUS_TUBULE_DEVELOPMENT	0.39235	0.870749	0.49978	0.866172	0.886922	0.45626	14	0.076558	0.0021332	0.28023	14	0.00014803	4.1247e-06	0.26577	14	0.037648	0.0010503	0.34272
GOBP_OLIGOSACCHARIDE_LIPID_INTERMEDIATE_BIOSYNTHETIC_PROCESS	0.2239	0.852922	0.98103	0.990132	0.831532	0.22182	21	0.14088	0.0048067	0.18558	21	-0.36527	-0.012463	0.17598	21	0.17627	0.0060217	0.23009
GOBP_POTASSIUM_ION_TRANSPORT	0.02249	0.60094	0.11716	0.807248	0.571501	0.037109	227	0.14131	0.01576	0.070476	227	0.079503	0.0088673	0.066845	227	0.1429	0.015958	0.08004
GOBP_NEGATIVE_REGULATION_OF_BMP_SIGNALING_PATHWAY	0.27614	0.861229	0.11486	0.807248	0.718861	0.10156	54	0.081499	0.0044549	0.13712	54	0.15619	0.0085377	0.13004	54	0.2112	0.011559	0.16593
GOBP_EYE_PHOTORECEPTOR_CELL_DEVELOPMENT	0.78048	0.936716	0.56121	0.879204	0.547936	0.032701	36	-0.12487	-0.0055762	0.16137	36	-0.023573	-0.0010527	0.15304	36	0.35874	0.016039	0.19469
GOBP_LYSINE_METABOLIC_PROCESS	0.62853	0.906794	0.90413	0.961576	0.886922	0.45603	8	-0.13231	-0.0027873	0.40343	8	-0.49947	-0.010522	0.38258	8	0.045544	0.00096066	0.41235
GOBP_POSITIVE_REGULATION_OF_BLOOD_VESSEL_ENDOTHELIAL_CELL_PROLIFERATION_INVOLVED_IN_SPROUTING_ANGIOGENESIS	0.44121	0.87666	0.43748	0.856159	0.591109	0.040472	8	0.046981	0.00098972	0.31762	8	0.047404	0.00099865	0.30123	8	0.65912	0.013903	0.37764
GOBP_LONG_CHAIN_FATTY_ACID_METABOLIC_PROCESS	0.97391	0.987135	0.29836	0.833812	0.891337	0.50144	103	-0.20124	-0.015172	0.10363	103	0.052013	0.0039213	0.098297	103	-0.00042641	-3.2187e-05	0.11812
GOBP_PYRIMIDINE_RIBONUCLEOSIDE_DIPHOSPHATE_METABOLIC_PROCESS	0.076912	0.735137	0.54246	0.874778	0.814088	0.19722	7	0.56505	0.011135	0.39618	7	-0.040069	-0.00078962	0.37577	7	0.36732	0.0072477	0.43133
GOBP_REGULATION_OF_POTASSIUM_ION_TRANSMEMBRANE_TRANSPORTER_ACTIVITY	0.08088	0.742397	0.098127	0.804564	0.747213	0.12006	45	0.19787	0.009876	0.14141	45	0.17332	0.0086509	0.13411	45	0.19578	0.0097841	0.16666
GOBP_POSITIVE_REGULATION_OF_FIBROBLAST_GROWTH_FACTOR_RECEPTOR_SIGNALING_PATHWAY	0.49827	0.87666	0.021515	0.728518	0.936897	0.786	8	0.0013338	2.8099e-05	0.30754	8	0.59015	0.012432	0.29163	8	-0.30814	-0.0064995	0.38874
GOBP_PROPIONATE_METABOLIC_PROCESS	0.16223	0.816325	0.91568	0.967425	0.881939	0.37029	4	0.58872	0.0087707	0.59745	4	-0.78002	-0.011621	0.5666	4	0.19242	0.0028703	0.58116
GOCC_CD40_RECEPTOR_COMPLEX	0.042209	0.675287	0.11565	0.807248	0.818832	0.20698	11	0.41939	0.010359	0.24302	11	0.27592	0.0068153	0.23049	11	0.27643	0.0068365	0.33835
GOBP_SMOOTH_MUSCLE_CONTRACTION	0.17021	0.822763	0.44518	0.856159	0.931653	0.75901	104	0.095887	0.0072638	0.10058	104	0.01315	0.00099615	0.095389	104	-0.082915	-0.006289	0.11792
GOBP_POSITIVE_REGULATION_OF_TRIGLYCERIDE_CATABOLIC_PROCESS	0.77125	0.933681	0.78427	0.92507	0.881939	0.41163	8	-0.33647	-0.0070883	0.45285	8	-0.33788	-0.0071179	0.42948	8	0.13841	0.0029196	0.61972
GOMF_CALCIUM_POTASSIUM_SODIUM_ANTIPORTER_ACTIVITY	0.60639	0.903783	0.13271	0.809387	0.908115	0.61643	5	-0.15431	-0.0025701	0.57166	5	0.60377	0.010056	0.54213	5	-0.16652	-0.002777	0.56232
GOMF_HISTONE_H2A_UBIQUITIN_LIGASE_ACTIVITY	0.018431	0.570977	0.021742	0.733775	0.779155	0.1526	6	0.82925	0.01513	0.39725	6	0.76075	0.01388	0.37675	6	0.50716	0.0092649	0.49461
GOMF_ATP_DEPENDENT_ACTIVITY_ACTING_ON_DNA	0.64794	0.909034	0.033148	0.760984	0.923593	0.69728	108	-0.036151	-0.0027905	0.095194	108	0.16579	0.012797	0.090271	108	-0.059978	-0.0046353	0.1161
GOBP_RENAL_VESICLE_FORMATION	0.56558	0.896134	0.62578	0.889551	0.887006	0.47756	8	-0.064704	-0.0013631	0.39183	8	-0.11918	-0.0025107	0.37161	8	0.025836	0.00054495	0.45914
GOMF_RNA_POLYMERASE_II_ACTIVITY	0.60359	0.903738	0.11764	0.807248	0.887006	0.48078	10	-0.089308	-0.0021034	0.34001	10	0.38272	0.0090138	0.32245	10	0.016224	0.00038257	0.33666
GOBP_REGULATION_OF_MITOCHONDRIAL_ELECTRON_TRANSPORT_NADH_TO_UBIQUINONE	0.90504	0.965316	0.23295	0.823574	0.867181	0.32045	5	-0.87648	-0.014599	0.66861	5	0.4624	0.0077018	0.63413	5	0.2463	0.0041075	0.52804
GOMF_UBIQUITIN_MODIFIED_HISTONE_READER_ACTIVITY	0.52081	0.885013	0.61166	0.886721	0.886922	0.45507	7	-0.025387	-0.0005003	0.48649	7	-0.13087	-0.0025791	0.46138	7	0.049778	0.00098217	0.44104
GOBP_SNARE_COMPLEX_ASSEMBLY	0.72366	0.927607	0.41392	0.85615	0.833896	0.2285	21	-0.14162	-0.0048319	0.2385	21	0.049193	0.0016784	0.2262	21	0.21483	0.0073391	0.28882
GOBP_ENDOCARDIAL_CUSHION_FUSION	0.96908	0.984679	0.49083	0.863063	0.886922	0.46017	4	-1.0788	-0.016071	0.57763	4	0.012601	0.00018773	0.54789	4	0.063679	0.00094988	0.6368
GOBP_NUCLEAR_CHROMOSOME_SEGREGATION	0.42612	0.873899	0.93804	0.973389	0.881939	0.4037	288	0.011404	0.0014302	0.061223	288	-0.089329	-0.011203	0.058059	288	0.018191	0.0022842	0.07462
GOBP_REGULATION_OF_GLUTAMINE_FAMILY_AMINO_ACID_METABOLIC_PROCESS	0.48071	0.87666	0.79625	0.927544	0.910847	0.63459	6	0.024701	0.00045068	0.51077	6	-0.40125	-0.0073208	0.4844	6	-0.18402	-0.0033617	0.53489
GOBP_POSITIVE_REGULATION_OF_RECEPTOR_MEDIATED_ENDOCYTOSIS	0.26077	0.860749	0.33708	0.842724	0.814088	0.19696	49	0.099782	0.0051964	0.15567	49	0.062072	0.0032326	0.14764	49	0.14567	0.0075954	0.17086
GOBP_RESPONSE_TO_INSECTICIDE	0.10579	0.772688	0.062981	0.761519	0.881939	0.38751	6	0.44852	0.0081834	0.35903	6	0.52106	0.0095068	0.34049	6	0.11885	0.0021712	0.41581
GOMF_CALCIUM_DEPENDENT_PROTEIN_SERINE_THREONINE_PHOSPHATASE_ACTIVITY	0.24723	0.85597	0.061005	0.760984	0.393637	0.015048	7	0.23367	0.0046048	0.34199	7	0.50155	0.0098839	0.32432	7	0.88319	0.017426	0.40718
GOCC_OUTER_KINETOCHORE	0.54714	0.890057	0.25206	0.82583	0.90234	0.55344	19	-0.029782	-0.00096659	0.25142	19	0.15929	0.0051699	0.23845	19	-0.03667	-0.0011917	0.27294
GOBP_TERTIARY_ALCOHOL_METABOLIC_PROCESS	0.78904	0.938716	0.33802	0.842724	0.927942	0.73666	22	-0.19937	-0.0069623	0.24825	22	0.098387	0.0034358	0.23544	22	-0.183	-0.0063984	0.28905
GOCC_LATERAL_PLASMA_MEMBRANE	0.21681	0.851618	0.54537	0.87504	0.885523	0.42449	65	0.10265	0.0061541	0.13109	65	-0.014168	-0.00084943	0.12432	65	0.028726	0.0017244	0.15085
GOBP_NEGATIVE_REGULATION_OF_TYPE_I_INTERFERON_PRODUCTION	0.25119	0.85597	0.573	0.882083	0.806325	0.19046	39	0.10937	0.0050828	0.16305	39	-0.028458	-0.0013226	0.15464	39	0.16113	0.0074978	0.18389
GOMF_DOUBLE_STRANDED_RNA_ADENOSINE_DEAMINASE_ACTIVITY	0.81706	0.947052	0.073267	0.770811	0.932985	0.7703	6	-0.42866	-0.007821	0.47405	6	0.65275	0.01191	0.44957	6	-0.36744	-0.0067125	0.49664
GOBP_INTRACELLULAR_MRNA_LOCALIZATION	0.30505	0.863989	0.61644	0.887722	0.784482	0.16578	14	0.14325	0.0039916	0.28093	14	-0.078902	-0.0021985	0.26643	14	0.34803	0.0097095	0.35841
GOMF_ATPASE_ACTIVATOR_ACTIVITY	0.086727	0.749491	0.53328	0.872494	0.875936	0.35026	23	0.26949	0.0096222	0.19797	23	-0.01568	-0.00055987	0.18777	23	0.094533	0.0033795	0.24577
GOMF_C_X_C_CHEMOKINE_RECEPTOR_ACTIVITY	0.49483	0.87666	0.56616	0.879805	0.881939	0.37287	7	0.0048715	9.6001e-05	0.37563	7	-0.059351	-0.0011696	0.35624	7	0.14261	0.0028138	0.43977
GOBP_INHIBITION_OF_NEUROEPITHELIAL_CELL_DIFFERENTIATION	0.47202	0.87666	0.79283	0.926998	0.93181	0.76482	6	0.029974	0.00054688	0.42704	6	-0.33059	-0.0060317	0.40499	6	-0.3334	-0.0060906	0.46183
GOBP_CARBON_CATABOLITE_REGULATION_OF_TRANSCRIPTION	0.093514	0.757502	0.18554	0.815195	0.870018	0.33769	7	0.51493	0.010148	0.39025	7	0.33107	0.0065242	0.37012	7	0.16926	0.0033396	0.40417
GOMF_ATP_DEPENDENT_ACTIVITY_ACTING_ON_RNA	0.84711	0.954671	0.76151	0.915795	0.960886	0.88467	68	-0.13106	-0.0080363	0.12797	68	-0.086317	-0.0052927	0.12137	68	-0.1646	-0.010105	0.13731
GOBP_STRIATED_MUSCLE_TISSUE_DEVELOPMENT	0.49277	0.87666	0.46724	0.857913	0.886922	0.4702	243	0.0011861	0.00013681	0.065468	243	0.0051043	0.00058876	0.062089	243	0.0058532	0.00067597	0.078274
GOBP_PROTEIN_LOCALIZATION_TO_CHROMATIN	0.62709	0.906634	0.26499	0.829058	0.848195	0.25726	34	-0.063911	-0.0027737	0.19717	34	0.11744	0.0050966	0.18699	34	0.15154	0.006585	0.23249
GOBP_POSITIVE_REGULATION_OF_SIGNALING	0.083247	0.742763	0.033877	0.760984	0.881939	0.39382	1612	0.036802	0.010504	0.026598	1612	0.046079	0.013152	0.025224	1610	0.008359	0.0023871	0.031032
GOBP_REGULATION_OF_PROTEIN_NEDDYLATION	0.47037	0.87666	0.10063	0.806475	0.923922	0.69904	18	0.02133	0.00067385	0.28692	18	0.34775	0.010986	0.2721	18	-0.14354	-0.0045403	0.27517
GOBP_REGULATION_OF_POSITIVE_CHEMOTAXIS	0.36284	0.870749	0.28352	0.829156	0.895651	0.5242	24	0.075145	0.0027407	0.21416	24	0.11626	0.0042404	0.2031	24	-0.015557	-0.0005681	0.25626
GOBP_POSITIVE_REGULATION_OF_CALCIUM_ION_TRANSMEMBRANE_TRANSPORT	0.2975	0.863082	0.88968	0.955558	0.610844	0.044335	76	0.061026	0.003955	0.11479	76	-0.13334	-0.0086418	0.10886	76	0.23142	0.015017	0.13592
GOBP_COLUMNAR_CUBOIDAL_EPITHELIAL_CELL_DIFFERENTIATION	0.41584	0.871326	0.26502	0.829058	0.914846	0.66493	117	0.020899	0.0016786	0.098327	117	0.058557	0.0047033	0.093251	117	-0.046345	-0.0037271	0.1088
GOBP_CELLULAR_RESPONSE_TO_LEUCINE_STARVATION	0.14995	0.806576	0.4092	0.85615	0.940461	0.80811	10	0.30221	0.0071176	0.29151	10	0.063483	0.0014951	0.27648	10	-0.27358	-0.0064514	0.31411
GOBP_MONOATOMIC_CATION_TRANSMEMBRANE_TRANSPORT	0.021394	0.599384	0.030589	0.760984	0.0426607	0.00035043	747	0.079646	0.015877	0.039313	747	0.06981	0.013917	0.037285	747	0.15014	0.029967	0.04429
GOMF_MACROMOLECULE_TRANSMEMBRANE_TRANSPORTER_ACTIVITY	0.43845	0.87666	0.85566	0.945488	0.906309	0.61094	28	0.028793	0.0011342	0.18588	28	-0.18704	-0.0073675	0.17628	28	-0.061466	-0.0024242	0.21815
GOCC_BRAHMA_COMPLEX	0.30528	0.863989	0.5052	0.866836	0.882274	0.41464	14	0.14292	0.0039823	0.28062	14	-0.0034676	-9.6621e-05	0.26614	14	0.068955	0.0019237	0.3198
GOBP_REGULATION_OF_MOLECULAR_FUNCTION	0.013956	0.55022	0.00022002	0.224992	0.497751	0.026966	1730	0.057503	0.016941	0.026153	1730	0.087176	0.025683	0.024796	1727	0.057548	0.01696	0.029855
GOBP_MICROTUBULE_DEPOLYMERIZATION	0.48862	0.87666	0.64644	0.894519	0.728669	0.10871	41	0.0044661	0.0002128	0.15648	41	-0.055761	-0.0026569	0.1484	41	0.21774	0.010388	0.17652
GOBP_POSITIVE_REGULATION_OF_CELL_CYCLE_CHECKPOINT	0.16015	0.813559	0.78964	0.92651	0.780821	0.15413	17	0.24064	0.007388	0.24212	17	-0.1849	-0.0056768	0.22963	17	0.27938	0.0085882	0.27419
GOCC_PERINUCLEAR_REGION_OF_CYTOPLASM	0.0050116	0.354709	0.45233	0.856159	0.780821	0.16121	667	0.10255	0.019361	0.039818	667	0.0045239	0.00085414	0.037772	667	0.045569	0.0086142	0.046052
GOBP_POLYPRENOL_METABOLIC_PROCESS	0.40003	0.870749	0.98677	0.992985	0.898036	0.53035	25	0.044111	0.001642	0.17416	25	-0.36654	-0.013644	0.16514	25	-0.016391	-0.00061089	0.21521
GOBP_MITOTIC_NUCLEAR_MEMBRANE_ORGANIZATION	0.054777	0.693482	0.7958	0.927544	0.859409	0.295	10	0.57726	0.013596	0.36072	10	-0.28285	-0.0066617	0.34213	10	0.21216	0.005003	0.39374
GOBP_DNA_CONFORMATION_CHANGE	0.7895	0.938716	0.20601	0.82014	0.964603	0.90449	82	-0.083655	-0.0056306	0.10396	82	0.080879	0.0054438	0.09859	82	-0.16369	-0.011031	0.12518
GOMF_5_3_EXONUCLEASE_ACTIVITY	0.51034	0.881212	0.41314	0.85615	0.814804	0.19841	16	-0.0072309	-0.00021538	0.27887	16	0.058044	0.0017289	0.26447	16	0.26103	0.0077849	0.30806
GOBP_PROTEASOME_ASSEMBLY	0.073143	0.729604	0.49771	0.865134	0.806325	0.19109	11	0.34581	0.0085418	0.23802	11	0.0012975	3.205e-05	0.22575	11	0.29652	0.0073334	0.3393
GOCC_PRC1_COMPLEX	0.19373	0.837842	0.044082	0.760984	0.867181	0.31795	16	0.22584	0.006727	0.26132	16	0.42259	0.012587	0.24781	16	0.13129	0.0039154	0.2773
GOBP_EMBRYONIC_BRAIN_DEVELOPMENT	0.2227	0.852922	0.099373	0.804915	0.802976	0.18216	16	0.19468	0.0057987	0.2551	16	0.31093	0.0092613	0.24193	16	0.29614	0.0088318	0.32643
GOBP_LUNG_EPITHELIUM_DEVELOPMENT	0.46908	0.87666	0.5507	0.876219	0.833896	0.22942	44	0.011909	0.0005878	0.15352	44	-0.018553	-0.00091572	0.1456	44	0.13725	0.0067825	0.18528
GOBP_NEGATIVE_REGULATION_OF_TRIGLYCERIDE_BIOSYNTHETIC_PROCESS	0.72816	0.927607	0.072965	0.770787	0.718861	0.10128	4	-0.39055	-0.0058184	0.64313	4	0.88688	0.013213	0.6099	4	0.63376	0.0094535	0.49732
GOCC_PLASMA_MEMBRANE_REGION	0.30065	0.863755	0.12391	0.809387	0.76005	0.1261	1180	0.016233	0.0040158	0.031065	1180	0.034048	0.0084232	0.029461	1180	0.041436	0.010263	0.036187
GOBP_TROPHOBLAST_CELL_MIGRATION	0.23868	0.85597	0.61196	0.886721	0.917732	0.6826	15	0.18627	0.0053723	0.26214	15	-0.070713	-0.0020394	0.24861	15	-0.13795	-0.0039836	0.29042
GOMF_TBP_CLASS_PROTEIN_BINDING	0.0014106	0.184933	0.19719	0.817626	0.814088	0.19775	23	0.67029	0.023933	0.2244	23	0.18131	0.0064738	0.21288	23	0.22489	0.0080397	0.26466
GOBP_MEMORY	0.28049	0.861229	0.38494	0.850194	0.393637	0.015243	117	0.053635	0.004308	0.092251	117	0.025595	0.0020558	0.087491	117	0.23348	0.018776	0.1079
GOBP_SISTER_CHROMATID_COHESION	0.61031	0.904804	0.17626	0.815195	0.926137	0.72831	43	-0.041263	-0.0020134	0.14729	43	0.12987	0.0063369	0.13969	43	-0.10913	-0.0053314	0.17957
GOBP_MELANOSOME_ASSEMBLY	0.36216	0.870749	0.16093	0.815195	0.905612	0.6057	18	0.070882	0.0022392	0.20097	18	0.18882	0.0059649	0.19059	18	-0.057035	-0.0018041	0.21271
GOMF_DISULFIDE_OXIDOREDUCTASE_ACTIVITY	0.11538	0.780864	0.20041	0.81971	0.71282	0.091841	37	0.21898	0.0099132	0.18272	37	0.1456	0.0065912	0.17329	37	0.28544	0.012938	0.21469
GOBP_NEGATIVE_REGULATION_OF_CHOLESTEROL_EFFLUX	0.5481	0.890227	0.95719	0.980225	0.760229	0.12645	5	-0.070606	-0.001176	0.5842	5	-0.95238	-0.015863	0.554	5	0.76446	0.012749	0.6686
GOBP_AMINE_CATABOLIC_PROCESS	0.22174	0.852922	0.25828	0.82644	0.937157	0.79175	16	0.22979	0.0068445	0.29984	16	0.18446	0.0054944	0.28437	16	-0.25176	-0.0075083	0.30984
GOMF_RNA_POLYMERASE_CORE_ENZYME_BINDING	0.44038	0.87666	0.52757	0.872029	0.881939	0.38471	40	0.022166	0.0010432	0.14776	40	-0.0096938	-0.00045623	0.14013	40	0.052887	0.0024922	0.18042
GOBP_INTESTINAL_EPITHELIAL_CELL_DEVELOPMENT	0.73718	0.927607	0.31547	0.835172	0.867181	0.31978	15	-0.16754	-0.004832	0.26398	15	0.12028	0.0034689	0.25035	15	0.14025	0.0040499	0.29947
GOMF_K48_LINKED_POLYUBIQUITIN_MODIFICATION_DEPENDENT_PROTEIN_BINDING	0.53207	0.885706	0.17979	0.815195	0.731338	0.10989	7	-0.038381	-0.00075636	0.47693	7	0.4144	0.0081663	0.45231	7	0.70652	0.01394	0.57574
GOBP_NEGATIVE_REGULATION_OF_MRNA_PROCESSING	0.33328	0.870749	0.38054	0.84889	0.904526	0.58463	20	0.098109	0.0032668	0.22769	20	0.065664	0.0021865	0.21594	19	-0.063221	-0.0020544	0.29576
GOBP_DNA_ALKYLATION_REPAIR	0.99073	0.994718	0.7284	0.90995	0.908988	0.62245	11	-0.91163	-0.022518	0.38712	11	-0.22327	-0.0055148	0.36721	11	-0.11049	-0.0027325	0.35419
GOBP_REGULATION_OF_BILE_ACID_METABOLIC_PROCESS	0.5942	0.900725	0.53945	0.873321	0.927942	0.74093	14	-0.065594	-0.0018277	0.27517	14	-0.025852	-0.00072034	0.26097	14	-0.18096	-0.0050487	0.28003
GOBP_REGULATION_OF_CILIUM_BEAT_FREQUENCY_INVOLVED_IN_CILIARY_MOTILITY	0.3931	0.870749	0.23212	0.823574	0.910745	0.63081	8	0.080374	0.0016932	0.29632	8	0.20568	0.004333	0.28102	8	-0.13882	-0.0029281	0.41561
GOCC_MULTIVESICULAR_BODY_INTERNAL_VESICLE	0.73039	0.927607	0.67574	0.898601	0.881939	0.38801	6	-0.30968	-0.0056501	0.50436	6	-0.21803	-0.0039781	0.47834	6	0.16623	0.0030367	0.58424
GOBP_ERBB2_SIGNALING_PATHWAY	0.66577	0.91624	0.76232	0.916123	0.531838	0.030997	23	-0.088841	-0.0031721	0.20745	23	-0.14043	-0.0050141	0.19674	23	0.44773	0.016006	0.23988
GOBP_NEGATIVE_REGULATION_OF_COMPLEMENT_ACTIVATION	0.54932	0.890905	0.46641	0.857913	0.886922	0.45689	12	-0.042476	-0.0010958	0.34272	12	0.027404	0.00070697	0.32503	12	0.040946	0.0010577	0.37813
GOMF_RACEMASE_AND_EPIMERASE_ACTIVITY	0.22613	0.853286	0.15739	0.815195	0.723464	0.10497	15	0.19658	0.0056695	0.26151	15	0.24932	0.0071907	0.24801	15	0.45423	0.013117	0.36229
GOBP_ACETYL_COA_BIOSYNTHETIC_PROCESS	0.47025	0.87666	0.38177	0.849844	0.927942	0.74002	16	0.018694	0.00055681	0.25044	16	0.071452	0.0021283	0.23751	16	-0.17139	-0.0051115	0.26638
GOBP_SHORT_CHAIN_FATTY_ACID_METABOLIC_PROCESS	0.41276	0.870749	0.5204	0.869716	0.7185	0.097459	15	0.059311	0.0017106	0.26903	15	-0.01305	-0.00037637	0.25515	15	0.3749	0.010826	0.28922
GOBP_TETRAPYRROLE_CATABOLIC_PROCESS	0.65215	0.912047	0.74277	0.912129	0.936159	0.78336	13	-0.097103	-0.0026073	0.24825	13	-0.15349	-0.0041212	0.23543	13	-0.22012	-0.0059177	0.2809
GOCC_PROTEIN_FOLDING_CHAPERONE_COMPLEX	0.72813	0.927607	0.64568	0.894502	0.925407	0.71222	39	-0.093482	-0.0043445	0.15396	39	-0.054567	-0.0025359	0.14602	39	-0.10276	-0.0047816	0.18353
GOBP_PRIMARY_AMINO_COMPOUND_METABOLIC_PROCESS	0.0080913	0.441241	0.20185	0.82014	0.696677	0.078756	13	0.83066	0.022304	0.34538	13	0.27357	0.0073458	0.32761	13	0.54873	0.014753	0.38819
GOBP_REGULATION_OF_B_CELL_APOPTOTIC_PROCESS	0.041	0.669754	0.10152	0.806475	0.654314	0.060105	18	0.4248	0.01342	0.24423	18	0.29488	0.0093155	0.23164	18	0.38659	0.012228	0.24877
GOMF_RDNA_BINDING	0.87811	0.959354	0.66361	0.895976	0.895343	0.52356	8	-0.51364	-0.010821	0.44066	8	-0.17651	-0.0037184	0.41793	8	-0.031028	-0.00065448	0.525
GOMF_N_ACETYLGLUCOSAMINE_6_O_SULFOTRANSFERASE_ACTIVITY	0.72616	0.927607	0.33286	0.842724	0.447038	0.020115	6	-0.19654	-0.0035859	0.32688	6	0.13394	0.0024438	0.31001	6	0.89759	0.016397	0.43751
GOBP_REGULATION_OF_MONOOXYGENASE_ACTIVITY	0.41598	0.871326	0.37705	0.848877	0.887006	0.47525	31	0.039633	0.0016425	0.18679	31	0.05549	0.0022997	0.17715	31	0.012292	0.00051004	0.19801
GOBP_RESPONSE_TO_LIGHT_INTENSITY	0.89018	0.962558	0.28047	0.829156	0.891337	0.5053	15	-0.37683	-0.010868	0.30698	15	0.16929	0.0048826	0.29115	15	-0.0044914	-0.0001297	0.33822
GOBP_PHOSPHATIDYLETHANOLAMINE_BIOSYNTHETIC_PROCESS	0.42633	0.873899	0.3835	0.850194	0.740894	0.11701	9	0.0672	0.0015015	0.36184	9	0.10169	0.0022721	0.34317	9	0.43689	0.0097741	0.36711
GOBP_ESTABLISHMENT_OF_ORGANELLE_LOCALIZATION	0.68429	0.920139	0.37455	0.848877	0.776265	0.1482	434	-0.023703	-0.0036341	0.049408	434	0.014988	0.0022979	0.046859	434	0.059526	0.0091377	0.057006
GOBP_NEGATIVE_REGULATION_OF_AUTOPHAGY	0.36056	0.870749	0.37964	0.84889	0.806371	0.19146	78	0.040615	0.0026665	0.11377	78	0.033064	0.0021707	0.1079	78	0.12309	0.0080909	0.14106
GOMF_RNA_POLYMERASE_I_ACTIVITY	0.56593	0.896134	0.063346	0.761519	0.806325	0.19015	9	-0.06723	-0.0015022	0.40495	9	0.58654	0.013106	0.38402	9	0.28958	0.0064784	0.33006
GOBP_REGULATION_OF_TOLL_LIKE_RECEPTOR_4_SIGNALING_PATHWAY	0.24186	0.85597	0.03432	0.760984	0.865809	0.3104	27	0.13312	0.0051492	0.19007	27	0.32822	0.012696	0.18025	27	0.10735	0.0041575	0.21698
GOBP_REGULATION_OF_HYALURONAN_BIOSYNTHETIC_PROCESS	0.56696	0.896134	0.53881	0.873058	0.867181	0.3186	8	-0.061872	-0.0013034	0.3669	8	-0.033909	-0.00071434	0.34797	8	0.23551	0.0049677	0.49938
GOBP_POSITIVE_REGULATION_OF_HEART_RATE	0.43817	0.87666	0.11279	0.807248	0.983941	0.96705	24	0.035153	0.0012821	0.2259	24	0.25962	0.009469	0.21423	24	-0.47835	-0.017468	0.26007
GOBP_CHEMICAL_SYNAPTIC_TRANSMISSION_POSTSYNAPTIC	0.4505	0.87666	0.57014	0.881345	0.246258	0.0053461	106	0.012838	0.00098177	0.1032	106	-0.017297	-0.0013228	0.097874	106	0.29639	0.022695	0.1161
GOBP_AXIS_ELONGATION	0.63053	0.906794	0.065726	0.769746	0.602417	0.042062	28	-0.07055	-0.002779	0.21169	28	0.30283	0.011929	0.20075	28	0.43052	0.01698	0.24924
GOBP_N_TERMINAL_PROTEIN_AMINO_ACID_MODIFICATION	0.043559	0.675287	0.55409	0.877933	0.775163	0.14237	24	0.38872	0.014177	0.2272	24	-0.029306	-0.0010688	0.2155	24	0.25505	0.0093139	0.23841
GOMF_SULFATE_TRANSMEMBRANE_TRANSPORTER_ACTIVITY	0.62614	0.906286	0.58905	0.882465	0.904563	0.5948	15	-0.079608	-0.002296	0.2475	15	-0.052838	-0.0015239	0.23472	15	-0.069488	-0.0020066	0.28964
GOBP_SULFATE_TRANSPORT	0.69874	0.92496	0.55549	0.877966	0.90439	0.56516	16	-0.12701	-0.0037832	0.24388	16	-0.032274	-0.00096131	0.23129	16	-0.046663	-0.0013916	0.2844
GOBP_ALDEHYDE_CATABOLIC_PROCESS	0.6082	0.903987	0.69455	0.901957	0.946889	0.83549	13	-0.09202	-0.0024708	0.33507	13	-0.16168	-0.0043413	0.31777	13	-0.38655	-0.010392	0.396
GOBP_CHOLINE_METABOLIC_PROCESS	0.0065182	0.396382	0.062717	0.761519	0.925799	0.71404	6	1.2239	0.022331	0.4929	6	0.71647	0.013072	0.46753	6	-0.26589	-0.0048574	0.47041
GOBP_PROTEIN_LOCALIZATION_TO_PLASMA_MEMBRANE	0.44588	0.87666	0.11821	0.807248	0.881939	0.3875	256	0.0085499	0.0010119	0.062834	256	0.070554	0.0083499	0.059588	256	0.020885	0.0024748	0.073066
GOBP_NONRIBOSOMAL_PEPTIDE_BIOSYNTHETIC_PROCESS	0.38698	0.870749	0.52694	0.871501	0.910847	0.63357	17	0.069328	0.0021285	0.24138	17	-0.015472	-0.00047501	0.22893	17	-0.10254	-0.0031521	0.30041
GOMF_TRANSCRIPTION_COACTIVATOR_ACTIVITY	0.016494	0.56699	0.042243	0.760984	0.7185	0.099983	241	0.14001	0.016083	0.065655	241	0.10744	0.012342	0.06227	241	0.097596	0.011225	0.076145
GOBP_HEART_FORMATION	0.15312	0.80864	0.21775	0.82014	0.937157	0.78826	32	0.20311	0.0085521	0.19851	32	0.14682	0.0061821	0.18827	32	-0.18299	-0.0077146	0.22862
GOMF_PROTEIN_KINASE_C_BINDING	0.84418	0.953734	0.12302	0.809387	0.907609	0.61525	48	-0.15064	-0.0077649	0.14889	48	0.1638	0.0084432	0.1412	48	-0.051114	-0.002638	0.17443
GOBP_EYE_PHOTORECEPTOR_CELL_DIFFERENTIATION	0.70194	0.92544	0.54628	0.87504	0.650596	0.05381	49	-0.073375	-0.0038212	0.13844	49	-0.015268	-0.00079511	0.1313	49	0.27098	0.01413	0.16841
GOBP_INTERSTRAND_CROSS_LINK_REPAIR	0.034063	0.637211	0.73765	0.910466	0.853153	0.27971	34	0.34146	0.014819	0.18717	34	-0.11293	-0.0049011	0.17753	34	0.11145	0.004843	0.19094
GOBP_NEGATIVE_REGULATION_OF_TOR_SIGNALING	0.89635	0.963395	0.61702	0.888057	0.957039	0.86376	61	-0.14709	-0.0085437	0.11663	61	-0.032929	-0.0019127	0.11062	61	-0.14756	-0.0085821	0.13446
GOCC_CIA_COMPLEX	0.37742	0.870749	0.028624	0.760984	0.712239	0.089355	2	0.24512	0.0025824	0.78501	2	1.4155	0.014913	0.7444	2	1.2172	0.012839	0.90509
GOMF_OXIDOREDUCTASE_ACTIVITY_ACTING_ON_SINGLE_DONORS_WITH_INCORPORATION_OF_MOLECULAR_OXYGEN	0.63673	0.908015	0.55029	0.876196	0.962893	0.89331	24	-0.069958	-0.0025515	0.20003	24	-0.02398	-0.00087461	0.18971	24	-0.31473	-0.011493	0.25293
GOBP_BLOOD_VESSEL_ENDOTHELIAL_CELL_PROLIFERATION_INVOLVED_IN_SPROUTING_ANGIOGENESIS	0.53485	0.885817	0.12588	0.809387	0.678956	0.069752	23	-0.018065	-0.00064501	0.2065	23	0.22445	0.008014	0.19583	23	0.35357	0.01264	0.23927
GOBP_INTRACELLULAR_CORTICOSTEROID_RECEPTOR_SIGNALING_PATHWAY	0.34944	0.870749	0.16396	0.815195	0.913137	0.65331	12	0.15422	0.0039786	0.39866	12	0.36989	0.0095426	0.37807	12	-0.15943	-0.0041182	0.40437
GOBP_GANGLIOSIDE_BIOSYNTHETIC_PROCESS	0.72866	0.927607	0.069733	0.770787	0.86762	0.32269	16	-0.17632	-0.0052519	0.28963	16	0.40591	0.012091	0.27466	16	0.13719	0.0040914	0.2981
GOMF_OXIDOREDUCTASE_ACTIVITY_ACTING_ON_PAIRED_DONORS_WITH_INCORPORATION_OR_REDUCTION_OF_MOLECULAR_OXYGEN_NAD_P_H_AS_ONE_DONOR_AND_INCORPORATION_OF_ONE_ATOM_OF_OXYGEN	0.7956	0.939578	0.61276	0.886721	0.925339	0.70873	38	-0.13816	-0.0063381	0.16725	38	-0.045448	-0.002085	0.15862	38	-0.10596	-0.0048669	0.19275
GOMF_ENDONUCLEASE_ACTIVITY_ACTIVE_WITH_EITHER_RIBO_OR_DEOXYRIBONUCLEIC_ACIDS_AND_PRODUCING_5_PHOSPHOMONOESTERS	0.62677	0.906428	0.66794	0.897904	0.906309	0.61037	36	-0.05519	-0.0024645	0.1707	36	-0.070299	-0.0031392	0.16189	36	-0.054675	-0.0024445	0.19507
GOBP_REGULATION_OF_MATRIX_METALLOPEPTIDASE_SECRETION	0.89227	0.962558	0.92083	0.968452	0.987914	0.9763	5	-0.63615	-0.010596	0.51353	5	-0.68707	-0.011444	0.48702	5	-1.1747	-0.019591	0.59243
GOCC_DISTAL_AXON	0.0071909	0.413113	0.18917	0.815195	0.0567425	0.00052714	249	0.1618	0.018889	0.066097	249	0.055237	0.0064484	0.062698	248	0.25275	0.029484	0.077145
GOCC_PHAGOCYTIC_VESICLE	0.71512	0.927607	0.93327	0.97146	0.886922	0.46304	119	-0.053377	-0.0043235	0.093906	119	-0.13364	-0.010825	0.089054	119	0.0095259	0.00077255	0.10267
GOCC_SWI_SNF_SUPERFAMILY_TYPE_COMPLEX	0.0061138	0.383544	0.19505	0.817452	0.881939	0.39636	89	0.28681	0.020107	0.11446	89	0.09331	0.0065418	0.10857	89	0.034296	0.0024074	0.1305
GOBP_GLUTATHIONE_METABOLIC_PROCESS	0.11512	0.780864	0.36603	0.848877	0.886922	0.45513	51	0.18167	0.0096518	0.15142	51	0.049172	0.0026124	0.14361	51	0.019034	0.0010125	0.16889
GOBP_MITOCHONDRIAL_ELECTRON_TRANSPORT_CYTOCHROME_C_TO_OXYGEN	0.016628	0.56699	0.66771	0.897831	0.906309	0.60855	17	0.5182	0.01591	0.24338	17	-0.1001	-0.0030732	0.23085	17	-0.070824	-0.0021772	0.25702
GOBP_MATURATION_OF_5_8S_RRNA_FROM_TRICISTRONIC_RRNA_TRANSCRIPT_SSU_RRNA_5_8S_RRNA_LSU_RRNA	0.50822	0.879734	0.88875	0.95554	0.910847	0.63345	23	-0.004238	-0.00015132	0.20567	23	-0.23794	-0.0084959	0.19504	23	-0.10542	-0.0037687	0.30914
GOBP_RESPONSE_TO_GONADOTROPIN	0.40725	0.870749	0.19781	0.817626	0.916143	0.67398	27	0.044855	0.0017351	0.19117	27	0.15402	0.0059577	0.1813	27	-0.099149	-0.00384	0.21987
GOBP_REGULATION_OF_INSULIN_SECRETION_INVOLVED_IN_CELLULAR_RESPONSE_TO_GLUCOSE_STIMULUS	0.072844	0.729604	0.97042	0.985494	0.870018	0.33533	52	0.20785	0.01115	0.14285	52	-0.25567	-0.013715	0.13547	52	0.065301	0.0035074	0.15355
GOCC_TRANSCRIPTION_REPRESSOR_COMPLEX	0.61599	0.906044	0.40132	0.853734	0.881939	0.41294	74	-0.033452	-0.0021394	0.11341	74	0.026883	0.0017193	0.10756	74	0.027942	0.0017892	0.12702
GOBP_POSITIVE_REGULATION_OF_NEUROTRANSMITTER_TRANSPORT	0.46712	0.87666	0.40189	0.854264	0.827637	0.21902	23	0.016289	0.00058161	0.1974	23	0.046515	0.0016608	0.18722	23	0.17059	0.0060985	0.21996
GOBP_ENTRAINMENT_OF_CIRCADIAN_CLOCK	0.19999	0.843687	0.36314	0.848877	0.932892	0.7692	28	0.15179	0.0059792	0.18035	28	0.059878	0.0023586	0.17104	28	-0.14668	-0.0057849	0.19923
GOBP_CYTOPLASM_ORGANIZATION	0.094711	0.757502	0.45557	0.856159	0.718861	0.1012	15	0.37618	0.010849	0.28664	15	0.030342	0.00087509	0.27187	15	0.4283	0.012368	0.33597
GOBP_METANEPHRIC_EPITHELIUM_DEVELOPMENT	0.81718	0.947052	0.4486	0.856159	0.881939	0.37952	28	-0.16536	-0.0065135	0.18278	28	0.022396	0.00088217	0.17335	28	0.06554	0.0025849	0.21366
GOBP_REGULATION_OF_BINDING_OF_SPERM_TO_ZONA_PELLUCIDA	0.88219	0.961031	0.82837	0.936391	0.886902	0.43619	5	-0.54902	-0.0091445	0.4629	5	-0.41609	-0.0069305	0.43902	5	0.083077	0.0013855	0.5172
GOBP_GLYCOSPHINGOLIPID_METABOLIC_PROCESS	0.82654	0.948387	0.43886	0.856159	0.590478	0.040189	61	-0.12975	-0.0075366	0.13794	61	0.020129	0.0011692	0.13082	61	0.25889	0.015057	0.14805
GOCC_INTRACILIARY_TRANSPORT_PARTICLE	0.67611	0.918261	0.25818	0.82644	0.775163	0.14347	22	-0.1036	-0.0036178	0.22677	22	0.13957	0.004874	0.21506	22	0.26897	0.0094046	0.25258
GOBP_REGULATION_OF_INTRACELLULAR_TRANSPORT	0.22265	0.852922	0.59289	0.882465	0.20276	0.0036285	242	0.048189	0.0055471	0.063133	242	-0.01407	-0.0016196	0.059876	242	0.19631	0.022625	0.073107
GOBP_CELLULAR_RESPONSE_TO_INTERFERON_ALPHA	0.17962	0.825263	0.34873	0.846913	0.926137	0.72671	7	0.33622	0.0066257	0.36671	7	0.13521	0.0026645	0.34779	7	-0.22192	-0.0043788	0.36809
GOBP_PROTEIN_IMPORT	0.80938	0.945121	0.96214	0.982803	0.911579	0.64435	9	-0.30685	-0.0068563	0.35042	9	-0.59025	-0.013189	0.33231	9	-0.14117	-0.0031582	0.38141
GOBP_ESTABLISHMENT_OF_PROTEIN_LOCALIZATION_TO_PLASMA_MEMBRANE	0.7376	0.927607	0.24752	0.82583	0.904639	0.60316	58	-0.085425	-0.0048389	0.13432	58	0.086921	0.0049236	0.12739	58	-0.041033	-0.0023272	0.15688
GOMF_HISTONE_H3K4_METHYLTRANSFERASE_ACTIVITY	0.13036	0.794912	0.74203	0.912129	0.760229	0.12666	18	0.3271	0.010334	0.29082	18	-0.17918	-0.0056606	0.27582	18	0.37257	0.011784	0.32614
GOBP_CELLULAR_RESPONSE_TO_ABIOTIC_STIMULUS	0.40747	0.870749	0.84342	0.940819	0.867181	0.31645	309	0.013837	0.0017965	0.059117	309	-0.056549	-0.0073417	0.056064	309	0.033	0.0042896	0.069087
GOBP_NEGATIVE_REGULATION_OF_PROTEIN_KINASE_ACTIVITY_BY_REGULATION_OF_PROTEIN_PHOSPHORYLATION	0.27129	0.860749	0.075168	0.778004	0.681626	0.072116	6	0.20814	0.0037975	0.3418	6	0.46625	0.0085069	0.32414	6	0.69062	0.012616	0.47293
GOBP_POSITIVE_REGULATION_OF_SYSTEMIC_ARTERIAL_BLOOD_PRESSURE	0.28717	0.861229	0.62618	0.88972	0.977096	0.9491	11	0.17668	0.0043641	0.31454	11	-0.095981	-0.0023708	0.29831	11	-0.68442	-0.016927	0.41828
GOBP_ANTEROGRADE_DENDRITIC_TRANSPORT_OF_NEUROTRANSMITTER_RECEPTOR_COMPLEX	0.088695	0.754279	0.11414	0.807248	0.900107	0.53847	4	0.5477	0.0081597	0.40604	4	0.46397	0.0069122	0.38509	4	-0.067095	-0.0010008	0.69468
GOBP_INTERFERON_BETA_PRODUCTION	0.6383	0.908015	0.55378	0.877933	0.939535	0.80158	50	-0.050891	-0.0026771	0.14379	50	-0.01844	-0.00097004	0.13637	50	-0.15936	-0.0083938	0.18809
GOBP_REGULATION_OF_IMMUNOGLOBULIN_PRODUCTION	0.1282	0.794912	0.33357	0.842724	0.86762	0.32319	62	0.14599	0.008549	0.12862	62	0.052466	0.0030723	0.12199	62	0.067181	0.0039389	0.14642
GOBP_POSITIVE_REGULATION_OF_ACUTE_INFLAMMATORY_RESPONSE	0.85435	0.955823	0.59734	0.883462	0.93181	0.76514	24	-0.23338	-0.0085117	0.22114	24	-0.051695	-0.0018854	0.20973	24	-0.17093	-0.0062419	0.23643
GOBP_RESPONSE_TO_GROWTH_FACTOR	0.032916	0.635768	0.056794	0.760984	0.881939	0.36681	664	0.074179	0.013975	0.040321	664	0.060512	0.0114	0.038241	664	0.015962	0.0030108	0.046902
GOBP_RESPONSE_TO_CORTICOTROPIN_RELEASING_HORMONE	0.019183	0.575405	0.011842	0.691979	0.657058	0.061922	5	0.93023	0.015494	0.44914	5	0.96375	0.016052	0.42597	5	0.76714	0.012793	0.49849
GOBP_POSITIVE_REGULATION_OF_MRNA_CATABOLIC_PROCESS	0.17911	0.825263	0.93464	0.971803	0.842133	0.24437	98	0.090451	0.0066526	0.098447	98	-0.14111	-0.010378	0.093362	98	0.079024	0.0058193	0.11414
GOBP_NEGATIVE_REGULATION_OF_CELL_CYCLE_G2_M_PHASE_TRANSITION	0.88196	0.961031	0.73909	0.911253	0.946643	0.82884	57	-0.16132	-0.0090591	0.13615	57	-0.082713	-0.0046448	0.12913	57	-0.14971	-0.0084176	0.15765
GOBP_POSITIVE_REGULATION_OF_INTERLEUKIN_6_PRODUCTION	0.4207	0.87352	0.34124	0.843694	0.96749	0.91948	87	0.02126	0.0014737	0.10624	87	0.041219	0.0028573	0.10076	87	-0.18045	-0.012525	0.12874
GOBP_ACTIVIN_RECEPTOR_SIGNALING_PATHWAY	0.88539	0.961657	0.17692	0.815195	0.916143	0.67365	44	-0.20178	-0.0099589	0.16781	44	0.14757	0.0072833	0.15915	44	-0.088314	-0.0043643	0.19624
GOBP_MELANOCYTE_DIFFERENTIATION	0.14804	0.806576	0.90603	0.962074	0.865809	0.3094	23	0.24011	0.0085731	0.22979	23	-0.28696	-0.010246	0.21792	23	0.1334	0.004769	0.2681
GOBP_REGULATION_OF_BONE_RESORPTION	0.94509	0.97673	0.52084	0.869716	0.968231	0.92181	42	-0.26018	-0.012547	0.1627	42	-0.008066	-0.00038898	0.15432	42	-0.26114	-0.012609	0.18423
GOBP_VESICLE_TARGETING_TO_FROM_OR_WITHIN_GOLGI	0.62521	0.906044	0.78726	0.925808	0.778618	0.15014	31	-0.060798	-0.0025197	0.19047	31	-0.14396	-0.0059663	0.18064	31	0.22466	0.0093221	0.21688
GOBP_ICOSANOID_CATABOLIC_PROCESS	0.86523	0.95702	0.87801	0.951951	0.9246	0.70255	8	-0.38374	-0.008084	0.34754	8	-0.38403	-0.0080902	0.3296	8	-0.20698	-0.0043658	0.38923
GOBP_INTRACELLULAR_GLUCOSE_HOMEOSTASIS	0.093464	0.757502	0.74374	0.912147	0.680769	0.070387	143	0.10956	0.0097214	0.083012	143	-0.051564	-0.0045754	0.078732	143	0.14103	0.01253	0.095745
GOBP_REGULATION_OF_STRESS_GRANULE_ASSEMBLY	0.80457	0.942675	0.41489	0.85615	0.802976	0.18288	11	-0.26057	-0.0064362	0.30366	11	0.061912	0.0015293	0.28799	11	0.33076	0.0081802	0.36569
GOBP_NEGATIVE_REGULATION_OF_CELL_CYCLE	0.33588	0.870749	0.27189	0.829058	0.865809	0.31077	345	0.022866	0.0031337	0.053963	345	0.031072	0.0042582	0.051178	345	0.032514	0.0044613	0.065861
GOBP_ENDONUCLEOLYTIC_CLEAVAGE_OF_TRICISTRONIC_RRNA_TRANSCRIPT_SSU_RRNA_5_8S_RRNA_LSU_RRNA	0.8564	0.955823	0.92264	0.969144	0.914172	0.66078	15	-0.239	-0.0068931	0.22456	15	-0.30308	-0.0087413	0.21297	15	-0.17223	-0.0049734	0.4154
GOBP_AZOLE_TRANSMEMBRANE_TRANSPORT	0.33316	0.870749	0.091094	0.800092	0.881939	0.38491	12	0.13201	0.0034055	0.30613	12	0.38732	0.0099921	0.29032	12	0.10023	0.002589	0.34255
GOBP_POSITIVE_REGULATION_OF_CYTOKINESIS	0.67371	0.918261	0.79328	0.926998	0.927942	0.74225	47	-0.066245	-0.003379	0.14715	47	-0.11414	-0.0058218	0.13955	47	-0.116	-0.0059241	0.17837
GOMF_ASPARTIC_ENDOPEPTIDASE_ACTIVITY_INTRAMEMBRANE_CLEAVING	0.13028	0.794912	0.026785	0.749186	0.547936	0.032739	8	0.48911	0.010304	0.43472	8	0.79583	0.016765	0.41225	8	0.97563	0.020579	0.52962
GOBP_REGULATION_OF_CELL_COMMUNICATION_BY_ELECTRICAL_COUPLING	0.16541	0.8196	0.59579	0.883462	0.84952	0.26646	16	0.25835	0.0076952	0.26565	16	-0.061091	-0.0018197	0.25195	16	0.19229	0.0057348	0.30837
GOBP_COGNITION	0.11571	0.781023	0.1679	0.815195	0.180845	0.0027942	292	0.072405	0.0091424	0.0605	292	0.055228	0.0069735	0.057379	292	0.19193	0.024264	0.069252
GOBP_CELLULAR_RESPONSE_TO_EXTERNAL_STIMULUS	0.363	0.870749	0.98302	0.990942	0.950515	0.84625	72	0.042146	0.0026589	0.12026	72	-0.24185	-0.015258	0.11404	72	-0.14588	-0.0092146	0.14295
GOBP_CELL_SUBSTRATE_JUNCTION_DISASSEMBLY	0.56851	0.896411	0.7209	0.907853	0.854048	0.28288	8	-0.060773	-0.0012803	0.35216	8	-0.19556	-0.0041197	0.33398	8	0.26206	0.0055276	0.45628
GOCC_HOPS_COMPLEX	0.24217	0.85597	0.81075	0.931252	0.891337	0.50502	14	0.1848	0.0051491	0.26424	14	-0.2207	-0.0061496	0.2506	14	-0.0040966	-0.00011429	0.32549
GOBP_REGULATION_OF_ADENYLATE_CYCLASE_ACTIVATING_G_PROTEIN_COUPLED_RECEPTOR_SIGNALING_PATHWAY	0.19336	0.837842	0.02729	0.750182	0.610844	0.043988	19	0.20006	0.006493	0.23111	19	0.42131	0.013674	0.21916	19	0.55784	0.018128	0.32693
GOBP_POSITIVE_REGULATION_OF_NEURON_PROJECTION_REGENERATION	0.5587	0.894791	0.31021	0.834756	0.53541	0.031453	9	-0.052494	-0.0011729	0.35547	9	0.16696	0.0037306	0.33712	9	0.6902	0.015441	0.37107
GOBP_NEURON_PROJECTION_ARBORIZATION	0.23894	0.85597	0.66377	0.895976	0.766188	0.13026	32	0.13753	0.0057908	0.19378	32	-0.077698	-0.0032715	0.18378	32	0.24807	0.010458	0.22047
GOBP_REGULATION_OF_PROTEIN_K48_LINKED_UBIQUITINATION	0.14771	0.806576	0.31963	0.837228	0.842133	0.24134	6	0.37427	0.0068286	0.35769	6	0.15902	0.0029013	0.33924	6	0.32026	0.0058505	0.4562
GOBP_RESPONSE_TO_MURAMYL_DIPEPTIDE	0.85549	0.955823	0.62732	0.890598	0.90439	0.5646	18	-0.29053	-0.0091783	0.27401	18	-0.084398	-0.0026662	0.25988	18	-0.045532	-0.0014402	0.27997
GOBP_REGULATION_OF_DNA_DAMAGE_CHECKPOINT	0.26984	0.860749	0.25976	0.82644	0.960617	0.88187	17	0.15344	0.0047108	0.25018	17	0.15282	0.004692	0.23727	17	-0.33492	-0.010296	0.28278
GOMF_BETA_1_3_GALACTOSYLTRANSFERASE_ACTIVITY	0.69202	0.922404	0.33611	0.842724	0.881939	0.41326	13	-0.14622	-0.0039261	0.29151	13	0.11698	0.0031409	0.27647	13	0.083664	0.0022493	0.38171
GOBP_INNATE_IMMUNE_RESPONSE_ACTIVATING_CELL_SURFACE_RECEPTOR_SIGNALING_PATHWAY	0.15737	0.810728	0.31621	0.835978	0.909055	0.62451	89	0.11242	0.0078814	0.11182	89	0.050727	0.0035564	0.10605	89	-0.041722	-0.0029287	0.13147
GOBP_REGULATION_OF_VESICLE_SIZE	0.70561	0.926145	0.96695	0.984161	0.886922	0.46989	15	-0.15414	-0.0044455	0.28511	15	-0.4969	-0.014331	0.27037	15	0.020704	0.00059788	0.27408
GOMF_CALCIUM_SENSITIVE_GUANYLATE_CYCLASE_ACTIVATOR_ACTIVITY	0.61616	0.906044	0.33543	0.842724	0.891337	0.50344	5	-0.14832	-0.0024705	0.50207	5	0.20236	0.0033705	0.47616	5	-0.0045667	-7.6158e-05	0.53
GOBP_REGULATION_OF_MITOCHONDRIAL_MEMBRANE_POTENTIAL	0.16343	0.81803	0.39913	0.852544	0.683392	0.073044	62	0.12858	0.0075295	0.13114	62	0.031791	0.0018617	0.12437	62	0.20881	0.012243	0.14365
GOBP_POSITIVE_REGULATION_OF_EPITHELIAL_CELL_PROLIFERATION_INVOLVED_IN_LUNG_MORPHOGENESIS	0.41855	0.872242	0.63164	0.891435	0.893389	0.51414	5	0.10423	0.001736	0.50694	5	-0.16164	-0.0026923	0.48077	5	-0.020545	-0.00034263	0.57969
GOBP_LEUKOTRIENE_CATABOLIC_PROCESS	0.89005	0.962558	0.689	0.901203	0.926137	0.72745	6	-0.47138	-0.0086005	0.38422	6	-0.17966	-0.003278	0.3644	6	-0.25771	-0.0047078	0.42586
GOBP_VESICLE_MEDIATED_TRANSPORT	0.40471	0.870749	0.24493	0.82583	0.711268	0.087669	1408	0.006887	0.0018485	0.028556	1408	0.018702	0.0050195	0.027082	1406	0.04471	0.012006	0.032988
GOBP_ENDOCARDIAL_CUSHION_DEVELOPMENT	0.50821	0.879734	0.50437	0.866836	0.953602	0.85477	53	-0.0029959	-0.00016225	0.14557	53	-0.0015123	-8.1901e-05	0.13806	53	-0.18123	-0.0098269	0.17143
GOBP_RESPONSE_TO_ACETYLCHOLINE	0.031765	0.635198	0.28856	0.831943	0.766188	0.12908	43	0.28116	0.013719	0.15152	43	0.080135	0.0039101	0.14371	43	0.19054	0.0093086	0.1685
GOBP_NEGATIVE_REGULATION_OF_BIOMINERAL_TISSUE_DEVELOPMENT	0.66784	0.91624	0.2158	0.82014	0.869683	0.33065	23	-0.093242	-0.0033293	0.21487	23	0.16026	0.0057222	0.20377	23	0.11436	0.0040883	0.26101
GOBP_MITOTIC_INTRA_S_DNA_DAMAGE_CHECKPOINT_SIGNALING	0.4033	0.870749	0.12354	0.809387	0.870018	0.33253	15	0.060127	0.0017341	0.24559	15	0.26959	0.0077752	0.2329	15	0.13656	0.0039435	0.31543
GOBP_REGULATION_OF_ICOSANOID_SECRETION	0.98492	0.991261	0.63973	0.893508	0.964965	0.9087	21	-0.43698	-0.01491	0.20155	21	-0.068393	-0.0023335	0.19118	21	-0.30697	-0.010487	0.23031
GOBP_REGULATION_OF_CORTICOTROPIN_SECRETION	0.32197	0.868549	0.52295	0.869716	0.886902	0.43105	5	0.19917	0.0033173	0.43091	5	-0.023528	-0.00039189	0.40868	5	0.070649	0.0011782	0.40674
GOBP_ACTOMYOSIN_CONTRACTILE_RING_ORGANIZATION	0.66001	0.915554	0.36736	0.848877	0.870018	0.33433	10	-0.12626	-0.0029736	0.30609	10	0.09837	0.0023168	0.29029	10	0.14929	0.0035205	0.34881
GOBP_NEGATIVE_REGULATION_OF_PROTEIN_SECRETION	0.52167	0.885013	0.76985	0.91979	0.842133	0.25068	64	-0.007008	-0.00041693	0.12896	64	-0.090306	-0.0053725	0.1223	64	0.096489	0.0057476	0.1435
GOBP_NEUTROPHIL_DIFFERENTIATION	0.083719	0.742763	0.21307	0.82014	0.927147	0.73129	10	0.40463	0.0095299	0.2931	10	0.22122	0.0052103	0.27798	10	-0.21221	-0.0050042	0.34408
GOBP_GENITALIA_DEVELOPMENT	0.80993	0.945121	0.82282	0.935255	0.881939	0.38531	44	-0.13296	-0.0065622	0.15149	44	-0.13307	-0.0065677	0.14367	44	0.050069	0.0024743	0.17172
GOBP_CELLULAR_RESPONSE_TO_THYROID_HORMONE_STIMULUS	0.11129	0.777398	0.31961	0.837228	0.881939	0.3627	12	0.38725	0.0099903	0.31749	12	0.14116	0.0036417	0.30111	12	0.1188	0.0030686	0.3382
GOBP_SODIUM_ION_TRANSPORT	0.16152	0.816325	0.11778	0.807248	0.870966	0.34169	229	0.07118	0.0079734	0.072025	229	0.081026	0.0090764	0.068307	229	0.032909	0.0036909	0.080683
GOBP_REGULATION_OF_EMBRYONIC_DEVELOPMENT	0.64024	0.908015	0.28865	0.831943	0.904563	0.59882	80	-0.04377	-0.00291	0.12189	80	0.064428	0.0042835	0.1156	80	-0.033696	-0.0022431	0.13462
GOBP_NEGATIVE_REGULATION_OF_CELL_SIZE	0.90022	0.963927	0.67029	0.898111	0.961959	0.88889	9	-0.4473	-0.0099944	0.34868	9	-0.14575	-0.0032566	0.3307	9	-0.50707	-0.011344	0.41538
GOBP_ESTABLISHMENT_OF_EPITHELIAL_CELL_APICAL_BASAL_POLARITY	0.062706	0.708543	0.64853	0.894565	0.927942	0.74066	16	0.44166	0.013155	0.28819	16	-0.10424	-0.0031049	0.27334	16	-0.21722	-0.0064782	0.33657
GOBP_NUCLEAR_MIGRATION_ALONG_MICROTUBULE	0.91685	0.968165	0.4143	0.85615	0.926137	0.72102	5	-0.51255	-0.008537	0.37026	5	0.076033	0.0012664	0.35118	5	-0.31979	-0.005333	0.54581
GOMF_METHYLATION_DEPENDENT_PROTEIN_BINDING	0.03357	0.637211	0.20435	0.82014	0.612761	0.045241	66	0.24223	0.014634	0.1323	66	0.10368	0.0062634	0.12549	66	0.26613	0.016097	0.1572
GOCC_MITOCHONDRIAL_CRISTA_JUNCTION	0.88768	0.962508	0.76588	0.918194	0.886902	0.43659	4	-0.68166	-0.010155	0.56134	4	-0.38617	-0.0057532	0.53239	4	0.10733	0.0016009	0.67237
GOBP_NEGATIVE_REGULATION_OF_TRANSLATIONAL_ELONGATION	0.61614	0.906044	0.27106	0.829058	0.891337	0.5041	4	-0.15036	-0.0022401	0.50907	4	0.29433	0.0043849	0.48279	4	-0.0062442	-9.3143e-05	0.60704
GOBP_NEGATIVE_REGULATION_OF_TUMOR_NECROSIS_FACTOR_MEDIATED_SIGNALING_PATHWAY	0.64225	0.908015	0.34405	0.844368	0.867181	0.31731	26	-0.069483	-0.0026375	0.19063	26	0.072576	0.0027549	0.18079	26	0.10286	0.0039093	0.21644
GOMF_OPSONIN_BINDING	0.87602	0.958874	0.6847	0.899749	0.718861	0.10074	18	-0.29206	-0.0092265	0.25278	18	-0.1153	-0.0036423	0.23975	18	0.33603	0.010629	0.26306
GOBP_REGULATION_OF_MYOSIN_LIGHT_CHAIN_PHOSPHATASE_ACTIVITY	0.73269	0.927607	0.73236	0.90995	0.964603	0.90402	6	-0.22288	-0.0040665	0.35891	6	-0.21104	-0.0038504	0.34039	6	-0.67175	-0.012272	0.5148
GOMF_AMMONIA_LYASE_ACTIVITY	0.52202	0.885013	0.50457	0.866836	0.586993	0.039103	5	-0.022908	-0.00038156	0.41486	5	-0.0045076	-7.5079e-05	0.39345	5	1.1427	0.019057	0.64879
GOMF_HISTONE_H3K9_MONOMETHYLTRANSFERASE_ACTIVITY	0.34041	0.870749	0.8484	0.942625	0.780821	0.15842	6	0.21751	0.0039685	0.52875	6	-0.51631	-0.0094202	0.50144	6	0.54385	0.0099351	0.54329
GOCC_CYCLIN_DEPENDENT_PROTEIN_KINASE_HOLOENZYME_COMPLEX	0.95954	0.982097	0.96069	0.981813	0.929663	0.75481	51	-0.24209	-0.012862	0.1387	51	-0.23137	-0.012292	0.13154	51	-0.11556	-0.006147	0.16754
GOMF_OXIDOREDUCTASE_ACTIVITY_ACTING_ON_PAIRED_DONORS_WITH_INCORPORATION_OR_REDUCTION_OF_MOLECULAR_OXYGEN	0.69768	0.924935	0.28435	0.82919	0.819551	0.20995	163	-0.04394	-0.0041603	0.084866	163	0.045875	0.0043435	0.080486	163	0.08052	0.0076332	0.099825
GOBP_NUCLEAR_MEMBRANE_REASSEMBLY	0.11433	0.780864	0.84152	0.940448	0.799813	0.17639	25	0.27701	0.010311	0.2301	25	-0.2184	-0.0081297	0.21823	25	0.23147	0.0086269	0.24909
GOBP_REGULATION_OF_PINOCYTOSIS	0.64691	0.908709	0.24508	0.82583	0.936159	0.78338	12	-0.099907	-0.0025775	0.26501	12	0.17343	0.0044743	0.25133	12	-0.26476	-0.006839	0.33784
GOBP_POSITIVE_REGULATION_OF_RESPONSE_TO_TUMOR_CELL	0.97732	0.988075	0.51586	0.86942	0.886922	0.45181	11	-0.60428	-0.014926	0.30191	11	-0.011388	-0.0002813	0.28637	11	0.043598	0.0010783	0.36007
GOMF_DOPAMINE_RECEPTOR_BINDING	0.40896	0.870749	0.71272	0.907272	0.843896	0.25236	13	0.082991	0.0022284	0.36049	13	-0.19192	-0.0051532	0.34189	13	0.28563	0.0076791	0.42817
GOMF_PROTEIN_KINASE_ACTIVITY	0.59724	0.901301	0.19934	0.819187	0.71282	0.091998	530	-0.010957	-0.0018514	0.044504	530	0.035622	0.006019	0.042206	529	0.068976	0.011658	0.051915
GOBP_REGULATION_OF_FAS_SIGNALING_PATHWAY	0.8161	0.946491	0.79206	0.926998	0.950515	0.84641	4	-0.39089	-0.0058235	0.43402	4	-0.3349	-0.0049894	0.41162	4	-0.68867	-0.010273	0.67438
GOBP_REGULATION_OF_EXCITATORY_SYNAPSE_ASSEMBLY	0.2835	0.861229	0.33802	0.842724	0.88472	0.42246	17	0.13586	0.0041711	0.23731	17	0.094049	0.0028875	0.22506	17	0.057771	0.0017759	0.29534
GOMF_GALACTOSYLCERAMIDASE_ACTIVITY	0.96417	0.983619	0.78353	0.924976	0.937366	0.7938	4	-0.93421	-0.013918	0.51861	4	-0.38574	-0.0057467	0.49189	4	-0.48743	-0.0072708	0.59465
GOBP_MEDIUM_CHAIN_FATTY_ACID_BIOSYNTHETIC_PROCESS	0.37496	0.870749	0.44723	0.856159	0.90439	0.56817	6	0.12429	0.0022678	0.38993	6	0.049061	0.00089513	0.3698	6	-0.094921	-0.001734	0.55279
GOCC_P_BODY	0.027306	0.627012	0.95178	0.978968	0.887006	0.48531	94	0.19154	0.013798	0.099649	94	-0.15712	-0.011319	0.09451	94	0.0044479	0.00032083	0.12081
GOBP_NADH_METABOLIC_PROCESS	0.55809	0.894098	0.83844	0.94027	0.760229	0.12668	32	-0.02569	-0.0010817	0.1758	32	-0.16474	-0.0069364	0.16673	32	0.24948	0.010518	0.21841
GOMF_VOLTAGE_GATED_MONOATOMIC_ANION_CHANNEL_ACTIVITY	0.2786	0.861229	0.78882	0.926364	0.800608	0.17811	13	0.16185	0.0043458	0.27571	13	-0.2098	-0.0056333	0.26147	13	0.33607	0.009035	0.36425
GOBP_L_CYSTINE_TRANSPORT	0.43619	0.87666	0.14142	0.814426	0.90439	0.56853	6	0.070017	0.0012775	0.43586	6	0.44394	0.0080998	0.41335	6	-0.071371	-0.0013038	0.41341
GOBP_FOREBRAIN_DEVELOPMENT	0.11867	0.787945	0.29289	0.833383	0.436996	0.018461	385	0.061999	0.0089654	0.052466	385	0.027118	0.0039214	0.04976	385	0.12538	0.018153	0.060083
GOMF_PROTEIN_LYSINE_DEACETYLASE_ACTIVITY	0.49813	0.87666	0.58138	0.882465	0.981537	0.96037	21	0.0012265	4.1847e-05	0.26202	21	-0.051048	-0.0017417	0.2485	21	-0.44105	-0.015067	0.25128
GOBP_SPERMIDINE_TRANSPORT	0.31087	0.864852	0.044501	0.760984	0.96749	0.91984	5	0.27236	0.0045365	0.55202	5	0.89034	0.01483	0.52348	5	-0.98282	-0.01639	0.69999
GOBP_REGULATION_OF_HIGH_VOLTAGE_GATED_CALCIUM_CHANNEL_ACTIVITY	0.042432	0.675287	0.070995	0.770787	0.478859	0.024247	8	0.61526	0.012961	0.35703	8	0.49726	0.010476	0.33862	8	0.71948	0.015176	0.36463
GOMF_CHEMOKINE_BINDING	0.82589	0.948387	0.69502	0.902066	0.800608	0.17986	31	-0.17644	-0.0073122	0.18808	31	-0.091	-0.0037713	0.17838	31	0.21159	0.0087798	0.23101
GOBP_POSITIVE_REGULATION_OF_RNA_BINDING	0.049857	0.681975	0.20765	0.82014	0.874412	0.34877	5	1.0484	0.017463	0.63683	5	0.49203	0.0081953	0.604	5	0.2772	0.0046228	0.7132
GOBP_NEGATIVE_REGULATION_OF_MACROPHAGE_DERIVED_FOAM_CELL_DIFFERENTIATION	0.91738	0.968383	0.78845	0.926364	0.865809	0.30872	13	-0.36485	-0.0097965	0.26291	13	-0.19975	-0.0053635	0.24935	13	0.1555	0.0041805	0.31131
GOBP_POSITIVE_REGULATION_OF_BONE_MINERALIZATION	0.059768	0.708286	0.004536	0.54313	0.680769	0.071465	40	0.28519	0.013422	0.18319	40	0.45332	0.021335	0.17371	40	0.30522	0.014383	0.20833
GOCC_CORVET_COMPLEX	0.10793	0.776701	0.72165	0.907922	0.886922	0.47104	7	0.61863	0.012191	0.49983	7	-0.27863	-0.0054908	0.47406	7	0.042826	0.00084501	0.58935
GOBP_REGULATION_OF_PRESYNAPTIC_CYTOSOLIC_CALCIUM_ION_CONCENTRATION	0.74832	0.928454	0.56012	0.87863	0.402172	0.015919	11	-0.20216	-0.0049935	0.30207	11	-0.043341	-0.0010706	0.28649	11	0.75191	0.018596	0.35027
GOBP_LYMPHOCYTE_HOMEOSTASIS	0.099078	0.767568	0.24449	0.82583	0.881939	0.37156	70	0.14749	0.009175	0.11461	70	0.075213	0.0046789	0.1087	70	0.044354	0.0027626	0.13533
GOBP_CELLULAR_RESPONSE_TO_FOLLICLE_STIMULATING_HORMONE_STIMULUS	0.25474	0.859112	0.7283	0.90995	0.886902	0.43217	9	0.22637	0.0050581	0.34316	9	-0.19777	-0.0044191	0.32546	9	0.064045	0.0014328	0.37487
GOBP_POSITIVE_REGULATION_OF_CIRCADIAN_RHYTHM	0.24123	0.85597	0.9561	0.980173	0.977956	0.95023	16	0.18736	0.0055807	0.26675	16	-0.43185	-0.012863	0.25296	16	-0.47059	-0.014035	0.2857
GOBP_NEGATIVE_REGULATION_OF_LIPOPROTEIN_PARTICLE_CLEARANCE	0.31653	0.864852	0.75021	0.913838	0.822314	0.21538	11	0.15398	0.0038033	0.32251	11	-0.20652	-0.0051011	0.30587	11	0.27676	0.0068448	0.35126
GOBP_RNA_5_END_PROCESSING	0.74187	0.927607	0.82086	0.935132	0.9026	0.55457	31	-0.10746	-0.0044534	0.16554	31	-0.14423	-0.0059772	0.15699	31	-0.030522	-0.0012665	0.22245
GOBP_INTRACELLULAR_MONOATOMIC_ANION_HOMEOSTASIS	0.057624	0.703617	0.50265	0.866796	0.909033	0.62383	10	0.45026	0.010605	0.28586	10	-0.0018039	-4.2485e-05	0.27113	10	-0.10126	-0.0023878	0.32089
GOBP_N_ACETYLGLUCOSAMINE_METABOLIC_PROCESS	0.1845	0.826855	0.34518	0.845359	0.412407	0.016521	14	0.20149	0.0056143	0.22428	14	0.084736	0.0023611	0.21271	14	0.53267	0.014861	0.24987
GOMF_HYDROPEROXY_ICOSATETRAENOATE_DEHYDRATASE_ACTIVITY	0.40429	0.870749	0.53583	0.872494	0.806325	0.19136	7	0.087516	0.0017246	0.36125	7	-0.030809	-0.00060715	0.34261	7	0.42838	0.0084524	0.49073
GOMF_NUCLEOTIDYLTRANSFERASE_ACTIVITY	0.37125	0.870749	0.50118	0.866453	0.90439	0.57022	123	0.030135	0.0024813	0.091722	123	-0.0002571	-2.117e-05	0.086989	123	-0.01904	-0.0015697	0.10762
GOMF_RRNA_BINDING	0.35221	0.870749	0.14811	0.815195	0.838411	0.23629	56	0.05017	0.0027926	0.13224	56	0.13101	0.0072922	0.12541	56	0.11351	0.0063261	0.15802
GOBP_POSITIVE_REGULATION_OF_PHOSPHOLIPID_BIOSYNTHETIC_PROCESS	0.27959	0.861229	0.81383	0.93259	0.960886	0.88427	9	0.23437	0.0052367	0.40127	9	-0.3395	-0.0075858	0.38055	9	-0.45129	-0.010096	0.37712
GOCC_HIGH_DENSITY_LIPOPROTEIN_PARTICLE	0.13952	0.798599	0.31337	0.835172	0.615928	0.046213	24	0.25206	0.0091931	0.23284	24	0.1074	0.003917	0.22084	24	0.3988	0.014563	0.23698
GOBP_NEUTROPHIL_HOMEOSTASIS	0.051452	0.684198	0.54483	0.87504	0.693902	0.077482	19	0.37143	0.012055	0.22773	19	-0.024325	-0.0007895	0.21599	19	0.38711	0.01258	0.27217
GOCC_NPBAF_COMPLEX	0.49451	0.87666	0.37018	0.848877	0.856559	0.2859	14	0.0042474	0.00011835	0.30871	14	0.097021	0.0027034	0.29278	14	0.17595	0.0049088	0.31118
GOBP_MOTOR_NEURON_AXON_GUIDANCE	0.1144	0.780864	0.40462	0.854264	0.817759	0.20328	22	0.27428	0.0095782	0.2279	22	0.052179	0.0018222	0.21615	22	0.2074	0.0072519	0.24988
GOBP_REGULATION_OF_MITOCHONDRIAL_FISSION	0.79275	0.938803	0.30873	0.834756	0.904563	0.59545	26	-0.16908	-0.006418	0.2072	26	0.09815	0.0037257	0.19651	26	-0.059736	-0.0022704	0.24725
GOBP_DNA_REPAIR	0.19739	0.842026	0.26014	0.82666	0.870018	0.3366	531	0.037762	0.0063864	0.044374	531	0.027058	0.0045761	0.042084	531	0.021952	0.003717	0.052046
GOMF_SODIUM_PROTON_ANTIPORTER_ACTIVITY	0.29229	0.861427	0.74081	0.912129	0.909562	0.62755	13	0.14445	0.0038788	0.26422	13	-0.16184	-0.0043456	0.25058	13	-0.103	-0.0027692	0.31656
GOBP_GLYCOPROTEIN_CATABOLIC_PROCESS	0.45927	0.87666	0.73497	0.910113	0.886902	0.44297	31	0.0164	0.00067969	0.16034	31	-0.095489	-0.0039574	0.15207	31	0.029184	0.001211	0.20346
GOBP_NEGATIVE_REGULATION_OF_GLUTAMATE_SECRETION	0.36682	0.870749	0.48323	0.861027	0.88472	0.41998	5	0.13673	0.0022774	0.4018	5	0.016025	0.00026691	0.38106	5	0.10962	0.0018281	0.54281
GOBP_N_ACYLETHANOLAMINE_METABOLIC_PROCESS	0.83488	0.950216	0.95561	0.980173	0.774403	0.14117	5	-0.72749	-0.012117	0.74717	5	-1.2059	-0.020086	0.70856	5	0.79765	0.013302	0.74193
GOBP_POSITIVE_REGULATION_OF_DNA_DAMAGE_RESPONSE_SIGNAL_TRANSDUCTION_BY_P53_CLASS_MEDIATOR	0.56099	0.895316	0.73408	0.910113	0.944372	0.81619	16	-0.040458	-0.0012051	0.26361	16	-0.1563	-0.0046556	0.25	16	-0.28333	-0.00845	0.31447
GOBP_CYTOPLASMIC_MICROTUBULE_ORGANIZATION	0.10207	0.772589	0.60439	0.885843	0.881939	0.38659	58	0.18122	0.010265	0.1427	58	-0.035829	-0.0020296	0.13534	58	0.044077	0.0024998	0.15292
GOBP_REGULATION_OF_RECEPTOR_RECYCLING	0.18103	0.826855	0.44003	0.856159	0.84952	0.25942	25	0.16631	0.0061906	0.18246	25	0.026112	0.00097196	0.17305	25	0.13842	0.0051588	0.21455
GOCC_CHROMAFFIN_GRANULE	0.047083	0.681975	0.14582	0.815195	0.415255	0.016771	14	0.43099	0.012009	0.25747	14	0.25753	0.0071757	0.2442	14	0.65442	0.018258	0.30786
GOMF_SEROTONIN_BINDING	0.28984	0.861229	0.11451	0.807248	0.881939	0.36709	10	0.18748	0.0044154	0.33849	10	0.38615	0.0090945	0.321	10	0.14074	0.0033187	0.41445
GOBP_POSITIVE_REGULATION_OF_B_CELL_PROLIFERATION	0.35005	0.870749	0.046849	0.760984	0.867181	0.31745	43	0.069913	0.0034113	0.1815	43	0.28853	0.014078	0.17212	43	0.092925	0.0045398	0.19569
GOBP_GLYCEROLIPID_CATABOLIC_PROCESS	0.30322	0.863989	0.6452	0.894502	0.90439	0.55937	63	0.073038	0.0043113	0.14177	63	-0.050071	-0.0029556	0.13446	63	-0.023287	-0.0013763	0.15591
GOMF_NADH_DEHYDROGENASE_ACTIVITY	0.10601	0.772688	0.29821	0.833812	0.653317	0.057723	8	0.50895	0.010722	0.40778	8	0.20481	0.0043147	0.38675	8	0.8006	0.016887	0.50855
GOBP_NEGATIVE_REGULATION_OF_DOUBLE_STRAND_BREAK_REPAIR_VIA_HOMOLOGOUS_RECOMBINATION	0.15289	0.80864	0.2292	0.823358	0.927942	0.74063	17	0.26691	0.0081948	0.26062	17	0.18328	0.005627	0.24718	17	-0.20728	-0.006372	0.32122
GOBP_NEGATIVE_REGULATION_OF_CELLULAR_RESPONSE_TO_TRANSFORMING_GROWTH_FACTOR_BETA_STIMULUS	0.24033	0.85597	0.20443	0.82014	0.586993	0.039502	4	0.29544	0.0044015	0.4189	4	0.32812	0.0048883	0.39728	4	0.77622	0.011579	0.44188
GOBP_POSITIVE_REGULATION_OF_CARDIAC_EPITHELIAL_TO_MESENCHYMAL_TRANSITION	0.98366	0.990928	0.74579	0.912255	0.910847	0.63354	9	-0.77463	-0.017308	0.36264	9	-0.22748	-0.0050828	0.34397	9	-0.14073	-0.0031483	0.4124
GOMF_ALCOHOL_DEHYDROGENASE_NAD_P_PLUS_ACTIVITY	0.88369	0.96159	0.10198	0.806475	0.925339	0.70638	24	-0.29585	-0.01079	0.24784	24	0.29862	0.010891	0.23505	24	-0.17062	-0.0062307	0.31431
GOBP_POSITIVE_REGULATION_OF_MITOCHONDRIAL_CALCIUM_ION_CONCENTRATION	0.87046	0.958078	0.79692	0.927544	0.898502	0.53397	9	-0.4155	-0.0092839	0.36814	9	-0.29004	-0.0064805	0.34915	9	-0.036166	-0.00080911	0.42424
GOBP_RECEPTOR_MEDIATED_ENDOCYTOSIS	0.096079	0.759277	0.062178	0.761519	0.873482	0.34636	242	0.088095	0.010141	0.067543	242	0.098443	0.011332	0.064055	241	0.030401	0.0034967	0.076933
GOBP_POSITIVE_REGULATION_OF_CELLULAR_RESPONSE_TO_INSULIN_STIMULUS	0.30217	0.863989	0.58539	0.882465	0.667931	0.065121	24	0.11991	0.0043734	0.2314	24	-0.047341	-0.0017266	0.21946	24	0.33276	0.012152	0.2199
GOBP_NEPHRON_DEVELOPMENT	0.37679	0.870749	0.68653	0.900294	0.895238	0.5213	153	0.026102	0.002395	0.083147	153	-0.038328	-0.0035169	0.078856	152	-0.0053017	-0.00048549	0.099251
GOBP_REGULATION_OF_IRE1_MEDIATED_UNFOLDED_PROTEIN_RESPONSE	0.55654	0.8938	0.23201	0.823574	0.922429	0.69325	13	-0.033342	-0.00089526	0.23445	13	0.16282	0.0043718	0.22235	13	-0.16308	-0.0043844	0.32288
GOMF_DIACYLGLYCEROL_O_ACYLTRANSFERASE_ACTIVITY	0.71771	0.927607	0.73999	0.911923	0.913082	0.65238	5	-0.29502	-0.0049138	0.51212	5	-0.31245	-0.0052042	0.48569	5	-0.24045	-0.0040099	0.61374
GOBP_CELLULAR_MODIFIED_AMINO_ACID_BIOSYNTHETIC_PROCESS	0.35747	0.870749	0.20101	0.81971	0.881939	0.40514	42	0.057671	0.0027811	0.1579	42	0.1255	0.006052	0.14975	42	0.043688	0.0021095	0.18197
GOBP_POSITIVE_REGULATION_OF_CALCIUM_ION_TRANSPORT	0.53704	0.88605	0.8064	0.929543	0.7185	0.096099	105	-0.0089872	-0.00068407	0.096645	105	-0.079257	-0.0060327	0.091655	105	0.14927	0.011376	0.11446
GOBP_PROTEIN_CATABOLIC_PROCESS	0.0040933	0.320199	0.49795	0.865162	0.413792	0.016631	898	0.092999	0.020238	0.035165	898	0.0001712	3.7255e-05	0.033359	898	0.084161	0.018336	0.039529
GOBP_LOCOMOTION_INVOLVED_IN_LOCOMOTORY_BEHAVIOR	0.06162	0.708286	0.81418	0.932863	0.80587	0.18763	11	0.48569	0.011997	0.31509	11	-0.267	-0.0065951	0.29885	11	0.3232	0.0079932	0.3645
GOCC_HAUS_COMPLEX	0.38948	0.870749	0.43449	0.856159	0.911961	0.64763	7	0.12198	0.0024037	0.43456	7	0.067987	0.0013398	0.41214	7	-0.16606	-0.0032766	0.43822
GOBP_REGULATION_OF_TOLL_LIKE_RECEPTOR_2_SIGNALING_PATHWAY	0.19804	0.842246	0.47955	0.860409	0.769436	0.13335	11	0.25228	0.0062316	0.29727	11	0.01446	0.00035716	0.28193	11	0.42316	0.010465	0.38098
GOBP_REGULATION_OF_CALCIDIOL_1_MONOOXYGENASE_ACTIVITY	0.51075	0.881212	0.45472	0.856159	0.931653	0.75952	6	-0.011522	-0.00021022	0.42743	6	0.046114	0.00084136	0.40537	6	-0.36005	-0.0065774	0.51086
GOBP_RESOLUTION_OF_MEIOTIC_RECOMBINATION_INTERMEDIATES	0.60626	0.903783	0.21285	0.82014	0.865809	0.3088	13	-0.098926	-0.0026563	0.36695	13	0.27722	0.0074436	0.34801	13	0.22165	0.005959	0.44396
GOCC_CHLORIDE_CHANNEL_COMPLEX	0.39872	0.870749	0.33698	0.842724	0.814804	0.19878	48	0.043042	0.0022186	0.16769	48	0.066915	0.0034491	0.15904	48	0.16787	0.0086636	0.19842
GOBP_CALCIUM_ION_REGULATED_EXOCYTOSIS	0.57428	0.897812	0.1108	0.807248	0.780821	0.15987	62	-0.025122	-0.0014711	0.13414	62	0.15549	0.0091056	0.12721	62	0.14085	0.0082585	0.14155
GOBP_REGULATION_OF_HEART_RATE_BY_CHEMICAL_SIGNAL	0.80382	0.942675	0.31566	0.835172	0.590478	0.039907	5	-0.36868	-0.0061407	0.43102	5	0.19616	0.0032673	0.40878	5	1.0235	0.017069	0.58422
GOCC_RADIAL_SPOKE	0.72722	0.927607	0.94316	0.975321	0.904563	0.59815	12	-0.19904	-0.005135	0.3293	12	-0.49401	-0.012745	0.31228	12	-0.10282	-0.0026559	0.41366
GOMF_FERROUS_IRON_TRANSMEMBRANE_TRANSPORTER_ACTIVITY	0.24206	0.85597	0.1684	0.815195	0.937157	0.79125	5	0.2905	0.0048385	0.41517	5	0.37819	0.0062992	0.39374	5	-0.32466	-0.0054142	0.40042
GOBP_MALE_MATING_BEHAVIOR	0.6111	0.905188	0.47199	0.859253	0.927942	0.73933	7	-0.1163	-0.0022919	0.41214	7	0.027468	0.0005413	0.39088	7	-0.31297	-0.0061752	0.48801
GOCC_GATOR2_COMPLEX	0.9108	0.96565	0.79274	0.926998	0.870018	0.33612	8	-0.51576	-0.010865	0.38325	8	-0.2966	-0.0062484	0.36348	8	0.16869	0.0035581	0.3987
GOCC_CHITOSOME	0.98993	0.994288	0.9687	0.985076	0.90439	0.56685	20	-0.59143	-0.019693	0.25448	20	-0.44945	-0.014966	0.24136	20	-0.048421	-0.0016143	0.28757
GOBP_CELLULAR_RESPONSE_TO_CORTICOSTEROID_STIMULUS	0.8919	0.962558	0.37747	0.848877	0.916829	0.67944	62	-0.17007	-0.009959	0.13751	62	0.04071	0.0023839	0.13042	62	-0.073328	-0.0042994	0.15731
GOBP_RECEPTOR_METABOLIC_PROCESS	0.061148	0.708286	0.58257	0.882465	0.766188	0.13048	68	0.17924	0.010991	0.11599	68	-0.022934	-0.0014063	0.11001	68	0.15166	0.0093106	0.1349
GOCC_INHIBITORY_SYNAPSE	0.80049	0.941187	0.6947	0.901957	0.82958	0.22001	13	-0.26062	-0.0069978	0.30901	13	-0.14924	-0.0040072	0.29307	13	0.28857	0.007758	0.3737
GOMF_JUN_KINASE_BINDING	0.10336	0.772688	0.094372	0.802236	0.81868	0.20452	11	0.43045	0.010632	0.3409	11	0.42495	0.010497	0.32331	11	0.29962	0.0074102	0.36291
GOCC_DYSTROGLYCAN_COMPLEX	0.077659	0.735137	0.89361	0.957182	0.839586	0.2379	7	0.7779	0.01533	0.5474	7	-0.64689	-0.012748	0.51916	7	0.4133	0.0081549	0.57959
GOMF_BH3_DOMAIN_BINDING	0.78603	0.938001	0.65442	0.89485	0.774403	0.14078	5	-0.38515	-0.0064151	0.48584	5	-0.18306	-0.0030491	0.46077	5	0.63843	0.010647	0.59286
GOCC_SNO_S_RNA_CONTAINING_RIBONUCLEOPROTEIN_COMPLEX	0.40667	0.870749	0.34684	0.845737	0.911579	0.64375	20	0.048471	0.001614	0.20528	20	0.076681	0.0025533	0.19468	20	-0.099541	-0.0033187	0.27012
GOBP_REGULATION_OF_EPITHELIAL_CELL_DIFFERENTIATION_INVOLVED_IN_KIDNEY_DEVELOPMENT	0.34713	0.870749	0.17468	0.815195	0.886922	0.46655	13	0.12001	0.0032224	0.3053	13	0.27096	0.0072756	0.28954	13	0.028457	0.00076504	0.33902
GOBP_REGULATION_OF_VERY_LOW_DENSITY_LIPOPROTEIN_PARTICLE_REMODELING	0.51287	0.881984	0.22362	0.822306	0.852505	0.27686	6	-0.016896	-0.00030826	0.52373	6	0.37751	0.0068878	0.49669	6	0.36561	0.0066789	0.61737
GOMF_HISTONE_H3_KINASE_ACTIVITY	0.79828	0.940679	0.086731	0.794119	0.851238	0.2748	10	-0.26393	-0.006216	0.31589	10	0.40779	0.0096042	0.29957	10	0.2203	0.005195	0.36816
GOBP_LENS_FIBER_CELL_DEVELOPMENT	0.90159	0.9645	0.65811	0.89485	0.913082	0.65187	14	-0.34066	-0.0094922	0.26393	14	-0.10196	-0.0028409	0.25032	14	-0.12392	-0.0034571	0.31742
GOBP_PYRIMIDINE_NUCLEOSIDE_TRIPHOSPHATE_METABOLIC_PROCESS	0.38061	0.870749	0.30741	0.834756	0.833895	0.22411	22	0.068927	0.002407	0.22683	22	0.10825	0.0037804	0.21512	22	0.20589	0.0071989	0.27147
GOBP_ERK1_AND_ERK2_CASCADE	0.90683	0.965499	0.2135	0.82014	0.950534	0.84652	280	-0.082106	-0.010155	0.062129	280	0.046808	0.0057895	0.058925	279	-0.075605	-0.0093464	0.074001
GOBP_PROTEIN_CONTAINING_COMPLEX_LOCALIZATION	0.48343	0.87666	0.22607	0.823328	0.727831	0.10847	176	0.0032153	0.00031622	0.077401	176	0.055191	0.005428	0.073406	176	0.11548	0.011371	0.09352
GOMF_KERATIN_FILAMENT_BINDING	0.28758	0.861229	0.024185	0.742702	0.85163	0.27516	6	0.27124	0.0049488	0.48394	6	0.90601	0.01653	0.45891	6	0.20582	0.0037599	0.34458
GOCC_TRANS_GOLGI_NETWORK	0.69844	0.924935	0.6258	0.889551	0.902447	0.55424	221	-0.035752	-0.0039351	0.068764	221	-0.020918	-0.0023024	0.065216	221	-0.010176	-0.0011214	0.074606
GOBP_POSITIVE_REGULATION_BY_HOST_OF_VIRAL_PROCESS	0.40326	0.870749	0.61278	0.886721	0.96395	0.90183	20	0.052605	0.0017516	0.21479	20	-0.05838	-0.001944	0.20371	20	-0.33269	-0.011092	0.25747
GOBP_REGULATION_OF_CELLULAR_RESPONSE_TO_INSULIN_STIMULUS	0.42113	0.87352	0.1163	0.807248	0.467436	0.022804	70	0.023064	0.0014348	0.11589	70	0.1312	0.0081618	0.10991	70	0.25786	0.016061	0.12898
GOBP_TUBE_FORMATION	0.55822	0.894166	0.085846	0.794119	0.881939	0.37174	145	-0.012959	-0.0011579	0.088484	145	0.1147	0.010248	0.083912	145	0.033081	0.0029593	0.10108
GOBP_PEPTIDYL_LYSINE_HYDROXYLATION	0.65175	0.911945	0.59465	0.883337	0.881939	0.38585	8	-0.1584	-0.0033369	0.40608	8	-0.092245	-0.0019433	0.38513	8	0.13168	0.0027775	0.45383
GOBP_POSITIVE_REGULATION_OF_MAPK_CASCADE	0.63258	0.906794	0.25251	0.82583	0.987581	0.97493	427	-0.01725	-0.0026239	0.050931	427	0.0322	0.0048979	0.048302	426	-0.11698	-0.017794	0.059713
GOBP_ARGININE_METABOLIC_PROCESS	0.21711	0.851618	0.82915	0.936984	0.914846	0.66655	17	0.19962	0.0061286	0.25526	17	-0.23019	-0.0070671	0.24209	17	-0.14301	-0.004396	0.33225
GOBP_IMMUNE_RESPONSE_TO_TUMOR_CELL	0.88943	0.962558	0.14152	0.814426	0.946643	0.82819	23	-0.24573	-0.0087738	0.20083	23	0.20448	0.0073012	0.19047	23	-0.2269	-0.0081117	0.23958
GOMF_LYSINE_N_ACETYLTRANSFERASE_ACTIVITY_ACTING_ON_ACETYL_PHOSPHATE_AS_DONOR	0.023121	0.60094	0.31564	0.835172	0.556531	0.034301	5	0.96254	0.016032	0.48288	5	0.21982	0.0036614	0.45802	5	0.92201	0.015376	0.50627
GOBP_REGULATION_OF_EXTRACELLULAR_MATRIX_DISASSEMBLY	0.092484	0.757502	0.24965	0.82583	0.946207	0.82342	12	0.31216	0.0080531	0.23547	12	0.15088	0.0038925	0.22333	12	-0.3133	-0.0080928	0.33742
GOBP_NEGATIVE_REGULATION_OF_NOREPINEPHRINE_SECRETION	0.36613	0.870749	0.6609	0.895713	0.909055	0.62509	6	0.16618	0.003032	0.48574	6	-0.19115	-0.0034875	0.46067	6	-0.17365	-0.0031722	0.54454
GOCC_SWR1_COMPLEX	0.050063	0.681975	0.37029	0.848877	0.779155	0.15156	13	0.49472	0.013284	0.30086	13	0.094481	0.0025369	0.28536	13	0.4325	0.011628	0.41999
GOBP_TRACHEA_FORMATION	0.91843	0.968386	0.40462	0.854264	0.881939	0.39092	7	-0.52875	-0.01042	0.37912	7	0.086803	0.0017106	0.35958	7	0.11887	0.0023455	0.42926
GOBP_NEGATIVE_REGULATION_OF_CELL_CELL_ADHESION_MEDIATED_BY_CADHERIN	0.40991	0.870749	0.65242	0.89485	0.870018	0.33534	8	0.071046	0.0014967	0.31189	8	-0.11591	-0.0024419	0.29579	8	0.16078	0.0033913	0.3781
GOBP_POSITIVE_REGULATION_OF_APOPTOTIC_PROCESS_INVOLVED_IN_DEVELOPMENT	0.44335	0.87666	0.58521	0.882465	0.977096	0.94895	5	0.069472	0.0011571	0.48755	5	-0.09953	-0.0016578	0.46239	5	-0.92782	-0.015473	0.56752
GOBP_POSITIVE_REGULATION_OF_APOPTOTIC_PROCESS_INVOLVED_IN_MORPHOGENESIS	0.44335	0.87666	0.58521	0.882465	0.977096	0.94895	5	0.069472	0.0011571	0.48755	5	-0.09953	-0.0016578	0.46239	5	-0.92782	-0.015473	0.56752
GOBP_ERAD_PATHWAY	0.44474	0.87666	0.33403	0.842724	0.514509	0.029182	102	0.014075	0.001056	0.10129	102	0.041191	0.0030904	0.096058	102	0.22076	0.016584	0.11661
GOBP_SEQUESTERING_OF_EXTRACELLULAR_LIGAND_FROM_RECEPTOR	0.46924	0.87666	0.25211	0.82583	0.932985	0.77162	10	0.028039	0.00066036	0.36329	10	0.23012	0.0054197	0.34454	10	-0.31033	-0.0073181	0.41699
GOBP_HEMOSTASIS	0.60527	0.903783	0.18601	0.815195	0.889068	0.49582	221	-0.017626	-0.0019401	0.066009	221	0.055885	0.0061512	0.062601	220	0.00079492	8.7408e-05	0.075798
GOBP_LIPID_STORAGE	0.64068	0.908015	0.97159	0.986054	0.886902	0.43659	86	-0.038936	-0.0026836	0.10807	86	-0.19521	-0.013454	0.10248	86	0.01968	0.001358	0.12329
GOMF_NUCLEOSOME_BINDING	0.023086	0.60094	0.12546	0.809387	0.887006	0.47459	50	0.27212	0.014315	0.13647	50	0.14861	0.0078178	0.12944	50	0.0098064	0.00051651	0.15384
GOBP_GLYCEROL_3_PHOSPHATE_METABOLIC_PROCESS	0.26491	0.860749	0.34375	0.844368	0.886902	0.43769	7	0.27029	0.0053266	0.43019	7	0.16412	0.0032342	0.40799	7	0.080713	0.0015926	0.51462
GOBP_PROTEIN_LOCALIZATION_TO_NON_MOTILE_CILIUM	0.45915	0.87666	0.37552	0.848877	0.703941	0.084327	11	0.025205	0.00062258	0.24569	11	0.073927	0.0018261	0.23301	11	0.49072	0.012136	0.35647
GOBP_POSITIVE_REGULATION_OF_MITOCHONDRIAL_MEMBRANE_POTENTIAL	0.91666	0.968164	0.66221	0.895972	0.891337	0.50322	6	-0.76492	-0.013956	0.55307	6	-0.21954	-0.0040055	0.52456	6	-0.0040638	-7.4238e-05	0.50313
GOBP_PURINE_DEOXYRIBONUCLEOTIDE_CATABOLIC_PROCESS	0.5777	0.897874	0.21592	0.82014	0.841103	0.24075	10	-0.07181	-0.0016913	0.36633	10	0.27309	0.0064319	0.34741	10	0.29687	0.0070007	0.42174
GOBP_REGULATION_OF_TUMOR_NECROSIS_FACTOR_MEDIATED_SIGNALING_PATHWAY	0.11897	0.787945	0.17035	0.815195	0.881939	0.39423	57	0.15042	0.0084472	0.12746	57	0.11518	0.006468	0.12088	57	0.042017	0.0023624	0.15659
GOMF_HISTONE_H3_METHYLTRANSFERASE_ACTIVITY	0.089858	0.755442	0.89828	0.958973	0.541606	0.032043	39	0.24886	0.011565	0.18548	39	-0.22373	-0.010398	0.17591	39	0.38248	0.017797	0.20655
GOBP_PIGMENT_CATABOLIC_PROCESS	0.51096	0.881212	0.66198	0.89578	0.932985	0.77041	11	-0.0072396	-0.00017882	0.26349	11	-0.10442	-0.0025793	0.24989	11	-0.21181	-0.0052384	0.28614
GOBP_POINTED_END_ACTIN_FILAMENT_CAPPING	0.26729	0.860749	0.60972	0.886721	0.908812	0.62109	7	0.29334	0.0057807	0.47233	7	-0.1248	-0.0024593	0.44796	7	-0.16708	-0.0032967	0.54185
GOBP_REGULATION_OF_POTASSIUM_ION_EXPORT_ACROSS_PLASMA_MEMBRANE	0.00011731	0.0399871	0.078306	0.783308	0.779155	0.15215	7	1.1702	0.023061	0.31805	7	0.42748	0.0084242	0.30176	7	0.37805	0.0074594	0.36801
GOBP_PEROXISOME_FISSION	0.90351	0.96504	0.72215	0.908045	0.904563	0.59608	9	-0.61075	-0.013647	0.46912	9	-0.26218	-0.0058582	0.44493	9	-0.11168	-0.0024986	0.45917
GOMF_TRNA_SPECIFIC_RIBONUCLEASE_ACTIVITY	0.45426	0.87666	0.72317	0.908767	0.819663	0.21189	13	0.031245	0.00083896	0.27189	13	-0.15273	-0.0041009	0.25786	13	0.25302	0.0068023	0.31631
GOBP_TOLL_LIKE_RECEPTOR_2_SIGNALING_PATHWAY	0.40115	0.870749	0.53254	0.872494	0.80587	0.18801	16	0.064075	0.0019085	0.25592	16	-0.019819	-0.00059034	0.24272	16	0.28208	0.0084125	0.31864
GOBP_LATERAL_VENTRICLE_DEVELOPMENT	0.52138	0.885013	0.41231	0.85615	0.90439	0.56139	12	-0.015909	-0.00041042	0.29673	12	0.062367	0.001609	0.28141	12	-0.054662	-0.001412	0.35378
GOMF_GTPASE_BINDING	0.47407	0.87666	0.012145	0.694933	0.711268	0.087972	283	0.0038662	0.00048072	0.05944	283	0.12697	0.015787	0.056362	283	0.097374	0.012122	0.071947
GOBP_NEGATIVE_REGULATION_OF_CALCIUM_ION_DEPENDENT_EXOCYTOSIS	0.57709	0.897874	0.185	0.815195	0.881939	0.39343	7	-0.070275	-0.0013849	0.36137	7	0.30725	0.0060548	0.34271	7	0.11368	0.002243	0.42041
GOBP_REGULATION_OF_OVARIAN_FOLLICLE_DEVELOPMENT	0.59413	0.900725	0.85773	0.945866	0.916053	0.67311	6	-0.097896	-0.0017861	0.41099	6	-0.41713	-0.0076107	0.38977	6	-0.29435	-0.0053772	0.65625
GOBP_MYOTUBE_DIFFERENTIATION	0.15534	0.809485	0.43271	0.856159	0.886922	0.46121	119	0.094853	0.007683	0.093558	119	0.015039	0.0012182	0.088733	118	0.01034	0.00083503	0.10617
GOBP_REGULATION_OF_GAMMA_AMINOBUTYRIC_ACID_SECRETION	0.92106	0.969108	0.059633	0.760984	0.698475	0.081094	7	-0.65592	-0.012926	0.46444	7	0.68623	0.013523	0.44047	7	0.75128	0.014824	0.53746
GOBP_NEGATIVE_REGULATION_OF_PROTEIN_LOCALIZATION_TO_CHROMATIN	0.67454	0.918261	0.61701	0.888057	0.881939	0.36787	6	-0.17502	-0.0031933	0.38679	6	-0.10919	-0.0019922	0.36683	6	0.19909	0.0036371	0.58989
GOBP_PYRIMIDINE_NUCLEOBASE_CATABOLIC_PROCESS	0.0053654	0.363355	0.6581	0.89485	0.649375	0.053192	8	1.0226	0.021544	0.40077	8	-0.15484	-0.0032621	0.38018	8	0.74645	0.015745	0.46226
GOBP_TRANSCRIPTION_BY_RNA_POLYMERASE_I	0.18149	0.826855	0.17484	0.815195	0.867181	0.32055	59	0.12554	0.007172	0.138	59	0.1224	0.0069926	0.13087	59	0.067413	0.0038561	0.14461
GOBP_SPECIFICATION_OF_ANIMAL_ORGAN_IDENTITY	0.31085	0.864852	0.76093	0.915795	0.887006	0.47392	36	0.087687	0.0039156	0.1777	36	-0.11954	-0.0053378	0.16852	36	0.013043	0.00058316	0.19935
GOBP_GALACTOSE_CATABOLIC_PROCESS_VIA_UDP_GALACTOSE	0.68618	0.920528	0.00035224	0.252539	0.712239	0.089187	5	-0.25161	-0.0041909	0.51871	5	1.6663	0.027754	0.49174	5	0.62763	0.010467	0.46634
GOBP_POSITIVE_REGULATION_OF_SIGNAL_TRANSDUCTION_BY_P53_CLASS_MEDIATOR	0.59552	0.901301	0.81979	0.9351	0.978454	0.95256	29	-0.046942	-0.0018817	0.19415	29	-0.16841	-0.0067508	0.18413	29	-0.39008	-0.015656	0.23353
GOBP_REGULATION_OF_VENTRICULAR_CARDIAC_MUSCLE_CELL_MEMBRANE_DEPOLARIZATION	0.34953	0.870749	0.73069	0.90995	0.935588	0.77865	7	0.16715	0.0032939	0.43235	7	-0.25213	-0.0049686	0.41003	7	-0.38426	-0.0075819	0.50055
GOBP_RESPONSE_TO_STILBENOID	0.3919	0.870749	0.3475	0.845737	0.84952	0.26029	7	0.11205	0.0022081	0.40839	7	0.15186	0.0029927	0.38732	7	0.30166	0.0059521	0.46954
GOBP_RESPONSE_TO_YEAST	0.66241	0.915832	0.26412	0.829058	0.933321	0.77371	7	-0.1578	-0.0031096	0.37655	7	0.22523	0.0044386	0.35712	7	-0.31132	-0.0061427	0.41446
GOCC_SCF_UBIQUITIN_LIGASE_COMPLEX	0.53847	0.886193	0.63716	0.892646	0.814088	0.19715	61	-0.012411	-0.00072089	0.12849	61	-0.042759	-0.0024837	0.12186	61	0.11759	0.0068388	0.13803
GOCC_AMPHISOME	0.48808	0.87666	0.67544	0.898601	0.842133	0.24604	13	0.010439	0.0002803	0.34937	13	-0.15076	-0.0040481	0.33134	13	0.25051	0.0067348	0.36463
GOBP_CALCIUM_ION_TRANSPORT	0.034046	0.637211	0.11387	0.807248	0.0116194	5.935e-05	393	0.094926	0.013866	0.052027	393	0.059523	0.0086945	0.049346	393	0.22904	0.033497	0.059494
GOBP_POSITIVE_REGULATION_OF_DIGESTIVE_SYSTEM_PROCESS	0.59083	0.899958	0.65363	0.89485	0.948515	0.83986	14	-0.059834	-0.0016672	0.2605	14	-0.097621	-0.0027201	0.24705	14	-0.3306	-0.0092233	0.33262
GOBP_POSITIVE_REGULATION_OF_EXOCYTOSIS	0.51294	0.881984	0.21315	0.82014	0.459578	0.021743	72	-0.0037859	-0.00023884	0.11669	72	0.088037	0.0055541	0.11066	72	0.26189	0.016543	0.1297
GOBP_PERK_MEDIATED_UNFOLDED_PROTEIN_RESPONSE	0.85354	0.955823	0.23894	0.824126	0.837942	0.23583	20	-0.21789	-0.0072555	0.20717	20	0.13945	0.0046433	0.19648	20	0.18484	0.0061624	0.25679
GOMF_CYSTEINE_TYPE_ENDOPEPTIDASE_ACTIVITY_INVOLVED_IN_APOPTOTIC_SIGNALING_PATHWAY	0.69422	0.922919	0.33891	0.843166	0.657337	0.062205	6	-0.26858	-0.0049002	0.52883	6	0.20837	0.0038018	0.50155	6	0.96538	0.017636	0.62825
GOBP_IRIS_MORPHOGENESIS	0.81039	0.945121	0.82379	0.935255	0.881939	0.36924	8	-0.34622	-0.0072938	0.39373	8	-0.34724	-0.0073152	0.37341	8	0.13572	0.0028628	0.40651
GOBP_MESONEPHRIC_TUBULE_FORMATION	0.4789	0.87666	0.19911	0.819187	0.872964	0.34513	9	0.017698	0.00039543	0.33447	9	0.26798	0.0059877	0.3172	9	0.15709	0.0035144	0.39421
GOBP_REGULATION_OF_CELL_COMMUNICATION_BY_ELECTRICAL_COUPLING_INVOLVED_IN_CARDIAC_CONDUCTION	0.58021	0.898188	0.81019	0.931153	0.859409	0.29517	12	-0.061132	-0.0015771	0.302	12	-0.25164	-0.0064919	0.28641	12	0.18871	0.0048744	0.35053
GOBP_NEURONAL_STEM_CELL_POPULATION_MAINTENANCE	0.65126	0.91155	0.94022	0.973717	0.962893	0.89522	25	-0.084394	-0.0031414	0.2171	25	-0.3205	-0.01193	0.20588	25	-0.27874	-0.010388	0.22213
GOCC_PROCENTRIOLE_REPLICATION_COMPLEX	0.27595	0.861229	0.25752	0.82644	0.980232	0.95761	6	0.25749	0.004698	0.4328	6	0.26723	0.0048756	0.41046	6	-0.89396	-0.016331	0.51861
GOBP_FOAM_CELL_DIFFERENTIATION	0.59278	0.900725	0.45543	0.856159	0.718861	0.10123	38	-0.035455	-0.0016265	0.15105	38	0.016039	0.00073581	0.14326	38	0.22615	0.010387	0.17742
GOBP_POSITIVE_REGULATION_OF_OSTEOBLAST_PROLIFERATION	0.73211	0.927607	0.3231	0.839641	0.847779	0.25625	11	-0.15534	-0.003837	0.25086	11	0.10921	0.0026977	0.23792	11	0.192	0.0047484	0.29314
GOMF_TRANSMEMBRANE_EPHRIN_RECEPTOR_ACTIVITY	0.57779	0.897874	0.66356	0.895976	0.905966	0.60733	15	-0.053422	-0.0015408	0.27224	15	-0.109	-0.0031438	0.25819	15	-0.083317	-0.002406	0.3059
GOBP_RESPONSE_TO_SORBITOL	0.60256	0.903312	0.88124	0.953277	0.753588	0.12298	6	-0.085861	-0.0015665	0.33024	6	-0.36995	-0.0067498	0.31318	6	0.64683	0.011816	0.55748
GOBP_REGULATION_OF_REGULATED_SECRETORY_PATHWAY	0.50381	0.87816	0.056396	0.760984	0.439164	0.018898	104	-0.00096207	-7.2881e-05	0.10084	104	0.15165	0.011488	0.095624	104	0.22257	0.016882	0.10715
GOMF_GTP_DEPENDENT_PROTEIN_BINDING	0.53996	0.886439	0.26741	0.829058	0.935643	0.77946	20	-0.02257	-0.00075155	0.22493	20	0.13241	0.0044089	0.21332	20	-0.18852	-0.0062852	0.2447
GOBP_DEVELOPMENT_OF_SECONDARY_SEXUAL_CHARACTERISTICS	0.2637	0.860749	0.25684	0.82644	0.909055	0.62431	10	0.17866	0.0042078	0.2827	10	0.17512	0.0041243	0.26811	10	-0.15003	-0.0035378	0.47354
GOBP_RENAL_TUBULE_DEVELOPMENT	0.17811	0.825263	0.57127	0.881345	0.86762	0.32252	98	0.094506	0.0069508	0.10243	98	-0.017449	-0.0012833	0.097148	98	0.056765	0.0041802	0.12322
GOBP_REGULATION_OF_NATURAL_KILLER_CELL_ACTIVATION	0.6234	0.906044	0.60279	0.885227	0.90903	0.62325	37	-0.04682	-0.0021195	0.14891	37	-0.036801	-0.001666	0.14123	37	-0.059136	-0.0026804	0.18831
GOMF_PHOSPHATE_ION_BINDING	0.72359	0.927607	0.15066	0.815195	0.84952	0.26263	8	-0.2102	-0.0044281	0.35413	8	0.34714	0.0073132	0.33584	8	0.25025	0.0052785	0.39393
GOBP_REGULATION_OF_NITRIC_OXIDE_SYNTHASE_ACTIVITY	0.64623	0.908709	0.49438	0.863779	0.881287	0.35828	20	-0.083913	-0.0027942	0.22367	20	0.0029887	9.9519e-05	0.21213	20	0.083272	0.0027763	0.22936
GOBP_SULFUR_COMPOUND_CATABOLIC_PROCESS	0.4424	0.87666	0.79508	0.927544	0.90439	0.57132	42	0.022917	0.0011052	0.15816	42	-0.12363	-0.005962	0.15	42	-0.031416	-0.0015169	0.17479
GOBP_ERBB2_ERBB4_SIGNALING_PATHWAY	0.1976	0.842026	0.56627	0.879805	0.742049	0.1174	5	0.37166	0.0061904	0.43713	5	-0.069191	-0.0011524	0.41458	5	0.78669	0.01312	0.66211
GOBP_CYTOLYSIS_BY_HOST_OF_SYMBIONT_CELLS	0.56684	0.896134	0.61799	0.888131	0.887006	0.48076	7	-0.074567	-0.0014695	0.44298	7	-0.12613	-0.0024856	0.42012	7	0.022758	0.00044905	0.47159
GOBP_TRANSMEMBRANE_TRANSPORT	0.28992	0.861229	0.24827	0.82583	0.26334	0.0061342	1403	0.016034	0.0042965	0.028961	1403	0.018677	0.0050046	0.027466	1403	0.083857	0.022496	0.03348
GOBP_NEGATIVE_REGULATION_OF_TRANSCRIPTION_REGULATORY_REGION_DNA_BINDING	0.22556	0.852922	0.6993	0.903822	0.886922	0.45479	8	0.23695	0.0049918	0.31444	8	-0.15579	-0.003282	0.29821	8	0.041276	0.00087062	0.36343
GOCC_DENSE_CORE_GRANULE	0.21817	0.852361	0.11777	0.807248	0.881939	0.40435	38	0.14409	0.0066103	0.18511	38	0.20825	0.0095537	0.17556	38	0.047319	0.0021735	0.19545
GOBP_REGULATION_OF_POSTSYNAPTIC_MEMBRANE_POTENTIAL	0.26141	0.860749	0.52499	0.870528	0.060509	0.0005858	135	0.059236	0.0051081	0.092698	135	-0.0055119	-0.00047531	0.087915	135	0.33985	0.029343	0.10468
GOMF_NADPLUS_PROTEIN_CYSTEINE_ADP_RIBOSYLTRANSFERASE_ACTIVITY	0.33971	0.870749	0.7759	0.92161	0.908613	0.61914	6	0.21894	0.0039946	0.52978	6	-0.38106	-0.0069525	0.50243	6	-0.17344	-0.0031684	0.57198
GOCC_ESC_E_Z_COMPLEX	0.62262	0.906044	0.91973	0.96827	0.881939	0.39563	13	-0.083588	-0.0022444	0.2676	13	-0.35612	-0.0095622	0.25377	13	0.074589	0.0020053	0.28181
GOBP_REGULATION_OF_GROWTH_RATE	0.73384	0.927607	0.6267	0.890088	0.966753	0.91504	5	-0.24105	-0.0040149	0.386	5	-0.11829	-0.0019703	0.36608	5	-0.64253	-0.010715	0.46812
GOBP_TRNA_TRANSCRIPTION	0.61858	0.906044	0.42702	0.85615	0.904563	0.59646	13	-0.08296	-0.0022276	0.27492	13	0.047967	0.001288	0.26073	13	-0.075563	-0.0020315	0.30943
GOBP_POLARIZED_EPITHELIAL_CELL_DIFFERENTIATION	0.12901	0.794912	0.50026	0.866172	0.937157	0.78795	24	0.24871	0.0090711	0.21988	24	-0.00013491	-4.9205e-06	0.20854	24	-0.21337	-0.0077917	0.26692
GOBP_POSITIVE_REGULATION_OF_FOCAL_ADHESION_ASSEMBLY	0.4508	0.87666	0.25664	0.82644	0.928067	0.74628	26	0.022502	0.00085417	0.18201	26	0.11285	0.0042837	0.17262	26	-0.13917	-0.0052896	0.20997
GOBP_POSITIVE_REGULATION_OF_NEUROTROPHIN_TRK_RECEPTOR_SIGNALING_PATHWAY	0.54154	0.887291	0.8334	0.938688	0.881939	0.38104	5	-0.05338	-0.00088909	0.51168	5	-0.4696	-0.0078216	0.48525	5	0.17376	0.0028978	0.57393
GOMF_NITRIC_OXIDE_SYNTHASE_BINDING	0.61404	0.906044	0.70931	0.907066	0.962893	0.89518	10	-0.094533	-0.0022264	0.32611	10	-0.17053	-0.0040163	0.30928	10	-0.43315	-0.010214	0.34525
GOBP_LOCOMOTORY_BEHAVIOR	0.017247	0.570977	0.74529	0.912178	0.886902	0.4329	194	0.15592	0.016092	0.073742	194	-0.046148	-0.0047626	0.069946	194	0.014235	0.0014709	0.084226
GOBP_PHOSPHATIDIC_ACID_METABOLIC_PROCESS	0.19161	0.837256	0.72973	0.90995	0.881939	0.38744	34	0.14561	0.0063191	0.16698	34	-0.09692	-0.0042062	0.15836	34	0.059406	0.0025814	0.20771
GOBP_REGULATION_OF_MESONEPHROS_DEVELOPMENT	0.10332	0.772688	0.20185	0.82014	0.921768	0.6903	4	0.71923	0.010715	0.56949	4	0.45103	0.0067194	0.54012	4	-0.37148	-0.0055412	0.7479
GOMF_VITAMIN_D_BINDING	0.29214	0.861427	0.024143	0.742702	0.886922	0.47295	6	0.22617	0.0041265	0.41335	6	0.77414	0.014124	0.39197	6	0.032782	0.00059886	0.48309
GOBP_REGULATION_OF_PEPTIDYL_THREONINE_PHOSPHORYLATION	0.50679	0.879571	0.87805	0.951951	0.881939	0.37984	40	-0.002757	-0.00012975	0.16197	40	-0.179	-0.0084247	0.1536	40	0.060375	0.0028451	0.19736
GOBP_ERYTHROSE_4_PHOSPHATE_PHOSPHOENOLPYRUVATE_FAMILY_AMINO_ACID_METABOLIC_PROCESS	0.65447	0.912906	0.39944	0.852544	0.921953	0.69129	18	-0.08865	-0.0028006	0.22306	18	0.053903	0.0017028	0.21155	18	-0.13545	-0.0042842	0.27115
GOBP_LUTEINIZATION	0.26406	0.860749	0.70405	0.904438	0.926137	0.71698	12	0.15328	0.0039544	0.24296	12	-0.12353	-0.0031869	0.23043	12	-0.16639	-0.0042979	0.28992
GOBP_REGULATION_OF_MACROPHAGE_DERIVED_FOAM_CELL_DIFFERENTIATION	0.89924	0.963927	0.69693	0.902725	0.842133	0.25026	31	-0.21966	-0.0091034	0.17197	31	-0.084096	-0.0034852	0.16311	31	0.14126	0.0058614	0.20968
GOMF_BMP_BINDING	0.6584	0.914812	0.16764	0.815195	0.881939	0.39844	18	-0.0987	-0.0031181	0.24185	18	0.22101	0.0069819	0.22936	18	0.073199	0.0023153	0.28438
GOBP_SHORT_CHAIN_FATTY_ACID_CATABOLIC_PROCESS	0.31681	0.864874	0.82374	0.935255	0.80587	0.18616	7	0.1629	0.0032101	0.34175	7	-0.30133	-0.0059382	0.3241	7	0.40077	0.0079077	0.4492
GOBP_L_LEUCINE_TRANSPORT	0.66415	0.915832	0.73289	0.90995	0.881939	0.3624	10	-0.12528	-0.0029505	0.29559	10	-0.17425	-0.004104	0.28033	10	0.11426	0.0026945	0.32457
GOBP_TRANSMISSION_OF_NERVE_IMPULSE	0.20147	0.844032	0.52287	0.869716	0.338373	0.010324	72	0.10156	0.0064069	0.12142	72	-0.0066049	-0.00041669	0.11516	72	0.30652	0.019361	0.13243
GOBP_PIGMENTATION	0.43149	0.876401	0.58015	0.882465	0.874674	0.34898	105	0.017423	0.0013261	0.10096	105	-0.019368	-0.0014742	0.095745	105	0.04346	0.0033121	0.11198
GOMF_4_IRON_4_SULFUR_CLUSTER_BINDING	0.32869	0.870749	0.52311	0.869716	0.884055	0.41669	43	0.072656	0.0035452	0.16381	43	-0.0090042	-0.00043935	0.15536	43	0.03804	0.0018584	0.18082
GOBP_RESPONSE_TO_LECTIN	0.36796	0.870749	0.74546	0.912178	0.937366	0.79347	22	0.079221	0.0027665	0.23488	22	-0.14709	-0.0051365	0.22276	22	-0.2291	-0.0080105	0.27988
GOMF_PORIN_ACTIVITY	0.85077	0.955295	0.63089	0.891435	0.927942	0.73915	5	-0.36487	-0.0060773	0.35091	5	-0.11123	-0.0018527	0.33281	5	-0.38694	-0.0064529	0.60388
GOMF_DNA_BINDING_TRANSCRIPTION_ACTIVATOR_ACTIVITY	0.46382	0.87666	0.57549	0.882465	0.86762	0.32673	449	0.004431	0.0006907	0.048785	449	-0.0088075	-0.0013729	0.046267	449	0.025962	0.0040519	0.057824
GOBP_PURINE_NUCLEOSIDE_CATABOLIC_PROCESS	0.24555	0.85597	0.41308	0.85615	0.393637	0.015306	7	0.30064	0.0059245	0.4366	7	0.090948	0.0017923	0.41408	7	1.0152	0.02003	0.46948
GOCC_CYTOPLASMIC_DYNEIN_COMPLEX	0.9532	0.97919	0.7413	0.912129	0.86762	0.32141	16	-0.42487	-0.012655	0.25338	16	-0.15558	-0.0046341	0.24033	16	0.13188	0.0039331	0.28437
GOCC_REPLICATION_FORK	0.11334	0.780864	0.10737	0.807248	0.904563	0.5922	68	0.14063	0.0086228	0.11632	68	0.13686	0.0083921	0.11031	68	-0.030581	-0.0018775	0.13112
GOBP_GROWTH_PLATE_CARTILAGE_DEVELOPMENT	0.92215	0.96942	0.63604	0.892433	0.946625	0.82503	19	-0.31256	-0.010144	0.22015	19	-0.072643	-0.0023577	0.2088	19	-0.25279	-0.0082148	0.27044
GOMF_CYSTEINE_TYPE_ENDOPEPTIDASE_ACTIVITY_INVOLVED_IN_APOPTOTIC_PROCESS	0.45137	0.87666	0.33761	0.842724	0.746373	0.11897	12	0.03314	0.00085495	0.27121	12	0.10777	0.0027803	0.25721	12	0.37567	0.0097038	0.3183
GOBP_AMINO_SUGAR_BIOSYNTHETIC_PROCESS	0.044757	0.680538	0.22379	0.822306	0.888168	0.49131	11	0.46668	0.011527	0.27482	11	0.19797	0.00489	0.26066	11	0.0055535	0.00013735	0.25505
GOMF_METHYL_CPG_BINDING	0.017753	0.570977	0.78588	0.925249	0.886902	0.44081	28	0.51223	0.020177	0.2436	28	-0.18306	-0.0072106	0.23106	28	0.036458	0.0014379	0.24482
GOBP_SYNAPTIC_VESICLE_DOCKING	0.35528	0.870749	0.57693	0.882465	0.834607	0.23432	9	0.1164	0.0026008	0.31365	9	-0.057722	-0.0012897	0.29747	9	0.26125	0.0058447	0.36049
GOMF_HYDROLASE_ACTIVITY_ACTING_ON_CARBON_NITROGEN_BUT_NOT_PEPTIDE_BONDS_IN_CYCLIC_AMIDINES	0.74418	0.927607	0.65366	0.89485	0.829949	0.22027	34	-0.13204	-0.0057301	0.20118	34	-0.075408	-0.0032726	0.1908	34	0.15388	0.0066865	0.19951
GOBP_DNA_DAMAGE_RESPONSE_SIGNAL_TRANSDUCTION_BY_P53_CLASS_MEDIATOR_RESULTING_IN_CELL_CYCLE_ARREST	0.5442	0.888375	0.49451	0.863779	0.957039	0.86534	19	-0.026031	-0.00084487	0.23444	19	0.003058	9.9251e-05	0.22235	19	-0.37369	-0.012144	0.33828
GOBP_POSITIVE_REGULATION_OF_RNA_METABOLIC_PROCESS	1.1046e-05	0.0122396	0.044323	0.760984	0.456224	0.020924	1681	0.11055	0.032153	0.026048	1681	0.042086	0.012241	0.024717	1681	0.063065	0.018363	0.030987
GOCC_CILIARY_BASAL_BODY	0.19099	0.837027	0.063765	0.76479	0.887006	0.47743	143	0.074611	0.0066204	0.08534	143	0.12334	0.010944	0.080932	143	0.0055448	0.00049262	0.097966
GOMF_PHOSPHATASE_BINDING	0.15604	0.810728	0.31364	0.835172	0.393637	0.014426	174	0.079406	0.0077654	0.07855	174	0.036174	0.0035376	0.074499	174	0.20687	0.020256	0.094648
GOBP_LYMPH_VESSEL_DEVELOPMENT	0.66904	0.916859	0.73025	0.90995	0.890932	0.49954	30	-0.08016	-0.0032682	0.18332	30	-0.10668	-0.0043492	0.17386	30	0.00026604	1.086e-05	0.23075
GOBP_LYMPHOCYTE_MEDIATED_IMMUNITY	0.34323	0.870749	0.43972	0.856159	0.924251	0.70131	258	0.026092	0.0030998	0.064637	258	0.0092977	0.0011046	0.061302	257	-0.039545	-0.0046949	0.074869
GOCC_FEMALE_GERM_CELL_NUCLEUS	0.21876	0.852361	0.50486	0.866836	0.90439	0.56802	14	0.20206	0.0056302	0.26026	14	-0.003006	-8.3758e-05	0.24683	14	-0.049398	-0.0013781	0.2883
GOBP_MYELIN_MAINTENANCE	0.36859	0.870749	0.26458	0.829058	0.80437	0.18417	15	0.093439	0.0026949	0.27842	15	0.16617	0.0047925	0.26405	15	0.24835	0.0071717	0.27606
GOBP_LEPTIN_MEDIATED_SIGNALING_PATHWAY	0.38695	0.870749	0.15043	0.815195	0.90439	0.57255	10	0.099291	0.0023385	0.34563	10	0.33913	0.0079871	0.32778	10	-0.073428	-0.0017315	0.40155
GOMF_STEROID_BINDING	0.30308	0.863989	0.23207	0.823574	0.908613	0.6199	101	0.050615	0.0037789	0.098173	101	0.068159	0.0050887	0.093106	101	-0.033974	-0.0025396	0.1113
GOMF_METAL_CATION_MONOATOMIC_CATION_ANTIPORTER_ACTIVITY	0.13482	0.795598	0.61741	0.888131	0.842133	0.24531	39	0.17763	0.0082551	0.1609	39	-0.045584	-0.0021184	0.1526	39	0.11934	0.0055531	0.17312
GOBP_REGULATION_OF_SPINDLE_CHECKPOINT	0.49851	0.87666	0.8852	0.954254	0.881939	0.39019	22	0.00087476	3.0548e-05	0.23406	22	-0.26669	-0.0093131	0.22197	22	0.068345	0.0023897	0.24511
GOCC_MANNOSYLTRANSFERASE_COMPLEX	0.33297	0.870749	0.5213	0.869716	0.650596	0.055726	5	0.18396	0.0030641	0.42609	5	-0.021588	-0.00035957	0.40411	5	0.8528	0.014222	0.53575
GOMF_PROTEIN_CARBOXYL_O_METHYLTRANSFERASE_ACTIVITY	0.49128	0.87666	0.50117	0.866453	0.86762	0.32726	6	0.009583	0.00017484	0.43837	6	-0.0012162	-2.2189e-05	0.41574	6	0.24662	0.0045052	0.55111
GOMF_PYRIMIDINE_NUCLEOTIDE_BINDING	0.74509	0.927607	0.50682	0.868243	0.90439	0.57942	5	-0.26246	-0.0043715	0.39818	5	-0.0064559	-0.00010753	0.37764	5	-0.12398	-0.0020676	0.61865
GOCC_INTERMEDIATE_FILAMENT_CYTOSKELETON	0.51377	0.882267	0.93958	0.973599	0.963912	0.9017	235	-0.003169	-0.00035955	0.091806	235	-0.13506	-0.015324	0.08706	235	-0.13739	-0.015607	0.10639
GOBP_COLLAGEN_ACTIVATED_SIGNALING_PATHWAY	0.97806	0.98821	0.87665	0.951951	1	0.99936	12	-0.64071	-0.016529	0.31791	12	-0.34932	-0.0090119	0.30154	12	-1.183	-0.030557	0.36702
GOMF_CALCIUM_DEPENDENT_PHOSPHOLIPID_BINDING	0.36148	0.870749	0.68462	0.899749	0.681649	0.072467	53	0.050624	0.0027416	0.1428	53	-0.065097	-0.0035254	0.13543	52	0.25371	0.013627	0.17404
GOBP_MYELOID_DENDRITIC_CELL_DIFFERENTIATION	0.38663	0.870749	0.24326	0.82583	0.886922	0.44821	19	0.063193	0.002051	0.21933	19	0.14474	0.0046978	0.208	19	0.038571	0.0012534	0.29625
GOBP_POSITIVE_REGULATION_OF_GENE_EXPRESSION_VIA_CHROMOSOMAL_CPG_ISLAND_DEMETHYLATION	0.67015	0.917234	0.78477	0.925146	0.86896	0.32906	13	-0.11655	-0.0031294	0.26468	13	-0.1979	-0.0053139	0.25101	13	0.13471	0.0036216	0.30442
GOMF_U3_SNORNA_BINDING	0.65205	0.912032	0.24708	0.82583	0.989546	0.98074	8	-0.12569	-0.0026478	0.32157	8	0.20852	0.0043927	0.30497	8	-0.77186	-0.016281	0.37297
GOCC_MULTIVESICULAR_BODY_LUMEN	0.97685	0.987897	0.28154	0.829156	0.961959	0.88987	7	-0.88916	-0.017522	0.44619	7	0.24474	0.004823	0.42322	7	-0.61144	-0.012065	0.49877
GOBP_POSITIVE_REGULATION_OF_CHONDROCYTE_DIFFERENTIATION	0.33452	0.870749	0.37425	0.848877	0.615928	0.047001	20	0.10012	0.003334	0.23422	20	0.071224	0.0023716	0.22214	20	0.49351	0.016454	0.29468
GOBP_CARDIAC_SEPTUM_DEVELOPMENT	0.26859	0.860749	0.090553	0.800092	0.903854	0.55674	105	0.065663	0.004998	0.10641	105	0.13496	0.010273	0.10091	105	-0.017844	-0.0013599	0.12503
GOBP_POSITIVE_REGULATION_OF_CELL_PROJECTION_ORGANIZATION	0.79178	0.938803	0.080056	0.785694	0.33386	0.0099577	322	-0.047315	-0.0062685	0.058226	322	0.077569	0.010277	0.055218	322	0.15412	0.020443	0.066197
GOBP_REGULATION_OF_VASOCONSTRICTION	0.66793	0.91624	0.44381	0.856159	0.959911	0.87571	64	-0.057544	-0.0034235	0.13252	64	0.017761	0.0010566	0.12568	64	-0.17232	-0.010265	0.14934
GOMF_WD40_REPEAT_DOMAIN_BINDING	0.16232	0.816325	0.20032	0.81971	0.886902	0.4469	4	0.59549	0.0088716	0.60456	4	0.48192	0.0071796	0.57337	4	0.072565	0.0010824	0.54351
GOBP_IRE1_MEDIATED_UNFOLDED_PROTEIN_RESPONSE	0.59301	0.900725	0.51562	0.86942	0.957064	0.866	19	-0.046578	-0.0015117	0.19796	19	-0.0073525	-0.00023863	0.18774	19	-0.29536	-0.009598	0.26663
GOMF_G_PROTEIN_COUPLED_ACETYLCHOLINE_RECEPTOR_ACTIVITY	0.3052	0.863989	0.53465	0.872494	0.86762	0.32542	7	0.1675	0.0033009	0.32874	7	-0.027117	-0.00053439	0.31178	7	0.18351	0.0036209	0.40544
GOBP_MITOTIC_NUCLEAR_DIVISION	0.23114	0.854792	0.92817	0.970112	0.800608	0.18011	263	0.047755	0.0057273	0.06496	263	-0.090088	-0.010804	0.061605	263	0.07024	0.0084344	0.076769
GOBP_REGULATION_OF_MITOCHONDRIAL_MEMBRANE_PERMEABILITY	0.53846	0.886193	0.55747	0.878409	0.586933	0.038643	46	-0.01465	-0.00073927	0.15171	46	-0.020802	-0.0010497	0.14388	46	0.34024	0.017191	0.19258
GOBP_TYPE_I_PNEUMOCYTE_DIFFERENTIATION	0.28718	0.861229	0.28901	0.832043	0.908613	0.61998	8	0.18271	0.0038491	0.32531	8	0.17163	0.0036156	0.30852	8	-0.11345	-0.002393	0.37145
GOBP_BRONCHIOLE_DEVELOPMENT	0.75145	0.92918	0.50711	0.868243	0.904563	0.60035	6	-0.2574	-0.0046962	0.37903	6	-0.0064084	-0.00011692	0.35948	6	-0.13965	-0.0025512	0.54927
GOMF_CELL_MATRIX_ADHESION_MEDIATOR_ACTIVITY	0.6632	0.915832	0.31286	0.835172	0.926137	0.72334	9	-0.14653	-0.003274	0.34786	9	0.16092	0.0035956	0.32991	9	-0.27266	-0.0060999	0.45996
GOBP_NEGATIVE_REGULATION_OF_T_CELL_MEDIATED_CYTOTOXICITY	0.54921	0.890905	0.49175	0.863063	0.881939	0.40366	9	-0.038133	-0.00085204	0.30838	9	0.0060492	0.00013516	0.29246	9	0.10238	0.0022905	0.41979
GOBP_REGULATION_OF_PHOSPHOPROTEIN_PHOSPHATASE_ACTIVITY	0.53066	0.885675	0.50463	0.866836	0.90439	0.57314	37	-0.012429	-0.00056264	0.16156	37	-0.0017798	-8.0571e-05	0.15322	37	-0.035121	-0.0015919	0.19049
GOBP_RETINAL_GANGLION_CELL_AXON_GUIDANCE	0.165	0.8196	0.51578	0.86942	0.7185	0.098666	22	0.22748	0.007944	0.23352	22	-0.008764	-0.00030605	0.22147	22	0.36963	0.012924	0.2867
GOMF_NITRITE_REDUCTASE_ACTIVITY	0.33021	0.870749	0.77113	0.920101	0.886902	0.43692	6	0.18195	0.0033197	0.41416	6	-0.29168	-0.0053217	0.39278	6	0.066059	0.0012068	0.41602
GOBP_GLUCOSAMINE_CONTAINING_COMPOUND_CATABOLIC_PROCESS	0.17609	0.825263	0.10765	0.807248	0.887898	0.48812	9	0.28928	0.0064636	0.31092	9	0.36539	0.0081643	0.29487	9	0.0094826	0.00021214	0.31831
GOBP_INORGANIC_ANION_TRANSMEMBRANE_TRANSPORT	0.48827	0.87666	0.30575	0.834391	0.839586	0.23793	118	0.0028858	0.00023277	0.098155	118	0.047284	0.003814	0.093088	118	0.08333	0.0067298	0.11687
GOBP_REGULATION_OF_METALLOPEPTIDASE_ACTIVITY	0.59289	0.900725	0.73047	0.90995	0.929663	0.75457	9	-0.064961	-0.0014515	0.27645	9	-0.16105	-0.0035985	0.26218	9	-0.3089	-0.0069107	0.44836
GOBP_REGULATION_OF_TOLL_SIGNALING_PATHWAY	0.043589	0.675287	0.63322	0.892014	0.96058	0.87987	5	0.88761	0.014784	0.51889	5	-0.16754	-0.0027905	0.49216	5	-0.61928	-0.010328	0.52732
GOBP_POSITIVE_REGULATION_OF_CELL_PROLIFERATION_INVOLVED_IN_KIDNEY_DEVELOPMENT	0.65496	0.913104	0.5584	0.878409	0.887006	0.47978	9	-0.12199	-0.0027257	0.30591	9	-0.042623	-0.00095237	0.29013	9	0.017067	0.00038183	0.33654
GOCC_PROTEASOME_ACCESSORY_COMPLEX	0.27107	0.860749	0.17244	0.815195	0.904426	0.5826	23	0.14473	0.0051675	0.23741	23	0.21269	0.007594	0.22516	23	-0.050413	-0.0018023	0.24174
GOBP_MAINTENANCE_OF_BLOOD_BRAIN_BARRIER	0.34235	0.870749	0.98394	0.991405	0.927942	0.73724	37	0.064588	0.0029238	0.15906	37	-0.32325	-0.014633	0.15083	37	-0.11735	-0.0053191	0.18484
GOCC_ENDOPLASMIC_RETICULUM_GOLGI_INTERMEDIATE_COMPARTMENT	0.76033	0.930583	0.83964	0.940434	0.88472	0.41945	119	-0.065885	-0.0053367	0.093141	119	-0.087717	-0.007105	0.088333	119	0.023256	0.0018861	0.11439
GOBP_POSITIVE_REGULATION_OF_CHOLESTEROL_BIOSYNTHETIC_PROCESS	0.37582	0.870749	0.91704	0.967496	0.86715	0.31367	8	0.092369	0.0019459	0.29186	8	-0.38349	-0.0080788	0.27678	8	0.17891	0.0037738	0.36853
GOMF_LIGASE_ACTIVITY_FORMING_PHOSPHORIC_ESTER_BONDS	0.4129	0.870749	0.66715	0.897668	0.881939	0.40699	5	0.10151	0.0016907	0.46119	5	-0.18898	-0.0031477	0.43739	5	0.12115	0.0020203	0.51484
GOBP_GLOSSOPHARYNGEAL_NERVE_DEVELOPMENT	0.65859	0.914812	0.71943	0.907853	0.886922	0.45025	5	-0.26229	-0.0043688	0.64191	5	-0.3538	-0.0058929	0.60878	5	0.050396	0.00084045	0.40304
GOBP_POSITIVE_REGULATION_OF_CALCIUM_ION_IMPORT_ACROSS_PLASMA_MEMBRANE	0.29327	0.861427	0.73097	0.90995	0.779155	0.15156	9	0.17073	0.0038147	0.31391	9	-0.18332	-0.0040961	0.29771	9	0.37427	0.0083732	0.36344
GOMF_PROTEIN_BINDING_INVOLVED_IN_HETEROTYPIC_CELL_CELL_ADHESION	0.60115	0.902431	0.6398	0.893508	0.867181	0.31994	12	-0.080181	-0.0020686	0.3128	12	-0.10618	-0.0027394	0.29666	12	0.15783	0.0040768	0.33733
GOMF_BH_DOMAIN_BINDING	0.7818	0.936854	0.55699	0.878409	0.699367	0.081354	9	-0.26987	-0.0060299	0.34673	9	-0.047143	-0.0010534	0.32885	9	0.58476	0.013082	0.41885
GOMF_TRANSLATION_ACTIVATOR_ACTIVITY	0.45724	0.87666	0.44438	0.856159	0.924251	0.70142	9	0.035447	0.00079202	0.33007	9	0.043788	0.0009784	0.31304	9	-0.16791	-0.0037565	0.31771
GOBP_REGULATION_OF_EPITHELIAL_CELL_PROLIFERATION_INVOLVED_IN_LUNG_MORPHOGENESIS	0.63281	0.906954	0.79056	0.926988	0.870966	0.34028	7	-0.14607	-0.0028786	0.43048	7	-0.33003	-0.0065038	0.40826	7	0.20325	0.0040104	0.4937
GOBP_VENTRICULAR_TRABECULA_MYOCARDIUM_MORPHOGENESIS	0.71127	0.927607	0.13447	0.809779	0.8573	0.29076	14	-0.15642	-0.0043585	0.28077	14	0.29437	0.0082023	0.26627	14	0.18362	0.0051229	0.33315
GOCC_NUCLEAR_PORE_OUTER_RING	0.7385	0.927607	0.44994	0.856159	0.857114	0.2868	10	-0.23562	-0.0055493	0.36887	10	0.044014	0.0010366	0.34984	10	0.20471	0.0048273	0.36375
GOBP_NEGATIVE_REGULATION_OF_SYNAPTIC_TRANSMISSION_GLUTAMATERGIC	0.59123	0.899958	0.2244	0.823328	0.296005	0.0078036	8	-0.089193	-0.001879	0.3866	8	0.2777	0.0058503	0.36664	8	1.0652	0.022468	0.44048
GOBP_REGULATION_OF_CATABOLIC_PROCESS	0.11523	0.780864	0.19423	0.816987	0.667288	0.064317	904	0.041483	0.0090558	0.034592	904	0.028294	0.0061766	0.032807	904	0.060345	0.013189	0.039711
GOBP_REGULATION_OF_SODIUM_ION_TRANSMEMBRANE_TRANSPORTER_ACTIVITY	0.25226	0.85597	0.014238	0.694933	0.924894	0.70442	42	0.11851	0.0057149	0.17756	42	0.36889	0.017789	0.16837	42	-0.10628	-0.0051315	0.19785
GOBP_GLUCOSE_IMPORT	0.76595	0.931712	0.38428	0.850194	0.805445	0.18475	69	-0.09312	-0.0057515	0.12834	69	0.035818	0.0022123	0.12172	69	0.12378	0.0076549	0.13793
GOBP_ANTIGEN_PROCESSING_AND_PRESENTATION_OF_EXOGENOUS_ANTIGEN	0.20151	0.844032	0.050149	0.760984	0.881939	0.39776	31	0.15708	0.0065098	0.18784	31	0.29276	0.012133	0.17813	31	0.05347	0.0022187	0.20632
GOBP_REGULATION_OF_B_CELL_PROLIFERATION	0.55059	0.891299	0.19624	0.817626	0.865597	0.30722	61	-0.018007	-0.001046	0.14163	61	0.11486	0.0066719	0.13431	61	0.078737	0.0045793	0.1563
GOCC_CILIARY_TRANSITION_FIBER	0.79911	0.941115	0.78564	0.925249	0.8573	0.29038	8	-0.27582	-0.0058107	0.32896	8	-0.24691	-0.0052015	0.31199	8	0.21182	0.004468	0.38354
GOMF_ALPHA_KETOGLUTARATE_TRANSMEMBRANE_TRANSPORTER_ACTIVITY	0.43337	0.87666	0.2344	0.823574	0.961959	0.88712	6	0.065613	0.0011971	0.39104	6	0.26867	0.0049019	0.37085	6	-0.52199	-0.0095357	0.43089
GOBP_EXTRACELLULAR_MATRIX_ASSEMBLY	0.65311	0.912391	0.72964	0.90995	0.892222	0.51024	43	-0.061974	-0.0030239	0.1574	43	-0.09132	-0.0044558	0.14928	43	-0.0048603	-0.00023745	0.18924
GOBP_T_CELL_ACTIVATION_VIA_T_CELL_RECEPTOR_CONTACT_WITH_ANTIGEN_BOUND_TO_MHC_MOLECULE_ON_ANTIGEN_PRESENTING_CELL	0.72948	0.927607	0.53034	0.872494	0.972233	0.93526	9	-0.16979	-0.0037937	0.27777	9	-0.020057	-0.00044815	0.26344	9	-0.63949	-0.014307	0.42177
GOCC_MON1_CCZ1_COMPLEX	0.99908	0.999178	0.57582	0.882465	0.916811	0.67803	4	-1.5395	-0.022935	0.49414	4	-0.089643	-0.0013355	0.4688	4	-0.32839	-0.0048985	0.71049
GOCC_PROTEASE_INHIBITOR_COMPLEX	0.45326	0.87666	0.54605	0.87504	0.615715	0.045804	8	0.03761	0.00079231	0.32029	8	-0.035141	-0.00074031	0.30376	8	0.57138	0.012052	0.33868
GOBP_REGULATION_OF_INSULIN_SECRETION	0.29016	0.861229	0.84575	0.942137	0.886922	0.4726	155	0.04618	0.0042647	0.083518	155	-0.080666	-0.0074495	0.079206	155	0.0065269	0.0006035	0.094966
GOBP_PSEUDOPODIUM_ORGANIZATION	0.94904	0.97824	0.38248	0.850085	0.881939	0.36237	14	-0.43575	-0.012142	0.2664	14	0.075546	0.002105	0.25267	14	0.11143	0.0031088	0.31643
GOBP_MITOTIC_DNA_REPLICATION_CHECKPOINT_SIGNALING	0.45465	0.87666	0.18204	0.815195	0.873164	0.34556	11	0.031546	0.0007792	0.2769	11	0.23836	0.0058876	0.2626	11	0.14098	0.0034866	0.3548
GOBP_PYRIMIDINE_NUCLEOSIDE_MONOPHOSPHATE_CATABOLIC_PROCESS	0.067798	0.720388	0.23488	0.823574	0.818832	0.20591	8	0.56324	0.011866	0.37738	8	0.25874	0.0054508	0.35793	8	0.36851	0.007773	0.44901
GOMF_BMP_RECEPTOR_ACTIVITY	0.67319	0.918261	0.19326	0.81635	0.833896	0.22975	7	-0.19658	-0.003874	0.43808	7	0.35978	0.00709	0.41546	7	0.38157	0.0075288	0.51584
GOBP_ORGANELLE_FISSION	0.45662	0.87666	0.90185	0.960558	0.850481	0.26945	448	0.0054266	0.00084498	0.049805	448	-0.061033	-0.0095035	0.047232	448	0.036357	0.0056682	0.059166
GOBP_ISOPENTENYL_DIPHOSPHATE_BIOSYNTHETIC_PROCESS	0.70887	0.92648	0.83982	0.940448	0.859851	0.29717	5	-0.20168	-0.0033591	0.36661	5	-0.34552	-0.0057549	0.34769	5	0.32764	0.0054639	0.6152
GOBP_ACTIN_FILAMENT_NETWORK_FORMATION	0.53096	0.885706	0.05961	0.760984	0.731182	0.10947	6	-0.027411	-0.00050011	0.35282	6	0.52133	0.0095117	0.33458	6	0.51303	0.0093721	0.41729
GOBP_NEGATIVE_REGULATION_OF_TRIGLYCERIDE_METABOLIC_PROCESS	0.93987	0.97456	0.56971	0.881345	0.616896	0.047892	14	-0.48132	-0.013412	0.30978	14	-0.051603	-0.0014379	0.29382	14	0.51633	0.014405	0.30997
GOBP_CELLULAR_RESPONSE_TO_ALDOSTERONE	0.19819	0.842246	0.14576	0.815195	0.88472	0.42307	7	0.39523	0.0077885	0.46599	7	0.46618	0.0091867	0.44194	7	0.08711	0.0017188	0.44893
GOBP_RESPONSE_TO_LEPTIN	0.16923	0.821523	0.18747	0.815195	0.946889	0.83638	21	0.23827	0.0081298	0.24892	21	0.20946	0.0071467	0.23607	21	-0.26722	-0.0091289	0.27275
GOBP_HEART_VALVE_FORMATION	0.19732	0.842026	0.12326	0.809387	0.858316	0.29307	16	0.2285	0.0068061	0.26843	16	0.29502	0.0087874	0.25457	16	0.16445	0.0049044	0.30205
GOBP_NEGATIVE_REGULATION_OF_NUCLEOTIDE_CATABOLIC_PROCESS	0.98068	0.98929	0.36541	0.848877	0.881939	0.36678	17	-0.50792	-0.015594	0.24559	17	0.080147	0.0024607	0.23295	17	0.092531	0.0028444	0.27183
GOBP_REGULATION_OF_CORTISOL_BIOSYNTHETIC_PROCESS	0.3534	0.870749	0.13261	0.809387	0.911579	0.64527	7	0.14332	0.0028243	0.38101	7	0.40259	0.0079337	0.36133	7	-0.17124	-0.0033787	0.45958
GOMF_TRANSFERASE_ACTIVITY_TRANSFERRING_SULPHUR_CONTAINING_GROUPS	0.70098	0.92544	0.42027	0.85615	0.818832	0.20621	69	-0.069277	-0.0042788	0.1314	69	0.025074	0.0015487	0.12462	69	0.12236	0.0075668	0.14928
GOBP_SIRNA_PROCESSING	0.064129	0.712808	0.69993	0.903966	0.231436	0.0049156	8	0.5952	0.012539	0.39129	8	-0.19455	-0.0040986	0.37113	8	1.1413	0.024073	0.44201
GOBP_HEAD_DEVELOPMENT	0.048171	0.681975	0.13273	0.809387	0.296005	0.0078155	709	0.066043	0.01284	0.039714	709	0.041945	0.0081553	0.037666	709	0.10969	0.021352	0.045369
GOBP_ASTROCYTE_ACTIVATION	0.136	0.795598	0.84636	0.942284	0.909513	0.62639	21	0.21809	0.0074411	0.19853	21	-0.19224	-0.0065591	0.18829	21	-0.075118	-0.0025662	0.23306
GOBP_POSITIVE_REGULATION_OF_CALCIUM_MEDIATED_SIGNALING	0.70049	0.92544	0.37721	0.848877	0.469148	0.023306	53	-0.067082	-0.0036329	0.12758	53	0.037851	0.0020498	0.12099	53	0.31616	0.017143	0.15887
GOBP_NEGATIVE_REGULATION_OF_STEROL_TRANSPORT	0.55298	0.892766	0.66579	0.897313	0.669793	0.06563	11	-0.049528	-0.0012234	0.37182	11	-0.15104	-0.0037309	0.35263	11	0.65563	0.016215	0.43441
GOBP_NEGATIVE_REGULATION_OF_CD4_POSITIVE_ALPHA_BETA_T_CELL_DIFFERENTIATION	0.31484	0.864852	0.11174	0.807248	0.854048	0.28304	20	0.10218	0.0034024	0.21191	20	0.24464	0.0081461	0.20096	20	0.13999	0.0046673	0.24395
GOBP_INOSITOL_TRISPHOSPHATE_BIOSYNTHETIC_PROCESS	0.62576	0.906249	0.77909	0.922851	0.961959	0.88941	6	-0.11261	-0.0020546	0.35121	6	-0.25619	-0.0046742	0.33308	6	-0.63237	-0.011552	0.51688
GOBP_NEGATIVE_REGULATION_OF_GONADOTROPIN_SECRETION	0.28528	0.861229	0.39336	0.850762	0.96058	0.87989	8	0.24418	0.0051441	0.43048	8	0.11047	0.0023271	0.40827	8	-0.56142	-0.011842	0.47801
GOBP_RESPONSE_TO_SALT_STRESS	0.48552	0.87666	0.95767	0.980329	0.728669	0.10888	23	0.0076296	0.00027242	0.21021	23	-0.34375	-0.012274	0.19934	23	0.33426	0.01195	0.27119
GOCC_CATALYTIC_STEP_1_SPLICEOSOME	0.74916	0.928601	0.048335	0.760984	0.842133	0.24508	11	-0.19249	-0.0047546	0.2865	11	0.45137	0.011149	0.27169	11	0.27583	0.0068218	0.39971
GOBP_REGULATION_OF_PROTON_TRANSPORT	0.75391	0.929799	0.56494	0.879805	0.882274	0.41488	13	-0.20163	-0.0054141	0.29355	13	-0.04552	-0.0012223	0.27841	13	0.071677	0.001927	0.33335
GOBP_REGULATION_OF_POSTSYNAPSE_ASSEMBLY	0.4526	0.87666	0.9058	0.962074	0.687253	0.074576	6	0.059556	0.0010866	0.5001	6	-0.62386	-0.011382	0.47426	6	0.7863	0.014364	0.54505
GOMF_HORMONE_ACTIVITY	0.46838	0.87666	0.64412	0.894321	0.961959	0.88825	120	0.0075571	0.00061467	0.095239	120	-0.033376	-0.0027147	0.090324	120	-0.13898	-0.011318	0.11417
GOCC_PEPTIDASE_INHIBITOR_COMPLEX	0.71932	0.927607	0.60451	0.885843	0.766188	0.13067	11	-0.16963	-0.00419	0.29204	11	-0.07341	-0.0018133	0.27697	11	0.34536	0.0085414	0.30746
GOCC_SYNAPTOBREVIN_2_SNAP_25_SYNTAXIN_1A_COMPLEX	0.60624	0.903783	0.032174	0.760984	0.842133	0.24405	5	-0.13943	-0.0023224	0.51732	5	0.9075	0.015115	0.49057	5	0.32042	0.0053436	0.46213
GOMF_E_BOX_BINDING	0.0084624	0.448376	0.49897	0.865525	0.939535	0.80073	57	0.3157	0.017728	0.13217	57	0.00032262	1.8117e-05	0.12537	57	-0.1316	-0.0073992	0.15587
GOBP_LIPID_DROPLET_ORGANIZATION	0.10784	0.7766	0.97276	0.986317	0.927942	0.73329	33	0.20961	0.0089621	0.16929	33	-0.30876	-0.013201	0.16054	33	-0.11282	-0.0048299	0.18114
GOMF_OXIDOREDUCTASE_ACTIVITY_ACTING_ON_THE_CH_CH_GROUP_OF_DONORS	0.55	0.890905	0.6029	0.885227	0.88803	0.48968	59	-0.016644	-0.00095084	0.13245	59	-0.03277	-0.0018721	0.12562	59	0.0043052	0.00024626	0.16639
GOBP_MESENDODERM_DEVELOPMENT	0.75435	0.929943	0.78524	0.925146	0.972233	0.93638	8	-0.26023	-0.0054822	0.37809	8	-0.28329	-0.005968	0.35858	8	-0.62581	-0.0132	0.41033
GOBP_RETINOL_METABOLIC_PROCESS	0.99903	0.999178	0.49759	0.865072	0.944267	0.81558	50	-0.47494	-0.024984	0.15328	50	0.00087959	4.6271e-05	0.14542	50	-0.1588	-0.0083644	0.17671
GOBP_POLY_A_PLUS_MRNA_EXPORT_FROM_NUCLEUS	0.52066	0.885013	0.20788	0.82014	0.865809	0.30844	18	-0.011964	-0.00037794	0.23086	18	0.17818	0.0056288	0.21894	18	0.14056	0.004446	0.28095
GOBP_REGULATION_OF_MYELOID_CELL_DIFFERENTIATION	0.31867	0.86622	0.28254	0.829156	0.881939	0.36229	183	0.034249	0.003434	0.072647	183	0.039638	0.0039744	0.068897	183	0.031156	0.0031277	0.088421
GOBP_REGULATION_OF_PROTEIN_STABILITY	0.53113	0.885706	0.55089	0.876296	0.881939	0.38018	284	-0.0047183	-0.00058768	0.060412	284	-0.0073284	-0.00091277	0.057294	284	0.021103	0.0026317	0.069187
GOMF_UBIQUITIN_LIGASE_INHIBITOR_ACTIVITY	0.54731	0.890057	0.68715	0.900294	0.964965	0.90799	9	-0.042317	-0.00094554	0.35602	9	-0.1647	-0.0036801	0.33764	9	-0.50998	-0.011409	0.38386
GOMF_CYTOKINE_ACTIVITY	0.88288	0.961279	0.72389	0.909176	0.990248	0.98192	213	-0.094521	-0.010216	0.079458	213	-0.044799	-0.0048419	0.07536	213	-0.18914	-0.020467	0.090261
GOBP_RESPONSE_TO_MAGNESIUM_ION	0.28562	0.861229	0.37733	0.848877	0.84952	0.2644	20	0.14114	0.0046999	0.24926	20	0.073878	0.00246	0.2364	20	0.17781	0.005928	0.28229
GOBP_RRNA_METABOLIC_PROCESS	0.78708	0.938001	0.53652	0.872494	0.985605	0.97163	226	-0.054403	-0.0060545	0.068316	226	-0.0059402	-0.00066109	0.064791	226	-0.15208	-0.016947	0.079815
GOBP_CYTOSKELETON_DEPENDENT_INTRACELLULAR_TRANSPORT	0.10639	0.772688	0.0062374	0.596109	0.436508	0.018239	178	0.092666	0.0091648	0.074369	178	0.17621	0.017427	0.070519	178	0.18153	0.017976	0.086783
GOBP_EPITHELIAL_TUBE_FORMATION	0.60475	0.90377	0.060609	0.760984	0.881939	0.41009	132	-0.024463	-0.0020862	0.092086	132	0.13534	0.011541	0.087327	132	0.024071	0.0020553	0.10589
GOBP_REGULATION_OF_COLLAGEN_FIBRIL_ORGANIZATION	0.44011	0.87666	0.52011	0.869716	0.904526	0.58505	7	0.079862	0.0015738	0.53001	7	-0.025347	-0.00049951	0.50266	7	-0.12301	-0.0024271	0.57259
GOMF_LIPID_BINDING	0.95429	0.980014	0.75714	0.915781	0.972233	0.93498	797	-0.063493	-0.013055	0.037612	797	-0.02487	-0.0051136	0.035674	795	-0.066554	-0.013684	0.043959
GOMF_VOLUME_SENSITIVE_ANION_CHANNEL_ACTIVITY	0.049908	0.681975	0.48807	0.862375	0.842133	0.24641	9	0.52798	0.011797	0.32079	9	0.0091034	0.00020341	0.30427	9	0.30313	0.0067815	0.44197
GOBP_MESENCHYMAL_CELL_PROLIFERATION_INVOLVED_IN_LUNG_DEVELOPMENT	0.36958	0.870749	0.16796	0.815195	0.833896	0.22732	6	0.15676	0.0028602	0.47079	6	0.42964	0.0078389	0.44648	6	0.43662	0.0079762	0.58393
GOBP_LYSOSOMAL_MEMBRANE_ORGANIZATION	0.8549	0.955823	0.9783	0.989231	0.881939	0.39861	15	-0.33106	-0.009548	0.313	15	-0.59958	-0.017293	0.29681	15	0.085684	0.0024743	0.33348
GOBP_RESPONSE_TO_ACIDIC_PH	0.75463	0.929943	0.58921	0.882465	0.886902	0.43852	26	-0.16638	-0.0063157	0.24143	26	-0.051635	-0.00196	0.22897	26	0.037878	0.0014396	0.24479
GOBP_REGULATION_OF_OSTEOCLAST_DIFFERENTIATION	0.96875	0.984637	0.53515	0.872494	0.946643	0.83015	64	-0.22542	-0.013411	0.12101	64	-0.010127	-0.00060246	0.11478	64	-0.1378	-0.0082084	0.14433
GOBP_EXPORT_FROM_CELL	0.26993	0.860749	0.1681	0.815195	0.72757	0.1083	831	0.022024	0.0046195	0.035927	831	0.032769	0.0068731	0.034073	831	0.049879	0.010474	0.040366
GOBP_DELAMINATION	0.64231	0.908015	0.22885	0.823328	0.670958	0.065815	6	-0.12727	-0.0023221	0.34903	6	0.24583	0.0044853	0.33101	6	0.66462	0.012141	0.44079
GOBP_NEURAL_TUBE_FORMATION	0.56948	0.896411	0.054557	0.760984	0.90147	0.55164	100	-0.018505	-0.0013748	0.10572	100	0.16064	0.011934	0.10025	100	-0.015526	-0.0011549	0.11961
GOBP_REGULATION_OF_CARDIAC_MUSCLE_CONTRACTION	0.054578	0.69245	0.58703	0.882465	0.8573	0.28967	69	0.19484	0.012034	0.12161	69	-0.025366	-0.0015667	0.11535	69	0.079945	0.0049439	0.14421
GOBP_REGULATION_OF_APOPTOTIC_PROCESS_IN_BONE_MARROW_CELL	0.70349	0.925735	0.84606	0.942258	0.879253	0.35574	4	-0.34244	-0.0051016	0.64071	4	-0.61959	-0.0092307	0.60762	4	0.27369	0.0040826	0.73997
GOBP_NEGATIVE_REGULATION_OF_DENDRITE_MORPHOGENESIS	0.16244	0.816325	0.17961	0.815195	0.828566	0.21964	7	0.33496	0.006601	0.34023	7	0.29585	0.0058302	0.32267	7	0.33022	0.0065156	0.42696
GOBP_RESPONSE_TO_OXYGEN_LEVELS	0.10453	0.772688	0.34221	0.843928	0.7185	0.09883	301	0.073769	0.0094546	0.058723	301	0.022637	0.0029014	0.055695	301	0.087875	0.011276	0.06821
GOCC_RNA_POLYMERASE_I_COMPLEX	0.47296	0.87666	0.046381	0.760984	0.788089	0.16739	10	0.026996	0.00063581	0.39805	10	0.63457	0.014945	0.37747	10	0.28842	0.0068012	0.29902
GOBP_ENDONUCLEOLYTIC_CLEAVAGE_IN_5_ETS_OF_TRICISTRONIC_RRNA_TRANSCRIPT_SSU_RRNA_5_8S_RRNA_LSU_RRNA	0.78043	0.936716	0.97328	0.986399	0.963912	0.90154	6	-0.23653	-0.0043155	0.30572	6	-0.55996	-0.010217	0.28991	6	-0.89248	-0.016304	0.69162
GOBP_RENAL_SODIUM_ION_TRANSPORT	0.35915	0.870749	0.068386	0.770787	0.946889	0.83639	14	0.10185	0.002838	0.28234	14	0.39842	0.011101	0.26775	14	-0.34695	-0.0096794	0.35411
GOBP_FATTY_ACID_OMEGA_OXIDATION	0.71854	0.927607	0.72056	0.907853	0.946889	0.8368	5	-0.27287	-0.0045449	0.47166	5	-0.26147	-0.0043551	0.44732	5	-0.52291	-0.0087205	0.53281
GOBP_LEUKOCYTE_HOMEOSTASIS	0.049874	0.681975	0.28957	0.832734	0.780821	0.15707	100	0.15982	0.011873	0.097083	100	0.051072	0.0037942	0.092081	100	0.11536	0.008581	0.1146
GOBP_MITOCHONDRIAL_RESPIRASOME_ASSEMBLY	0.26621	0.860749	0.92384	0.969185	0.884488	0.41915	7	0.21277	0.0041931	0.3408	7	-0.46264	-0.0091171	0.3232	7	0.0739	0.0014581	0.36212
GOBP_POSITIVE_REGULATION_OF_CELL_KILLING	0.92855	0.971622	0.43998	0.856159	0.968984	0.92569	60	-0.19986	-0.011514	0.13641	60	0.019539	0.0011256	0.12938	60	-0.22742	-0.013118	0.15744
GOBP_ONE_CARBON_METABOLIC_PROCESS	0.38605	0.870749	0.79898	0.928145	0.71282	0.089777	36	0.047816	0.0021352	0.16509	36	-0.1312	-0.0058587	0.15656	36	0.26397	0.011802	0.19667
GOBP_POSITIVE_REGULATION_OF_PEPTIDYL_TYROSINE_PHOSPHORYLATION	0.22359	0.852922	0.30202	0.833812	0.926137	0.71674	148	0.062473	0.0056387	0.082185	148	0.040423	0.0036485	0.077945	148	-0.05524	-0.004992	0.096371
GOBP_REGULATION_OF_CELLULAR_AMINO_ACID_METABOLIC_PROCESS	0.28412	0.861229	0.88389	0.953995	0.886922	0.46783	12	0.21099	0.0054431	0.36973	12	-0.41891	-0.010807	0.35063	12	0.024004	0.00062003	0.29738
GOBP_MITOCHONDRIAL_TRANSPORT	0.53164	0.885706	0.2374	0.824126	0.231436	0.0049158	159	-0.0061527	-0.00057542	0.077491	159	0.052525	0.0049123	0.073491	159	0.2443	0.022876	0.094613
GOCC_AP_3_ADAPTOR_COMPLEX	0.081305	0.742397	0.29814	0.833812	0.746373	0.1196	11	0.36668	0.0090572	0.26258	11	0.13194	0.0032589	0.24905	11	0.41369	0.010231	0.35146
GOBP_NEGATIVE_REGULATION_OF_TRANSMEMBRANE_RECEPTOR_PROTEIN_SERINE_THREONINE_KINASE_SIGNALING_PATHWAY	0.099551	0.767827	0.0078188	0.621115	0.886922	0.46436	138	0.10969	0.009563	0.085419	138	0.19582	0.017071	0.080998	138	0.0090593	0.00079077	0.10127
GOMF_ANDROSTAN_3_ALPHA_17_BETA_DIOL_DEHYDROGENASE_ACTIVITY	0.93877	0.97439	0.67316	0.898601	0.987914	0.97741	8	-0.61493	-0.012955	0.39812	8	-0.16941	-0.003569	0.3776	8	-1.1035	-0.023277	0.5509
GOBP_REGULATION_OF_MUSCLE_CONTRACTION	0.031863	0.635198	0.66363	0.895976	0.842133	0.24944	156	0.15226	0.014106	0.082116	156	-0.0329	-0.003048	0.077887	156	0.062848	0.0058298	0.092933
GOBP_REGULATION_OF_BIOLOGICAL_PROCESS_INVOLVED_IN_SYMBIOTIC_INTERACTION	0.75556	0.92999	0.459	0.856572	0.927147	0.73108	55	-0.084486	-0.0046607	0.12207	55	0.011919	0.00065752	0.11577	55	-0.0915	-0.0050539	0.14852
GOBP_REGULATION_OF_SREBP_SIGNALING_PATHWAY	0.2874	0.861229	0.65184	0.89485	0.859705	0.2957	6	0.19941	0.0036383	0.35545	6	-0.13157	-0.0024005	0.33711	6	0.21762	0.0039755	0.40539
GOBP_NEGATIVE_REGULATION_OF_CARBOHYDRATE_METABOLIC_PROCESS	0.92882	0.971622	0.17721	0.815195	0.867181	0.31432	47	-0.2351	-0.011992	0.16025	47	0.14075	0.0071793	0.15199	47	0.085775	0.0043806	0.17735
GOMF_COMPLEMENT_COMPONENT_C1Q_COMPLEX_BINDING	0.2038	0.845316	0.88663	0.954689	0.904563	0.59048	7	0.33582	0.0066179	0.4055	7	-0.46489	-0.0091615	0.38457	7	-0.10532	-0.0020781	0.46033
GOBP_RIBOSOMAL_SMALL_SUBUNIT_EXPORT_FROM_NUCLEUS	0.65431	0.91282	0.30766	0.834756	0.771105	0.13641	8	-0.10974	-0.0023119	0.27644	8	0.13174	0.0027753	0.26217	8	0.49966	0.010539	0.45562
GOBP_CELLULAR_RESPONSE_TO_COPPER_ION	0.80985	0.945121	0.39135	0.850519	0.881939	0.37296	22	-0.28789	-0.010054	0.32814	22	0.085837	0.0029975	0.31121	22	0.11742	0.0041058	0.3624
GOMF_PHOSPHATIDYLCHOLINE_TRANSFER_ACTIVITY	0.11758	0.787163	0.49697	0.864435	0.900107	0.54279	5	0.48362	0.0080552	0.40736	5	0.0029331	4.8854e-05	0.38636	5	-0.05192	-0.00086586	0.48315
GOCC_AXONAL_GROWTH_CONE	0.50198	0.877328	0.50563	0.866836	0.719409	0.10198	23	-0.0010343	-3.693e-05	0.20831	23	-0.0027905	-9.9635e-05	0.19756	23	0.33233	0.011881	0.26159
GOBP_DOPAMINE_METABOLIC_PROCESS	0.11914	0.78805	0.030434	0.760984	0.881939	0.3855	35	0.23601	0.010392	0.20012	35	0.35575	0.015664	0.18978	35	0.059467	0.0026217	0.20431
GOMF_CARBOHYDRATE_PROTON_SYMPORTER_ACTIVITY	0.78164	0.936854	0.69265	0.901879	0.799813	0.17564	7	-0.27829	-0.0054842	0.35781	7	-0.17082	-0.0033663	0.33935	7	0.38477	0.0075921	0.41278
GOCC_COPII_COATED_ER_TO_GOLGI_TRANSPORT_VESICLE	0.5891	0.899931	0.8517	0.943913	0.889256	0.49716	71	-0.028016	-0.0017552	0.12439	71	-0.12313	-0.0077142	0.11797	71	0.00103	6.4612e-05	0.14461
GOBP_NATURAL_KILLER_CELL_CYTOKINE_PRODUCTION	0.83187	0.949091	0.84504	0.94184	0.978056	0.95103	6	-0.5026	-0.0091702	0.52266	6	-0.50333	-0.0091834	0.49568	5	-0.94768	-0.015804	0.57259
GOBP_REGULATION_OF_RESPONSE_TO_DRUG	0.38669	0.870749	0.27322	0.829058	0.850481	0.2711	4	0.12287	0.0018305	0.42666	4	0.24405	0.0036358	0.40464	4	0.38611	0.0057594	0.63348
GOBP_SCHWANN_CELL_PROLIFERATION	0.55784	0.894098	0.39897	0.852544	0.80587	0.18718	9	-0.057048	-0.0012747	0.39206	9	0.095192	0.002127	0.37183	9	0.41364	0.0092538	0.46561
GOBP_NEGATIVE_REGULATION_OF_TRANSCRIPTION_BY_COMPETITIVE_PROMOTER_BINDING	0.74815	0.928454	0.25702	0.82644	0.71282	0.091478	11	-0.20952	-0.0051752	0.31332	11	0.19391	0.0047897	0.29715	11	0.52919	0.013088	0.39736
GOBP_NEGATIVE_REGULATION_OF_DEFENSE_RESPONSE_TO_VIRUS	0.061335	0.708286	0.90895	0.963904	0.780821	0.15606	13	0.42323	0.011364	0.27416	13	-0.34695	-0.0093161	0.26002	13	0.3097	0.0083261	0.30638
GOBP_REGULATION_OF_T_CELL_RECEPTOR_SIGNALING_PATHWAY	0.22643	0.853473	0.15731	0.815195	0.687253	0.074868	45	0.11356	0.0056681	0.15128	45	0.14427	0.007201	0.14347	45	0.26059	0.013023	0.1809
GOBP_SUBTELOMERIC_HETEROCHROMATIN_FORMATION	0.73688	0.927607	0.85389	0.944846	0.94864	0.84097	6	-0.26669	-0.0048659	0.4208	6	-0.42034	-0.0076693	0.39908	6	-0.50596	-0.0092429	0.50672
GOBP_THREONINE_METABOLIC_PROCESS	0.47901	0.87666	0.4311	0.85615	0.90439	0.56505	4	0.037156	0.00055355	0.70582	4	0.11619	0.001731	0.66939	4	-0.13667	-0.0020387	0.83444
GOBP_EPITHELIAL_CELL_CELL_ADHESION	0.14644	0.806576	0.12693	0.809387	0.965633	0.91313	16	0.22609	0.0067343	0.21494	16	0.23261	0.0069285	0.20385	16	-0.39546	-0.011794	0.2907
GOBP_REGULATION_OF_PEPTIDE_TRANSPORT	0.42162	0.87352	0.87552	0.951576	0.894009	0.5152	183	0.015305	0.0015346	0.077395	183	-0.084623	-0.0084849	0.073397	183	-0.0032929	-0.00033057	0.086398
GOBP_POSITIVE_REGULATION_OF_MONOCYTE_DIFFERENTIATION	0.1479	0.806576	0.35328	0.84811	0.943137	0.81337	9	0.36224	0.0080938	0.34647	9	0.12372	0.0027643	0.3286	9	-0.34067	-0.0076214	0.3826
GOBP_PYRIMIDINE_RIBONUCLEOTIDE_METABOLIC_PROCESS	0.17117	0.824141	0.43704	0.856159	0.712239	0.089433	29	0.17592	0.007052	0.18526	29	0.027844	0.0011161	0.1757	29	0.29742	0.011937	0.22124
GOCC_ORGANELLE_MEMBRANE_CONTACT_SITE	0.2471	0.85597	0.12538	0.809387	0.894926	0.51828	40	0.11411	0.0053705	0.16691	40	0.18181	0.0085566	0.15829	40	-0.0090848	-0.0004281	0.1982
GOMF_CYCLOHYDROLASE_ACTIVITY	0.14811	0.806576	0.1206	0.809387	0.693749	0.077136	5	0.37688	0.0062772	0.36078	5	0.40104	0.0066797	0.34216	5	0.57031	0.009511	0.40031
GOBP_PROSTATE_GLANDULAR_ACINUS_DEVELOPMENT	0.90189	0.96462	0.65339	0.89485	0.910847	0.63373	10	-0.45751	-0.010775	0.35398	10	-0.13245	-0.0031194	0.33573	10	-0.13584	-0.0032033	0.39747
GOMF_INTRAMOLECULAR_OXIDOREDUCTASE_ACTIVITY_INTERCONVERTING_ALDOSES_AND_KETOSES	0.81396	0.945536	0.84849	0.942625	0.978281	0.95226	6	-0.31586	-0.0057629	0.35386	6	-0.34567	-0.0063068	0.33559	6	-0.68261	-0.01247	0.40942
GOBP_CELLULAR_RESPONSE_TO_L_LEUCINE	0.034346	0.637211	0.54426	0.87504	0.886922	0.46678	11	0.46542	0.011496	0.25565	11	-0.026958	-0.00066588	0.24248	11	0.022987	0.00056851	0.27575
GOBP_MITOCHONDRION_ENDOPLASMIC_RETICULUM_MEMBRANE_TETHERING	0.17878	0.825263	0.24085	0.824617	0.907609	0.61522	7	0.3598	0.0070905	0.39107	7	0.26095	0.0051425	0.37089	7	-0.1282	-0.0025295	0.4376
GOBP_ACTIN_FILAMENT_BUNDLE_ORGANIZATION	0.095184	0.757502	0.56453	0.879805	0.881552	0.35989	152	0.10692	0.0097793	0.081649	152	-0.012581	-0.0011506	0.07744	152	0.035428	0.0032442	0.098748
GOBP_REGULATION_OF_GASTRIC_ACID_SECRETION	0.088869	0.754279	0.46715	0.857913	0.979834	0.95655	6	0.6109	0.011146	0.45325	6	0.035436	0.00064654	0.42989	6	-0.84413	-0.015421	0.49304
GOMF_D_LOOP_DNA_BINDING	0.92354	0.970419	0.71547	0.907272	0.865597	0.30757	5	-0.75743	-0.012616	0.52989	5	-0.28619	-0.0047667	0.50258	5	0.2249	0.0037506	0.44731
GOBP_ALPHA_KETOGLUTARATE_TRANSPORT	0.25561	0.859918	0.22529	0.823328	0.946643	0.83005	7	0.24008	0.0047312	0.36544	7	0.26149	0.0051531	0.34658	7	-0.38315	-0.0075601	0.40146
GOBP_7_METHYLGUANOSINE_CAP_HYPERMETHYLATION	0.5016	0.877328	0.73066	0.90995	0.886922	0.47074	8	-0.0015508	-3.2671e-05	0.38555	8	-0.22481	-0.004736	0.36565	8	0.034135	0.00072	0.46498
GOMF_MAGNESIUM_ION_BINDING	0.48484	0.87666	0.033984	0.760984	0.312695	0.0083785	210	0.002761	0.00029633	0.072623	210	0.12571	0.013492	0.068867	210	0.20307	0.021822	0.084887
GOCC_PLASMA_MEMBRANE_RAFT	0.24993	0.85597	0.19597	0.817626	0.977956	0.95018	105	0.066898	0.005092	0.099149	105	0.080503	0.0061275	0.094031	105	-0.18739	-0.014281	0.1138
GOBP_POSITIVE_REGULATION_OF_ANIMAL_ORGAN_MORPHOGENESIS	0.49862	0.87666	0.30551	0.834391	0.891693	0.50924	34	0.00063959	2.7757e-05	0.18552	34	0.089491	0.0038838	0.17594	34	-0.0050148	-0.00021791	0.21649
GOBP_REGULATION_OF_NEURON_PROJECTION_ARBORIZATION	0.45547	0.87666	0.50851	0.868426	0.913137	0.65379	14	0.03748	0.0010443	0.3351	14	-0.0067837	-0.00018902	0.31781	14	-0.15256	-0.0042562	0.38566
GOBP_OXYGEN_TRANSPORT	0.49522	0.87666	0.72795	0.90995	0.911579	0.64178	15	0.0044264	0.00012766	0.36926	15	-0.21245	-0.0061273	0.3502	15	-0.13959	-0.0040309	0.38431
GOBP_NEGATIVE_REGULATION_OF_PEPTIDYL_THREONINE_PHOSPHORYLATION	0.42416	0.87352	0.84423	0.941347	0.937366	0.79391	17	0.053771	0.0016509	0.28114	17	-0.26983	-0.0082842	0.26662	17	-0.26657	-0.0081946	0.32506
GOBP_REGULATION_OF_NUCLEAR_TRANSCRIBED_MRNA_CATABOLIC_PROCESS_NONSENSE_MEDIATED_DECAY	0.99226	0.99557	0.51254	0.868617	0.84952	0.26426	13	-0.75114	-0.020169	0.31023	13	-0.0092497	-0.00024837	0.29428	13	0.22827	0.0061371	0.36218
GOBP_RENAL_SYSTEM_PROCESS_INVOLVED_IN_REGULATION_OF_SYSTEMIC_ARTERIAL_BLOOD_PRESSURE	0.84678	0.954596	0.42414	0.85615	0.980778	0.95891	24	-0.21135	-0.0077084	0.20665	24	0.037497	0.0013676	0.19599	24	-0.43356	-0.015833	0.24942
GOBP_REGULATION_OF_GLUCOSE_METABOLIC_PROCESS	0.6222	0.906044	0.8497	0.943263	0.937157	0.79094	89	-0.035667	-0.0025005	0.11458	89	-0.11249	-0.0078864	0.10866	89	-0.10204	-0.0071625	0.12602
GOBP_REGULATION_OF_DNA_REPLICATION	0.16611	0.8196	0.43492	0.856159	0.884055	0.41685	119	0.089903	0.0072821	0.092712	119	0.01441	0.0011672	0.08793	119	0.022883	0.0018558	0.10899
GOBP_L_ALPHA_AMINO_ACID_TRANSMEMBRANE_TRANSPORT	0.38736	0.870749	0.25498	0.82644	0.926137	0.72541	64	0.036001	0.0021418	0.12578	64	0.078603	0.0046763	0.11929	64	-0.087058	-0.0051858	0.14534
GOBP_DGMP_METABOLIC_PROCESS	0.15111	0.806576	0.40557	0.854402	0.175575	0.002636	6	0.40248	0.0073433	0.3901	6	0.088409	0.001613	0.36998	6	1.7681	0.032299	0.63363
GOBP_REGULATION_OF_POLYAMINE_TRANSMEMBRANE_TRANSPORT	0.96537	0.983619	0.015733	0.694933	0.708679	0.086142	5	-0.84702	-0.014108	0.4662	5	0.95115	0.015842	0.44212	5	0.73647	0.012282	0.53955
GOMF_ORNITHINE_DECARBOXYLASE_REGULATOR_ACTIVITY	0.96537	0.983619	0.015733	0.694933	0.708679	0.086142	5	-0.84702	-0.014108	0.4662	5	0.95115	0.015842	0.44212	5	0.73647	0.012282	0.53955
GOMF_RNA_ENDONUCLEASE_ACTIVITY	0.6269	0.906487	0.99757	0.998998	0.904563	0.59946	65	-0.042254	-0.0025333	0.13055	65	-0.34858	-0.020899	0.12378	65	-0.03682	-0.0022102	0.14613
GOBP_REGULATION_OF_PHOSPHATIDYLCHOLINE_METABOLIC_PROCESS	0.7116	0.927607	0.48518	0.861027	0.937157	0.78663	10	-0.18462	-0.0043481	0.33081	10	0.011654	0.00027448	0.31375	10	-0.28584	-0.0067406	0.35964
GOMF_CILIARY_NEUROTROPHIC_FACTOR_RECEPTOR_BINDING	0.67536	0.918261	0.78863	0.926364	0.931653	0.76079	6	-0.18767	-0.0034241	0.41266	6	-0.31376	-0.0057246	0.39136	6	-0.3391	-0.0061947	0.47838
GOBP_SULFUR_AMINO_ACID_METABOLIC_PROCESS	0.51974	0.884965	0.22748	0.823328	0.678956	0.069092	31	-0.0091446	-0.00037898	0.18475	31	0.13092	0.0054256	0.17521	31	0.30155	0.012513	0.20338
GOBP_CELLULAR_RESPONSE_TO_LUTEINIZING_HORMONE_STIMULUS	0.6239	0.906044	0.31239	0.835172	0.921182	0.68931	5	-0.13715	-0.0022843	0.43436	5	0.20148	0.0033559	0.41194	5	-0.30713	-0.0051219	0.62183
GOCC_RESPIRATORY_CHAIN_COMPLEX_IV	0.017543	0.570977	0.39495	0.85198	0.897851	0.52979	22	0.46304	0.01617	0.21971	22	0.055527	0.0019391	0.2084	22	-0.016855	-0.00058933	0.22553
GOCC_ENDOPLASMIC_RETICULUM_EXIT_SITE	0.90976	0.965525	0.043014	0.760984	0.886902	0.43901	30	-0.24961	-0.010177	0.18637	30	0.30344	0.012371	0.17674	30	0.030337	0.0012384	0.19766
GOBP_REGULATION_OF_CELL_KILLING	0.96586	0.983619	0.53788	0.872494	0.950427	0.84579	96	-0.18708	-0.013619	0.10261	96	-0.0092552	-0.00067376	0.097324	95	-0.12612	-0.0091453	0.12382
GOMF_FOUR_WAY_JUNCTION_HELICASE_ACTIVITY	0.12108	0.790072	0.4297	0.85615	0.912993	0.65101	6	0.54565	0.0099554	0.4665	6	0.078372	0.0014299	0.44244	6	-0.19679	-0.003595	0.50712
GOBP_LIPID_DROPLET_DISASSEMBLY	0.89315	0.962558	0.97606	0.987748	0.931798	0.76359	6	-0.48388	-0.0088285	0.38913	6	-0.73012	-0.013321	0.36902	6	-0.34078	-0.0062254	0.47469
GOBP_REGULATION_OF_RELEASE_OF_SEQUESTERED_CALCIUM_ION_INTO_CYTOSOL	0.050799	0.681975	0.20596	0.82014	0.227323	0.0046905	78	0.19217	0.012616	0.11737	78	0.091345	0.0059971	0.11132	78	0.36157	0.023768	0.13916
GOMF_ABC_TYPE_GLUTATHIONE_S_CONJUGATE_TRANSPORTER_ACTIVITY	0.79736	0.940245	0.9578	0.980329	0.96749	0.91664	8	-0.32335	-0.0068119	0.38852	8	-0.63585	-0.013395	0.36844	8	-0.59724	-0.012598	0.43188
GOBP_ADENINE_TRANSPORT	0.6816	0.918911	0.97762	0.988641	0.962475	0.89132	5	-0.21944	-0.0036549	0.46471	5	-0.88447	-0.014732	0.44067	5	-0.68872	-0.011486	0.5583
GOBP_NEGATIVE_REGULATION_OF_HUMORAL_IMMUNE_RESPONSE	0.52392	0.885013	0.84799	0.942625	0.895037	0.51969	16	-0.016475	-0.00049074	0.27463	16	-0.26771	-0.0079741	0.26045	16	-0.015256	-0.000455	0.30893
GOBP_POSITIVE_REGULATION_OF_TUMOR_NECROSIS_FACTOR_MEDIATED_SIGNALING_PATHWAY	0.32268	0.869345	0.14091	0.814426	0.906721	0.61385	10	0.16197	0.0038146	0.35192	10	0.3592	0.0084599	0.33375	10	-0.1281	-0.0030208	0.4427
GOBP_POSITIVE_REGULATION_OF_INTERFERON_ALPHA_PRODUCTION	0.51767	0.884227	0.5581	0.878409	0.887006	0.48271	20	-0.0092362	-0.00030755	0.20846	20	-0.028895	-0.00096215	0.19771	20	0.010569	0.00035238	0.24382
GOMF_MONOAMINE_TRANSMEMBRANE_TRANSPORTER_ACTIVITY	0.35119	0.870749	0.07604	0.779143	0.93181	0.76395	12	0.11972	0.0030885	0.31329	12	0.42555	0.010978	0.29711	12	-0.25047	-0.0064697	0.34831
GOCC_CLATHRIN_COATED_VESICLE	0.09223	0.757502	0.23804	0.824126	0.886922	0.45475	195	0.095766	0.0099086	0.072156	195	0.04877	0.005046	0.068435	195	0.0091376	0.00094661	0.080388
GOBP_ENDOSOME_ORGANIZATION	0.9249	0.97051	0.9797	0.989459	0.815804	0.2003	88	-0.16181	-0.011281	0.11246	88	-0.21838	-0.015225	0.10664	87	0.10519	0.0073006	0.12514
GOBP_POSITIVE_REGULATION_OF_CORTICOSTEROID_HORMONE_SECRETION	0.08313	0.742763	0.80054	0.928255	0.932985	0.77175	7	0.51357	0.010121	0.37097	7	-0.2968	-0.005849	0.35184	7	-0.26955	-0.0053186	0.36199
GOMF_DENEDDYLASE_ACTIVITY	0.25356	0.857442	0.58099	0.882465	0.718861	0.10037	6	0.2947	0.0053768	0.44425	6	-0.086135	-0.0015715	0.42133	6	0.73735	0.01347	0.57627
GOBP_LEUKOTRIENE_D4_METABOLIC_PROCESS	0.24303	0.85597	0.09267	0.801438	0.834607	0.23382	8	0.30064	0.0063334	0.43158	8	0.54213	0.011421	0.40929	8	0.35553	0.0074992	0.48949
GOBP_RESPONSE_TO_EPIDERMAL_GROWTH_FACTOR	0.16493	0.8196	0.84705	0.942334	0.839452	0.23724	43	0.1503	0.0073338	0.15425	43	-0.14978	-0.0073082	0.14628	43	0.13389	0.0065409	0.1872
GOBP_IMMATURE_B_CELL_DIFFERENTIATION	0.45537	0.87666	0.23805	0.824126	0.923593	0.69807	12	0.032814	0.00084655	0.29267	12	0.1978	0.0051028	0.27757	12	-0.21592	-0.0055774	0.41614
GOBP_CALCIUM_ACTIVATED_PHOSPHOLIPID_SCRAMBLING	0.43557	0.87666	0.16761	0.815195	0.881939	0.36827	5	0.068223	0.0011363	0.42057	5	0.38436	0.006402	0.39886	5	0.2066	0.0034455	0.61407
GOMF_NITRIC_OXIDE_SYNTHASE_REGULATOR_ACTIVITY	0.80043	0.941187	0.52984	0.872487	0.924945	0.70506	7	-0.27632	-0.0054453	0.32771	7	-0.023269	-0.00045856	0.31081	7	-0.27745	-0.0054745	0.51475
GOBP_REGULATION_OF_MAST_CELL_CHEMOTAXIS	0.26475	0.860749	0.82568	0.935765	0.926137	0.72288	7	0.26258	0.0051745	0.41759	7	-0.37119	-0.0073148	0.39603	7	-0.29924	-0.0059044	0.50597
GOMF_METAL_ION_SEQUESTERING_ACTIVITY	0.85872	0.955823	0.91126	0.965173	0.960886	0.88422	5	-0.52742	-0.0087848	0.4908	5	-0.62773	-0.010455	0.46546	5	-0.65772	-0.010969	0.54975
GOMF_MIRNA_BINDING	0.052671	0.688555	0.11104	0.807248	0.718861	0.10078	27	0.29338	0.011348	0.18115	27	0.20978	0.0081148	0.1718	27	0.30613	0.011856	0.2397
GOBP_PROXIMAL_DISTAL_PATTERN_FORMATION_INVOLVED_IN_NEPHRON_DEVELOPMENT	0.17924	0.825263	0.42528	0.85615	0.654314	0.060041	5	0.50334	0.0083836	0.54812	5	0.09794	0.0016313	0.51985	5	0.99068	0.016522	0.63729
GOBP_ZYGOTIC_DETERMINATION_OF_ANTERIOR_POSTERIOR_AXIS_EMBRYO	0.74432	0.927607	0.44298	0.856159	0.918932	0.6852	6	-0.34347	-0.0062667	0.52298	6	0.071137	0.0012979	0.496	6	-0.29221	-0.0053382	0.60589
GOBP_CYTOPLASMIC_TRANSLATION	0.12335	0.792738	0.10795	0.807248	0.907609	0.61493	143	0.10111	0.0089718	0.08728	143	0.10244	0.0090896	0.082775	143	-0.027388	-0.0024332	0.09373
GOBP_REGULATION_OF_SECONDARY_HEART_FIELD_CARDIOBLAST_PROLIFERATION	0.16277	0.816325	0.45639	0.856159	0.959296	0.87459	10	0.35722	0.0084131	0.36333	10	0.037746	0.00088899	0.34459	10	-0.48164	-0.011358	0.4194
GOBP_REGULATION_OF_MITOCHONDRIAL_DNA_METABOLIC_PROCESS	0.25173	0.85597	0.57294	0.882083	0.610844	0.044937	6	0.34027	0.0062082	0.50856	6	-0.088685	-0.0016181	0.48232	6	1.0611	0.019384	0.62558
GOBP_TRIGLYCERIDE_CATABOLIC_PROCESS	0.84636	0.954596	0.83357	0.938776	0.886922	0.46385	27	-0.23166	-0.0089609	0.2269	27	-0.20839	-0.0080607	0.21519	27	0.02302	0.00089155	0.25368
GOBP_DENDRITE_SELF_AVOIDANCE	0.074043	0.729604	0.7017	0.904435	0.833896	0.22929	14	0.45935	0.012799	0.31758	14	-0.15943	-0.0044424	0.30121	14	0.27546	0.0076849	0.37164
GOBP_OVULATION_FROM_OVARIAN_FOLLICLE	0.27533	0.861229	0.69994	0.903966	0.680769	0.070705	9	0.22273	0.0049767	0.37321	9	-0.18555	-0.004146	0.35395	9	0.51004	0.01141	0.34681
GOMF_ADP_PHOSPHATASE_ACTIVITY	0.15973	0.813446	0.91996	0.96827	0.898036	0.53331	6	0.3166	0.0057764	0.318	6	-0.42368	-0.0077302	0.30158	6	-0.03885	-0.00070971	0.46478
GOBP_REGULATION_OF_BASEMENT_MEMBRANE_ORGANIZATION	0.20468	0.845316	0.32361	0.839641	0.935926	0.78212	11	0.26895	0.0066431	0.32598	11	0.14148	0.0034948	0.30916	11	-0.3021	-0.0074714	0.3876
GOBP_G0_TO_G1_TRANSITION	0.24099	0.85597	0.23774	0.824126	0.886902	0.43438	35	0.12231	0.0053855	0.17395	35	0.11773	0.0051836	0.16497	35	0.031066	0.0013696	0.188
GOCC_NUCLEAR_EXOSOME_RNASE_COMPLEX	0.70841	0.926145	0.6686	0.898089	0.926137	0.71607	15	-0.14503	-0.0041828	0.26429	15	-0.1093	-0.0031524	0.25065	15	-0.16683	-0.0048175	0.29206
GOBP_CORTICOSPINAL_TRACT_MORPHOGENESIS	0.33667	0.870749	0.74199	0.912129	0.914846	0.66704	8	0.1339	0.0028207	0.31761	8	-0.19564	-0.0041215	0.30122	8	-0.1726	-0.0036407	0.39975
GOBP_REGULATION_OF_MITOCHONDRION_ORGANIZATION	0.68777	0.920929	0.36654	0.848877	0.693476	0.076851	134	-0.043983	-0.0037789	0.089844	134	0.02906	0.0024967	0.085208	134	0.14699	0.012645	0.10303
GOBP_ISOPRENOID_CATABOLIC_PROCESS	0.86816	0.957468	0.86679	0.95003	0.939953	0.80349	9	-0.3958	-0.0088437	0.35409	9	-0.37322	-0.0083393	0.33581	9	-0.35058	-0.0078432	0.41043
GOBP_VESICLE_FUSION_WITH_GOLGI_APPARATUS	0.31977	0.866748	0.71008	0.907066	0.975558	0.9437	8	0.16341	0.0034425	0.3489	8	-0.18319	-0.0038592	0.3309	8	-0.67397	-0.014216	0.42476
GOMF_MICROTUBULE_PLUS_END_BINDING	0.06164	0.708286	0.66137	0.89574	0.881939	0.41317	21	0.38459	0.013122	0.24953	21	-0.098509	-0.0033611	0.23667	21	0.055957	0.0019116	0.25505
GOBP_REGULATION_OF_INTRACELLULAR_LIPID_TRANSPORT	0.72414	0.927607	0.29493	0.833812	0.747213	0.12009	9	-0.21937	-0.0049016	0.36856	9	0.18842	0.00421	0.34954	9	0.51244	0.011464	0.43627
GOBP_NATURAL_KILLER_CELL_ACTIVATION	0.27882	0.861229	0.63168	0.891435	0.881939	0.36584	89	0.063809	0.0044735	0.10882	89	-0.03471	-0.0024334	0.1032	89	0.042422	0.0029778	0.12372
GOBP_REGULATION_OF_SECONDARY_METABOLIC_PROCESS	0.24121	0.85597	0.4222	0.85615	0.903854	0.55702	15	0.23601	0.0068068	0.33599	15	0.062545	0.0018039	0.31865	15	-0.054668	-0.0015787	0.38117
GOBP_NEGATIVE_REGULATION_OF_RECEPTOR_SIGNALING_PATHWAY_VIA_JAK_STAT	0.047351	0.681975	0.37459	0.848877	0.914846	0.66625	19	0.37422	0.012146	0.22392	19	0.067903	0.0022039	0.21238	19	-0.10814	-0.0035141	0.25173
GOBP_METAPHASE_ANAPHASE_TRANSITION_OF_MEIOTIC_CELL_CYCLE	0.73806	0.927607	0.72868	0.90995	0.923593	0.69733	6	-0.3503	-0.0063914	0.5496	6	-0.31735	-0.0057902	0.52124	6	-0.29251	-0.0053436	0.56604
GOBP_MITOTIC_METAPHASE_CHROMOSOME_ALIGNMENT	0.267	0.860749	0.72867	0.90995	0.852925	0.27722	61	0.086441	0.005021	0.13899	61	-0.080254	-0.0046617	0.13182	61	0.092978	0.0054075	0.15729
GOBP_GENOMIC_IMPRINTING	0.55943	0.894999	0.27544	0.829156	0.888914	0.49404	16	-0.034605	-0.0010307	0.23142	16	0.1309	0.0038991	0.21947	16	0.0046355	0.00013825	0.31005
GOBP_CELLULAR_RESPONSE_TO_GLUCOSE_STARVATION	0.65645	0.91406	0.60402	0.885804	0.888914	0.49429	43	-0.057669	-0.0028139	0.14317	43	-0.035814	-0.0017475	0.13578	43	0.0024511	0.00011975	0.1713
GOBP_POSITIVE_REGULATION_OF_TRANSCRIPTION_BY_RNA_POLYMERASE_I	0.097917	0.766105	0.38693	0.850519	0.850481	0.27115	32	0.23102	0.0097271	0.17859	32	0.048669	0.0020492	0.16938	32	0.12575	0.0053014	0.20637
GOBP_PYRIMIDINE_NUCLEOSIDE_BIOSYNTHETIC_PROCESS	0.23253	0.85597	0.11698	0.807248	0.8573	0.29007	4	0.87989	0.013109	1.2044	4	1.3595	0.020254	1.1422	4	0.32772	0.0048885	0.59242
GOBP_PEPTIDYL_LYSINE_ACETYLATION	0.16635	0.8196	0.40965	0.85615	0.747213	0.12016	20	0.23218	0.0077313	0.23968	20	0.051932	0.0017292	0.22732	20	0.30254	0.010087	0.25766
GOBP_COPII_COATED_VESICLE_CARGO_LOADING	0.69995	0.92544	0.61185	0.886721	0.881939	0.36414	18	-0.11422	-0.0036082	0.21786	18	-0.05871	-0.0018547	0.20662	18	0.083495	0.002641	0.24032
GOMF_ATP_DEPENDENT_DNA_DAMAGE_SENSOR_ACTIVITY	0.67343	0.918261	0.35302	0.84811	0.867181	0.31993	15	-0.10505	-0.0030296	0.23373	15	0.083611	0.0024114	0.22167	15	0.14336	0.0041399	0.30639
GOBP_NEGATIVE_REGULATION_OF_MYOBLAST_DIFFERENTIATION	0.63749	0.908015	0.52814	0.872029	0.925888	0.71429	23	-0.069703	-0.0024888	0.19815	23	-0.013268	-0.00047373	0.18793	23	-0.17063	-0.0060999	0.30148
GOBP_FOREBRAIN_CELL_MIGRATION	0.13012	0.794912	0.041156	0.760984	0.465095	0.022167	60	0.14122	0.0081356	0.12543	60	0.20669	0.011907	0.11895	60	0.29873	0.017231	0.14854
GOBP_EYELID_DEVELOPMENT_IN_CAMERA_TYPE_EYE	0.75171	0.929278	0.88174	0.953324	0.886902	0.44466	13	-0.18277	-0.0049074	0.26881	13	-0.30177	-0.0081029	0.25493	13	0.048279	0.001298	0.34693
GOMF_PHOSPHOLIPASE_ACTIVATOR_ACTIVITY	0.84687	0.954596	0.46811	0.858174	0.666372	0.063546	13	-0.3246	-0.0087159	0.31726	13	0.024081	0.0006466	0.3009	13	0.52109	0.014009	0.34153
GOBP_POSITIVE_REGULATION_OF_MULTICELLULAR_ORGANISM_GROWTH	0.18364	0.826855	0.24092	0.824617	0.874063	0.34843	31	0.14678	0.0060832	0.16281	31	0.1086	0.0045008	0.15441	31	0.080401	0.0033362	0.20638
GOMF_MONOATOMIC_ANION_CHANNEL_ACTIVITY	0.46741	0.87666	0.71866	0.907734	0.859851	0.29728	86	0.0096523	0.00066525	0.11804	86	-0.064804	-0.0044664	0.11195	86	0.076064	0.005249	0.14291
GOBP_AMINO_ACID_BETAINE_TRANSPORT	0.8672	0.957253	0.65608	0.89485	0.962893	0.89352	13	-0.34844	-0.0093561	0.31299	13	-0.11928	-0.0032027	0.29685	13	-0.46136	-0.012403	0.37041
GOCC_ISWI_TYPE_COMPLEX	0.12656	0.793375	0.13675	0.81067	0.960617	0.88136	12	0.38577	0.0099522	0.33755	12	0.35058	0.0090443	0.32013	12	-0.38812	-0.010025	0.32839
GOMF_ENDONUCLEASE_ACTIVITY	0.61993	0.906044	0.93057	0.970501	0.946643	0.82798	115	-0.029777	-0.0023713	0.097533	115	-0.1369	-0.010902	0.092492	115	-0.10635	-0.00848	0.1124
GOBP_ACID_SECRETION	0.26406	0.860749	0.53949	0.873321	0.926137	0.72628	41	0.097071	0.0046252	0.15386	41	-0.014468	-0.00068938	0.14592	41	-0.10709	-0.0051092	0.17801
GOMF_UBIQUITIN_CONJUGATING_ENZYME_BINDING	0.080292	0.741872	0.14107	0.814426	0.842133	0.24496	28	0.30915	0.012177	0.22032	28	0.22474	0.0088526	0.20895	28	0.15675	0.006182	0.22701
GOBP_ANATOMICAL_STRUCTURE_ARRANGEMENT	0.72917	0.927607	0.23188	0.823574	0.898036	0.53129	16	-0.16438	-0.0048962	0.26933	16	0.18716	0.0055746	0.25543	16	-0.026615	-0.00079373	0.33892
GOBP_LUNG_GROWTH	0.63226	0.906794	0.63192	0.891435	0.927942	0.74299	5	-0.18001	-0.0029982	0.53281	5	-0.17027	-0.0028359	0.50531	5	-0.4084	-0.0068109	0.62581
GOCC_CALCIUM_AND_CALMODULIN_DEPENDENT_PROTEIN_KINASE_COMPLEX	0.44023	0.87666	0.52553	0.870577	0.886902	0.43743	5	0.069064	0.0011503	0.45927	5	-0.027888	-0.0004645	0.43557	5	0.084868	0.0014153	0.53888
GOMF_PROTEIN_DEMETHYLASE_ACTIVITY	0.041095	0.670235	0.097371	0.804115	0.713107	0.092538	24	0.36768	0.01341	0.21152	24	0.26015	0.0094883	0.20062	24	0.32815	0.011983	0.24759
GOBP_PHENOL_CONTAINING_COMPOUND_CATABOLIC_PROCESS	0.80034	0.941187	0.077883	0.783308	0.881939	0.38966	9	-0.32564	-0.007276	0.38635	9	0.52011	0.011621	0.36639	9	0.12326	0.0027576	0.43989
GOBP_NEGATIVE_REGULATION_OF_PHAGOCYTOSIS	0.5226	0.885013	0.25241	0.82583	0.894009	0.51611	19	-0.013472	-0.00043726	0.23771	19	0.15035	0.0048799	0.22544	19	-0.012089	-0.00039286	0.29933
GOBP_AXONAL_TRANSPORT_OF_MITOCHONDRION	0.090532	0.756975	0.30231	0.833937	0.927942	0.73777	16	0.33551	0.0099935	0.25084	16	0.12318	0.0036691	0.23791	16	-0.19376	-0.0057786	0.30441
GOBP_GERMINAL_CENTER_B_CELL_DIFFERENTIATION	0.41717	0.871612	0.69284	0.901879	0.927942	0.7431	8	0.067914	0.0014307	0.32474	8	-0.1552	-0.0032695	0.30798	8	-0.28175	-0.0059429	0.4315
GOBP_REGULATION_OF_CELLULAR_LOCALIZATION	0.30279	0.863989	0.90026	0.959964	0.320843	0.0088792	903	0.017603	0.0038408	0.034088	903	-0.041478	-0.00905	0.032327	902	0.093241	0.020357	0.039327
GOBP_NEGATIVE_REGULATION_OF_SECRETION	0.73563	0.927607	0.38729	0.850519	0.937366	0.79368	151	-0.053902	-0.0049138	0.085567	151	0.023242	0.0021187	0.081152	151	-0.079645	-0.0072695	0.097216
GOMF_PROTEIN_TYROSINE_KINASE_ACTIVATOR_ACTIVITY	0.35266	0.870749	0.72834	0.90995	0.962893	0.89562	28	0.071559	0.0028187	0.18923	28	-0.10908	-0.0042967	0.17947	28	-0.2716	-0.010712	0.21606
GOBP_NEGATIVE_REGULATION_OF_HORMONE_BIOSYNTHETIC_PROCESS	0.13171	0.794912	0.089434	0.798724	0.926137	0.72392	10	0.37906	0.0089275	0.33893	10	0.4321	0.010177	0.32143	10	-0.2383	-0.0056195	0.40082
GOBP_SINGLE_FERTILIZATION	0.92701	0.971041	0.88465	0.954236	0.946889	0.8347	149	-0.11935	-0.010808	0.082083	149	-0.093309	-0.0084501	0.077849	149	-0.090974	-0.0082488	0.093505
GOBP_INTRINSIC_APOPTOTIC_SIGNALING_PATHWAY_IN_RESPONSE_TO_DNA_DAMAGE	0.022393	0.60094	0.028782	0.760984	0.904563	0.58875	94	0.20963	0.015102	0.10446	94	0.18814	0.013554	0.099067	94	-0.027349	-0.0019727	0.12192
GOMF_PROTEIN_PHOSPHATASE_BINDING	0.15847	0.810728	0.41587	0.85615	0.465095	0.022286	134	0.088236	0.007581	0.088164	134	0.017766	0.0015264	0.083617	134	0.21601	0.018582	0.10753
GOMF_ANTIOXIDANT_ACTIVITY	0.26684	0.860749	0.6147	0.887061	0.95092	0.84705	75	0.073834	0.0047537	0.11862	75	-0.032804	-0.002112	0.1125	75	-0.13514	-0.0087117	0.13199
GOMF_ATPASE_BINDING	0.17123	0.824141	0.31183	0.835172	0.900729	0.54938	78	0.10705	0.007028	0.11276	78	0.052475	0.0034451	0.10694	78	-0.017094	-0.0011237	0.13774
GOBP_DETECTION_OF_TEMPERATURE_STIMULUS_INVOLVED_IN_THERMOCEPTION	0.93887	0.97439	0.39745	0.852174	0.775163	0.14625	5	-0.82937	-0.013814	0.53664	5	0.13232	0.0022039	0.50899	5	0.65037	0.010846	0.61781
GOBP_EMBRYONIC_NEUROCRANIUM_MORPHOGENESIS	0.96148	0.983013	0.99972	0.99995	0.946889	0.83483	8	-0.60974	-0.012845	0.34484	8	-1.1283	-0.023769	0.32694	8	-0.37516	-0.0079132	0.38538
GOBP_ADHERENS_JUNCTION_ORGANIZATION	0.22029	0.852922	0.65797	0.89485	0.939535	0.80203	56	0.11136	0.0061985	0.14439	56	-0.055726	-0.0031019	0.13694	56	-0.14339	-0.0079915	0.16891
GOCC_ASTROCYTE_PROJECTION	0.78031	0.936716	0.2038	0.82014	0.779155	0.15118	21	-0.18798	-0.0064138	0.2431	21	0.19093	0.0065144	0.23055	21	0.30758	0.010508	0.29821
GOBP_RESPONSE_TO_WATER_DEPRIVATION	0.27174	0.860749	0.3521	0.847194	0.90038	0.54508	5	0.25889	0.0043122	0.42611	5	0.15343	0.0025555	0.40413	5	-0.054122	-0.00090259	0.47798
GOCC_POSTSYNAPTIC_SPECIALIZATION_INTRACELLULAR_COMPONENT	0.49541	0.87666	0.34378	0.844368	0.799813	0.17586	19	0.0029281	9.5035e-05	0.25476	19	0.097172	0.0031538	0.24161	19	0.29139	0.0094692	0.31289
GOCC_SEH1_ASSOCIATED_COMPLEX	0.90267	0.964775	0.40443	0.854264	0.847779	0.2556	12	-0.37374	-0.009642	0.28817	12	0.066114	0.0017056	0.27331	12	0.23187	0.0059893	0.35292
GOBP_SPINAL_CORD_MOTOR_NEURON_CELL_FATE_SPECIFICATION	0.23674	0.85597	0.8129	0.932486	0.913137	0.6541	10	0.25466	0.0059978	0.35525	10	-0.29941	-0.0070516	0.33691	10	-0.1894	-0.0044663	0.47777
GOBP_SOMITE_ROSTRAL_CAUDAL_AXIS_SPECIFICATION	0.90509	0.965316	0.20311	0.82014	0.85483	0.28355	9	-0.51971	-0.011612	0.39638	9	0.31224	0.0069767	0.37594	9	0.22666	0.0050707	0.39602
GOCC_RNA_POLYMERASE_COMPLEX	0.091464	0.757502	0.05703	0.760984	0.887006	0.4823	90	0.14515	0.010233	0.10898	90	0.16333	0.011515	0.10336	90	0.0057421	0.00040531	0.12938
GOBP_POSITIVE_REGULATION_OF_T_HELPER_17_TYPE_IMMUNE_RESPONSE	0.41114	0.870749	0.30018	0.833812	0.937157	0.78688	18	0.043564	0.0013762	0.19394	18	0.096357	0.003044	0.18393	18	-0.19574	-0.0061915	0.24601
GOBP_GLUTAMATE_REUPTAKE	0.31246	0.864852	0.15181	0.815195	0.870018	0.33316	6	0.18499	0.0033752	0.37838	6	0.36917	0.0067355	0.35885	6	0.1752	0.0032006	0.40631
GOBP_BLOOD_VESSEL_MATURATION	0.33199	0.870749	0.85139	0.943874	0.921953	0.69161	8	0.18746	0.0039491	0.43151	8	-0.4266	-0.008987	0.40923	8	-0.19472	-0.0041073	0.3891
GOBP_REGULATION_OF_RNA_POLYMERASE_II_TRANSCRIPTION_PREINITIATION_COMPLEX_ASSEMBLY	0.021317	0.599384	0.17999	0.815195	0.881939	0.39383	6	1.1079	0.020214	0.54645	6	0.47447	0.0086569	0.51831	6	0.17995	0.0032873	0.66809
GOBP_REGULATION_OF_HEAT_GENERATION	0.61507	0.906044	0.87179	0.950991	0.992054	0.98536	12	-0.09482	-0.0024462	0.3241	12	-0.34884	-0.0089995	0.30736	12	-0.76999	-0.019889	0.35322
GOBP_RESPONSE_TO_GLUCAGON	0.68772	0.920929	0.48415	0.861027	0.886922	0.44737	21	-0.11006	-0.0037552	0.22488	21	0.008476	0.0002892	0.21328	21	0.036653	0.0012522	0.27701
GOBP_THYMUS_DEVELOPMENT	0.12571	0.793375	0.090526	0.800092	0.819551	0.20967	49	0.1588	0.0082702	0.13846	49	0.17564	0.0091469	0.13131	49	0.13083	0.0068219	0.162
GOBP_ORGANIC_HYDROXY_COMPOUND_METABOLIC_PROCESS	0.90872	0.965503	0.79659	0.927544	0.927942	0.73703	517	-0.060589	-0.010115	0.045453	517	-0.035761	-0.0059701	0.043109	517	-0.033347	-0.0055738	0.052579
GOBP_PROTEIN_ACYLATION	0.022543	0.60094	0.0078728	0.621115	0.839586	0.23892	81	0.24885	0.016647	0.12417	81	0.28439	0.019025	0.11776	81	0.097165	0.0065082	0.13689
GOCC_CLATHRIN_COMPLEX	0.54056	0.886844	0.087169	0.794119	0.650596	0.05625	8	-0.041588	-0.00087611	0.40829	8	0.526	0.011081	0.3872	8	0.78487	0.016555	0.49451
GOBP_RESPONSE_TO_CARBOHYDRATE	0.24362	0.85597	0.93234	0.970887	0.886902	0.43791	213	0.047681	0.0051535	0.068634	213	-0.09721	-0.010507	0.065088	213	0.012422	0.0013443	0.079489
GOBP_POSITIVE_REGULATION_OF_NEURON_APOPTOTIC_PROCESS	0.040976	0.669754	0.047275	0.760984	0.650596	0.055824	60	0.23188	0.013358	0.13329	60	0.21136	0.012177	0.12642	60	0.24941	0.014386	0.15677
GOBP_REGULATION_OF_SMALL_GTPASE_MEDIATED_SIGNAL_TRANSDUCTION	0.56243	0.895316	0.74802	0.913162	0.895037	0.52034	275	-0.0096874	-0.0011876	0.061651	275	-0.039074	-0.0047902	0.058469	275	-0.0037685	-0.00046257	0.073893
GOBP_ANTIGEN_PROCESSING_AND_PRESENTATION_OF_EXOGENOUS_PEPTIDE_ANTIGEN	0.080804	0.742397	0.23358	0.823574	0.898036	0.53309	22	0.29411	0.010271	0.21012	22	0.1449	0.0050602	0.19928	22	-0.01833	-0.00064092	0.22075
GOBP_NEGATIVE_REGULATION_OF_SKELETAL_MUSCLE_CELL_PROLIFERATION	0.22834	0.854511	0.16221	0.815195	0.951011	0.84808	5	0.25902	0.0043142	0.34799	5	0.32522	0.0054168	0.33002	5	-0.4175	-0.0069626	0.40602
GOBP_PHAGOCYTOSIS_RECOGNITION	0.39422	0.870749	0.28657	0.830027	0.891554	0.50797	27	0.050271	0.0019445	0.18735	27	0.10011	0.0038725	0.17768	27	-0.0044407	-0.00017199	0.2223
GOBP_NEGATIVE_REGULATION_OF_SUBSTRATE_ADHESION_DEPENDENT_CELL_SPREADING	0.84917	0.955295	0.99636	0.998588	0.80587	0.18613	13	-0.29962	-0.0080452	0.29008	13	-0.73821	-0.019822	0.27504	13	0.2712	0.0072911	0.30394
GOBP_NEGATIVE_REGULATION_OF_LAMELLIPODIUM_ORGANIZATION	0.94272	0.975272	0.7647	0.917844	0.914304	0.6619	5	-0.70929	-0.011814	0.44944	5	-0.30758	-0.005123	0.42628	5	-0.21183	-0.0035326	0.50717
GOBP_POSITIVE_REGULATION_OF_HEMOPOIESIS	0.2727	0.860749	0.03568	0.760984	0.834607	0.23279	177	0.043847	0.0043244	0.072514	177	0.124	0.01223	0.068764	177	0.063387	0.0062594	0.086865
GOBP_VOLUNTARY_MUSCULOSKELETAL_MOVEMENT	0.45118	0.87666	0.87462	0.951439	0.909562	0.62743	6	0.053278	0.00097208	0.4343	6	-0.47306	-0.008631	0.41187	6	-0.15422	-0.0028173	0.47444
GOBP_ETHANOLAMINE_CONTAINING_COMPOUND_METABOLIC_PROCESS	0.88149	0.960993	0.78402	0.924976	0.800608	0.17955	7	-0.57737	-0.011378	0.48825	7	-0.36391	-0.0071714	0.46307	7	0.47798	0.0094312	0.52118
GOMF_IMPORTIN_ALPHA_FAMILY_PROTEIN_BINDING	0.40806	0.870749	0.33125	0.842724	0.904526	0.58393	9	0.080355	0.0017954	0.34554	9	0.14304	0.003196	0.32771	9	-0.0824	-0.0018434	0.38873
GOMF_NAD_DEPENDENT_PROTEIN_LYSINE_DEACETYLASE_ACTIVITY	0.55328	0.892766	0.35699	0.848877	0.732711	0.11166	7	-0.063714	-0.0012556	0.4756	7	0.16532	0.0032579	0.45105	7	0.5241	0.010341	0.43037
GOBP_CARDIAC_VENTRICLE_FORMATION	0.036192	0.643368	0.21395	0.82014	0.886922	0.45253	8	0.70873	0.014931	0.39443	8	0.2966	0.0062483	0.37411	8	0.050723	0.0010699	0.42522
GOBP_MALE_SEX_DETERMINATION	0.86679	0.957213	0.91678	0.967496	0.928067	0.7462	11	-0.33483	-0.0082705	0.30127	11	-0.39537	-0.0097659	0.28571	11	-0.24279	-0.0060046	0.36643
GOBP_PROLACTIN_SECRETION	0.2771	0.861229	0.79913	0.928145	0.654314	0.060854	5	0.28019	0.0046668	0.4737	5	-0.37671	-0.0062745	0.44925	5	0.77825	0.012979	0.50283
GOBP_REGULATION_OF_SYSTEMIC_ARTERIAL_BLOOD_PRESSURE_BY_CIRCULATORY_RENIN_ANGIOTENSIN	0.78261	0.937116	0.70829	0.906821	0.90439	0.56939	15	-0.19619	-0.0056584	0.25119	15	-0.13065	-0.003768	0.23823	15	-0.052448	-0.0015146	0.30001
GOMF_C_PALMITOYLTRANSFERASE_ACTIVITY	0.17041	0.822763	0.66615	0.897313	0.887898	0.4889	5	0.41222	0.006866	0.43274	5	-0.1762	-0.0029348	0.41042	5	0.014111	0.00023533	0.50696
GOBP_NUCLEOBASE_CONTAINING_COMPOUND_TRANSPORT	0.63862	0.908015	0.13471	0.809844	0.71282	0.090065	205	-0.025264	-0.0026795	0.07121	205	0.074586	0.0079103	0.067532	205	0.10885	0.011559	0.081209
GOMF_OXIDOREDUCTASE_ACTIVITY	0.40295	0.870749	0.34686	0.845737	0.886922	0.45298	658	0.010143	0.0019026	0.041279	658	0.015417	0.0028919	0.039148	658	0.0056377	0.0010588	0.047724
GOBP_INTESTINAL_EPITHELIAL_CELL_DIFFERENTIATION	0.77877	0.936159	0.43376	0.856159	0.925019	0.70575	25	-0.16411	-0.0061087	0.21367	25	0.033803	0.0012583	0.20264	25	-0.113	-0.0042115	0.20887
GOBP_NEGATIVE_REGULATION_OF_T_CELL_MEDIATED_IMMUNITY	0.077618	0.735137	0.16221	0.815195	0.946889	0.83643	28	0.24242	0.009549	0.17056	28	0.15941	0.006279	0.16176	28	-0.21277	-0.0083917	0.21713
GOBP_CELLULAR_RESPONSE_TO_CGMP	0.20046	0.844032	0.25053	0.82583	0.900729	0.54999	7	0.3206	0.006318	0.38167	7	0.24355	0.0047996	0.36197	7	-0.053379	-0.0010532	0.42487
GOBP_NEGATIVE_REGULATION_OF_CHONDROCYTE_PROLIFERATION	0.33261	0.870749	0.22371	0.822306	0.775163	0.14313	3	0.28104	0.003626	0.64944	3	0.46793	0.0060375	0.61592	3	0.80196	0.01036	0.75201
GOBP_NEGATIVE_REGULATION_OF_IRE1_MEDIATED_UNFOLDED_PROTEIN_RESPONSE	0.67995	0.918261	0.084884	0.791993	0.835687	0.23495	5	-0.13538	-0.0022549	0.28955	5	0.37702	0.0062796	0.27459	5	0.32743	0.0054605	0.45309
GOBP_REGULATION_OF_FOCAL_ADHESION_DISASSEMBLY	0.447	0.87666	0.52885	0.872029	0.902447	0.5537	6	0.057509	0.0010493	0.43158	6	-0.029623	-0.00054047	0.40931	6	-0.070025	-0.0012792	0.51863
GOBP_POSITIVE_REGULATION_OF_INSULIN_SECRETION_INVOLVED_IN_CELLULAR_RESPONSE_TO_GLUCOSE_STIMULUS	0.33819	0.870749	0.88598	0.954592	0.90439	0.58176	29	0.084778	0.0033984	0.2031	29	-0.23219	-0.0093077	0.19261	29	-0.044745	-0.0017959	0.2168
GOBP_STEROL_TRANSPORT	0.8037	0.942675	0.60492	0.885975	0.813276	0.19636	104	-0.085157	-0.006451	0.099605	104	-0.025139	-0.0019044	0.094467	104	0.095833	0.0072688	0.11212
GOBP_REGULATION_OF_SARCOMERE_ORGANIZATION	0.9736	0.987016	0.91857	0.967793	0.891554	0.50794	8	-0.81171	-0.0171	0.41911	8	-0.55477	-0.011687	0.39751	8	-0.0090202	-0.00019026	0.45292
GOBP_MEIOTIC_CELL_CYCLE_PHASE_TRANSITION	0.48444	0.87666	0.75241	0.914434	0.84952	0.2641	14	0.012189	0.00033963	0.31239	14	-0.20208	-0.0056308	0.29626	13	0.20602	0.0055388	0.32662
GOBP_PURINE_NUCLEOTIDE_SALVAGE	0.39724	0.870749	0.34414	0.844368	0.886902	0.44009	10	0.06542	0.0015408	0.25114	10	0.095553	0.0022504	0.23817	10	0.056538	0.0013332	0.37507
GOBP_MAINTENANCE_OF_POSTSYNAPTIC_SPECIALIZATION_STRUCTURE	0.46766	0.87666	0.38076	0.84889	0.610844	0.044174	7	0.029356	0.00057851	0.36178	7	0.10413	0.002052	0.34311	7	0.75001	0.014799	0.44007
GOBP_MAST_CELL_ACTIVATION	0.40892	0.870749	0.77401	0.92134	0.886922	0.4642	65	0.028745	0.0017234	0.1248	65	-0.089022	-0.0053372	0.11836	65	0.011756	0.00070571	0.13082
GOBP_EARLY_ENDOSOME_TO_RECYCLING_ENDOSOME_TRANSPORT	0.97104	0.985691	0.64446	0.894321	0.870018	0.33657	7	-0.7754	-0.01528	0.40887	7	-0.14365	-0.0028309	0.38782	7	0.20204	0.0039864	0.47894
GOBP_REGULATION_OF_POTASSIUM_ION_IMPORT	0.026057	0.615351	0.5921	0.882465	0.780821	0.1548	4	0.91116	0.013574	0.4691	4	-0.10366	-0.0015443	0.44495	4	0.59783	0.0089176	0.58834
GOBP_MITOCHONDRIAL_RNA_3_END_PROCESSING	0.73723	0.927607	0.34707	0.845737	0.905612	0.60517	6	-0.2198	-0.0040104	0.34623	6	0.12913	0.002356	0.32837	6	-0.1121	-0.0020478	0.42023
GOMF_METAL_ION_TRANSMEMBRANE_TRANSPORTER_ACTIVITY	0.016911	0.56699	0.069342	0.770787	0.0222234	0.00013474	422	0.10955	0.016568	0.051615	422	0.072493	0.010964	0.048956	422	0.21022	0.031831	0.05769
GOBP_REGULATION_OF_CHLORIDE_TRANSPORT	0.06184	0.708286	0.99763	0.998998	0.881939	0.36897	6	0.58716	0.010713	0.38137	6	-1.0212	-0.018632	0.36162	6	0.172	0.003142	0.51407
GOBP_TYPE_II_PNEUMOCYTE_DIFFERENTIATION	0.48601	0.87666	0.020944	0.718874	0.870018	0.33549	6	0.014896	0.00027178	0.42469	6	0.81944	0.014951	0.40271	6	0.28886	0.0052769	0.67998
GOBP_PYRIDINE_NUCLEOTIDE_BIOSYNTHETIC_PROCESS	0.75354	0.92974	0.57306	0.882083	0.850481	0.27216	27	-0.13816	-0.0053444	0.2015	27	-0.035194	-0.0013614	0.19111	27	0.13313	0.0051561	0.21957
GOBP_MESODERM_DEVELOPMENT	0.1749	0.825263	0.10562	0.807248	0.865035	0.30563	120	0.084189	0.0068476	0.090041	120	0.10676	0.0086833	0.085392	120	0.054729	0.004457	0.10767
GOBP_ESTABLISHMENT_OF_MITOCHONDRION_LOCALIZATION_MICROTUBULE_MEDIATED	0.049319	0.681975	0.20357	0.82014	0.931637	0.75863	23	0.35222	0.012576	0.21326	23	0.16767	0.0059867	0.20227	23	-0.18224	-0.0065149	0.25962
GOBP_PLANAR_CELL_POLARITY_PATHWAY_INVOLVED_IN_NEURAL_TUBE_CLOSURE	0.2316	0.854897	0.5174	0.86942	0.833895	0.22621	10	0.2965	0.006983	0.40416	10	-0.016725	-0.0003939	0.38331	10	0.3497	0.0082465	0.4654
GOBP_POSITIVE_REGULATION_OF_CELL_SUBSTRATE_JUNCTION_ORGANIZATION	0.43978	0.87666	0.28934	0.832734	0.916143	0.67381	31	0.025692	0.0010647	0.16954	31	0.089289	0.0037004	0.16078	31	-0.088637	-0.003678	0.19677
GOMF_ACIDIC_AMINO_ACID_TRANSMEMBRANE_TRANSPORTER_ACTIVITY	0.27453	0.861229	0.61833	0.888131	0.916415	0.6765	18	0.13979	0.0044162	0.23331	18	-0.066626	-0.0021048	0.22127	18	-0.13289	-0.0042035	0.29021
GOBP_NEGATIVE_REGULATION_OF_MONOOXYGENASE_ACTIVITY	0.18353	0.826855	0.41102	0.85615	0.881939	0.40347	7	0.40016	0.0078858	0.44362	7	0.094635	0.0018649	0.42074	7	0.12972	0.0025596	0.53083
GOBP_POSITIVE_REGULATION_OF_DENDRITIC_SPINE_MORPHOGENESIS	0.40263	0.870749	0.51804	0.869716	0.678956	0.068577	17	0.067847	0.002083	0.27519	17	-0.011809	-0.00036256	0.26099	17	0.47851	0.014709	0.32189
GOBP_POSITIVE_REGULATION_OF_EPIDERMIS_DEVELOPMENT	0.53484	0.885817	0.6186	0.888131	0.946643	0.83013	27	-0.019321	-0.00074736	0.22098	27	-0.063252	-0.0024467	0.20958	27	-0.24483	-0.0094823	0.25644
GOBP_VIRAL_PROTEIN_PROCESSING	0.62639	0.906349	0.072344	0.770787	0.676378	0.067515	31	-0.063021	-0.0026118	0.19552	31	0.27046	0.011209	0.18542	31	0.34178	0.014182	0.22867
GOBP_APOPTOTIC_PROCESS_IN_BONE_MARROW_CELL	0.73855	0.927607	0.84132	0.940448	0.876247	0.35174	5	-0.38364	-0.0063899	0.60048	5	-0.56945	-0.0094847	0.56948	5	0.25685	0.0042834	0.67479
GOMF_GLYCOSPHINGOLIPID_BINDING	0.97524	0.987609	0.46303	0.857469	0.881939	0.41316	10	-0.62026	-0.014608	0.31576	10	0.027798	0.0006547	0.29951	10	0.070868	0.0016712	0.32297
GOBP_RESPONSE_TO_PROSTAGLANDIN_D	0.96766	0.9843	0.90089	0.960507	0.964211	0.90264	5	-0.975	-0.01624	0.52771	5	-0.644	-0.010726	0.5005	5	-0.78619	-0.013111	0.60626
GOMF_EXONUCLEASE_ACTIVITY_ACTIVE_WITH_EITHER_RIBO_OR_DEOXYRIBONUCLEIC_ACIDS_AND_PRODUCING_5_PHOSPHOMONOESTERS	0.51237	0.881984	0.80176	0.928358	0.7185	0.09931	58	-0.0042002	-0.00023792	0.13541	58	-0.10889	-0.0061682	0.12842	58	0.20077	0.011386	0.15617
GOBP_POSITIVE_REGULATION_OF_ESTABLISHMENT_OF_PROTEIN_LOCALIZATION_TO_MITOCHONDRION	0.49472	0.87666	0.98288	0.990942	0.843135	0.25205	31	0.0024385	0.00010106	0.18417	31	-0.36976	-0.015324	0.17463	31	0.15182	0.0062996	0.22725
GOBP_REGULATION_OF_INTRINSIC_APOPTOTIC_SIGNALING_PATHWAY_IN_RESPONSE_TO_DNA_DAMAGE	0.011582	0.51708	0.05918	0.760984	0.881939	0.39269	35	0.38731	0.017054	0.17055	35	0.25264	0.011124	0.16176	35	0.055124	0.0024302	0.20242
GOBP_RESPONSE_TO_L_LEUCINE	0.036229	0.643368	0.59888	0.883555	0.881939	0.40265	14	0.42797	0.011925	0.23824	14	-0.056595	-0.001577	0.22597	14	0.06357	0.0017735	0.2579
GOMF_OXIDOREDUCTASE_ACTIVITY_ACTING_ON_THE_ALDEHYDE_OR_OXO_GROUP_OF_DONORS_DISULFIDE_AS_ACCEPTOR	0.3875	0.870749	0.48451	0.861027	0.881939	0.39778	8	0.10138	0.0021358	0.3547	8	0.013066	0.00027525	0.33639	8	0.087903	0.0018541	0.33927
GOBP_LENS_FIBER_CELL_MORPHOGENESIS	0.78836	0.938566	0.49635	0.864092	0.90439	0.55965	6	-0.28173	-0.0051402	0.35182	6	0.003056	5.5758e-05	0.33367	6	-0.065159	-0.0011903	0.43412
GOBP_NEGATIVE_REGULATION_OF_INTRINSIC_APOPTOTIC_SIGNALING_PATHWAY	0.059152	0.706584	0.16373	0.815195	0.933321	0.77345	96	0.16554	0.012051	0.10598	96	0.098433	0.0071658	0.10052	96	-0.0902	-0.0065746	0.12022
GOBP_REGULATION_OF_MONOATOMIC_ANION_TRANSPORT	0.8252	0.948387	0.99708	0.998743	0.895238	0.52165	14	-0.23273	-0.0064849	0.2488	14	-0.65038	-0.018122	0.23591	14	-0.016834	-0.00046965	0.31002
GOBP_MEMBRANE_REPOLARIZATION	0.075526	0.731067	0.16962	0.815195	0.731182	0.1094	48	0.21113	0.010883	0.14704	48	0.13328	0.0068698	0.13945	48	0.20136	0.010392	0.16374
GOMF_DNA_N_GLYCOSYLASE_ACTIVITY	0.48966	0.87666	0.3659	0.848877	0.914846	0.67022	14	0.0072002	0.00020063	0.27781	14	0.090301	0.0025161	0.26347	14	-0.13431	-0.003747	0.30488
GOBP_RESPONSE_TO_ENDOPLASMIC_RETICULUM_STRESS	0.061335	0.708286	0.19213	0.81583	0.666372	0.063791	239	0.098836	0.011307	0.064023	239	0.052834	0.0060445	0.060723	239	0.11383	0.013039	0.074702
GOMF_PHOSPHATIDYLETHANOLAMINE_FLIPPASE_ACTIVITY	0.12983	0.794912	0.61147	0.886721	0.610844	0.043558	5	0.46773	0.0077905	0.41493	5	-0.11144	-0.0018561	0.39353	5	0.94073	0.015688	0.54983
GOCC_EXOCYTIC_VESICLE	0.10965	0.777006	0.61361	0.886836	0.0716442	0.00071462	216	0.085393	0.0092934	0.069512	216	-0.019037	-0.0020718	0.065928	216	0.26094	0.028434	0.081817
GOBP_POSITIVE_REGULATION_OF_INTRACELLULAR_STEROID_HORMONE_RECEPTOR_SIGNALING_PATHWAY	0.23271	0.85597	0.052658	0.760984	0.881939	0.37809	9	0.29053	0.0064915	0.39799	9	0.61132	0.013659	0.37743	9	0.11769	0.002633	0.37904
GOBP_SIALYLATION	0.47822	0.87666	0.016736	0.698319	0.806258	0.18882	10	0.019242	0.00045319	0.35227	10	0.71035	0.01673	0.33403	10	0.33988	0.0080147	0.38522
GOBP_GLUTAMINE_METABOLIC_PROCESS	0.50283	0.877772	0.22003	0.82028	0.769176	0.13275	25	-0.0013466	-5.0123e-05	0.19011	25	0.13921	0.0051819	0.1803	25	0.227	0.0084603	0.20386
GOBP_AMYLOID_FIBRIL_FORMATION	0.098423	0.767568	0.33155	0.842724	0.886922	0.45973	34	0.22231	0.0096481	0.17225	34	0.071172	0.0030888	0.16337	34	0.019376	0.00084192	0.19163
GOBP_NEUROFILAMENT_CYTOSKELETON_ORGANIZATION	0.17227	0.825263	0.32646	0.841641	0.678956	0.069685	10	0.29235	0.0068855	0.30928	10	0.13192	0.0031069	0.29333	10	0.45653	0.010766	0.30884
GOBP_BIOLOGICAL_PROCESS_INVOLVED_IN_INTERSPECIES_INTERACTION_BETWEEN_ORGANISMS	0.070199	0.723161	0.29806	0.833812	0.970308	0.93074	1525	0.040836	0.011367	0.027697	1525	0.013923	0.0038753	0.02627	1522	-0.047485	-0.01322	0.032054
GOMF_LIPID_TRANSFER_ACTIVITY	0.29233	0.861427	0.053616	0.760984	0.698475	0.080903	50	0.077238	0.0040631	0.1413	50	0.21586	0.011355	0.134	50	0.24561	0.012937	0.17555
GOBP_POSITIVE_REGULATION_OF_CANONICAL_NF_KAPPAB_SIGNAL_TRANSDUCTION	0.17516	0.825263	0.020469	0.718874	0.926137	0.72103	191	0.069719	0.00714	0.074644	191	0.14471	0.01482	0.070783	191	-0.050625	-0.005191	0.086402
GOBP_AXONAL_FASCICULATION	0.071199	0.725588	0.50949	0.868473	0.971158	0.93225	20	0.35311	0.011758	0.24071	20	-0.005429	-0.00018077	0.2283	20	-0.41013	-0.013674	0.27473
GOBP_EATING_BEHAVIOR	0.85275	0.955823	0.80864	0.929989	0.926137	0.72626	39	-0.16325	-0.0075868	0.15572	39	-0.12892	-0.0059913	0.14768	39	-0.11295	-0.0052559	0.18777
GOBP_NEGATIVE_REGULATION_OF_PROTEIN_MODIFICATION_PROCESS	0.029706	0.627012	0.26535	0.829058	0.481988	0.024698	360	0.10265	0.014364	0.054448	360	0.032379	0.0045309	0.051644	360	0.12325	0.017267	0.06271
GOMF_IRON_ION_TRANSMEMBRANE_TRANSPORTER_ACTIVITY	0.13887	0.796012	0.28982	0.832734	0.886922	0.47155	9	0.37851	0.0084574	0.34871	9	0.18319	0.0040933	0.33073	9	0.023718	0.00053061	0.33232
GOBP_RESPIRATORY_BURST	0.20086	0.844032	0.50795	0.868407	0.865809	0.30957	31	0.13884	0.0057538	0.16556	31	-0.0031299	-0.00012971	0.15702	31	0.092813	0.0038513	0.18671
GOBP_NEGATIVE_REGULATION_OF_DNA_TEMPLATED_DNA_REPLICATION	0.69961	0.92544	0.50114	0.866453	0.733013	0.11417	10	-0.14273	-0.0033616	0.27276	10	-0.00073688	-1.7355e-05	0.25869	10	0.39689	0.0093591	0.32945
GOBP_INTRINSIC_APOPTOTIC_SIGNALING_PATHWAY	0.05766	0.703617	0.2636	0.82895	0.916829	0.68067	279	0.094356	0.01165	0.059915	279	0.035932	0.0044365	0.056828	279	-0.032997	-0.0040792	0.070269
GOMF_TRIGLYCERIDE_LIPASE_ACTIVITY	0.34842	0.870749	0.77817	0.922414	0.935158	0.7775	24	0.089686	0.0032711	0.2302	24	-0.16725	-0.0060998	0.21832	24	-0.21209	-0.007745	0.27768
GOBP_CELLULAR_RESPONSE_TO_GLUCAGON_STIMULUS	0.49015	0.87666	0.41729	0.85615	0.910464	0.62965	12	0.0076321	0.0001969	0.30919	12	0.061236	0.0015798	0.29324	12	-0.1273	-0.0032884	0.38468
GOBP_POSITIVE_REGULATION_OF_TOLL_LIKE_RECEPTOR_3_SIGNALING_PATHWAY	0.66664	0.91624	0.26315	0.828627	0.912993	0.65084	7	-0.16403	-0.0032324	0.38088	7	0.2289	0.0045108	0.36122	7	-0.16648	-0.0032848	0.42952
GOBP_SMALL_GTPASE_MEDIATED_SIGNAL_TRANSDUCTION	0.74428	0.927607	0.91403	0.967054	0.946889	0.83703	457	-0.031792	-0.0049985	0.048418	457	-0.062725	-0.0098621	0.045917	457	-0.056047	-0.0088229	0.057054
GOBP_SCHWANN_CELL_MIGRATION	0.14571	0.806576	0.1243	0.809387	0.886922	0.47113	5	0.52191	0.0086929	0.49468	5	0.54131	0.009016	0.46915	5	0.045317	0.00075575	0.62572
GOBP_POSITIVE_REGULATION_OF_PROTEIN_CONTAINING_COMPLEX_DISASSEMBLY	0.95926	0.981931	0.82308	0.935255	0.972115	0.93466	31	-0.31455	-0.013036	0.18054	31	-0.15877	-0.0065799	0.17124	31	-0.33247	-0.013796	0.21996
GOBP_METANEPHRIC_GLOMERULUS_VASCULATURE_DEVELOPMENT	0.89472	0.962791	0.92354	0.969185	0.886902	0.43505	9	-0.45496	-0.010166	0.36336	9	-0.49257	-0.011006	0.3446	9	0.059366	0.0013281	0.363
GOBP_GAP_JUNCTION_ASSEMBLY	0.48346	0.87666	0.54739	0.875085	0.90439	0.56387	16	0.010115	0.00030129	0.24393	16	-0.027544	-0.00082044	0.23134	16	-0.046894	-0.0013985	0.29165
GOMF_TRANSMEMBRANE_RECEPTOR_PROTEIN_TYROSINE_KINASE_ACTIVITY	0.70205	0.92544	0.41263	0.85615	0.881939	0.40394	61	-0.071577	-0.0041576	0.13497	61	0.028262	0.0016417	0.128	61	0.038996	0.0022679	0.16037
GOBP_REGULATION_OF_HEMOGLOBIN_BIOSYNTHETIC_PROCESS	0.97466	0.987507	0.45064	0.856159	0.780821	0.16318	8	-0.76458	-0.016107	0.39123	8	0.046034	0.00096978	0.37109	8	0.44962	0.0094837	0.45809
GOBP_REGULATION_OF_NUCLEOCYTOPLASMIC_TRANSPORT	0.37898	0.870749	0.35123	0.847108	0.749969	0.12101	107	0.029636	0.002277	0.09617	107	0.034842	0.002677	0.091207	107	0.13146	0.010113	0.11236
GOBP_RESPONSE_TO_PEPTIDOGLYCAN	0.4016	0.870749	0.74426	0.912178	0.937366	0.79352	12	0.080454	0.0020756	0.32283	12	-0.20101	-0.0051858	0.30617	12	-0.25704	-0.0066396	0.31395
GOBP_PROTEIN_HEXAMERIZATION	0.21157	0.848931	0.50658	0.868011	0.914846	0.66506	8	0.27031	0.0056945	0.33746	8	-0.0052754	-0.00011113	0.32005	8	-0.18047	-0.0038066	0.4233
GOBP_NEGATIVE_REGULATION_OF_CELL_POPULATION_PROLIFERATION	0.14635	0.806576	0.0038828	0.530512	0.911579	0.6429	628	0.043514	0.0079809	0.041354	628	0.1044	0.019148	0.039211	628	-0.017628	-0.003237	0.048134
GOMF_S_ADENOSYL_L_METHIONINE_BINDING	0.7909	0.938716	0.43991	0.856159	0.666372	0.063691	17	-0.20113	-0.0061751	0.24844	17	0.035627	0.0010938	0.23562	17	0.43462	0.01336	0.28507
GOMF_COPPER_ION_BINDING	0.58035	0.898188	0.45363	0.856159	0.955614	0.85875	56	-0.029905	-0.0016646	0.14747	56	0.016293	0.00090691	0.13986	56	-0.17132	-0.0095482	0.15941
GOBP_TRANSEPITHELIAL_TRANSPORT	0.40332	0.870749	0.9993	0.99995	0.981694	0.96175	35	0.042178	0.0018571	0.17232	35	-0.52171	-0.022971	0.16337	35	-0.35308	-0.015566	0.19931
GOBP_REACTIVE_GLIOSIS	0.45969	0.87666	0.23827	0.824126	0.780821	0.16247	5	0.046837	0.00078012	0.46276	5	0.31243	0.0052039	0.43887	5	0.51992	0.0086706	0.52817
GOBP_REGULATION_OF_SPROUTING_ANGIOGENESIS	0.015439	0.563219	0.0094968	0.632969	0.833895	0.2235	40	0.3412	0.016059	0.15805	40	0.35162	0.016549	0.14989	40	0.13914	0.0065567	0.18297
GOBP_COTRANSLATIONAL_PROTEIN_TARGETING_TO_MEMBRANE	0.38014	0.870749	0.8253	0.935596	0.833896	0.23008	21	0.061489	0.002098	0.20152	21	-0.17884	-0.006102	0.19111	21	0.17507	0.0059809	0.23703
GOBP_BRANCHED_CHAIN_AMINO_ACID_TRANSPORT	0.62362	0.906044	0.65724	0.89485	0.86762	0.3246	13	-0.077838	-0.00209	0.24709	13	-0.0949	-0.0025482	0.23434	13	0.1296	0.0034842	0.28491
GOBP_POSITIVE_REGULATION_OF_PHOSPHOLIPID_METABOLIC_PROCESS	0.17946	0.825263	0.93549	0.97239	0.946643	0.82666	12	0.30704	0.0079212	0.33467	12	-0.4818	-0.01243	0.31738	12	-0.30949	-0.0079943	0.32887
GOCC_MEDIATOR_COMPLEX	0.48228	0.87666	0.16509	0.815195	0.886922	0.467	34	0.0068364	0.00029669	0.15384	34	0.14207	0.0061655	0.14589	34	0.014983	0.00065107	0.18092
GOMF_INSULIN_LIKE_GROWTH_FACTOR_BINDING	0.98409	0.990933	0.43935	0.856159	0.911579	0.64619	18	-0.50829	-0.016058	0.23677	18	0.034275	0.0010828	0.22459	18	-0.10306	-0.0032598	0.27478
GOMF_PHOSPHATE_TRANSMEMBRANE_TRANSPORTER_ACTIVITY	0.13347	0.794912	0.73274	0.90995	0.887006	0.48365	15	0.27575	0.007953	0.24838	15	-0.14632	-0.0042201	0.23557	15	0.013463	0.00038878	0.32845
GOMF_POLY_PYRIMIDINE_TRACT_BINDING	0.1119	0.777398	0.088872	0.798724	0.365137	0.012115	26	0.21372	0.0081128	0.17568	26	0.22456	0.0085241	0.16661	26	0.49721	0.018897	0.22062
GOBP_NEGATIVE_REGULATION_OF_DNA_REPAIR	0.29716	0.863082	0.38685	0.850519	0.887006	0.48461	30	0.10065	0.0041034	0.18897	30	0.051533	0.002101	0.17922	30	0.0084281	0.00034405	0.21839
GOMF_ALL_TRANS_RETINOL_DEHYDROGENASE_NADPPLUS_ACTIVITY	0.8115	0.945362	0.44289	0.856159	0.886922	0.46507	13	-0.27015	-0.0072539	0.30578	13	0.04166	0.0011186	0.29001	13	0.028907	0.00077715	0.3297
GOBP_CELLULAR_MODIFIED_AMINO_ACID_METABOLIC_PROCESS	0.40089	0.870749	0.23057	0.823574	0.864588	0.30488	180	0.018595	0.0018492	0.074071	180	0.051772	0.0051487	0.070247	180	0.0451	0.0044907	0.088355
GOBP_REGULATION_OF_CD8_POSITIVE_ALPHA_BETA_T_CELL_ACTIVATION	0.098857	0.767568	0.16491	0.815195	0.90439	0.58019	16	0.3014	0.0089777	0.23398	16	0.21626	0.0064415	0.22191	16	-0.056113	-0.0016735	0.27726
GOBP_ORGANIC_ACID_CATABOLIC_PROCESS	0.7523	0.929595	0.37378	0.848877	0.987761	0.97554	236	-0.045282	-0.0051484	0.06642	236	0.020276	0.0023052	0.062993	236	-0.15281	-0.017395	0.077588
GOMF_DEATH_DOMAIN_BINDING	0.84522	0.954581	0.6483	0.894565	0.886902	0.43897	10	-0.37014	-0.0087176	0.36425	10	-0.13153	-0.0030978	0.34546	10	0.065667	0.0015485	0.42759
GOMF_TRANSFORMING_GROWTH_FACTOR_BETA_RECEPTOR_BINDING	0.17944	0.825263	0.06962	0.770787	0.925407	0.71014	26	0.18118	0.0068773	0.19746	26	0.27691	0.010511	0.18726	26	-0.13424	-0.0051022	0.2424
GOBP_REGULATION_OF_BONE_MINERALIZATION	0.16455	0.819225	0.03212	0.760984	0.859409	0.29549	70	0.12503	0.0077782	0.12811	70	0.22484	0.013987	0.12149	70	0.077975	0.0048568	0.14509
GOCC_OUTER_MEMBRANE	0.62213	0.906044	0.22154	0.821715	0.610844	0.043996	207	-0.021326	-0.0022726	0.068556	207	0.049869	0.0053144	0.065017	207	0.14297	0.015254	0.083792
GOBP_INTRACELLULAR_POTASSIUM_ION_HOMEOSTASIS	0.22468	0.852922	0.46944	0.858615	0.933039	0.77202	15	0.20495	0.0059109	0.27091	15	0.019702	0.00056822	0.25694	15	-0.20441	-0.0059029	0.27418
GOBP_CEREBRAL_CORTEX_GABAERGIC_INTERNEURON_DIFFERENTIATION	0.00055928	0.105911	0.48827	0.862375	0.190829	0.0030231	9	1.2627	0.028215	0.3874	9	0.01081	0.00024154	0.36754	9	1.2395	0.02773	0.45143
GOBP_NEGATIVE_REGULATION_OF_MONONUCLEAR_CELL_MIGRATION	0.15482	0.808684	0.4268	0.85615	0.90439	0.5755	29	0.18958	0.0075995	0.18659	29	0.032656	0.0013091	0.17697	29	-0.03911	-0.0015697	0.20542
GOCC_U1_SNRNP	0.63794	0.908015	0.52165	0.869716	0.834607	0.23205	17	-0.086833	-0.0026659	0.24601	17	-0.012669	-0.00038897	0.23331	17	0.24174	0.0074312	0.33018
GOBP_RHYTHMIC_PROCESS	0.18299	0.826855	0.87098	0.950991	0.84952	0.26101	282	0.053062	0.0065861	0.058693	282	-0.062961	-0.0078148	0.055663	282	0.043114	0.005358	0.067339
GOMF_ADRENERGIC_RECEPTOR_ACTIVITY	0.8402	0.95222	0.9874	0.993093	0.967452	0.91608	10	-0.36669	-0.0086362	0.36841	10	-0.78207	-0.018419	0.34935	10	-0.5777	-0.013623	0.41885
GOBP_DNA_STRAND_ELONGATION	0.44317	0.87666	0.51547	0.86942	0.794321	0.17148	35	0.023804	0.0010481	0.16654	35	-0.006128	-0.00026982	0.15795	35	0.18201	0.0080243	0.19192
GOBP_REGULATION_OF_GLUTAMATE_SECRETION_NEUROTRANSMISSION	0.85104	0.955295	0.69548	0.902216	0.974417	0.94059	5	-0.50177	-0.0083575	0.48202	5	-0.23382	-0.0038945	0.45716	5	-0.6743	-0.011245	0.43229
GOBP_REGULATION_OF_MICROTUBULE_POLYMERIZATION_OR_DEPOLYMERIZATION	0.11748	0.787163	0.52149	0.869716	0.881939	0.38012	83	0.13872	0.0093935	0.11679	83	-0.00597	-0.00040426	0.11077	82	0.038499	0.0025945	0.12615
GOMF_MYOSIN_V_BINDING	0.47231	0.87666	0.75934	0.915795	0.842133	0.24753	16	0.015384	0.00045822	0.22142	16	-0.14787	-0.0044045	0.20999	16	0.18483	0.0055122	0.27089
GOBP_NEGATIVE_REGULATION_OF_HORMONE_METABOLIC_PROCESS	0.27473	0.861229	0.18293	0.815195	0.955777	0.85904	12	0.1806	0.0046591	0.3017	12	0.25874	0.0066751	0.28613	12	-0.38124	-0.0098477	0.3543
GOBP_EMBRYONIC_SKELETAL_JOINT_MORPHOGENESIS	0.3413	0.870749	0.80785	0.929673	0.834607	0.23247	11	0.14559	0.0035961	0.35602	11	-0.29375	-0.0072559	0.33764	11	0.28233	0.0069826	0.38636
GOBP_STRIATED_MUSCLE_CONTRACTION	0.027313	0.627012	0.83514	0.939552	0.570586	0.036859	174	0.15105	0.014772	0.07859	174	-0.072655	-0.0071053	0.074541	174	0.16061	0.015726	0.089803
GOMF_OXIDOREDUCTASE_ACTIVITY_ACTING_ON_THE_CH_CH_GROUP_OF_DONORS_WITH_A_FLAVIN_AS_ACCEPTOR	0.22027	0.852922	0.39095	0.850519	0.858316	0.29307	13	0.21627	0.005807	0.28039	13	0.073617	0.0019767	0.26592	13	0.20959	0.0056348	0.38495
GOBP_RESPONSE_TO_OSMOTIC_STRESS	0.4358	0.87666	0.88791	0.955173	0.90439	0.58143	80	0.017747	0.0011799	0.10979	80	-0.12656	-0.0084147	0.10412	80	-0.029415	-0.0019581	0.1431
GOBP_DEVELOPMENT_OF_PRIMARY_SEXUAL_CHARACTERISTICS	0.14037	0.798864	0.16379	0.815195	0.888168	0.49158	216	0.074539	0.0081122	0.069102	216	0.064161	0.0069828	0.065536	216	0.001671	0.00018208	0.079163
GOBP_RESPONSE_TO_KETONE	0.82162	0.947952	0.48939	0.863063	0.904526	0.58503	203	-0.068101	-0.0071877	0.073896	203	0.0018646	0.0001968	0.070085	203	-0.01803	-0.0019053	0.083947
GOBP_POSITIVE_REGULATION_OF_GOLGI_TO_PLASMA_MEMBRANE_PROTEIN_TRANSPORT	0.26619	0.860749	0.15745	0.815195	0.905612	0.60628	4	0.34751	0.0051772	0.55656	4	0.53048	0.0079031	0.52783	4	-0.17402	-0.0025958	0.64535
GOBP_CHOLESTEROL_IMPORT	0.95902	0.981931	0.34753	0.845737	0.895037	0.519	9	-0.649	-0.014501	0.37308	9	0.13872	0.0030994	0.35386	9	-0.020304	-0.00045423	0.42622
GOBP_REGULATION_OF_NERVOUS_SYSTEM_PROCESS	0.83751	0.951161	0.76464	0.917844	0.447038	0.019803	105	-0.10433	-0.007941	0.10599	105	-0.072513	-0.0055193	0.10052	105	0.25033	0.019077	0.12163
GOBP_INCLUSION_BODY_ASSEMBLY	0.045638	0.681975	0.35129	0.847108	0.839586	0.23761	19	0.3594	0.011665	0.21281	19	0.077074	0.0025015	0.20185	19	0.19492	0.0063343	0.27298
GOBP_REGULATION_OF_T_CELL_MEDIATED_IMMUNE_RESPONSE_TO_TUMOR_CELL	0.4974	0.87666	0.31439	0.835172	0.85396	0.28197	10	0.0017194	4.0494e-05	0.26354	10	0.12083	0.0028458	0.24993	10	0.21327	0.0050291	0.3696
GOBP_T_CELL_MEDIATED_IMMUNE_RESPONSE_TO_TUMOR_CELL	0.4974	0.87666	0.31439	0.835172	0.85396	0.28197	10	0.0017194	4.0494e-05	0.26354	10	0.12083	0.0028458	0.24993	10	0.21327	0.0050291	0.3696
GOBP_REGULATION_OF_POSTSYNAPTIC_DENSITY_ASSEMBLY	0.10819	0.776861	0.21688	0.82014	0.834607	0.2315	13	0.32159	0.008635	0.26013	13	0.19313	0.0051857	0.24671	13	0.23924	0.0064318	0.32596
GOBP_THORAX_AND_ANTERIOR_ABDOMEN_DETERMINATION	0.94226	0.975263	0.53581	0.872494	0.902915	0.55547	5	-0.92363	-0.015384	0.58674	5	-0.050026	-0.00083323	0.55651	5	-0.094908	-0.0015828	0.68033
GOCC_PHAGOPHORE_ASSEMBLY_SITE_MEMBRANE	0.072697	0.729604	0.20074	0.81971	0.898036	0.53064	20	0.30803	0.010257	0.21155	20	0.16834	0.0056054	0.20064	20	-0.017151	-0.0005718	0.22311
GOBP_INTERMEDIATE_FILAMENT_ORGANIZATION	0.48548	0.87666	0.64446	0.894321	0.963909	0.90061	71	0.0059574	0.00037323	0.16367	71	-0.057498	-0.0036022	0.15523	71	-0.2422	-0.015192	0.18846
GOBP_POSITIVE_REGULATION_OF_PROTEIN_DEPHOSPHORYLATION	0.27232	0.860749	0.23411	0.823574	0.439018	0.018804	39	0.089796	0.0041732	0.14822	39	0.10197	0.0047388	0.14057	39	0.36353	0.016916	0.17483
GOBP_HINDLIMB_MORPHOGENESIS	0.4283	0.874014	0.28465	0.829769	0.881939	0.37521	34	0.032869	0.0014265	0.18188	34	0.098166	0.0042603	0.17249	34	0.068287	0.0029673	0.21467
GOBP_POSITIVE_REGULATION_OF_RECEPTOR_INTERNALIZATION	0.14356	0.803264	0.50564	0.866836	0.850481	0.26955	25	0.24758	0.0092159	0.23258	25	-0.0031203	-0.00011615	0.22059	25	0.15651	0.0058331	0.25483
GOCC_LARGE_RIBOSOMAL_SUBUNIT	0.26841	0.860749	0.043411	0.760984	0.886902	0.43389	105	0.061288	0.004665	0.09923	105	0.16115	0.012266	0.094101	105	0.018234	0.0013896	0.10953
GOBP_PYRIMIDINE_NUCLEOSIDE_DIPHOSPHATE_METABOLIC_PROCESS	0.093347	0.757502	0.43319	0.856159	0.84952	0.26487	9	0.50497	0.011283	0.38241	9	0.061028	0.0013636	0.3627	9	0.26312	0.0058864	0.41869
GOBP_NADH_DEHYDROGENASE_COMPLEX_ASSEMBLY	0.83329	0.949686	0.6771	0.898755	0.812814	0.19601	49	-0.14374	-0.0074859	0.14861	49	-0.06478	-0.0033736	0.14094	49	0.14182	0.0073948	0.16567
GOBP_DNA_METABOLIC_PROCESS	0.10624	0.772688	0.053421	0.760984	0.746373	0.1195	873	0.043608	0.0093634	0.034974	873	0.053489	0.011485	0.033168	872	0.048751	0.010474	0.041401
GOBP_EPITHELIAL_CELL_DIFFERENTIATION	0.69072	0.921808	0.53026	0.872494	0.99266	0.98635	691	-0.020803	-0.0039951	0.041781	691	-0.0030085	-0.00057776	0.039625	691	-0.10668	-0.020511	0.048324
GOBP_COMMISSURAL_NEURON_AXON_GUIDANCE	0.059131	0.706584	0.20497	0.82014	0.7185	0.099641	13	0.48795	0.013102	0.31235	13	0.24411	0.0065547	0.29625	13	0.46818	0.012587	0.36472
GOBP_POSITIVE_REGULATION_OF_GLUCOSE_METABOLIC_PROCESS	0.82179	0.947952	0.70381	0.904438	0.769176	0.13306	39	-0.18453	-0.0085757	0.20009	39	-0.1016	-0.0047219	0.18977	39	0.23177	0.010785	0.20841
GOMF_SECONDARY_ACTIVE_SULFATE_TRANSMEMBRANE_TRANSPORTER_ACTIVITY	0.2712	0.860749	0.21977	0.82028	0.881939	0.40579	11	0.17985	0.0044424	0.29523	11	0.21643	0.0053461	0.27999	11	0.07421	0.0018353	0.3113
GOBP_SIGNAL_TRANSDUCTION_IN_RESPONSE_TO_DNA_DAMAGE	0.12989	0.794912	0.13907	0.812188	0.927942	0.74336	167	0.087759	0.0084096	0.077874	167	0.080099	0.0076756	0.073855	167	-0.061224	-0.0058742	0.093652
GOBP_REGULATION_OF_ANION_CHANNEL_ACTIVITY	0.19415	0.837842	0.93066	0.970501	0.780821	0.15565	5	0.28696	0.0047796	0.33262	5	-0.4671	-0.00778	0.31544	5	0.44838	0.0074776	0.44283
GOBP_OSTEOBLAST_DEVELOPMENT	0.48428	0.87666	0.58256	0.882465	0.875331	0.34967	17	0.010324	0.00031696	0.26197	17	-0.051791	-0.0015901	0.24845	17	0.11237	0.0034544	0.29096
GOBP_ERROR_PRONE_TRANSLESION_SYNTHESIS	0.63362	0.907479	0.47382	0.860122	0.881939	0.3879	12	-0.078266	-0.0020191	0.22921	12	0.014278	0.00036836	0.21738	12	0.0756	0.0019528	0.26546
GOBP_ACTIVATION_OF_CYSTEINE_TYPE_ENDOPEPTIDASE_ACTIVITY_INVOLVED_IN_APOPTOTIC_PROCESS_BY_CYTOCHROME_C	0.45109	0.87666	0.72228	0.908045	0.733013	0.11278	5	0.063616	0.0010596	0.51753	5	-0.28941	-0.0048204	0.49082	5	0.77264	0.012885	0.63754
GOBP_NEGATIVE_REGULATION_OF_PEPTIDASE_ACTIVITY	0.49468	0.87666	0.73928	0.911378	0.933321	0.77305	112	0.0013694	0.00010763	0.10268	112	-0.062431	-0.0049069	0.097376	111	-0.089082	-0.006979	0.11894
GOMF_MOLECULAR_TAG_ACTIVITY	0.58597	0.898384	0.46147	0.857098	0.881939	0.37295	12	-0.064202	-0.0016563	0.29558	12	0.027116	0.00069954	0.28033	12	0.12257	0.0031661	0.37825
GOBP_POSITIVE_REGULATION_OF_TELOMERE_CAPPING	0.57011	0.896411	0.20737	0.82014	0.769436	0.13418	17	-0.044314	-0.0013605	0.25086	17	0.19403	0.0059572	0.23791	17	0.31033	0.0095396	0.28036
GOMF_MEMBRANE_POTENTIAL_DRIVEN_UNIPORTER_ACTIVITY	0.48315	0.87666	0.67752	0.898755	0.827614	0.21875	5	0.015589	0.00025966	0.36894	5	-0.16123	-0.0026854	0.3499	5	0.47708	0.0079563	0.61444
GOBP_LYMPH_VESSEL_MORPHOGENESIS	0.75303	0.92974	0.83705	0.9399	0.842133	0.24771	22	-0.14535	-0.0050758	0.21248	22	-0.19797	-0.0069135	0.20151	22	0.18717	0.0065446	0.27455
GOCC_ENDOPLASMIC_RETICULUM_PALMITOYLTRANSFERASE_COMPLEX	0.28162	0.861229	0.78724	0.925808	0.867181	0.31811	8	0.20551	0.0043295	0.35552	8	-0.2687	-0.0056605	0.33717	8	0.19965	0.0042113	0.4221
GOBP_AXO_DENDRITIC_PROTEIN_TRANSPORT	0.024094	0.60094	0.15136	0.815195	0.911579	0.64085	8	0.71084	0.014975	0.35976	8	0.35169	0.0074089	0.34123	8	-0.16377	-0.0034543	0.45396
GOBP_MICROVILLUS_ORGANIZATION	0.38462	0.870749	0.49484	0.863816	0.904563	0.58913	27	0.056657	0.0021916	0.19312	27	0.002367	9.1559e-05	0.18316	27	-0.05179	-0.0020058	0.22985
GOBP_REGULATION_OF_NADP_METABOLIC_PROCESS	0.18429	0.826855	0.57781	0.882465	0.779035	0.15052	8	0.30851	0.0064992	0.3431	8	-0.063879	-0.0013457	0.3254	8	0.4467	0.0094223	0.43191
GOBP_REGULATION_OF_ENDOSOME_SIZE	0.61072	0.905188	0.87693	0.951951	0.904526	0.5839	9	-0.11838	-0.0026451	0.42099	9	-0.46307	-0.010347	0.39925	9	-0.072484	-0.0016216	0.34209
GOCC_RNA_POLYMERASE_III_TRANSCRIPTION_REGULATOR_COMPLEX	0.51885	0.884639	0.24877	0.82583	0.887006	0.48696	9	-0.015033	-0.00033589	0.3181	9	0.20466	0.0045729	0.30168	9	0.013628	0.00030489	0.41694
GOBP_POSITIVE_REGULATION_OF_FATTY_ACID_TRANSPORT	0.99001	0.994288	0.57157	0.881345	0.9246	0.70264	23	-0.45457	-0.016231	0.19535	23	-0.033423	-0.0011934	0.1853	23	-0.11512	-0.0041157	0.21639
GOBP_VITAMIN_BIOSYNTHETIC_PROCESS	0.74272	0.927607	0.52576	0.870584	0.937758	0.79651	23	-0.13736	-0.0049045	0.21075	23	-0.012914	-0.0004611	0.19988	23	-0.18612	-0.006654	0.22445
GOCC_CYCLIN_CDK_POSITIVE_TRANSCRIPTION_ELONGATION_FACTOR_COMPLEX	0.74226	0.927607	0.35602	0.848877	0.886902	0.42912	8	-0.28895	-0.0060872	0.4443	8	0.15554	0.0032767	0.42137	8	0.091485	0.0019297	0.51221
GOBP_HEAT_GENERATION	0.7744	0.934833	0.80217	0.928358	0.997032	0.99386	17	-0.19157	-0.0058817	0.25427	17	-0.20484	-0.0062889	0.24115	17	-0.72266	-0.022215	0.28856
GOCC_EXORIBONUCLEASE_COMPLEX	0.60556	0.903783	0.74041	0.912111	0.934581	0.77638	23	-0.056182	-0.002006	0.20981	23	-0.12827	-0.0045798	0.19898	23	-0.17244	-0.0061646	0.22687
GOCC_PHAGOPHORE_ASSEMBLY_SITE	0.10766	0.776138	0.18785	0.815195	0.90439	0.57796	35	0.21397	0.0094215	0.17268	35	0.14509	0.0063884	0.16378	35	-0.036221	-0.0015968	0.18416
GOBP_REGULATION_OF_MITOTIC_CENTROSOME_SEPARATION	0.32493	0.869973	0.60288	0.885227	0.847397	0.25465	9	0.14613	0.0032651	0.32189	9	-0.079625	-0.0017791	0.30528	9	0.24496	0.0054803	0.37119
GOBP_REGULATION_OF_PROGRAMMED_CELL_DEATH	0.050962	0.683011	0.012025	0.694732	0.88472	0.42057	1350	0.046912	0.01235	0.02868	1350	0.061372	0.016158	0.027197	1344	0.0066736	0.0017554	0.033293
GOMF_FATTY_ACID_TRANSMEMBRANE_TRANSPORTER_ACTIVITY	0.65467	0.912949	0.56639	0.879805	0.979503	0.95472	18	-0.10215	-0.0032271	0.25668	18	-0.040698	-0.0012857	0.24343	18	-0.44696	-0.014138	0.26408
GOBP_HOMEOSTASIS_OF_NUMBER_OF_CELLS	0.01613	0.566451	0.098742	0.804564	0.7185	0.096792	289	0.1244	0.015628	0.058091	289	0.071012	0.0089211	0.055099	289	0.087352	0.010987	0.067188
GOMF_MOLYBDOPTERIN_COFACTOR_BINDING	0.78828	0.938566	0.36919	0.848877	0.831532	0.2219	4	-0.48779	-0.0072672	0.60935	4	0.19303	0.0028757	0.57792	4	0.53759	0.008019	0.702
GOBP_HIPPO_SIGNALING	0.30714	0.863989	0.055214	0.760984	0.777851	0.14985	53	0.065335	0.0035382	0.12964	53	0.19625	0.010628	0.12294	53	0.15951	0.0086491	0.1538
GOBP_REGULATION_OF_CIRCADIAN_RHYTHM	0.2263	0.853473	0.84721	0.942409	0.906309	0.61167	106	0.073186	0.0055969	0.097436	106	-0.094675	-0.0072403	0.092406	106	-0.030255	-0.0023167	0.10666
GOBP_REGULATION_OF_CARDIAC_MUSCLE_TISSUE_DEVELOPMENT	0.71507	0.927607	0.66748	0.897831	0.964965	0.91012	5	-0.23864	-0.0039747	0.41992	5	-0.17244	-0.0028721	0.39826	5	-0.70987	-0.011838	0.52914
GOBP_HYDROGEN_PEROXIDE_BIOSYNTHETIC_PROCESS	0.7453	0.927607	0.21329	0.82014	0.887006	0.48388	14	-0.18081	-0.0050382	0.27405	14	0.20665	0.005758	0.2599	14	0.014749	0.00041149	0.36483
GOBP_CELLULAR_RESPONSE_TO_OXIDATIVE_STRESS	0.16408	0.819225	0.068885	0.770787	0.86896	0.32909	222	0.064972	0.0071673	0.066444	222	0.093525	0.010317	0.063012	222	0.033055	0.0036509	0.074713
GOBP_REGULATION_OF_GTPASE_ACTIVITY	0.28873	0.861229	0.099412	0.804915	0.886902	0.44404	237	0.038737	0.0044134	0.069532	237	0.084732	0.0096537	0.065941	236	0.011059	0.0012589	0.078582
GOCC_DENDRITE_MEMBRANE	0.03705	0.651873	0.045044	0.760984	0.162742	0.0022736	37	0.30337	0.013733	0.16985	37	0.27304	0.01236	0.16108	37	0.56008	0.025386	0.19735
GOBP_RENAL_VESICLE_DEVELOPMENT	0.69352	0.922842	0.56252	0.879805	0.843135	0.25178	17	-0.129	-0.0039605	0.25501	17	-0.03806	-0.0011685	0.24185	17	0.19383	0.0059584	0.28977
GOBP_GANGLIOSIDE_METABOLIC_PROCESS	0.89284	0.962558	0.40774	0.855591	0.85396	0.28248	26	-0.29079	-0.011038	0.23416	26	0.051828	0.0019674	0.22209	26	0.14345	0.0054523	0.24927
GOCC_PHOSPHATIDYLINOSITOL_3_KINASE_COMPLEX_CLASS_I	0.64076	0.908015	0.68441	0.899749	0.880814	0.35773	9	-0.10649	-0.0023795	0.29541	9	-0.1345	-0.0030054	0.28017	9	0.13451	0.0030092	0.36897
GOBP_SECONDARY_HEART_FIELD_SPECIFICATION	0.42845	0.874014	0.41851	0.85615	0.867181	0.31848	11	0.06266	0.0015478	0.34748	11	0.067789	0.0016744	0.32954	11	0.18818	0.0046539	0.39871
GOBP_ANTIGEN_PROCESSING_AND_PRESENTATION	0.12851	0.794912	0.17078	0.815195	0.93206	0.76663	83	0.12701	0.0086005	0.11205	83	0.10108	0.0068445	0.10627	83	-0.093972	-0.0063712	0.12912
GOBP_NEGATIVE_REGULATION_OF_JNK_CASCADE	0.2749	0.861229	0.059621	0.760984	0.842133	0.24601	34	0.1076	0.0046695	0.17991	34	0.26582	0.011536	0.17061	34	0.1237	0.0053749	0.18002
GOBP_CHLORIDE_TRANSPORT	0.41005	0.870749	0.35897	0.848877	0.854048	0.28277	112	0.023173	0.0018213	0.1019	112	0.034911	0.0027438	0.096642	112	0.070271	0.0055299	0.12229
GOBP_POSITIVE_REGULATION_OF_ENDOTHELIAL_CELL_DEVELOPMENT	0.53824	0.886193	0.33361	0.842724	0.90439	0.57981	6	-0.02989	-0.00054536	0.31132	6	0.12695	0.0023162	0.29525	6	-0.074888	-0.0013681	0.3718
GOBP_REGULATION_OF_MAST_CELL_DEGRANULATION	0.39277	0.870749	0.49665	0.864356	0.805445	0.18486	25	0.053284	0.0019834	0.19581	25	0.0015615	5.8124e-05	0.18571	25	0.17705	0.0065986	0.19737
GOBP_REGULATION_OF_T_CELL_COSTIMULATION	0.99529	0.99724	0.42739	0.85615	0.886922	0.46763	5	-1.4184	-0.023624	0.54619	5	0.094837	0.0015796	0.51813	5	0.048651	0.00081135	0.59895
GOCC_CHYLOMICRON	0.78654	0.938001	0.060102	0.760984	0.839586	0.23847	13	-0.29554	-0.0079355	0.37198	13	0.54819	0.014719	0.35276	13	0.26571	0.0071436	0.37358
GOBP_NEGATIVE_REGULATION_OF_CHOLESTEROL_METABOLIC_PROCESS	0.28165	0.861229	0.31479	0.835172	0.957039	0.86474	6	0.22764	0.0041534	0.39388	6	0.18018	0.0032874	0.37356	6	-0.41572	-0.0075945	0.37728
GOBP_FORMATION_OF_CYTOPLASMIC_TRANSLATION_INITIATION_COMPLEX	0.050673	0.681975	0.3799	0.84889	0.753073	0.1221	14	0.51294	0.014292	0.31306	14	0.090787	0.0025297	0.29693	14	0.39323	0.010971	0.33765
GOCC_CONE_PHOTORECEPTOR_OUTER_SEGMENT	0.89371	0.962558	0.14431	0.815195	0.867181	0.31704	7	-0.60988	-0.012019	0.48925	7	0.4924	0.0097036	0.464	7	0.25632	0.0050576	0.53851
GOMF_DEMETHYLASE_ACTIVITY	0.12593	0.793375	0.072857	0.770787	0.851694	0.27567	33	0.21231	0.0090775	0.18528	33	0.25564	0.010931	0.17571	33	0.12821	0.0054885	0.21519
GOBP_NEGATIVE_REGULATION_OF_ACTIVATED_T_CELL_PROLIFERATION	0.72304	0.927607	0.75638	0.915781	0.90439	0.57728	12	-0.16466	-0.004248	0.27818	12	-0.18329	-0.0047285	0.26382	12	-0.065402	-0.0016894	0.3355
GOMF_TRANSCRIPTION_FACTOR_BINDING	0.0031219	0.277605	0.0054459	0.547716	0.20276	0.0036026	553	0.12055	0.020792	0.044074	553	0.10645	0.01836	0.041801	553	0.13685	0.023632	0.050918
GOCC_NUCLEOTIDE_EXCISION_REPAIR_COMPLEX	0.15032	0.806576	0.40361	0.854264	0.9432	0.81375	11	0.36475	0.0090096	0.35238	11	0.081554	0.0020145	0.33421	11	-0.29449	-0.0072832	0.33021
GOBP_POSTSYNAPTIC_SIGNAL_TRANSDUCTION	0.059003	0.706584	0.081672	0.785819	0.844495	0.25304	45	0.23561	0.01176	0.15072	45	0.19926	0.0099455	0.14294	45	0.10858	0.005426	0.16328
GOBP_SIGNAL_TRANSDUCTION_BY_P53_CLASS_MEDIATOR	0.12983	0.794912	0.48111	0.860409	0.929489	0.75162	159	0.086783	0.0081163	0.076986	159	0.0034586	0.00032346	0.073016	159	-0.061122	-0.0057235	0.089937
GOMF_KETOSTEROID_MONOOXYGENASE_ACTIVITY	0.93261	0.972648	0.85979	0.947233	0.982438	0.9637	5	-0.87611	-0.014592	0.58577	5	-0.59968	-0.0099883	0.55557	5	-1.2172	-0.020298	0.6779
GOMF_CHITIN_BINDING	0.40672	0.870749	0.35498	0.848877	0.916039	0.67301	8	0.081394	0.0017147	0.34491	8	0.12166	0.0025629	0.32711	8	-0.14847	-0.0031317	0.33123
GOCC_SPECTRIN_ASSOCIATED_CYTOSKELETON	0.05571	0.698209	0.26975	0.829058	0.7185	0.099856	9	0.53389	0.011929	0.33537	9	0.19517	0.0043608	0.31808	9	0.45659	0.010215	0.35604
GOMF_CARBOHYDRATE_TRANSMEMBRANE_TRANSPORTER_ACTIVITY	0.88839	0.962558	0.74423	0.912178	0.887006	0.48316	38	-0.208	-0.009542	0.17076	38	-0.10631	-0.0048772	0.16195	38	0.0084068	0.00038614	0.19912
GOBP_NEUROTRANSMITTER_RECEPTOR_TRANSPORT_ENDOSOME_TO_POSTSYNAPTIC_MEMBRANE	0.56674	0.896134	0.67675	0.898755	0.887006	0.48146	9	-0.0536	-0.0011976	0.31888	9	-0.13871	-0.0030993	0.30243	9	0.019354	0.00043299	0.41627
GOBP_NEGATIVE_REGULATION_OF_INTRINSIC_APOPTOTIC_SIGNALING_PATHWAY_IN_RESPONSE_TO_DNA_DAMAGE	0.0060538	0.382137	0.030085	0.760984	0.863847	0.30445	28	0.48263	0.019011	0.19233	28	0.34291	0.013507	0.18243	28	0.1142	0.0045038	0.22319
GOBP_GLIAL_CELL_PROLIFERATION	0.17824	0.825263	0.35951	0.848877	0.915205	0.67195	50	0.13788	0.007253	0.14952	50	0.051018	0.0026838	0.14181	50	-0.075462	-0.0039747	0.16946
GOMF_RECEPTOR_SIGNALING_PROTEIN_TYROSINE_KINASE_ACTIVATOR_ACTIVITY	0.16137	0.816325	0.21996	0.82028	0.916219	0.67501	2	0.72515	0.0076396	0.73332	2	0.53715	0.005659	0.69549	2	-0.40847	-0.0043086	0.90012
GOBP_DENDRITE_EXTENSION	0.50054	0.876797	0.25169	0.82583	0.449944	0.020328	33	-0.00024973	-1.0678e-05	0.18587	33	0.11797	0.0050438	0.17628	33	0.4642	0.019872	0.22675
GOMF_CHLORIDE_TRANSMEMBRANE_TRANSPORTER_ACTIVITY	0.28633	0.861229	0.19064	0.815684	0.886922	0.454	106	0.060335	0.0046141	0.10695	106	0.088807	0.0067915	0.10143	106	0.014306	0.0010954	0.12379
GOMF_HISTONE_H3K4_MONOMETHYLTRANSFERASE_ACTIVITY	0.024025	0.60094	0.1878	0.815195	0.881939	0.37929	8	1.0369	0.021843	0.52443	8	0.44074	0.009285	0.49743	8	0.17583	0.0037088	0.57208
GOBP_POSITIVE_REGULATION_OF_GLOMERULAR_MESANGIAL_CELL_PROLIFERATION	0.73531	0.927607	0.56693	0.879805	0.902915	0.55535	7	-0.21724	-0.0042812	0.3454	7	-0.055219	-0.0010882	0.32758	7	-0.05234	-0.0010327	0.37602
GOBP_LEFT_RIGHT_AXIS_SPECIFICATION	0.2371	0.85597	0.64421	0.894321	0.886902	0.43787	12	0.19303	0.0049797	0.26971	12	-0.094579	-0.00244	0.2558	12	0.06409	0.0016555	0.40988
GOBP_IMMUNE_RESPONSE_REGULATING_CELL_SURFACE_RECEPTOR_SIGNALING_PATHWAY	0.092173	0.757502	0.017042	0.698319	0.604045	0.042454	300	0.078968	0.010104	0.059484	300	0.11955	0.015297	0.056408	299	0.1185	0.015157	0.068777
GOMF_CATALYTIC_ACTIVITY_ACTING_ON_DNA	0.5304	0.885675	0.11301	0.807248	0.914846	0.67058	226	-0.005109	-0.00056859	0.066971	226	0.076896	0.0085578	0.063512	226	-0.035533	-0.0039594	0.080478
GOBP_AMINO_ACID_SALVAGE	0.53805	0.886193	0.43676	0.856159	0.9885	0.97893	7	-0.053206	-0.0010485	0.55696	7	0.084087	0.0016571	0.52822	7	-1.3292	-0.026226	0.65401
GOBP_PROTEIN_LOCALIZATION_TO_PHAGOPHORE_ASSEMBLY_SITE	0.22515	0.852922	0.25921	0.82644	0.916829	0.67882	15	0.18684	0.0053886	0.24748	15	0.15157	0.0043716	0.23471	15	-0.13292	-0.0038384	0.28621
GOBP_REGULATION_OF_CELL_CYCLE	0.47869	0.87666	0.40534	0.854402	0.816212	0.20098	994	0.0017516	0.0003999	0.032768	994	0.0074444	0.0016996	0.031077	992	0.032935	0.007521	0.039295
GOBP_AXON_ENSHEATHMENT_IN_CENTRAL_NERVOUS_SYSTEM	0.85964	0.955823	0.21946	0.82028	0.656241	0.061671	23	-0.25427	-0.0090788	0.23571	23	0.17303	0.0061782	0.22355	23	0.37156	0.013283	0.24112
GOCC_RNA_POLYMERASE_II_HOLOENZYME	0.13511	0.795598	0.15943	0.815195	0.881939	0.37887	66	0.14124	0.0085324	0.12809	66	0.1211	0.0073159	0.12148	66	0.047206	0.0028553	0.15303
GOBP_REGULATION_OF_PROTEIN_LIPIDATION	0.2421	0.85597	0.0324	0.760984	0.960374	0.87889	10	0.22052	0.0051936	0.31521	10	0.55202	0.013001	0.29891	10	-0.3973	-0.0093688	0.33972
GOMF_SMALL_PROTEIN_ACTIVATING_ENZYME_BINDING	0.21241	0.849001	0.93432	0.971803	0.799813	0.17645	5	0.28456	0.0047396	0.35654	5	-0.51017	-0.0084974	0.33812	5	0.46575	0.0077672	0.50134
GOBP_RIBOSOMAL_LARGE_SUBUNIT_ASSEMBLY	0.71699	0.927607	0.55901	0.878409	0.927942	0.74456	19	-0.14809	-0.0048063	0.25802	19	-0.036331	-0.0011792	0.2447	19	-0.16791	-0.0054564	0.25538
GOBP_DEVELOPMENTAL_INDUCTION	0.077476	0.735137	0.50151	0.866679	0.886902	0.44039	31	0.28149	0.011666	0.1979	31	-0.00071025	-2.9435e-05	0.18771	31	0.031312	0.0012993	0.20875
GOBP_NEGATIVE_REGULATION_OF_NF_KAPPAB_TRANSCRIPTION_FACTOR_ACTIVITY	0.14979	0.806576	0.013985	0.694933	0.753588	0.12245	64	0.12698	0.0075541	0.1224	64	0.25512	0.015178	0.11607	64	0.16032	0.0095495	0.13786
GOCC_MITOTIC_SPINDLE	0.67915	0.918261	0.7008	0.904275	0.911579	0.6449	165	-0.037687	-0.0035899	0.080989	165	-0.040456	-0.0038537	0.076809	165	-0.034763	-0.0033155	0.093549
GOBP_MITOCHONDRIAL_RNA_METABOLIC_PROCESS	0.75129	0.92918	0.13824	0.811571	0.753932	0.12416	51	-0.083945	-0.0044598	0.12371	51	0.12768	0.0067833	0.11732	51	0.18477	0.0098288	0.16005
GOBP_TRANSLATIONAL_INITIATION	0.026615	0.619966	0.14582	0.815195	0.718861	0.10144	106	0.20411	0.015609	0.10558	106	0.10561	0.0080765	0.10014	106	0.14641	0.011211	0.11498
GOBP_MEMBRANE_LIPID_CATABOLIC_PROCESS	0.96266	0.983508	0.94553	0.976567	0.969597	0.92872	44	-0.25008	-0.012343	0.14029	44	-0.21329	-0.010527	0.13305	44	-0.23762	-0.011743	0.16204
GOBP_NEGATIVE_REGULATION_OF_INSULIN_SECRETION_INVOLVED_IN_CELLULAR_RESPONSE_TO_GLUCOSE_STIMULUS	0.4952	0.87666	0.86469	0.949625	0.842133	0.24708	9	0.0039748	8.8812e-05	0.3301	9	-0.34488	-0.0077059	0.31305	9	0.24052	0.0053808	0.35177
GOBP_STEM_CELL_DIVISION	0.11198	0.777398	0.74545	0.912178	0.732711	0.11103	31	0.25604	0.010611	0.21054	31	-0.13184	-0.0054639	0.19968	31	0.27772	0.011524	0.22743
GOBP_URETERIC_BUD_FORMATION	0.097112	0.763898	0.20565	0.82014	0.914794	0.66293	7	0.52665	0.010378	0.40566	7	0.31612	0.0062296	0.38474	7	-0.20698	-0.0040839	0.49225
GOBP_METANEPHRIC_PART_OF_URETERIC_BUD_DEVELOPMENT	0.75935	0.9303	0.50212	0.866796	0.799813	0.17642	5	-0.32383	-0.0053937	0.45983	5	-0.0023174	-3.8598e-05	0.43611	5	0.49763	0.0082989	0.53559
GOBP_APOLIPOPROTEIN_A_I_MEDIATED_SIGNALING_PATHWAY	0.96533	0.983619	0.51084	0.868473	0.683007	0.072936	5	-0.74741	-0.012449	0.41148	5	-0.010607	-0.00017667	0.39029	5	0.77861	0.012985	0.53536
GOBP_DETERMINATION_OF_DIGESTIVE_TRACT_LEFT_RIGHT_ASYMMETRY	0.67727	0.918261	0.95522	0.98014	0.993277	0.98765	6	-0.17053	-0.0031114	0.37064	6	-0.59677	-0.010888	0.35148	6	-0.99232	-0.018128	0.44176
GOBP_REGULATION_OF_MICROTUBULE_POLYMERIZATION	0.11609	0.781525	0.74346	0.912146	0.906318	0.61319	55	0.17202	0.0094897	0.14397	55	-0.089309	-0.0049267	0.13655	54	-0.044243	-0.0024215	0.15381
GOBP_AMYLOID_BETA_CLEARANCE_BY_TRANSCYTOSIS	0.30931	0.864516	0.42815	0.85615	0.905295	0.60412	7	0.17643	0.0034769	0.3544	7	0.060865	0.0011994	0.33612	7	-0.11266	-0.0022229	0.42668
GOBP_GASTRIC_ACID_SECRETION	0.37594	0.870749	0.82803	0.936386	0.996616	0.99301	13	0.078526	0.0021085	0.24838	13	-0.22294	-0.0059862	0.23555	13	-0.69462	-0.018675	0.28259
GOCC_PICLN_SM_PROTEIN_COMPLEX	0.46217	0.87666	0.40294	0.854264	0.881939	0.38595	6	0.040122	0.00073204	0.4225	6	0.09847	0.0017966	0.40069	6	0.16005	0.0029238	0.55209
GOMF_PHOSPHATIDYLSERINE_BINDING	0.40757	0.870749	0.1994	0.819187	0.842133	0.2445	66	0.03038	0.0018353	0.12993	66	0.10398	0.0062815	0.12323	65	0.10807	0.0064873	0.15619
GOBP_FOLIC_ACID_CONTAINING_COMPOUND_BIOSYNTHETIC_PROCESS	0.090065	0.755442	0.65449	0.89485	0.72695	0.10777	8	0.43671	0.0092	0.3258	8	-0.12282	-0.0025874	0.30901	8	0.47866	0.010096	0.38647
GOBP_AMYGDALA_DEVELOPMENT	0.24257	0.85597	0.17018	0.815195	0.808681	0.19265	5	0.27564	0.0045911	0.39486	5	0.35706	0.0059472	0.37448	5	0.3429	0.0057185	0.39495
GOBP_XYLULOSE_5_PHOSPHATE_METABOLIC_PROCESS	0.56716	0.896134	0.054303	0.760984	0.99628	0.99225	6	-0.070652	-0.0012891	0.41767	6	0.63554	0.011596	0.39608	6	-0.90507	-0.016534	0.37387
GOBP_ESTROGEN_BIOSYNTHETIC_PROCESS	0.5516	0.892342	0.81264	0.932457	0.887006	0.47579	9	-0.04442	-0.00099253	0.34244	9	-0.28828	-0.0064414	0.32476	9	0.024798	0.00055478	0.4084
GOBP_MITOTIC_G1_S_TRANSITION_CHECKPOINT_SIGNALING	0.43826	0.87666	0.22329	0.822306	0.920447	0.68822	30	0.027796	0.0011333	0.17888	30	0.12912	0.0052645	0.16964	30	-0.11729	-0.0047878	0.23895
GOBP_REGULATORY_NCRNA_MEDIATED_GENE_SILENCING	0.047698	0.681975	0.52981	0.872487	0.668119	0.06527	112	0.1566	0.012308	0.093902	112	-0.0066625	-0.00052365	0.089065	112	0.16824	0.013239	0.11126
GOBP_RESPONSE_TO_INDOLE_3_METHANOL	0.10318	0.772688	0.093565	0.801438	0.908337	0.61749	6	0.58496	0.010673	0.4629	6	0.57913	0.010566	0.43901	6	-0.15747	-0.0028766	0.5268
GOBP_REGULATION_OF_OOCYTE_MATURATION	0.88435	0.961657	0.25989	0.82644	0.833895	0.2258	7	-0.48649	-0.0095871	0.4064	7	0.24811	0.0048893	0.38545	7	0.35503	0.0070051	0.47162
GOMF_RAGE_RECEPTOR_BINDING	0.71694	0.927607	0.48503	0.861027	0.940461	0.80688	10	-0.1751	-0.004124	0.30516	10	0.010864	0.00025586	0.28942	10	-0.28263	-0.0066648	0.32618
GOBP_REGULATION_OF_APPETITE	0.71971	0.927607	0.65587	0.89485	0.933321	0.77356	21	-0.1258	-0.0042924	0.21617	21	-0.082255	-0.0028065	0.20501	21	-0.20979	-0.0071668	0.27948
GOMF_PROTEIN_ARGININE_OMEGA_N_ASYMMETRIC_METHYLTRANSFERASE_ACTIVITY	0.80075	0.941187	0.25996	0.82644	0.842133	0.24382	7	-0.41556	-0.0081893	0.49218	7	0.30037	0.0059192	0.46678	7	0.3313	0.006537	0.47732
GOCC_PHOTORECEPTOR_CONNECTING_CILIUM	0.89128	0.962558	0.31693	0.836606	0.7185	0.098507	37	-0.19402	-0.008783	0.1573	37	0.071061	0.0032169	0.14919	37	0.25316	0.011475	0.19623
GOBP_REGULATION_OF_ER_TO_GOLGI_VESICLE_MEDIATED_TRANSPORT	0.046725	0.681975	0.10722	0.807248	0.8802	0.35721	10	0.45907	0.010812	0.27365	10	0.32222	0.0075889	0.25954	10	0.11526	0.0027181	0.31498
GOCC_GOLGI_APPARATUS_SUBCOMPARTMENT	0.47342	0.87666	0.33288	0.842724	0.906309	0.60916	328	0.0037415	0.00050019	0.056109	328	0.022987	0.0030731	0.053213	327	-0.017374	-0.0023221	0.062689
GOBP_POSITIVE_REGULATION_OF_CHROMOSOME_SEPARATION	0.75534	0.929943	0.99386	0.997175	0.896988	0.527	29	-0.12949	-0.0051906	0.18728	29	-0.44468	-0.017826	0.17758	29	-0.017347	-0.00069625	0.25611
GOMF_RNA_ENDONUCLEASE_ACTIVITY_PRODUCING_5_PHOSPHOMONOESTERS	0.60025	0.902272	0.75708	0.915781	0.86762	0.32415	28	-0.049066	-0.0019327	0.19318	28	-0.12769	-0.0050296	0.18321	28	0.098203	0.0038731	0.2153
GOBP_ENDOTHELIAL_CELL_FATE_COMMITMENT	0.02333	0.60094	0.63269	0.892014	0.393637	0.014696	8	0.85958	0.018108	0.43205	8	-0.13892	-0.0029266	0.40981	8	1.0737	0.022648	0.49289
GOBP_LONG_CHAIN_FATTY_ACID_TRANSPORT	0.39395	0.870749	0.2324	0.823574	0.926137	0.71677	65	0.038204	0.0022905	0.142	65	0.098445	0.0059022	0.13467	65	-0.090726	-0.0054462	0.15825
GOBP_REGULATION_OF_DOUBLE_STRAND_BREAK_REPAIR_VIA_HOMOLOGOUS_RECOMBINATION	0.11506	0.780864	0.24268	0.82583	0.886922	0.47067	68	0.15204	0.0093227	0.12669	68	0.083835	0.0051405	0.12016	68	0.01066	0.00065445	0.14486
GOBP_POSITIVE_REGULATION_OF_REGULATED_SECRETORY_PATHWAY	0.43181	0.876401	0.4243	0.85615	0.263529	0.0063184	40	0.026085	0.0012277	0.15186	40	0.027494	0.001294	0.14402	40	0.42998	0.020262	0.17239
GOBP_BLOOD_COAGULATION_FIBRIN_CLOT_FORMATION	0.88416	0.961657	0.64622	0.894502	0.925339	0.70814	14	-0.3223	-0.0089805	0.26946	14	-0.095875	-0.0026714	0.25556	14	-0.18264	-0.0050953	0.33329
GOCC_PHAGOCYTIC_VESICLE_MEMBRANE	0.68255	0.91929	0.8609	0.947669	0.90439	0.57424	60	-0.063078	-0.0036339	0.13284	60	-0.13661	-0.00787	0.12598	60	-0.026806	-0.0015462	0.14321
GOBP_BILE_ACID_METABOLIC_PROCESS	0.81118	0.945362	0.7598	0.915795	0.913633	0.65523	49	-0.13468	-0.007014	0.15265	49	-0.10216	-0.0053205	0.14478	49	-0.066164	-0.00345	0.16562
GOBP_PROTEIN_UNFOLDING	0.6391	0.908015	0.8846	0.954236	0.887006	0.48419	5	-0.14269	-0.0023766	0.40075	5	-0.45543	-0.0075856	0.38005	5	0.027863	0.00046467	0.70288
GOCC_DENDRITIC_GROWTH_CONE	0.388	0.870749	0.36215	0.848877	0.886902	0.43429	8	0.086794	0.0018284	0.30502	8	0.10204	0.0021496	0.28928	8	0.07335	0.0015472	0.4433
GOCC_SMALL_SUBUNIT_PROCESSOME	0.4723	0.87666	0.62719	0.890598	0.964965	0.90937	63	0.0085319	0.00050362	0.12277	63	-0.037774	-0.0022297	0.11644	63	-0.18979	-0.011217	0.14196
GOBP_PYRIMIDINE_DIMER_REPAIR	0.24588	0.85597	0.42344	0.85615	0.926137	0.72208	9	0.23029	0.0051457	0.33496	9	0.061349	0.0013708	0.31768	9	-0.17404	-0.0038936	0.29545
GOBP_REGULATION_OF_LUNG_BLOOD_PRESSURE	0.00036239	0.0794256	0.015688	0.694933	0.806325	0.19001	3	2.1502	0.027743	0.63601	3	1.2987	0.016756	0.60333	3	0.53763	0.0069454	0.61242
GOBP_NEGATIVE_REGULATION_OF_LIPID_CATABOLIC_PROCESS	0.86343	0.956417	0.5576	0.878409	0.865809	0.30975	25	-0.24914	-0.0092739	0.22734	25	-0.03124	-0.0011629	0.21562	25	0.11256	0.004195	0.22666
GOBP_POLYOL_CATABOLIC_PROCESS	0.782	0.936854	0.13514	0.810428	0.960886	0.88288	8	-0.31537	-0.0066438	0.40484	8	0.42329	0.0089173	0.38394	8	-0.45841	-0.0096692	0.38536
GOMF_CARBON_OXYGEN_LYASE_ACTIVITY	0.11789	0.787163	0.77894	0.922851	0.863185	0.30231	72	0.15004	0.0094654	0.12654	72	-0.092251	-0.0058199	0.12002	72	0.071926	0.0045433	0.13891
GOBP_GLOMERULUS_DEVELOPMENT	0.66058	0.915725	0.85454	0.945018	0.968231	0.92168	69	-0.051361	-0.0031723	0.12404	69	-0.12425	-0.007674	0.11764	68	-0.21089	-0.012947	0.14888
GOCC_SPHERICAL_HIGH_DENSITY_LIPOPROTEIN_PARTICLE	0.073727	0.729604	0.31777	0.836606	0.779155	0.15329	7	0.61973	0.012213	0.42779	7	0.1923	0.0037896	0.40574	7	0.43123	0.0085087	0.42176
GOBP_PHENYLPROPANOID_METABOLIC_PROCESS	0.54909	0.890905	0.35128	0.847108	0.906318	0.612	7	-0.048849	-0.00096266	0.39601	7	0.14342	0.0028263	0.37557	7	-0.13511	-0.0026658	0.47482
GOBP_NEGATIVE_REGULATION_OF_MEIOTIC_CHROMOSOME_SEPARATION	0.69854	0.924935	0.59313	0.882465	0.959089	0.87421	4	-0.33416	-0.0049783	0.64233	4	-0.14354	-0.0021384	0.60919	4	-0.86303	-0.012874	0.75272
GOBP_ESTABLISHMENT_OF_PROTEIN_LOCALIZATION_TO_CHROMOSOME	0.72702	0.927607	0.39876	0.852544	0.81868	0.20421	23	-0.1105	-0.0039456	0.183	23	0.044527	0.0015899	0.17356	23	0.19089	0.0068244	0.23091
GOBP_CELL_ADHESION_INVOLVED_IN_HEART_MORPHOGENESIS	0.89116	0.962558	0.74514	0.912178	0.914846	0.66843	7	-0.51848	-0.010217	0.42059	7	-0.263	-0.0051827	0.3989	7	-0.20652	-0.0040748	0.47412
GOBP_MEGAKARYOCYTE_DIFFERENTIATION	0.15319	0.80864	0.59956	0.883579	0.886922	0.45312	48	0.13761	0.007093	0.13453	48	-0.032181	-0.0016588	0.12759	48	0.019475	0.0010051	0.16535
GOMF_GLUTAMATE_GATED_RECEPTOR_ACTIVITY	0.73814	0.927607	0.19537	0.817452	0.38977	0.014155	15	-0.18283	-0.0052729	0.28673	15	0.2334	0.0067315	0.27193	15	0.72277	0.020871	0.32955
GOBP_MEMBRANE_FISSION	0.48389	0.87666	0.94256	0.975075	0.680769	0.071621	44	0.0066423	0.00032784	0.16441	44	-0.24583	-0.012133	0.15591	44	0.26002	0.01285	0.17762
GOMF_CYCLASE_REGULATOR_ACTIVITY	0.17691	0.825263	0.17574	0.815195	0.848195	0.25734	15	0.24757	0.0071402	0.267	15	0.23594	0.0068047	0.25322	15	0.20085	0.0058001	0.30826
GOBP_ADENYLATE_CYCLASE_INHIBITING_DOPAMINE_RECEPTOR_SIGNALING_PATHWAY	0.023553	0.60094	0.40191	0.854264	0.774403	0.14066	5	1.161	0.019337	0.58472	5	0.13778	0.0022948	0.55462	5	0.7082	0.011811	0.65733
GOBP_RESPIRATORY_SYSTEM_DEVELOPMENT	0.87617	0.958874	0.89626	0.958097	0.842133	0.24324	207	-0.081287	-0.0086625	0.070312	207	-0.08406	-0.0089581	0.066683	206	0.059689	0.0063535	0.08577
GOMF_IGG_RECEPTOR_ACTIVITY	0.11796	0.787163	0.069276	0.770787	0.844405	0.25273	6	0.76444	0.013947	0.64492	6	0.90599	0.01653	0.61162	6	0.40968	0.007484	0.61518
GOBP_METANEPHRIC_RENAL_VESICLE_MORPHOGENESIS	0.60786	0.903987	0.5307	0.872494	0.888914	0.49245	13	-0.077713	-0.0020867	0.28389	13	-0.020741	-0.00055692	0.26924	13	0.0060854	0.0001636	0.32144
GOBP_ORGANIC_ANION_TRANSPORT	0.34076	0.870749	0.47429	0.860122	0.974731	0.94156	420	0.021292	0.0032126	0.05188	420	0.0031732	0.00047879	0.049203	420	-0.09318	-0.014077	0.059421
GOBP_POSITIVE_REGULATION_OF_AMINE_TRANSPORT	0.77595	0.934833	0.1297	0.809387	0.819375	0.20867	37	-0.12913	-0.0058457	0.17022	37	0.18207	0.008242	0.16143	37	0.15448	0.007002	0.19046
GOBP_FEMALE_MEIOTIC_NUCLEAR_DIVISION	0.18821	0.831868	0.66533	0.897108	0.914172	0.66059	33	0.17296	0.0073952	0.19553	33	-0.079199	-0.0033863	0.18545	33	-0.09821	-0.0042044	0.23717
GOBP_DETECTION_OF_LIGHT_STIMULUS_INVOLVED_IN_SENSORY_PERCEPTION	0.22567	0.852922	0.17145	0.815195	0.791666	0.17024	20	0.19569	0.006516	0.25981	20	0.23371	0.007782	0.2464	20	0.23976	0.0079937	0.25152
GOBP_MITRAL_VALVE_DEVELOPMENT	0.35855	0.870749	0.07685	0.782172	0.774403	0.13814	14	0.10033	0.0027955	0.27689	14	0.37462	0.010438	0.26258	14	0.34965	0.0097549	0.32116
GOBP_RECOGNITION_OF_APOPTOTIC_CELL	0.6008	0.902431	0.68532	0.899972	0.887006	0.47366	7	-0.13354	-0.0026316	0.52284	7	-0.23931	-0.004716	0.49585	7	0.038124	0.00075223	0.5769
GOMF_ACYL_COA_HYDROLASE_ACTIVITY	0.20237	0.844322	0.15071	0.815195	0.865809	0.30922	22	0.18497	0.0064595	0.222	22	0.21758	0.0075981	0.21054	22	0.13303	0.0046515	0.26709
GOBP_POSITIVE_REGULATION_OF_BASEMENT_MEMBRANE_ASSEMBLY_INVOLVED_IN_EMBRYONIC_BODY_MORPHOGENESIS	0.40482	0.870749	0.53737	0.872494	0.886922	0.45047	5	0.11376	0.0018948	0.47223	5	-0.042015	-0.00069981	0.44786	5	0.0688	0.0011474	0.55275
GOMF_PROTEIN_TYROSINE_KINASE_INHIBITOR_ACTIVITY	0.19129	0.837027	0.33943	0.843347	0.886922	0.47207	5	0.3591	0.0059812	0.41125	5	0.16148	0.0026896	0.39003	5	0.036012	0.00060056	0.51394
GOBP_POSITIVE_REGULATION_OF_EXTRACELLULAR_MATRIX_DISASSEMBLY	0.16023	0.813561	0.83528	0.939552	0.946643	0.82573	6	0.44121	0.00805	0.44409	6	-0.41075	-0.0074943	0.42117	6	-0.48606	-0.0088794	0.51849
GOBP_MODULATION_BY_VIRUS_OF_HOST_PROCESS	0.87552	0.958868	0.80519	0.929529	0.968587	0.92388	3	-0.92174	-0.011893	0.79946	3	-0.65232	-0.0084166	0.75822	3	-1.2734	-0.016451	0.88943
GOBP_NEGATIVE_REGULATION_OF_SIGNALING	0.0081747	0.441587	0.0047926	0.54313	0.733013	0.11419	1288	0.070278	0.018106	0.029267	1288	0.071908	0.018526	0.027755	1288	0.040652	0.010485	0.033747
GOBP_REGULATION_OF_MICROTUBULE_DEPOLYMERIZATION	0.13085	0.794912	0.33725	0.842724	0.615928	0.047342	25	0.23756	0.0088428	0.21165	25	0.084307	0.0031382	0.20074	25	0.40655	0.015152	0.24325
GOBP_FOLIC_ACID_CONTAINING_COMPOUND_METABOLIC_PROCESS	0.33824	0.870749	0.32232	0.839641	0.693902	0.077311	27	0.069312	0.0026811	0.1661	27	0.072657	0.0028105	0.15753	27	0.3094	0.011983	0.21735
GOBP_POSITIVE_REGULATION_OF_PROTEIN_DEPOLYMERIZATION	0.96581	0.983619	0.86986	0.950849	0.911579	0.64139	15	-0.52618	-0.015176	0.2887	15	-0.30826	-0.0088907	0.27382	15	-0.11927	-0.0034443	0.32931
GOCC_EARLY_PHAGOSOME	0.77253	0.934334	0.05552	0.760984	0.926137	0.72668	12	-0.24094	-0.0062158	0.32244	12	0.4873	0.012572	0.30578	12	-0.21066	-0.0054415	0.34946
GOBP_ISG15_PROTEIN_CONJUGATION	0.30859	0.863989	0.64261	0.894302	0.926137	0.72266	6	0.24038	0.0043857	0.48088	6	-0.16667	-0.003041	0.45606	6	-0.23315	-0.0042592	0.39465
GOBP_PRODUCTION_OF_MOLECULAR_MEDIATOR_INVOLVED_IN_INFLAMMATORY_RESPONSE	0.28621	0.861229	0.55452	0.877933	0.886922	0.45226	84	0.062194	0.0042366	0.11017	84	-0.014326	-0.00097585	0.10449	84	0.014712	0.0010034	0.12265
GOBP_REGULATION_OF_EXOSOMAL_SECRETION	0.85984	0.955823	0.59795	0.883462	0.857114	0.2866	18	-0.23864	-0.0075388	0.22103	18	-0.051999	-0.0016427	0.20963	18	0.13657	0.0043196	0.24241
GOMF_GLUCOSE_SODIUM_SYMPORTER_ACTIVITY	0.87378	0.958845	0.27045	0.829058	0.842421	0.25126	7	-0.34764	-0.0068509	0.30375	7	0.17616	0.0034715	0.28809	7	0.25224	0.004977	0.37617
GOMF_HISTONE_H3K9_METHYLTRANSFERASE_ACTIVITY	0.74213	0.927607	0.92503	0.969296	0.817759	0.20336	11	-0.21163	-0.0052273	0.3256	11	-0.44458	-0.010982	0.30878	11	0.31922	0.0078949	0.38475
GOBP_POSITIVE_REGULATION_OF_TRANSCRIPTION_OF_NOTCH_RECEPTOR_TARGET	0.33225	0.870749	0.54702	0.87504	0.885488	0.42404	6	0.18932	0.0034541	0.4365	6	-0.048905	-0.00089228	0.41397	6	0.094744	0.0017308	0.49456
GOBP_NEGATIVE_REGULATION_OF_TUBULIN_DEACETYLATION	0.92981	0.971862	0.955	0.980111	0.905612	0.60553	5	-0.61637	-0.010266	0.41803	5	-0.67219	-0.011196	0.39645	5	-0.13243	-0.0022086	0.49474
GOBP_CARDIOBLAST_PROLIFERATION	0.1802	0.825263	0.28668	0.830027	0.949963	0.84414	11	0.31711	0.0078327	0.34671	11	0.18516	0.0045736	0.32882	11	-0.40484	-0.010012	0.40018
GOMF_SPHINGOSINE_N_ACYLTRANSFERASE_ACTIVITY	0.85865	0.955823	0.19045	0.815553	0.753588	0.12282	6	-0.445	-0.0081191	0.41422	6	0.34424	0.0062807	0.39285	6	0.6015	0.010988	0.51807
GOBP_GOLGI_ORGANIZATION	0.97763	0.98821	0.66089	0.895713	0.963278	0.89775	142	-0.16347	-0.014455	0.081439	142	-0.032049	-0.0028339	0.077247	140	-0.12001	-0.010551	0.094582
GOBP_REGULATION_OF_DENDRITIC_CELL_CHEMOTAXIS	0.87104	0.958078	0.56357	0.879805	0.922717	0.69491	10	-0.40291	-0.0094893	0.35613	10	-0.054051	-0.001273	0.33776	10	-0.19373	-0.0045683	0.37999
GOBP_REGULATION_OF_ENDOTHELIAL_TUBE_MORPHOGENESIS	0.028552	0.627012	0.66257	0.895976	0.886922	0.46346	5	0.79912	0.01331	0.42	5	-0.16712	-0.0027835	0.39837	5	0.045627	0.00076092	0.49742
GOBP_EPITHELIAL_CELL_PROLIFERATION_INVOLVED_IN_LUNG_MORPHOGENESIS	0.93399	0.972714	0.88897	0.95554	0.898036	0.53276	10	-0.51053	-0.012024	0.33894	10	-0.39253	-0.0092448	0.32145	10	-0.031687	-0.00074722	0.38538
GOBP_HETEROTYPIC_CELL_CELL_ADHESION	0.99071	0.994718	0.45839	0.856572	0.870018	0.33207	59	-0.32617	-0.018634	0.13854	59	0.013732	0.00078453	0.13142	59	0.065663	0.003756	0.15122
GOBP_GLYCOSYL_COMPOUND_METABOLIC_PROCESS	0.39498	0.870749	0.79464	0.927504	0.870966	0.3416	77	0.034013	0.0022187	0.12769	77	-0.09962	-0.0064984	0.1211	77	0.059216	0.0038676	0.1451
GOBP_POSITIVE_REGULATION_OF_EXIT_FROM_MITOSIS	0.61168	0.905264	0.12098	0.809387	0.929663	0.75451	5	-0.13978	-0.0023282	0.49272	5	0.54677	0.009107	0.46727	5	-0.56998	-0.0095055	0.82754
GOBP_DNA_DAMAGE_RESPONSE_SIGNAL_TRANSDUCTION_BY_P53_CLASS_MEDIATOR	0.21034	0.848161	0.25393	0.82644	0.965155	0.91142	66	0.096402	0.0058238	0.11972	66	0.075184	0.004542	0.11354	66	-0.19218	-0.011624	0.1424
GOBP_POSITIVE_REGULATION_OF_SEQUESTERING_OF_TRIGLYCERIDE	0.41058	0.870749	0.91461	0.967329	0.96337	0.89799	9	0.089537	0.0020006	0.39608	9	-0.51451	-0.011496	0.37561	9	-0.55786	-0.01248	0.43917
GOMF_CORE_PROMOTER_SEQUENCE_SPECIFIC_DNA_BINDING	0.042887	0.675287	0.54997	0.876011	0.818832	0.20645	38	0.28086	0.012885	0.16346	38	-0.019471	-0.00089323	0.15504	38	0.16215	0.007448	0.19803
GOMF_KINASE_ACTIVITY	0.76273	0.931416	0.29972	0.833812	0.633452	0.0508	677	-0.028276	-0.005377	0.03954	677	0.019695	0.0037453	0.037499	676	0.075724	0.014407	0.046251
GOMF_ORGANIC_ANION_TRANSMEMBRANE_TRANSPORTER_ACTIVITY	0.23864	0.85597	0.66344	0.895976	0.96749	0.91824	252	0.046573	0.0054692	0.065532	252	-0.026219	-0.003079	0.062151	252	-0.10629	-0.012497	0.07628
GOBP_SEX_DETERMINATION	0.5909	0.899958	0.87758	0.951951	0.927942	0.73656	18	-0.051951	-0.0016412	0.226	18	-0.24928	-0.0078749	0.21433	18	-0.1912	-0.0060477	0.30216
GOBP_STEM_CELL_DIFFERENTIATION	0.17557	0.825263	0.028304	0.760984	0.776265	0.14784	235	0.063497	0.0072042	0.068099	235	0.12312	0.013969	0.064579	235	0.081991	0.0093139	0.078402
GOBP_OUTFLOW_TRACT_SEPTUM_MORPHOGENESIS	0.72883	0.927607	0.60926	0.886721	0.980689	0.95836	26	-0.13496	-0.005123	0.2215	26	-0.058275	-0.0022121	0.21007	26	-0.44557	-0.016935	0.25724
GOMF_AP_1_ADAPTOR_COMPLEX_BINDING	0.67895	0.918261	0.99487	0.997797	0.932131	0.7676	5	-0.21786	-0.0036286	0.46874	5	-1.141	-0.019004	0.44445	5	-0.36436	-0.0060764	0.49845
GOBP_REGULATION_OF_ANATOMICAL_STRUCTURE_MORPHOGENESIS	0.53904	0.886209	0.097377	0.804115	0.906318	0.61218	755	-0.0037531	-0.00075199	0.038292	755	0.047088	0.0094349	0.036314	754	-0.012753	-0.0025568	0.044748
GOBP_NEGATIVE_REGULATION_OF_PLATELET_AGGREGATION	0.28073	0.861229	0.30696	0.834756	0.86997	0.33179	11	0.18628	0.0046013	0.3208	11	0.15349	0.0037913	0.30424	11	0.15561	0.0038485	0.35774
GOBP_REGULATION_OF_MONOATOMIC_ANION_TRANSMEMBRANE_TRANSPORT	0.25783	0.860499	0.87986	0.952864	0.810642	0.19501	6	0.20736	0.0037833	0.31897	6	-0.35523	-0.0064813	0.3025	6	0.36057	0.0065868	0.41945
GOBP_CELLULAR_RESPONSE_TO_STEROL_DEPLETION	0.15463	0.808684	0.69085	0.901511	0.780821	0.15721	14	0.23263	0.0064821	0.22879	14	-0.10812	-0.0030126	0.21699	14	0.26802	0.0074773	0.26641
GOBP_APICAL_PROTEIN_LOCALIZATION	0.060929	0.708286	0.44188	0.856159	0.870018	0.3364	14	0.41931	0.011684	0.27103	14	0.037586	0.0010473	0.25706	14	0.1295	0.0036128	0.30664
GOBP_PHENOL_CONTAINING_COMPOUND_METABOLIC_PROCESS	0.1941	0.837842	0.056505	0.760984	0.901934	0.55268	106	0.098145	0.0075056	0.11374	106	0.17095	0.013073	0.10786	106	-0.016598	-0.0012709	0.12532
GOBP_VITAMIN_D_METABOLIC_PROCESS	0.43408	0.87666	0.38554	0.850417	0.960886	0.88428	20	0.036913	0.0012291	0.22236	20	0.061361	0.0020432	0.21089	20	-0.32499	-0.010835	0.27158
GOBP_NEGATIVE_REGULATION_OF_SIGNALING_RECEPTOR_ACTIVITY	0.76643	0.931829	0.47865	0.860289	0.774403	0.13879	23	-0.15647	-0.0055869	0.21518	23	0.010927	0.00039015	0.20408	23	0.28019	0.010017	0.25804
GOBP_FOREBRAIN_NEURON_DIFFERENTIATION	0.012083	0.523563	0.35708	0.848877	0.556835	0.034547	42	0.36843	0.017767	0.1634	42	0.056774	0.0027379	0.155	42	0.36116	0.017439	0.19867
GOBP_RESPONSE_TO_HISTAMINE	0.2047	0.845316	0.41879	0.85615	0.31355	0.0086217	10	0.29682	0.0069907	0.3598	10	0.069954	0.0016476	0.34124	10	0.97952	0.023098	0.41126
GOBP_REGULATION_OF_MITOTIC_CELL_CYCLE_PHASE_TRANSITION	0.82764	0.948387	0.83922	0.940395	0.881939	0.38617	310	-0.056213	-0.0073097	0.05949	310	-0.055928	-0.0072726	0.05642	310	0.020166	0.0026255	0.069699
GOBP_CONNECTIVE_TISSUE_REPLACEMENT	0.61686	0.906044	0.15644	0.815195	0.886922	0.45985	11	-0.081193	-0.0020055	0.27315	11	0.26144	0.0064577	0.25904	11	0.034182	0.00084538	0.33908
GOBP_RESPONSE_TO_FOOD	0.78077	0.936716	0.062903	0.761519	0.977096	0.94909	38	-0.12927	-0.0059302	0.16683	38	0.24222	0.011112	0.15821	38	-0.34014	-0.015624	0.20788
GOBP_POSITIVE_REGULATION_OF_NITRIC_OXIDE_SYNTHASE_ACTIVITY	0.43613	0.87666	0.59247	0.882465	0.771213	0.13658	13	0.04503	0.0012091	0.28007	13	-0.062128	-0.0016682	0.26562	13	0.29215	0.0078543	0.26659
GOMF_SULFURIC_ESTER_HYDROLASE_ACTIVITY	0.23407	0.85597	0.8383	0.94027	0.927942	0.74339	11	0.1814	0.0044808	0.25002	11	-0.23416	-0.0057839	0.23712	11	-0.2225	-0.0055028	0.3403
GOCC_RISC_LOADING_COMPLEX	0.34299	0.870749	0.97432	0.987045	0.678956	0.069024	8	0.1251	0.0026355	0.30942	8	-0.57175	-0.012045	0.29342	8	0.57412	0.01211	0.38708
GOBP_REGULATION_OF_PROTEOLYSIS_INVOLVED_IN_PROTEIN_CATABOLIC_PROCESS	0.23736	0.85597	0.08126	0.785694	0.512927	0.028691	192	0.053828	0.0055269	0.075301	192	0.099742	0.010241	0.071411	192	0.15918	0.016364	0.083753
GOBP_PROTEIN_LOCALIZATION_TO_ORGANELLE	0.47778	0.87666	0.36199	0.848877	0.38977	0.014037	863	0.001956	0.0004177	0.035104	863	0.011757	0.0025107	0.033293	862	0.089681	0.019163	0.040829
GOBP_INTERLEUKIN_3_MEDIATED_SIGNALING_PATHWAY	0.46248	0.87666	0.34265	0.843928	0.951564	0.84995	6	0.038027	0.00069381	0.40374	6	0.15517	0.0028312	0.3829	6	-0.70242	-0.012832	0.67784
GOMF_MONOATOMIC_ANION_SODIUM_SYMPORTER_ACTIVITY	0.64299	0.908015	0.33967	0.843477	0.999164	0.99721	17	-0.10203	-0.0031326	0.27842	17	0.10916	0.0033513	0.26406	17	-0.79524	-0.024446	0.28685
GOBP_REGULATION_OF_ADHERENS_JUNCTION_ORGANIZATION	0.12027	0.790072	0.82043	0.9351	0.886922	0.46067	5	0.58174	0.0096895	0.49564	5	-0.43107	-0.0071799	0.47007	5	0.061293	0.0010222	0.62072
GOBP_CARDIAC_PACEMAKER_CELL_DEVELOPMENT	0.23599	0.85597	0.50758	0.868244	0.992054	0.98533	9	0.24853	0.0055532	0.34553	9	-0.0062282	-0.00013916	0.32771	9	-0.90161	-0.020171	0.41377
GOBP_CARDIAC_PACEMAKER_CELL_DIFFERENTIATION	0.31912	0.866748	0.5814	0.882465	0.972233	0.93572	11	0.15131	0.0037374	0.32181	11	-0.062714	-0.0015491	0.3052	11	-0.55505	-0.013727	0.3652
GOBP_KYNURENINE_METABOLIC_PROCESS	0.38139	0.870749	0.18964	0.8155	0.938101	0.79748	9	0.094944	0.0021214	0.31456	9	0.26231	0.0058609	0.29832	9	-0.27706	-0.0061983	0.33273
GOBP_D_AMINO_ACID_TRANSPORT	0.46769	0.87666	0.34123	0.843694	0.964211	0.90232	6	0.037805	0.00068976	0.46631	6	0.18093	0.0033011	0.44225	6	-0.70311	-0.012844	0.54297
GOBP_DENDRITIC_TRANSPORT	0.043641	0.675287	0.013701	0.694933	0.886922	0.44915	11	0.43494	0.010743	0.25434	11	0.53209	0.013143	0.2412	11	0.042258	0.0010451	0.33062
GOBP_DNA_REPLICATION_SYNTHESIS_OF_PRIMER	0.4193	0.872497	0.055092	0.760984	0.772337	0.13691	5	0.090154	0.0015016	0.44259	5	0.67048	0.011168	0.41972	5	0.50576	0.0084344	0.46216
GOBP_RESPONSE_TO_ABIOTIC_STIMULUS	0.28777	0.861229	0.1751	0.815195	0.723203	0.10457	1032	0.01812	0.0042105	0.032361	1032	0.028673	0.0066626	0.030691	1032	0.047089	0.010955	0.03749
GOBP_REGULATION_OF_ESTABLISHMENT_OF_PLANAR_POLARITY	0.36019	0.870749	0.45929	0.856572	0.922125	0.69218	13	0.12474	0.0033493	0.34846	13	0.03378	0.00090702	0.33048	13	-0.19714	-0.0053001	0.39268
GOBP_REGULATION_OF_SIGNAL_TRANSDUCTION_BY_P53_CLASS_MEDIATOR	0.12212	0.790379	0.71564	0.907272	0.946889	0.83501	95	0.12076	0.0087457	0.10371	95	-0.056057	-0.0040597	0.098357	95	-0.11533	-0.0083626	0.11838
GOBP_REGULATION_OF_RETINOIC_ACID_RECEPTOR_SIGNALING_PATHWAY	0.114	0.780864	0.55545	0.877966	0.881939	0.3721	16	0.33322	0.0099254	0.2764	16	-0.036553	-0.0010888	0.26215	16	0.10903	0.0032518	0.33414
GOBP_MESENCHYMAL_CELL_DEVELOPMENT	0.47502	0.87666	0.67715	0.898755	0.927942	0.74273	6	0.026829	0.00048951	0.42824	6	-0.18672	-0.0034068	0.40613	6	-0.31632	-0.0057785	0.4853
GOCC_MIDBODY	0.67381	0.918261	0.35607	0.848877	0.870018	0.3344	189	-0.034235	-0.0034879	0.076	189	0.026595	0.0027095	0.072078	189	0.038828	0.0039607	0.090761
GOMF_MECHANOSENSITIVE_MONOATOMIC_CATION_CHANNEL_ACTIVITY	0.49166	0.87666	0.76253	0.916123	0.657337	0.062224	5	0.0084171	0.0001402	0.40256	5	-0.27278	-0.0045434	0.38178	5	0.68576	0.011436	0.44632
GOBP_L_ASPARTATE_TRANSMEMBRANE_TRANSPORT	0.12432	0.793073	0.39087	0.850519	0.916219	0.67592	11	0.32756	0.0080909	0.28391	11	0.074605	0.0018428	0.26927	11	-0.16229	-0.0040137	0.35563
GOMF_TPR_DOMAIN_BINDING	0.22465	0.852922	0.49672	0.864356	0.650596	0.055025	7	0.21736	0.0042835	0.28728	7	0.0022391	4.4126e-05	0.27246	7	0.59066	0.011654	0.3696
GOBP_MAINTENANCE_OF_PROTEIN_LOCATION_IN_EXTRACELLULAR_REGION	0.72185	0.927607	0.072209	0.770787	0.956283	0.86043	7	-0.27657	-0.0054503	0.47008	7	0.65068	0.012823	0.44579	7	-0.58885	-0.011619	0.54408
GOMF_RNA_STEM_LOOP_BINDING	0.24292	0.85597	0.32789	0.842724	0.881939	0.38104	13	0.17812	0.0047826	0.25556	13	0.10804	0.0029009	0.24237	13	0.089869	0.0024161	0.29683
GOCC_INCLUSION_BODY	0.008558	0.451104	0.058285	0.760984	0.655178	0.061443	65	0.31505	0.018888	0.13212	65	0.19668	0.011792	0.12532	65	0.21583	0.012956	0.13989
GOBP_VASCULAR_TRANSPORT	0.23823	0.85597	0.43156	0.856159	0.985223	0.97093	82	0.081255	0.0054691	0.11412	82	0.01866	0.001256	0.10823	82	-0.25675	-0.017303	0.1355
GOMF_MANNOSE_BINDING	0.45465	0.87666	0.22811	0.823328	0.926137	0.72756	25	0.021942	0.00081676	0.19259	25	0.13609	0.0050657	0.18265	24	-0.14986	-0.0054726	0.24751
GOBP_GLIAL_CELL_ACTIVATION	0.26926	0.860749	0.75166	0.914434	0.780821	0.1586	49	0.082598	0.0043016	0.13429	49	-0.086574	-0.0045086	0.12736	49	0.15561	0.0081138	0.15556
GOBP_NEGATIVE_REGULATION_OF_DENDRITIC_CELL_APOPTOTIC_PROCESS	0.32532	0.870186	0.20985	0.82014	0.881939	0.3739	9	0.14172	0.0031665	0.31293	9	0.23949	0.0053511	0.29678	9	0.12945	0.002896	0.40257
GOBP_RESPONSE_TO_ESTRADIOL	0.64675	0.908709	0.85746	0.945866	0.94864	0.8409	115	-0.035643	-0.0028384	0.094648	115	-0.095957	-0.0076416	0.089761	115	-0.11162	-0.0089	0.11182
GOBP_NEGATIVE_REGULATION_OF_JUN_KINASE_ACTIVITY	0.63245	0.906794	0.086279	0.794119	0.887006	0.48261	12	-0.1019	-0.002629	0.30117	12	0.3896	0.010051	0.28561	12	0.012198	0.00031509	0.27971
GOBP_COMPARTMENT_PATTERN_SPECIFICATION	0.032411	0.635198	0.44917	0.856159	0.881939	0.37639	5	0.7112	0.011846	0.38513	5	0.046667	0.00077729	0.3653	5	0.20327	0.0033899	0.64533
GOCC_INSULIN_RESPONSIVE_COMPARTMENT	0.19497	0.839031	0.43751	0.856159	0.908988	0.62264	7	0.36458	0.0071846	0.42405	7	0.063252	0.0012465	0.40217	7	-0.15401	-0.0030387	0.49295
GOBP_LYMPHOCYTE_ACTIVATION_INVOLVED_IN_IMMUNE_RESPONSE	0.029776	0.627012	0.5169	0.86942	0.90439	0.56164	199	0.13569	0.014181	0.072013	199	-0.0028944	-0.0003025	0.068306	199	-0.013449	-0.0014073	0.0867
GOBP_INDOLALKYLAMINE_METABOLIC_PROCESS	0.23512	0.85597	0.3958	0.852174	0.914846	0.66574	11	0.17534	0.0043311	0.24282	11	0.060856	0.0015032	0.2303	11	-0.14033	-0.0034705	0.32772
GOBP_TRNA_THIO_MODIFICATION	0.57853	0.897945	0.47049	0.858995	0.819551	0.21079	5	-0.12883	-0.0021457	0.65019	5	0.045658	0.00076049	0.61664	5	0.38001	0.0063374	0.47282
GOMF_L_ASPARTATE_TRANSMEMBRANE_TRANSPORTER_ACTIVITY	0.18423	0.826855	0.48151	0.860409	0.886902	0.43712	9	0.27364	0.0061142	0.30425	9	0.013379	0.00029893	0.28855	9	0.061003	0.0013648	0.38543
GOBP_NEGATIVE_REGULATION_OF_LIPOPROTEIN_METABOLIC_PROCESS	0.72674	0.927607	0.063205	0.761519	0.865597	0.30786	5	-0.21441	-0.0035713	0.35558	5	0.51542	0.0085849	0.33721	5	0.23434	0.0039081	0.46688
GOBP_NATURAL_KILLER_CELL_DEGRANULATION	0.22708	0.854373	0.31466	0.835172	0.819551	0.21113	10	0.21389	0.0050374	0.28575	10	0.13081	0.0030809	0.271	10	0.22986	0.0054204	0.28642
GOCC_MICROBODY_LUMEN	0.7218	0.927607	0.95859	0.980843	0.965155	0.91121	51	-0.086185	-0.0045788	0.14652	51	-0.24102	-0.012805	0.13895	51	-0.2202	-0.011713	0.16331
GOMF_ARYLSULFATASE_ACTIVITY	0.19737	0.842026	0.74217	0.912129	0.914304	0.66174	9	0.22228	0.0049667	0.26117	9	-0.16102	-0.0035978	0.2477	9	-0.16932	-0.0037881	0.40585
GOBP_PROTEOLYSIS	0.014242	0.55022	0.45035	0.856159	0.775163	0.1453	1452	0.062418	0.01699	0.028491	1452	0.0033719	0.00091783	0.027025	1450	0.034417	0.0093732	0.032566
GOMF_GAMMA_TUBULIN_BINDING	0.82718	0.948387	0.85565	0.945488	0.90439	0.57077	28	-0.19829	-0.0078107	0.21025	28	-0.21157	-0.0083336	0.1994	28	-0.043842	-0.0017291	0.24584
GOBP_REGULATION_OF_HAIR_CYCLE	0.42188	0.87352	0.38351	0.850194	0.914846	0.67092	27	0.039516	0.0015285	0.2005	27	0.056336	0.0021792	0.19015	27	-0.099515	-0.0038542	0.22491
GOBP_REGULATION_OF_CD4_POSITIVE_ALPHA_BETA_T_CELL_DIFFERENTIATION	0.24237	0.85597	0.091695	0.800787	0.887006	0.47669	51	0.089453	0.0047524	0.12802	51	0.16153	0.0085818	0.12141	51	0.0090164	0.00047961	0.15421
GOBP_RESPONSE_TO_CORTICOSTERONE	0.21151	0.848931	0.54133	0.87441	0.922112	0.69208	15	0.21792	0.0062851	0.27199	15	-0.026771	-0.0007721	0.25795	15	-0.14939	-0.0043138	0.29772
GOBP_NEURON_PROJECTION_GUIDANCE	0.0034055	0.285448	0.25834	0.82644	0.653317	0.058119	220	0.19941	0.021899	0.073682	220	0.045327	0.004978	0.069896	220	0.13361	0.014692	0.085056
GOCC_CATION_TRANSPORTING_ATPASE_COMPLEX	0.1183	0.787163	0.73896	0.911253	0.910847	0.6364	18	0.26361	0.0083277	0.22272	18	-0.13522	-0.0042719	0.21124	18	-0.0926	-0.002929	0.26544
GOBP_POSITIVE_REGULATION_OF_CONNECTIVE_TISSUE_REPLACEMENT	0.77043	0.933522	0.61277	0.886721	0.861293	0.29901	3	-0.49338	-0.0063658	0.66647	3	-0.18113	-0.002337	0.63209	3	0.34333	0.0044353	0.65116
GOCC_CHOLINERGIC_SYNAPSE	0.013653	0.55022	0.5586	0.878409	0.414203	0.016688	10	0.66103	0.015568	0.29947	10	-0.041875	-0.00098625	0.28406	10	0.72271	0.017043	0.33966
GOBP_PRIMARY_AMINO_COMPOUND_BIOSYNTHETIC_PROCESS	0.015415	0.563219	0.30648	0.834461	0.881939	0.40679	6	1.1203	0.02044	0.51878	6	0.24893	0.0045417	0.49209	6	0.12701	0.0023203	0.53862
GOBP_REGULATION_OF_CELLULAR_PH_REDUCTION	0.46455	0.87666	0.58352	0.882465	0.964965	0.90941	7	0.037079	0.0007307	0.41667	7	-0.083339	-0.0016423	0.39516	7	-0.70068	-0.013825	0.52399
GOBP_REGULATION_OF_POSTSYNAPSE_ORGANIZATION	0.16167	0.816325	0.13119	0.809387	0.561748	0.035358	99	0.10555	0.0078023	0.10687	99	0.1136	0.0083974	0.10135	99	0.22221	0.016446	0.12294
GOBP_SYNAPTIC_TRANSMISSION_GLUTAMATERGIC	0.045981	0.681975	0.49004	0.863063	0.264086	0.0064862	98	0.17772	0.013071	0.10545	98	0.0024978	0.00018371	0.10002	98	0.29883	0.022006	0.12026
GOBP_QUATERNARY_AMMONIUM_GROUP_TRANSPORT	0.86161	0.955931	0.57005	0.881345	0.96416	0.90212	16	-0.32049	-0.009546	0.29467	16	-0.049329	-0.0014693	0.27947	16	-0.3946	-0.011768	0.30499
GOBP_ADULT_FEEDING_BEHAVIOR	0.90909	0.965503	0.77958	0.922968	0.952114	0.851	9	-0.42591	-0.0095165	0.31898	9	-0.23319	-0.0052103	0.30253	9	-0.38514	-0.0086163	0.37006
GOBP_NEGATIVE_REGULATION_OF_TRANSCRIPTION_BY_RNA_POLYMERASE_I	0.25279	0.85597	0.71057	0.907066	0.840832	0.23983	7	0.36023	0.007099	0.5411	7	-0.28484	-0.0056132	0.51318	7	0.45823	0.0090415	0.64825
GOMF_TRANSFORMING_GROWTH_FACTOR_BETA_RECEPTOR_ACTIVITY_TYPE_I	0.93412	0.972714	0.14859	0.815195	0.870018	0.33901	5	-0.73934	-0.012314	0.49052	5	0.48501	0.0080784	0.46522	5	0.24081	0.004016	0.58002
GOBP_NEGATIVE_REGULATION_OF_OXIDATIVE_STRESS_INDUCED_NEURON_INTRINSIC_APOPTOTIC_SIGNALING_PATHWAY	0.13293	0.794912	0.04758	0.760984	0.96749	0.91993	10	0.47598	0.01121	0.42777	10	0.67702	0.015945	0.40567	10	-0.6222	-0.014672	0.44295
GOMF_NATURAL_KILLER_CELL_LECTIN_LIKE_RECEPTOR_BINDING	0.96347	0.983619	0.79214	0.926998	0.963662	0.89961	5	-1.0325	-0.017198	0.57601	5	-0.44465	-0.0074062	0.54633	5	-0.86566	-0.014437	0.67663
GOBP_SISTER_CHROMATID_SEGREGATION	0.41596	0.871326	0.93802	0.973389	0.867181	0.31558	216	0.015174	0.0016514	0.071491	216	-0.1043	-0.011351	0.067796	216	0.041008	0.0044685	0.085414
GOBP_REGULATION_OF_COLLATERAL_SPROUTING	0.033737	0.637211	0.40506	0.854402	0.7185	0.094432	18	0.44615	0.014094	0.24398	18	0.055602	0.0017565	0.23141	18	0.35239	0.011146	0.26818
GOBP_POSITIVE_REGULATION_OF_SYNAPTIC_PLASTICITY	0.12748	0.794884	0.40792	0.855591	0.881939	0.40924	10	0.39463	0.0092942	0.34664	10	0.076566	0.0018033	0.32876	10	0.09298	0.0021926	0.40512
GOCC_SPECIFIC_GRANULE_MEMBRANE	0.7294	0.927607	0.82182	0.935217	0.724849	0.10581	88	-0.063343	-0.0044159	0.10367	88	-0.090683	-0.0063219	0.098317	88	0.14321	0.0099966	0.11465
GOMF_OXIDOREDUCTASE_ACTIVITY_ACTING_ON_PAIRED_DONORS_WITH_INCORPORATION_OR_REDUCTION_OF_MOLECULAR_OXYGEN_REDUCED_ASCORBATE_AS_ONE_DONOR_AND_INCORPORATION_OF_ONE_ATOM_OF_OXYGEN	0.45061	0.87666	0.58563	0.882465	0.916829	0.67952	4	0.05524	0.00082297	0.445	4	-0.091295	-0.0013601	0.42204	4	-0.20818	-0.0031053	0.44637
GOBP_REGULATION_OF_BRANCHING_INVOLVED_IN_URETERIC_BUD_MORPHOGENESIS	0.46289	0.87666	0.66979	0.898111	0.788589	0.16873	18	0.02079	0.00065678	0.2232	18	-0.093001	-0.002938	0.21168	18	0.2667	0.008436	0.27804
GOBP_SOMATIC_DIVERSIFICATION_OF_IMMUNE_RECEPTORS_VIA_SOMATIC_MUTATION	0.5758	0.897856	0.83725	0.940022	0.865214	0.30625	14	-0.051764	-0.0014423	0.27079	14	-0.25251	-0.0070358	0.25681	14	0.17698	0.0049376	0.34942
GOCC_SCAR_COMPLEX	0.70252	0.925543	0.79848	0.927917	0.949937	0.84348	12	-0.15728	-0.0040576	0.29583	12	-0.23461	-0.0060526	0.28055	12	-0.37095	-0.0095818	0.36768
GOBP_SECONDARY_METABOLITE_BIOSYNTHETIC_PROCESS	0.75094	0.929162	0.54137	0.87441	0.886902	0.44599	24	-0.17564	-0.0064059	0.25925	24	-0.025541	-0.00093154	0.24588	24	0.040443	0.0014769	0.29782
GOBP_TRNA_MODIFICATION	0.40209	0.870749	0.23435	0.823574	0.711268	0.08768	83	0.027927	0.0018911	0.11264	83	0.077404	0.0052414	0.10682	83	0.18546	0.012574	0.13685
GOMF_HISTONE_H3_ACETYLTRANSFERASE_ACTIVITY	0.50621	0.879571	0.35162	0.847108	0.81617	0.20089	15	-0.0039284	-0.0001133	0.25248	15	0.091221	0.0026309	0.23945	15	0.24515	0.0070791	0.29238
GOBP_REGULATION_OF_T_CELL_CHEMOTAXIS	0.14927	0.806576	0.087293	0.794119	0.946812	0.83137	14	0.27516	0.0076671	0.26468	14	0.3408	0.0094959	0.25101	14	-0.31794	-0.00887	0.33132
GOBP_BONE_TRABECULA_FORMATION	0.78988	0.938716	0.46769	0.857913	0.908337	0.61721	11	-0.2666	-0.0065853	0.33076	11	0.025433	0.00062821	0.3137	11	-0.11277	-0.0027889	0.3782
GOBP_EPITHELIAL_CELL_DIFFERENTIATION_INVOLVED_IN_PROSTATE_GLAND_DEVELOPMENT	0.67789	0.918261	0.67444	0.898601	0.980778	0.95871	10	-0.1602	-0.0037731	0.3469	10	-0.14878	-0.003504	0.32899	10	-0.66748	-0.01574	0.38447
GOBP_POSITIVE_REGULATION_OF_CELL_MORPHOGENESIS	0.75311	0.92974	0.5805	0.882465	0.738253	0.11545	32	-0.13927	-0.005864	0.20351	32	-0.039217	-0.0016513	0.19301	32	0.28697	0.012098	0.23952
GOBP_DIGESTIVE_SYSTEM_PROCESS	0.92717	0.971041	0.76427	0.917699	0.99628	0.99234	103	-0.14589	-0.010999	0.10026	103	-0.068478	-0.0051627	0.095092	103	-0.27395	-0.020679	0.11297
GOBP_POSITIVE_REGULATION_OF_GLUCOSE_IMPORT	0.71886	0.927607	0.40055	0.853146	0.774403	0.1412	33	-0.11523	-0.0049269	0.19886	33	0.047514	0.0020316	0.1886	33	0.21338	0.009135	0.1985
GOBP_TIGHT_JUNCTION_ORGANIZATION	0.58456	0.898373	0.94332	0.975321	0.951572	0.85005	75	-0.025045	-0.0016125	0.11726	75	-0.17607	-0.011336	0.1112	75	-0.1394	-0.008986	0.13446
GOBP_TYPE_III_INTERFERON_PRODUCTION	0.83126	0.948607	0.41176	0.85615	0.949963	0.84411	3	-0.858	-0.01107	0.89448	3	0.18921	0.0024412	0.84835	3	-0.89135	-0.011515	0.88119
GOBP_RAB_PROTEIN_SIGNAL_TRANSDUCTION	0.36022	0.870749	0.50598	0.867273	0.960271	0.87801	17	0.07778	0.002388	0.21733	17	-0.0030896	-9.4857e-05	0.20612	17	-0.31794	-0.0097737	0.27287
GOCC_RIBOSOMAL_SUBUNIT	0.28235	0.861229	0.089521	0.798724	0.862008	0.30084	167	0.046698	0.0044749	0.08109	167	0.10334	0.0099025	0.076901	167	0.047184	0.0045271	0.09039
GOMF_HEPARAN_SULFATE_PROTEOGLYCAN_BINDING	0.84311	0.953511	0.40614	0.854402	0.911227	0.63791	18	-0.22353	-0.0070617	0.2219	18	0.049982	0.001579	0.21045	18	-0.10913	-0.0034519	0.30926
GOBP_METANEPHRIC_GLOMERULAR_MESANGIUM_DEVELOPMENT	0.91767	0.968386	0.89454	0.957359	0.904639	0.6031	5	-0.65432	-0.010898	0.47086	5	-0.55869	-0.0093056	0.44656	5	-0.11373	-0.0018966	0.43511
GOBP_FORMATION_OF_TRANSLATION_PREINITIATION_COMPLEX	0.50759	0.879571	0.56003	0.878623	0.960617	0.88175	5	-0.010435	-0.00017381	0.5486	5	-0.078588	-0.001309	0.52029	5	-0.52779	-0.0088019	0.44584
GOBP_BRANCHING_MORPHOGENESIS_OF_A_NERVE	9.1801e-05	0.0367856	0.17397	0.815195	0.373633	0.012628	10	1.2918	0.030425	0.34526	10	0.30748	0.0072418	0.32759	10	0.89618	0.021133	0.40049
GOMF_OMEGA_PEPTIDASE_ACTIVITY	0.18598	0.829769	0.0087882	0.632969	0.887006	0.47673	13	0.28316	0.0076032	0.31715	13	0.71414	0.019175	0.30073	13	0.022135	0.00059509	0.37931
GOBP_NEGATIVE_REGULATION_OF_PROTEIN_AUTOPHOSPHORYLATION	0.67509	0.918261	0.22861	0.823328	0.931709	0.76236	9	-0.15571	-0.0034791	0.34295	9	0.24181	0.0054029	0.32525	9	-0.26692	-0.0059715	0.37388
GOBP_REPRODUCTIVE_SYSTEM_DEVELOPMENT	0.36748	0.870749	0.33913	0.843166	0.89311	0.51362	286	0.02058	0.0025722	0.060791	286	0.023917	0.0029893	0.057654	286	-0.0023662	-0.00029611	0.069296
GOBP_NEGATIVE_REGULATION_OF_HEMATOPOIETIC_PROGENITOR_CELL_DIFFERENTIATION	0.64482	0.908422	0.47137	0.859253	0.90903	0.62368	14	-0.1132	-0.0031542	0.30482	14	0.020763	0.00057855	0.28909	14	-0.11274	-0.0031453	0.35773
GOMF_VOLTAGE_GATED_POTASSIUM_CHANNEL_ACTIVITY_INVOLVED_IN_CARDIAC_MUSCLE_CELL_ACTION_POTENTIAL_REPOLARIZATION	0.095057	0.757502	0.53721	0.872494	0.769436	0.13365	14	0.30837	0.0085924	0.23534	14	-0.020848	-0.00058091	0.22321	14	0.30925	0.0086277	0.27876
GOBP_EXOCYTOSIS	0.67718	0.918261	0.1454	0.815195	0.616896	0.047853	320	-0.026628	-0.0035169	0.057905	320	0.058013	0.0076622	0.054915	320	0.10649	0.014082	0.063913
GOBP_REGULATION_OF_LIPOPROTEIN_PARTICLE_CLEARANCE	0.44219	0.87666	0.87678	0.951951	0.900107	0.54013	21	0.033658	0.0011484	0.23144	21	-0.25441	-0.0086802	0.21948	21	-0.025443	-0.00086918	0.25251
GOBP_REGULATION_OF_STRIATED_MUSCLE_CONTRACTION	0.024694	0.609954	0.61313	0.886721	0.806325	0.19094	89	0.21426	0.015021	0.10902	89	-0.029728	-0.0020842	0.1034	89	0.10901	0.0076519	0.12466
GOCC_MICROVESICLE	0.14596	0.806576	0.15506	0.815195	0.667288	0.064343	8	0.38527	0.0081164	0.36555	8	0.35189	0.0074131	0.34668	8	0.66498	0.014026	0.43766
GOBP_L_KYNURENINE_METABOLIC_PROCESS	0.42427	0.87352	0.22881	0.823328	0.900432	0.54593	5	0.079733	0.001328	0.41746	5	0.29408	0.0048983	0.39591	5	-0.05125	-0.00085469	0.44413
GOBP_REGULATION_OF_SYNAPTIC_VESICLE_CYCLE	0.39065	0.870749	0.3804	0.84889	0.725565	0.10712	12	0.075852	0.0019569	0.2732	12	0.078883	0.0020351	0.2591	12	0.38587	0.0099671	0.31067
GOBP_POSTSYNAPTIC_CYTOSKELETON_ORGANIZATION	0.071089	0.725588	0.43526	0.856159	0.859409	0.2949	17	0.3251	0.0099813	0.22149	17	0.03424	0.0010512	0.21007	16	0.1429	0.0042616	0.26505
GOBP_PYRIMIDINE_NUCLEOTIDE_METABOLIC_PROCESS	0.19256	0.83756	0.16195	0.815195	0.86762	0.3242	49	0.12718	0.0066234	0.14643	49	0.13701	0.007135	0.13888	49	0.076336	0.0039804	0.1674
GOBP_NEGATIVE_REGULATION_OF_B_CELL_PROLIFERATION	0.72853	0.927607	0.89388	0.957182	0.886902	0.43917	14	-0.15031	-0.0041882	0.24706	14	-0.29229	-0.0081442	0.2343	14	0.044757	0.0012487	0.29238
GOBP_REGULATION_OF_SMOOTH_MUSCLE_CONTRACTION	0.42783	0.873949	0.52877	0.872029	0.927942	0.73699	56	0.023602	0.0013138	0.12974	56	-0.0088823	-0.00049441	0.12305	56	-0.10022	-0.0055856	0.15805
GOCC_CMG_COMPLEX	0.1313	0.794912	0.042165	0.760984	0.911579	0.64295	11	0.28828	0.0071207	0.25732	11	0.42124	0.010405	0.24403	11	-0.12761	-0.003156	0.34832
GOBP_MAST_CELL_DIFFERENTIATION	0.47095	0.87666	0.29655	0.833812	0.90439	0.56841	6	0.024862	0.00045361	0.34108	6	0.17285	0.0031537	0.32347	6	-0.078605	-0.001436	0.45615
GOBP_REGULATION_OF_DENDRITIC_SPINE_MAINTENANCE	0.56993	0.896411	0.51712	0.86942	0.590478	0.040137	12	-0.058968	-0.0015213	0.33465	12	-0.013621	-0.00035141	0.31738	12	0.56089	0.014488	0.32065
GOCC_CILIARY_BASE	0.94404	0.976014	0.5902	0.882465	0.881939	0.3682	35	-0.28699	-0.012637	0.18054	35	-0.039051	-0.0017195	0.17123	35	0.077162	0.0034018	0.22922
GOCC_RNA_POLYMERASE_I_TRANSCRIPTION_REGULATOR_COMPLEX	0.38127	0.870749	0.079204	0.783308	0.802976	0.18277	5	0.1593	0.0026533	0.5272	5	0.7052	0.011746	0.49996	5	0.48604	0.0081057	0.53712
GOCC_RNA_POLYMERASE_TRANSCRIPTION_FACTOR_SL1_COMPLEX	0.38127	0.870749	0.079204	0.783308	0.802976	0.18277	5	0.1593	0.0026533	0.5272	5	0.7052	0.011746	0.49996	5	0.48604	0.0081057	0.53712
GOBP_CAMERA_TYPE_EYE_MORPHOGENESIS	0.50806	0.879734	0.5418	0.874568	0.760229	0.12646	124	-0.0018263	-0.00015098	0.09035	124	-0.0089951	-0.00074364	0.085687	124	0.12405	0.010268	0.1085
GOMF_HIGH_DENSITY_LIPOPROTEIN_PARTICLE_BINDING	0.81374	0.945493	0.44867	0.856159	0.85396	0.28158	11	-0.30916	-0.0076364	0.34667	11	0.04242	0.0010478	0.32879	11	0.23798	0.0058856	0.41161
GOBP_REGULATION_OF_AMACRINE_CELL_DIFFERENTIATION	0.12552	0.793375	0.74751	0.913048	0.776265	0.1481	6	0.53419	0.0097464	0.46537	6	-0.29425	-0.0053687	0.44137	6	0.61482	0.011232	0.58854
GOBP_CELLULAR_RESPONSE_TO_PEPTIDE	0.13457	0.795598	0.23213	0.823574	0.9432	0.81403	13	0.34487	0.00926	0.31208	13	0.21662	0.0058165	0.29598	13	-0.31694	-0.0085208	0.35497
GOMF_SUPEROXIDE_DISMUTASE_ACTIVITY	0.28987	0.861229	0.62203	0.889551	0.936759	0.78559	5	0.2659	0.0044288	0.48014	5	-0.14154	-0.0023575	0.45537	5	-0.34866	-0.0058146	0.44065
GOBP_VIRAL_RNA_GENOME_REPLICATION	0.20775	0.846298	0.47149	0.859253	0.909756	0.62829	26	0.16432	0.0062374	0.20179	26	0.013691	0.00051972	0.19138	26	-0.081674	-0.0031042	0.24951
GOCC_SMAD_PROTEIN_COMPLEX	0.65776	0.914501	0.54483	0.87504	0.881939	0.38204	9	-0.16363	-0.0036562	0.40268	9	-0.043011	-0.00096103	0.3819	9	0.13837	0.0030956	0.46105
GOBP_SPLICEOSOMAL_SNRNP_ASSEMBLY	0.70895	0.92648	0.81702	0.934506	0.927942	0.73503	35	-0.097605	-0.0042977	0.17735	35	-0.15207	-0.0066957	0.1682	34	-0.13607	-0.0059127	0.21664
GOCC_ORGANELLE_ENVELOPE	0.45474	0.87666	0.17764	0.815195	0.518692	0.02947	1101	0.0035064	0.00083988	0.030843	1101	0.027039	0.0064765	0.02925	1100	0.06866	0.016458	0.036351
GOMF_DIACYLGLYCEROL_BINDING	0.15717	0.810728	0.82294	0.935255	0.923273	0.69574	13	0.33909	0.0091049	0.33701	13	-0.29618	-0.0079528	0.31962	13	-0.19218	-0.0051666	0.37521
GOCC_CONNEXIN_COMPLEX	0.86181	0.955931	0.44456	0.856159	0.911579	0.63844	19	-0.33456	-0.010858	0.30735	19	0.040641	0.0013191	0.2915	19	-0.10827	-0.0035184	0.30558
GOBP_SUBSTRATE_DEPENDENT_CELL_MIGRATION_CELL_EXTENSION	0.42579	0.873899	0.56286	0.879805	0.905612	0.60568	7	0.059384	0.0011702	0.31738	7	-0.047627	-0.00093857	0.30101	7	-0.085651	-0.00169	0.31951
GOBP_CELLULAR_RESPONSE_TO_INTERLEUKIN_1	0.50879	0.880349	0.77896	0.922851	0.881939	0.40008	78	-0.0024578	-0.00016136	0.11148	78	-0.081272	-0.0053357	0.10572	78	0.034518	0.002269	0.13636
GOMF_CROSSOVER_JUNCTION_DNA_ENDONUCLEASE_ACTIVITY	0.62998	0.906794	0.26833	0.829058	0.92352	0.69677	9	-0.10715	-0.0023941	0.32293	9	0.18923	0.0042282	0.30626	9	-0.2089	-0.0046735	0.40551
GOCC_ANKYRIN_1_COMPLEX	0.31754	0.865218	0.087008	0.794119	0.393468	0.014352	8	0.16334	0.003441	0.34416	8	0.44371	0.0093474	0.32638	8	0.88951	0.018763	0.40659
GOCC_U7_SNRNP	0.57786	0.897874	0.70804	0.906821	0.870018	0.3333	7	-0.090143	-0.0017764	0.45893	7	-0.23838	-0.0046976	0.43524	7	0.19498	0.0038472	0.45257
GOCC_KAINATE_SELECTIVE_GLUTAMATE_RECEPTOR_COMPLEX	0.97684	0.987897	0.18608	0.815195	0.720669	0.10254	5	-1.0259	-0.017087	0.51484	5	0.43581	0.0072589	0.48833	5	0.74513	0.012427	0.58798
GOMF_KAINATE_SELECTIVE_GLUTAMATE_RECEPTOR_ACTIVITY	0.97684	0.987897	0.18608	0.815195	0.720669	0.10254	5	-1.0259	-0.017087	0.51484	5	0.43581	0.0072589	0.48833	5	0.74513	0.012427	0.58798
GOBP_CMP_METABOLIC_PROCESS	0.15771	0.810728	0.61425	0.887061	0.81069	0.19526	8	0.29961	0.0063119	0.29843	8	-0.082204	-0.0017318	0.28304	8	0.31581	0.0066614	0.36778
GOBP_REGULATION_OF_T_HELPER_CELL_DIFFERENTIATION	0.2758	0.861229	0.073102	0.770787	0.857114	0.28692	40	0.084555	0.0039795	0.14202	40	0.19571	0.0092109	0.13468	40	0.094569	0.0044564	0.16815
GOBP_REGULATION_OF_PRESYNAPTIC_MEMBRANE_POTENTIAL	0.42414	0.87352	0.14639	0.815195	0.0542467	0.00047743	27	0.038252	0.0014797	0.19994	27	0.19949	0.0077165	0.18961	27	0.76266	0.029538	0.23081
GOBP_CHEMOKINE_C_C_MOTIF_LIGAND_5_PRODUCTION	0.25719	0.860499	0.87514	0.951556	0.736951	0.11509	10	0.22551	0.0053111	0.34584	10	-0.37753	-0.0088915	0.32798	10	0.45059	0.010626	0.37551
GOBP_NEGATIVE_REGULATION_OF_PHOTORECEPTOR_CELL_DIFFERENTIATION	0.41529	0.871326	0.90419	0.961576	0.723203	0.10466	6	0.083389	0.0015215	0.38973	6	-0.48265	-0.008806	0.3696	6	0.55939	0.010219	0.44555
GOBP_POSITIVE_REGULATION_OF_CHEMOKINE_C_C_MOTIF_LIGAND_5_PRODUCTION	0.47467	0.87666	0.9314	0.970642	0.859841	0.29677	5	0.027299	0.00045469	0.42967	5	-0.60565	-0.010088	0.40747	5	0.25836	0.0043087	0.48407
GOBP_REGULATION_OF_CELL_MORPHOGENESIS	0.8858	0.961796	0.71352	0.907272	0.842133	0.25064	221	-0.086758	-0.0095494	0.072025	221	-0.038507	-0.0042384	0.068311	221	0.055981	0.0061694	0.083243
GOMF_FIBRONECTIN_BINDING	0.83077	0.948607	0.14878	0.815195	0.650596	0.056058	30	-0.1547	-0.0063072	0.16161	30	0.15966	0.0065096	0.15327	30	0.29959	0.01223	0.18856
GOBP_NEGATIVE_REGULATION_OF_ORGAN_GROWTH	0.3329	0.870749	0.10613	0.807248	0.814804	0.19813	27	0.087102	0.0033692	0.20166	27	0.23857	0.0092283	0.19125	27	0.20406	0.0079033	0.24054
GOBP_TEMPERATURE_HOMEOSTASIS	0.14513	0.806576	0.48183	0.860409	0.886902	0.43142	179	0.081171	0.0080502	0.076753	179	0.0033162	0.00032889	0.072795	179	0.015604	0.0015494	0.090321
GOCC_FLOTILLIN_COMPLEX	0.023601	0.60094	0.095928	0.804115	0.911579	0.63948	8	0.75737	0.015955	0.38161	8	0.4724	0.0099519	0.36195	8	-0.15573	-0.0032847	0.43612
GOBP_FORMATION_OF_PRIMARY_GERM_LAYER	0.33026	0.870749	0.19752	0.817626	0.881939	0.39275	120	0.039573	0.0032187	0.090102	120	0.07268	0.0059115	0.085451	120	0.028699	0.0023372	0.10545
GOBP_REGULATION_OF_ODONTOGENESIS_OF_DENTIN_CONTAINING_TOOTH	0.8372	0.951161	0.18374	0.815195	0.940388	0.80631	12	-0.27709	-0.0071485	0.28187	12	0.24092	0.0062154	0.26732	12	-0.27882	-0.0072022	0.32256
GOBP_REGULATION_OF_MIRNA_CATABOLIC_PROCESS	0.10636	0.772688	0.12476	0.809387	0.8573	0.28807	4	0.57181	0.0085189	0.45884	4	0.50113	0.0074658	0.43517	4	0.30576	0.0045609	0.54693
GOCC_VCP_NPL4_UFD1_AAA_ATPASE_COMPLEX	0.21505	0.851618	0.16445	0.815195	0.774403	0.13856	7	0.30416	0.005994	0.38548	7	0.35694	0.0070341	0.36558	7	0.54882	0.010829	0.50496
GOBP_CELLULAR_RESPONSE_TO_TOXIC_SUBSTANCE	0.49528	0.87666	0.58703	0.882465	0.932892	0.7689	118	0.0011478	9.2583e-05	0.097024	118	-0.020236	-0.0016322	0.092017	118	-0.079577	-0.0064267	0.10823
GOBP_PROTEIN_LOCALIZATION_TO_PRESYNAPSE	0.034868	0.638095	0.1804	0.815195	0.928468	0.74779	10	0.61674	0.014525	0.34003	10	0.29474	0.0069416	0.32251	10	-0.28185	-0.0066464	0.42221
GOBP_LOOP_OF_HENLE_DEVELOPMENT	0.41383	0.871104	0.82802	0.936386	0.799843	0.17733	12	0.065121	0.00168	0.29911	12	-0.26847	-0.0069261	0.28367	12	0.33578	0.0086735	0.36277
GOBP_RETROGRADE_AXONAL_TRANSPORT	0.030986	0.627451	0.27335	0.829058	0.257713	0.0058468	21	0.40602	0.013853	0.21751	21	0.12435	0.0042427	0.20631	21	0.64292	0.021963	0.25496
GOMF_TRACE_AMINE_RECEPTOR_ACTIVITY	0.73681	0.927607	0.51593	0.86942	0.886922	0.47245	6	-0.45796	-0.0083556	0.72282	6	-0.027375	-0.00049946	0.68553	6	0.056921	0.0010398	0.82355
GOMF_N_METHYLTRANSFERASE_ACTIVITY	0.28825	0.861229	0.95347	0.979918	0.216725	0.0042387	81	0.066077	0.0044204	0.11831	81	-0.18843	-0.012606	0.11219	81	0.37439	0.025077	0.1422
GOBP_DNA_STRAND_INVASION	0.56259	0.895316	0.21658	0.82014	0.933141	0.77272	6	-0.06168	-0.0011254	0.3915	6	0.29102	0.0053097	0.37129	6	-0.5031	-0.0091907	0.67273
GOBP_PYRIMIDINE_NUCLEOBASE_BIOSYNTHETIC_PROCESS	0.2204	0.852922	0.066503	0.770787	0.86762	0.32724	7	0.32549	0.0064142	0.42224	7	0.60161	0.011856	0.40042	7	0.19604	0.0038681	0.43802
GOBP_REGULATION_OF_L_GLUTAMATE_IMPORT_ACROSS_PLASMA_MEMBRANE	0.10742	0.775761	0.060042	0.760984	0.788125	0.16786	7	0.42738	0.0084222	0.34454	7	0.50794	0.01001	0.32675	7	0.36269	0.0071564	0.37674
GOMF_STRUCTURAL_CONSTITUENT_OF_MYELIN_SHEATH	0.47639	0.87666	0.96659	0.984161	0.870018	0.3374	9	0.017999	0.00040218	0.30394	9	-0.52832	-0.011805	0.28822	9	0.14481	0.0032396	0.34512
GOMF_ARGININE_BINDING	0.34439	0.870749	0.50473	0.866836	0.86896	0.32962	6	0.18746	0.0034202	0.46803	6	-0.0052595	-9.5961e-05	0.44388	6	0.26338	0.0048114	0.59726
GOBP_MONOACYLGLYCEROL_METABOLIC_PROCESS	0.79163	0.938803	0.34338	0.844368	0.898732	0.53473	13	-0.23069	-0.0061943	0.28406	13	0.10864	0.0029171	0.26941	13	-0.027138	-0.00072959	0.31136
GOBP_NEGATIVE_REGULATION_OF_PROTEIN_UBIQUITINATION	0.37042	0.870749	0.25792	0.82644	0.90038	0.54581	62	0.042095	0.0024651	0.12727	62	0.078433	0.004593	0.1207	62	-0.016913	-0.00099166	0.14697
GOBP_NEGATIVE_REGULATION_OF_TRANSFORMING_GROWTH_FACTOR_BETA_RECEPTOR_SIGNALING_PATHWAY	0.11832	0.787163	0.025285	0.748207	0.931637	0.75842	89	0.12604	0.0088365	0.1065	89	0.19747	0.013844	0.10099	89	-0.086402	-0.006065	0.12321
GOBP_POSITIVE_REGULATION_OF_LAMELLIPODIUM_MORPHOGENESIS	0.77381	0.934567	0.88366	0.953995	0.904563	0.59029	7	-0.3153	-0.0062135	0.41957	7	-0.47492	-0.0093591	0.39791	7	-0.11789	-0.0023261	0.51642
GOBP_NEURON_RECOGNITION	0.020557	0.59383	0.34104	0.843694	0.914846	0.66756	46	0.33789	0.017051	0.16543	46	0.064276	0.0032435	0.15691	46	-0.079954	-0.0040397	0.18457
GOBP_POSITIVE_REGULATION_OF_PLASMA_MEMBRANE_BOUNDED_CELL_PROJECTION_ASSEMBLY	0.75521	0.929943	0.53273	0.872494	0.886902	0.43003	101	-0.067188	-0.0050163	0.097232	101	-0.0075732	-0.00056541	0.092216	101	0.020808	0.0015554	0.11802
GOMF_HMG_BOX_DOMAIN_BINDING	0.78431	0.9376	0.060171	0.760984	0.932985	0.77047	13	-0.22736	-0.0061048	0.28894	13	0.42565	0.011429	0.27401	13	-0.22867	-0.0061478	0.30884
GOBP_HARD_PALATE_DEVELOPMENT	0.32977	0.870749	0.76282	0.916316	0.721637	0.10283	8	0.17415	0.0036688	0.39529	8	-0.2682	-0.0056501	0.37489	8	0.50975	0.010752	0.40275
GOBP_POSITIVE_REGULATION_OF_CHOLESTEROL_METABOLIC_PROCESS	0.57514	0.897856	0.76186	0.915916	0.900729	0.55063	13	-0.049288	-0.0013234	0.26012	13	-0.17572	-0.0047183	0.2467	13	-0.040177	-0.0010801	0.31571
GOBP_POSITIVE_REGULATION_OF_ASTROCYTE_DIFFERENTIATION	0.46484	0.87666	0.59418	0.883152	0.886922	0.45556	12	0.030223	0.00077971	0.34249	12	-0.077408	-0.001997	0.32481	12	0.037703	0.00097388	0.33773
GOBP_POSITIVE_REGULATION_OF_MONOOXYGENASE_ACTIVITY	0.52592	0.885013	0.68057	0.898755	0.886902	0.44675	22	-0.014834	-0.00051803	0.22819	22	-0.10156	-0.0035466	0.21641	22	0.030604	0.0010701	0.2286
GOBP_POSITIVE_REGULATION_OF_ENDOTHELIAL_CELL_DIFFERENTIATION	0.45044	0.87666	0.83585	0.939552	0.968977	0.92494	10	0.042775	0.0010074	0.34344	10	-0.3184	-0.0074988	0.3257	10	-0.61996	-0.014619	0.43076
GOBP_N_TERMINAL_PROTEIN_AMINO_ACID_ACETYLATION	0.029731	0.627012	0.81318	0.932553	0.703941	0.083461	13	0.57837	0.01553	0.30684	13	-0.25894	-0.0069527	0.29103	13	0.42934	0.011543	0.31061
GOBP_POSITIVE_REGULATION_OF_OLIGODENDROCYTE_DIFFERENTIATION	0.10706	0.774399	0.29686	0.833812	0.696921	0.079652	27	0.27492	0.010634	0.22129	27	0.11196	0.0043309	0.20988	27	0.32711	0.012669	0.23241
GOBP_REGULATION_OF_CELL_GROWTH_INVOLVED_IN_CARDIAC_MUSCLE_CELL_DEVELOPMENT	0.714	0.927607	0.59225	0.882465	0.7185	0.096696	14	-0.15416	-0.0042955	0.27279	14	-0.06037	-0.0016821	0.25871	14	0.41244	0.011506	0.31709
GOBP_STRIATED_MUSCLE_CELL_DIFFERENTIATION	0.45261	0.87666	0.54607	0.87504	0.887006	0.47541	283	0.0071661	0.00089102	0.060186	283	-0.0066058	-0.00082135	0.05708	282	0.004223	0.0005248	0.068472
GOBP_ACTIVATION_OF_CYSTEINE_TYPE_ENDOPEPTIDASE_ACTIVITY	0.072958	0.729604	0.90357	0.961489	0.769436	0.13382	12	0.45619	0.011769	0.31371	12	-0.38745	-0.0099955	0.29752	12	0.40789	0.010536	0.36794
GOBP_DOUBLE_STRAND_BREAK_REPAIR_VIA_ALTERNATIVE_NONHOMOLOGOUS_END_JOINING	0.6575	0.914402	0.49606	0.864028	0.90038	0.54551	8	-0.15292	-0.0032214	0.37696	8	0.0035312	7.439e-05	0.35751	8	-0.062589	-0.0013202	0.54747
GOBP_REGULATION_OF_DNA_METABOLIC_PROCESS	0.21016	0.84781	0.27989	0.829156	0.819929	0.21284	452	0.039363	0.0061559	0.048845	452	0.027016	0.004225	0.046325	451	0.045097	0.0070535	0.056609
GOCC_ER_UBIQUITIN_LIGASE_COMPLEX	0.92931	0.971622	0.8423	0.940448	0.842133	0.24598	4	-0.99851	-0.014876	0.67892	4	-0.64649	-0.0096314	0.64391	4	0.33725	0.0050306	0.49074
GOMF_THIOESTERASE_BINDING	0.21961	0.852922	0.2735	0.829156	0.895343	0.52358	9	0.23305	0.0052071	0.30127	9	0.17209	0.0038451	0.28573	9	-0.018163	-0.00040634	0.3071
GOBP_POSITIVE_REGULATION_OF_ATP_DEPENDENT_ACTIVITY	0.26451	0.860749	0.17326	0.815195	0.861515	0.29947	37	0.098826	0.0044738	0.15698	37	0.14016	0.0063447	0.14888	37	0.099153	0.0044941	0.18853
GOBP_REGULATION_OF_CYCLIC_NUCLEOTIDE_PHOSPHODIESTERASE_ACTIVITY	0.0061511	0.383544	0.40466	0.854264	0.88472	0.42134	6	1.086	0.019814	0.43375	6	0.09929	0.0018116	0.41146	6	0.10183	0.0018603	0.51308
GOBP_ENDOCYTOSIS	0.14955	0.806576	0.033026	0.760984	0.779155	0.15339	644	0.042436	0.007878	0.040866	644	0.071238	0.013225	0.038754	643	0.048064	0.0089271	0.047028
GOBP_RETINA_MORPHOGENESIS_IN_CAMERA_TYPE_EYE	0.56632	0.896134	0.41571	0.85615	0.586993	0.038863	60	-0.022147	-0.0012759	0.13262	60	0.026774	0.0015425	0.12577	60	0.28472	0.016423	0.16139
GOBP_REGULATION_OF_CD4_POSITIVE_ALPHA_BETA_T_CELL_ACTIVATION	0.14671	0.806576	0.1575	0.815195	0.886922	0.46987	69	0.11893	0.0073453	0.11319	69	0.10786	0.0066622	0.10735	69	0.010081	0.00062343	0.13334
GOBP_FATTY_ACID_BETA_OXIDATION_USING_ACYL_COA_DEHYDROGENASE	0.20935	0.846697	0.1242	0.809387	0.673429	0.066553	11	0.2285	0.0056441	0.28255	11	0.30932	0.0076403	0.26797	11	0.68063	0.016833	0.45313
GOBP_VESICLE_TARGETING	0.79103	0.938716	0.82346	0.935255	0.856559	0.28506	62	-0.11492	-0.0067295	0.14187	62	-0.12495	-0.0073169	0.13455	62	0.091657	0.005374	0.1614
GOBP_DENDRITIC_CELL_DIFFERENTIATION	0.48923	0.87666	0.36867	0.848877	0.926137	0.71549	42	0.0039901	0.00019242	0.14775	42	0.046996	0.0022663	0.14013	42	-0.11182	-0.0053992	0.19634
GOBP_TETRAHYDROFOLATE_BIOSYNTHETIC_PROCESS	0.22103	0.852922	0.71532	0.907272	0.815804	0.2007	6	0.29118	0.0053126	0.37876	6	-0.2044	-0.0037294	0.35922	6	0.35108	0.0064136	0.41839
GOBP_PALLIUM_DEVELOPMENT	0.043716	0.675287	0.16604	0.815195	0.779155	0.15258	175	0.12661	0.012416	0.074072	175	0.068145	0.0066831	0.070254	175	0.088621	0.008702	0.086419
GOMF_L_SERINE_TRANSMEMBRANE_TRANSPORTER_ACTIVITY	0.19554	0.839812	0.21681	0.82014	0.88472	0.422	8	0.32126	0.0067678	0.37456	8	0.27816	0.0058599	0.35523	8	0.077716	0.0016393	0.39495
GOMF_UREA_TRANSMEMBRANE_TRANSPORTER_ACTIVITY	0.82644	0.948387	0.68079	0.898755	0.891464	0.50713	7	-0.45376	-0.0089421	0.48261	7	-0.2151	-0.0042388	0.45772	7	-0.0095565	-0.00018856	0.53488
GOMF_INSULIN_BINDING	0.31957	0.866748	0.44124	0.856159	0.955277	0.85803	5	0.21247	0.003539	0.45312	5	0.063529	0.0010581	0.42974	5	-0.55196	-0.0092049	0.51511
GOBP_QUINONE_METABOLIC_PROCESS	0.64037	0.908015	0.51343	0.868702	0.974417	0.94058	21	-0.072676	-0.0024797	0.20219	21	-0.0064555	-0.00022026	0.19176	21	-0.40894	-0.01397	0.26218
GOCC_PALMITOYLTRANSFERASE_COMPLEX	0.31254	0.864852	0.67535	0.898601	0.881939	0.41338	10	0.15917	0.0037488	0.32572	10	-0.14047	-0.0033084	0.30891	10	0.084297	0.0019878	0.38516
GOMF_TELOMERASE_INHIBITOR_ACTIVITY	0.21259	0.849001	0.78717	0.925808	0.887006	0.47936	5	0.33991	0.0056615	0.42621	5	-0.32203	-0.0053637	0.40422	5	0.028322	0.00047232	0.54715
GOMF_UBIQUITIN_LIKE_PROTEIN_CONJUGATING_ENZYME_BINDING	0.072068	0.728949	0.10944	0.807248	0.739989	0.11653	33	0.28021	0.011981	0.19184	33	0.22372	0.0095654	0.18194	33	0.25659	0.010985	0.21516
GOBP_REGULATION_OF_CILIUM_BEAT_FREQUENCY	0.5842	0.898373	0.4653	0.857913	0.966097	0.91395	14	-0.048868	-0.0013617	0.22979	14	0.018979	0.00052882	0.21794	14	-0.40872	-0.011403	0.29932
GOBP_NEGATIVE_REGULATION_OF_EPITHELIAL_CELL_DIFFERENTIATION	0.13477	0.795598	0.42692	0.85615	0.960617	0.88122	47	0.16319	0.0083236	0.14779	47	0.025822	0.0013171	0.14017	47	-0.20053	-0.010241	0.16978
GOBP_CELLULAR_RESPONSE_TO_ARSENIC_CONTAINING_SUBSTANCE	0.5863	0.898384	0.057476	0.760984	0.852423	0.27675	15	-0.068664	-0.0019804	0.31492	15	0.47078	0.013578	0.29864	15	0.20691	0.0059749	0.3492
GOBP_REGULATION_OF_ACTIN_FILAMENT_BUNDLE_ASSEMBLY	0.60862	0.903987	0.52341	0.869716	0.918258	0.68359	95	-0.028225	-0.0020441	0.10236	95	-0.0057003	-0.00041282	0.097079	95	-0.057987	-0.0042047	0.12137
GOBP_RISC_COMPLEX_ASSEMBLY	0.24003	0.85597	0.93578	0.97239	0.677977	0.067983	10	0.20588	0.0048489	0.29152	10	-0.42032	-0.0098994	0.27646	10	0.52167	0.012302	0.34986
GOBP_MONOCARBOXYLIC_ACID_BIOSYNTHETIC_PROCESS	0.72464	0.927607	0.44738	0.856159	0.881939	0.37277	204	-0.043702	-0.0046237	0.073239	204	0.0091891	0.00097222	0.06946	204	0.026728	0.0028314	0.082361
GOBP_DETOXIFICATION	0.49314	0.87666	0.88395	0.953995	0.959089	0.87416	134	0.0015986	0.00013734	0.092947	134	-0.10534	-0.0090501	0.088146	134	-0.11942	-0.010273	0.10418
GOBP_REGULATION_OF_MITOCHONDRIAL_MRNA_STABILITY	0.36866	0.870749	0.51165	0.868473	0.819739	0.21248	7	0.092755	0.0018279	0.27653	7	-0.0076594	-0.00015094	0.26226	7	0.32874	0.0064865	0.41202
GOBP_ORGANIC_ACID_TRANSMEMBRANE_TRANSPORT	0.10012	0.767827	0.22744	0.823328	0.983941	0.96766	137	0.11236	0.0097606	0.087722	137	0.062177	0.005401	0.083199	137	-0.18968	-0.016498	0.10267
GOBP_PYRIMIDINE_NUCLEOBASE_METABOLIC_PROCESS	0.11583	0.781318	0.21115	0.82014	0.61699	0.048208	20	0.29808	0.0099254	0.2492	20	0.18965	0.0063151	0.23634	20	0.46151	0.015386	0.27758
GOBP_CELL_MIGRATION_INVOLVED_IN_SPROUTING_ANGIOGENESIS	0.24586	0.85597	0.049436	0.760984	0.888914	0.49414	52	0.094508	0.0050698	0.13745	52	0.21513	0.01154	0.13035	52	0.0022986	0.00012346	0.15658
GOBP_OLIGOSACCHARIDE_METABOLIC_PROCESS	0.87161	0.958304	0.1405	0.814426	0.781002	0.16408	63	-0.14786	-0.0087276	0.13037	63	0.13331	0.0078687	0.12365	63	0.15683	0.0092689	0.16038
GOBP_REGULATION_OF_NODAL_SIGNALING_PATHWAY	0.94549	0.976754	0.42006	0.85615	0.946812	0.83195	7	-0.64893	-0.012788	0.40489	7	0.07748	0.0015269	0.38403	7	-0.42156	-0.0083179	0.43825
GOBP_MATURATION_OF_5_8S_RRNA	0.7497	0.928601	0.76029	0.915795	0.922717	0.69428	32	-0.12263	-0.0051635	0.18207	32	-0.12212	-0.005142	0.17267	32	-0.13076	-0.0055126	0.25739
GOMF_GUANYLATE_CYCLASE_REGULATOR_ACTIVITY	0.74468	0.927607	0.26115	0.826665	0.90439	0.58056	7	-0.29488	-0.005811	0.44823	7	0.27199	0.0053599	0.4251	7	-0.097869	-0.0019311	0.48136
GOBP_NEGATIVE_REGULATION_OF_NUCLEAR_TRANSCRIBED_MRNA_CATABOLIC_PROCESS_NONSENSE_MEDIATED_DECAY	0.91701	0.968234	0.53184	0.872494	0.806233	0.18848	8	-0.56224	-0.011844	0.40586	8	-0.030754	-0.00064788	0.38494	8	0.41744	0.0088051	0.47247
GOBP_ONCOGENE_INDUCED_CELL_SENESCENCE	0.22428	0.852922	0.58178	0.882465	0.927942	0.73773	5	0.31026	0.0051677	0.40939	5	-0.080158	-0.0013351	0.38827	5	-0.41439	-0.0069106	0.65117
GOBP_POSITIVE_REGULATION_OF_INTRINSIC_APOPTOTIC_SIGNALING_PATHWAY_IN_RESPONSE_TO_DNA_DAMAGE	0.47619	0.87666	0.39165	0.850519	0.925339	0.707	6	0.023686	0.00043216	0.39669	6	0.10347	0.0018879	0.37622	6	-0.27876	-0.0050924	0.5118
GOBP_REGULATION_OF_INTRINSIC_APOPTOTIC_SIGNALING_PATHWAY	0.13516	0.795598	0.26993	0.829058	0.911579	0.64066	162	0.086443	0.0081597	0.078416	162	0.045593	0.0043037	0.074371	162	-0.033103	-0.0031286	0.091893
GOBP_REGULATION_OF_SODIUM_ION_TRANSPORT	0.5829	0.898294	0.30579	0.834391	0.916219	0.67588	76	-0.02732	-0.0017706	0.13052	76	0.062861	0.004074	0.12378	76	-0.068271	-0.0044301	0.14965
GOBP_NUCLEAR_MEMBRANE_ORGANIZATION	0.057361	0.701643	0.62111	0.888939	0.867181	0.31808	43	0.2775	0.01354	0.17592	43	-0.05146	-0.0025109	0.16685	43	0.090452	0.004419	0.19119
GOMF_ADENYLATE_CYCLASE_REGULATOR_ACTIVITY	0.050294	0.681975	0.24657	0.82583	0.780821	0.15441	8	0.54574	0.011497	0.33234	8	0.21603	0.0045511	0.31521	8	0.40839	0.0086142	0.40128
GOMF_SODIUM_CHANNEL_REGULATOR_ACTIVITY	0.69414	0.922919	0.098134	0.804564	0.932985	0.77175	38	-0.10183	-0.0046716	0.20061	38	0.24586	0.011279	0.19024	38	-0.16012	-0.0073548	0.21503
GOMF_ANTIPORTER_ACTIVITY	0.081698	0.742397	0.31534	0.835172	0.929489	0.75119	124	0.12144	0.01004	0.08713	124	0.039731	0.0032846	0.082638	124	-0.067075	-0.0055521	0.098891
GOCC_SYNAPTIC_VESICLE_MEMBRANE	0.36466	0.870749	0.49176	0.863063	0.495297	0.02645	123	0.032281	0.002658	0.093286	123	0.0018266	0.0001504	0.088472	123	0.203	0.016736	0.10486
GOBP_REGULATION_OF_TOLL_LIKE_RECEPTOR_SIGNALING_PATHWAY	0.28064	0.861229	0.018897	0.710444	0.857015	0.28631	29	0.10504	0.0042107	0.18081	29	0.35615	0.014277	0.17145	29	0.11653	0.0046771	0.20654
GOBP_5S_CLASS_RRNA_TRANSCRIPTION_BY_RNA_POLYMERASE_III	0.80486	0.942675	0.61187	0.886721	0.887006	0.47713	6	-0.31485	-0.0057445	0.36648	6	-0.098777	-0.0018022	0.34757	6	0.028888	0.00052773	0.50356
GOCC_TRANSCRIPTION_FACTOR_TFIIIC_COMPLEX	0.80486	0.942675	0.61187	0.886721	0.887006	0.47713	6	-0.31485	-0.0057445	0.36648	6	-0.098777	-0.0018022	0.34757	6	0.028888	0.00052773	0.50356
GOBP_INTRACELLULAR_AMINO_ACID_HOMEOSTASIS	0.95702	0.98129	0.2547	0.82644	0.853153	0.2794	8	-0.71902	-0.015147	0.4187	8	0.26202	0.00552	0.39713	8	0.23788	0.0050177	0.4069
GOBP_REGULATION_OF_ADAPTIVE_IMMUNE_RESPONSE	0.29751	0.863082	0.33815	0.842724	0.886922	0.47135	181	0.038887	0.0038779	0.073151	181	0.028966	0.0028885	0.069376	181	0.0064052	0.00063953	0.089103
GOBP_LIPID_EXPORT_FROM_CELL	0.61901	0.906044	0.87781	0.951951	0.946207	0.82342	49	-0.043481	-0.0022644	0.14356	49	-0.15849	-0.0082541	0.13614	49	-0.14134	-0.00737	0.15223
GOBP_REGULATION_OF_CARDIOBLAST_DIFFERENTIATION	0.37659	0.870749	0.40324	0.854264	0.906309	0.60824	5	0.16131	0.0026868	0.51299	5	0.11918	0.0019851	0.48652	5	-0.15752	-0.0026269	0.57335
GOBP_POSITIVE_REGULATION_OF_STEM_CELL_PROLIFERATION	0.35889	0.870749	0.64988	0.894596	0.881939	0.40659	46	0.057483	0.0029007	0.15904	46	-0.058072	-0.0029305	0.15084	46	0.042594	0.0021521	0.18023
GOBP_TYPE_I_INTERFERON_PRODUCTION	0.41061	0.870749	0.58648	0.882465	0.886922	0.44809	105	0.022616	0.0017215	0.10008	105	-0.020739	-0.0015786	0.094916	105	0.015188	0.0011574	0.1164
GOBP_CELLULAR_RESPONSE_TO_MINERALOCORTICOID_STIMULUS	0.089348	0.754279	0.23614	0.823868	0.889256	0.49744	12	0.43162	0.011135	0.32094	12	0.2188	0.0056447	0.30439	12	0.0021789	5.6281e-05	0.33931
GOCC_GBAF_COMPLEX	0.49219	0.87666	0.63369	0.892214	0.904563	0.59936	12	0.0058334	0.00015049	0.29788	12	-0.096514	-0.0024899	0.28251	12	-0.074989	-0.001937	0.29794
GOBP_PYRIMIDINE_DEOXYRIBONUCLEOTIDE_METABOLIC_PROCESS	0.084748	0.74517	0.016217	0.696786	0.895331	0.52301	23	0.30197	0.010782	0.21979	23	0.44587	0.01592	0.20843	23	-0.014237	-0.00050896	0.24666
GOMF_UDP_GALACTOSE_BETA_N_ACETYLGLUCOSAMINE_BETA_1_3_GALACTOSYLTRANSFERASE_ACTIVITY	0.57394	0.897692	0.44957	0.856159	0.881287	0.35841	11	-0.05814	-0.0014361	0.31189	11	0.037491	0.00092607	0.2958	11	0.15129	0.0037416	0.41708
GOBP_L_ASPARTATE_IMPORT_ACROSS_PLASMA_MEMBRANE	0.27924	0.861229	0.47317	0.860122	0.962893	0.89582	6	0.19763	0.0036058	0.33777	6	0.021564	0.00039344	0.32034	6	-0.63095	-0.011526	0.50149
GOMF_COPPER_CHAPERONE_ACTIVITY	0.98791	0.993155	0.2189	0.82014	0.881939	0.37449	6	-1.9091	-0.034833	0.84681	6	0.62327	0.011372	0.80324	6	0.35135	0.0064185	1.098
GOMF_HISTONE_H2AX_KINASE_ACTIVITY	0.61501	0.906044	0.25985	0.82644	0.924251	0.70125	5	-0.1234	-0.0020554	0.42204	5	0.25769	0.0042922	0.40026	5	-0.21716	-0.0036215	0.41127
GOMF_METAL_CATION_PROTON_ANTIPORTER_ACTIVITY	0.23894	0.85597	0.66909	0.898111	0.904563	0.59183	23	0.14736	0.0052615	0.20763	23	-0.086132	-0.0030754	0.19692	23	-0.053799	-0.0019233	0.23163
GOBP_MESODERMAL_CELL_MIGRATION	0.90936	0.965503	0.99101	0.995195	0.908936	0.62166	5	-0.63355	-0.010552	0.47391	5	-1.0633	-0.017711	0.44939	5	-0.15617	-0.0026044	0.50403
GOBP_PYRIDINE_CONTAINING_COMPOUND_METABOLIC_PROCESS	0.89726	0.96343	0.59929	0.883555	0.827614	0.21876	161	-0.10114	-0.0095179	0.07988	161	-0.019055	-0.0017931	0.075762	161	0.069609	0.0065587	0.089656
GOBP_REGULATION_OF_FEAR_RESPONSE	0.019469	0.575405	0.68622	0.900294	0.881939	0.37646	10	0.80665	0.018998	0.39062	10	-0.17977	-0.0042339	0.37052	10	0.13501	0.0031836	0.42886
GOMF_GALACTOSYLTRANSFERASE_ACTIVITY	0.87418	0.958868	0.8654	0.949625	0.886922	0.4567	31	-0.23152	-0.0095949	0.20195	31	-0.21163	-0.0087705	0.19153	31	0.024647	0.0010227	0.22663
GOBP_RNA_GUANINE_N7_METHYLATION	0.16675	0.8196	0.89453	0.957359	0.84952	0.26374	4	0.58504	0.0087159	0.60491	4	-0.71769	-0.010692	0.57368	4	0.46721	0.0069692	0.73942
GOBP_NEGATIVE_REGULATION_OF_PHOSPHORUS_METABOLIC_PROCESS	0.12393	0.792738	0.1278	0.809387	0.275072	0.0069482	331	0.066512	0.0089316	0.057554	331	0.062058	0.0083335	0.054584	330	0.16125	0.021648	0.065541
GOMF_CO_RECEPTOR_BINDING	0.68896	0.921422	0.096312	0.804115	0.728669	0.10887	12	-0.15133	-0.003904	0.307	12	0.37933	0.0097862	0.29114	12	0.36131	0.0093328	0.29312
GOCC_POLE_PLASM	0.58545	0.898384	0.88509	0.954236	0.891674	0.50881	24	-0.045492	-0.0016592	0.21074	24	-0.24	-0.0087533	0.19986	24	-0.0055748	-0.00020358	0.25236
GOBP_CELLULAR_OXIDANT_DETOXIFICATION	0.33964	0.870749	0.60042	0.883692	0.931798	0.76341	86	0.04585	0.0031601	0.1109	86	-0.026761	-0.0018444	0.10518	86	-0.087563	-0.0060425	0.12207
GOMF_NFAT_PROTEIN_BINDING	0.8519	0.955601	0.28058	0.829156	0.887006	0.48486	5	-0.46438	-0.0077347	0.44453	5	0.245	0.0040807	0.4216	5	0.016495	0.00027508	0.43462
GOBP_AMINOPHOSPHOLIPID_TRANSPORT	0.87573	0.958868	0.39508	0.85198	0.848195	0.25734	8	-0.40299	-0.0084895	0.34922	8	0.088139	0.0018568	0.33122	8	0.24934	0.0052594	0.38267
GOBP_REGULATION_OF_INCLUSION_BODY_ASSEMBLY	0.053228	0.688555	0.4411	0.856159	0.840867	0.24056	15	0.37527	0.010823	0.23245	15	0.032668	0.00094219	0.22047	15	0.20744	0.0059902	0.29445
GOBP_POSITIVE_REGULATION_OF_KERATINOCYTE_DIFFERENTIATION	0.66345	0.915832	0.82242	0.935255	0.93121	0.75646	15	-0.12394	-0.0035745	0.29375	15	-0.2576	-0.0074294	0.27858	15	-0.22935	-0.0066231	0.33001
GOMF_LACTATE_DEHYDROGENASE_ACTIVITY	0.97577	0.98769	0.21608	0.82014	0.978056	0.95174	6	-1.009	-0.01841	0.5113	6	0.38096	0.0069507	0.48497	6	-0.95767	-0.017495	0.57618
GOBP_MANNOSYLATION	0.50594	0.879571	0.96303	0.983202	0.80587	0.18802	21	-0.0030762	-0.00010496	0.20663	21	-0.35017	-0.011948	0.19594	21	0.21425	0.0073191	0.24202
GOBP_RESPONSE_TO_COBALT_ION	0.055242	0.695695	0.38453	0.850194	0.699367	0.081729	9	0.50727	0.011334	0.31781	9	0.088506	0.0019776	0.30144	9	0.43959	0.0098345	0.31543
GOMF_HEAT_SHOCK_PROTEIN_BINDING	0.58226	0.898294	0.43731	0.856159	0.859409	0.29376	113	-0.020363	-0.0016075	0.098052	113	0.014675	0.0011585	0.092992	113	0.060513	0.0047831	0.11156
GOBP_ENDOSOME_TO_LYSOSOME_TRANSPORT_VIA_MULTIVESICULAR_BODY_SORTING_PATHWAY	0.28311	0.861229	0.5365	0.872494	0.780821	0.16081	17	0.1557	0.0047804	0.27143	17	-0.023585	-0.00072411	0.25742	17	0.29946	0.0092054	0.30212
GOBP_NEGATIVE_REGULATION_OF_CD4_POSITIVE_ALPHA_BETA_T_CELL_ACTIVATION	0.034599	0.638095	0.2064	0.82014	0.881939	0.38518	30	0.31498	0.012842	0.17333	30	0.13464	0.0054895	0.1644	30	0.056436	0.0023038	0.19334
GOBP_POSITIVE_REGULATION_OF_NUCLEOTIDE_METABOLIC_PROCESS	0.78193	0.936854	0.86042	0.947603	0.821564	0.21459	34	-0.14372	-0.0062371	0.18455	34	-0.18942	-0.0082204	0.17502	34	0.16041	0.0069704	0.20289
GOBP_POSITIVE_REGULATION_OF_INSULIN_LIKE_GROWTH_FACTOR_RECEPTOR_SIGNALING_PATHWAY	0.30366	0.863989	0.67874	0.898755	0.964711	0.90507	11	0.18272	0.0045133	0.35554	11	-0.15652	-0.0038662	0.33719	11	-0.53774	-0.013299	0.41016
GOBP_AMINO_ACID_ACTIVATION	0.94675	0.97753	0.12362	0.809387	0.881939	0.4085	25	-0.30606	-0.011393	0.1896	25	0.20807	0.007745	0.17982	25	0.053346	0.0019882	0.23052
GOBP_NOSE_DEVELOPMENT	0.74617	0.927926	0.47206	0.859253	0.329609	0.0095408	16	-0.17728	-0.0052805	0.26759	16	0.01779	0.00052989	0.25379	16	0.7551	0.02252	0.32211
GOBP_SNRNA_3_END_PROCESSING	0.87286	0.958442	0.65698	0.89485	0.90038	0.54484	19	-0.23149	-0.0075133	0.20306	19	-0.077849	-0.0025267	0.19258	19	-0.027169	-0.00088291	0.24119
GOBP_RECEPTOR_RECYCLING	0.1496	0.806576	0.42239	0.85615	0.834607	0.23373	44	0.14842	0.0073257	0.14296	44	0.026545	0.0013102	0.13559	44	0.11994	0.0059274	0.16507
GOBP_JNK_CASCADE	0.21941	0.852922	0.047416	0.760984	0.938147	0.79807	157	0.065592	0.006096	0.08472	157	0.13422	0.012474	0.080342	157	-0.078242	-0.0072807	0.093727
GOBP_NEGATIVE_REGULATION_OF_HOMOTYPIC_CELL_CELL_ADHESION	0.4116	0.870749	0.46755	0.857913	0.881939	0.37912	13	0.066212	0.0017779	0.29635	13	0.022887	0.00061454	0.28106	13	0.10222	0.0027482	0.33211
GOBP_B_CELL_DIFFERENTIATION	0.016178	0.566451	0.2606	0.826665	0.780821	0.16106	144	0.18286	0.016282	0.085441	144	0.051991	0.0046293	0.081044	144	0.1029	0.0091738	0.10393
GOMF_INTERFERON_RECEPTOR_ACTIVITY	0.47989	0.87666	0.85632	0.945651	0.96022	0.87696	5	0.022262	0.0003708	0.44143	5	-0.44541	-0.0074187	0.41864	5	-0.51558	-0.0085983	0.44448
GOBP_POSITIVE_REGULATION_OF_GENE_EXPRESSION	0.077402	0.735137	0.054384	0.760984	0.90439	0.56562	1049	0.04621	0.010821	0.032478	1049	0.0494	0.011567	0.030801	1048	-0.0062549	-0.0014657	0.037854
GOMF_VOLTAGE_GATED_SODIUM_CHANNEL_ACTIVITY_INVOLVED_IN_CARDIAC_MUSCLE_CELL_ACTION_POTENTIAL	0.26997	0.860749	0.20608	0.82014	0.891337	0.50466	5	0.3133	0.0052184	0.51117	5	0.39758	0.0066221	0.48478	5	-0.0070313	-0.00011726	0.60255
GOMF_NADPLUS_BINDING	0.734	0.927607	0.46276	0.857161	0.885523	0.42432	18	-0.17313	-0.0054694	0.27703	18	0.024558	0.00077582	0.26273	18	0.05343	0.00169	0.27995
GOBP_DEVELOPMENTAL_MATURATION	0.06041	0.708286	0.072926	0.770787	0.469996	0.023486	309	0.090997	0.011814	0.058653	309	0.080905	0.010504	0.055627	309	0.13647	0.01774	0.068693
GOBP_POSITIVE_REGULATION_OF_AMINO_ACID_TRANSPORT	0.83777	0.951161	0.13765	0.811571	0.931709	0.76267	21	-0.21505	-0.0073373	0.21824	21	0.22581	0.0077045	0.20698	21	-0.17787	-0.0060763	0.24879
GOBP_NEUROBLAST_DIFFERENTIATION	0.030419	0.627012	0.34704	0.845737	0.393637	0.014781	6	0.89158	0.016267	0.47555	6	0.17741	0.003237	0.45107	6	1.1931	0.021795	0.54826
GOBP_REGULATION_OF_LIPID_METABOLIC_PROCESS	0.71729	0.927607	0.73376	0.910113	0.881939	0.38721	287	-0.034528	-0.0043228	0.060066	287	-0.03556	-0.0044521	0.056966	286	0.019503	0.0024406	0.068047
GOBP_NEGATIVE_REGULATION_OF_B_CELL_ACTIVATION	0.50353	0.877937	0.45657	0.856159	0.886902	0.43568	28	-0.0017002	-6.6971e-05	0.19196	28	0.019858	0.00078223	0.18206	28	0.036338	0.0014332	0.22439
GOBP_ACROSOME_ASSEMBLY	0.24065	0.85597	0.49027	0.863063	0.876824	0.35241	25	0.13698	0.005099	0.19451	25	0.0045018	0.00016757	0.18448	25	0.080806	0.0030116	0.21331
GOMF_MHC_CLASS_II_PROTEIN_BINDING	0.11533	0.780864	0.48688	0.861539	0.886902	0.43329	7	0.38839	0.0076539	0.32401	7	0.010112	0.00019927	0.3073	7	0.061155	0.0012067	0.36402
GOBP_SEX_DIFFERENTIATION	0.28451	0.861229	0.39716	0.852174	0.881939	0.40769	261	0.035844	0.0042827	0.06294	261	0.015562	0.0018594	0.059692	261	0.016752	0.002004	0.071743
GOBP_INTRACELLULAR_SPHINGOLIPID_HOMEOSTASIS	0.21426	0.851618	0.42021	0.85615	0.869683	0.33047	5	0.41102	0.0068459	0.51913	5	0.099141	0.0016513	0.49235	5	0.27502	0.0045865	0.62703
GOMF_COENZYME_A_DIPHOSPHATASE_ACTIVITY	0.67653	0.918261	0.87877	0.952342	0.90315	0.55588	5	-0.26079	-0.0043437	0.56936	5	-0.63117	-0.010513	0.53996	5	-0.10578	-0.001764	0.75264
GOMF_INOSITOL_PHOSPHATE_KINASE_ACTIVITY	0.27458	0.861229	0.38529	0.850416	0.927942	0.73341	10	0.19782	0.0046591	0.33023	10	0.091336	0.0021511	0.31319	10	-0.21638	-0.0051026	0.34723
GOBP_B_CELL_HOMEOSTASIS	0.065589	0.717117	0.37717	0.848877	0.850481	0.27192	29	0.28037	0.011239	0.18573	29	0.055126	0.0022098	0.17616	29	0.1321	0.005302	0.21762
GOBP_SUBPALLIUM_DEVELOPMENT	9.7126e-05	0.0367856	0.4573	0.856159	7.31816e-06	1.0019e-08	26	0.75671	0.028724	0.20301	26	0.020656	0.00078409	0.19263	26	1.4723	0.055959	0.26222
GOBP_EMBRYONIC_BODY_MORPHOGENESIS	0.33187	0.870749	0.7589	0.915795	0.898036	0.53152	11	0.14566	0.0035979	0.33504	11	-0.22331	-0.0055159	0.31775	11	-0.031975	-0.0007908	0.40432
GOBP_MATURATION_OF_SSU_RRNA_FROM_TRICISTRONIC_RRNA_TRANSCRIPT_SSU_RRNA_5_8S_RRNA_LSU_RRNA	0.93137	0.972352	0.79579	0.927544	0.978991	0.95343	29	-0.2806	-0.011248	0.18881	29	-0.14804	-0.0059343	0.17907	29	-0.4015	-0.016115	0.2391
GOBP_SEBACEOUS_GLAND_DEVELOPMENT	0.41152	0.870749	0.14109	0.814426	0.887231	0.48717	10	0.065229	0.0015363	0.29167	10	0.29747	0.0070061	0.2766	10	0.01235	0.00029122	0.38404
GOBP_POSITIVE_REGULATION_OF_LEUKOCYTE_DEGRANULATION	0.54237	0.88783	0.33241	0.842724	0.796098	0.17275	21	-0.022537	-0.00076895	0.2118	21	0.087033	0.0029695	0.20087	21	0.20629	0.0070472	0.21867
GOBP_COPII_COATED_VESICLE_BUDDING	0.7367	0.927607	0.59215	0.882465	0.821033	0.21405	42	-0.10011	-0.0048279	0.1581	42	-0.034948	-0.0016853	0.14994	42	0.13996	0.006758	0.17661
GOBP_CERAMIDE_BIOSYNTHETIC_PROCESS	0.47835	0.87666	0.48244	0.860682	0.554015	0.033644	65	0.0069585	0.00041719	0.12818	65	0.0053514	0.00032084	0.12157	65	0.27249	0.016357	0.14891
GOBP_NEGATIVE_REGULATION_OF_PROTEIN_TARGETING_TO_MEMBRANE	0.9813	0.989495	0.98151	0.990518	0.911579	0.64358	5	-1.2144	-0.020227	0.58344	5	-1.1543	-0.019226	0.55333	4	-0.18054	-0.002693	0.49051
GOBP_RRNA_PSEUDOURIDINE_SYNTHESIS	0.59325	0.900725	0.26959	0.829058	0.906309	0.60922	7	-0.079756	-0.0015717	0.33806	7	0.19688	0.0038798	0.32061	7	-0.14911	-0.0029421	0.53771
GOBP_RENAL_SODIUM_ION_ABSORPTION	0.41235	0.870749	0.11596	0.807248	0.953602	0.85569	12	0.069998	0.0018058	0.316	12	0.35826	0.0092424	0.29968	12	-0.39432	-0.010186	0.37158
GOBP_POSITIVE_REGULATION_OF_MACROPHAGE_DERIVED_FOAM_CELL_DIFFERENTIATION	0.68736	0.920822	0.49557	0.864028	0.86762	0.32416	18	-0.11101	-0.0035071	0.22731	18	0.0023957	7.5683e-05	0.21558	18	0.12934	0.0040911	0.28358
GOMF_SULFUR_AMINO_ACID_TRANSMEMBRANE_TRANSPORTER_ACTIVITY	0.54531	0.888577	0.3943	0.851375	0.910464	0.62958	11	-0.039341	-0.00097175	0.34565	11	0.087899	0.0021712	0.32781	11	-0.11383	-0.0028152	0.34417
GOMF_ORGANIC_HYDROXY_COMPOUND_TRANSMEMBRANE_TRANSPORTER_ACTIVITY	0.71647	0.927607	0.40395	0.854264	0.987774	0.9757	52	-0.089039	-0.0047764	0.15556	52	0.03587	0.0019242	0.14753	52	-0.35063	-0.018833	0.17779
GOBP_ANTERIOR_POSTERIOR_AXON_GUIDANCE	0.80234	0.941881	0.30077	0.833812	0.875539	0.35001	6	-0.36535	-0.006666	0.42981	6	0.21287	0.0038839	0.40763	6	0.19297	0.0035253	0.50085
GOBP_EOSINOPHIL_MEDIATED_IMMUNITY	0.83182	0.949091	0.10694	0.807248	0.770124	0.13585	7	-0.37242	-0.0073392	0.38738	7	0.45666	0.0089992	0.36738	7	0.45874	0.0090516	0.41734
GOBP_NEGATIVE_REGULATION_OF_HUMORAL_IMMUNE_RESPONSE_MEDIATED_BY_CIRCULATING_IMMUNOGLOBULIN	0.59286	0.900725	0.77185	0.920567	0.85396	0.28129	11	-0.074575	-0.0018421	0.31747	11	-0.2243	-0.0055403	0.30108	11	0.21385	0.0052889	0.36932
GOCC_ZONA_PELLUCIDA_RECEPTOR_COMPLEX	0.19293	0.83756	0.76693	0.918233	0.90439	0.56295	7	0.22636	0.0044608	0.26103	7	-0.18042	-0.0035555	0.24756	7	-0.064633	-0.0012753	0.40787
GOMF_TRNA_GUANINE_METHYLTRANSFERASE_ACTIVITY	0.53256	0.885706	0.069162	0.770787	0.881939	0.37148	11	-0.025848	-0.00063847	0.31636	11	0.44466	0.010983	0.30001	11	0.1343	0.0033215	0.40954
GOCC_GTPASE_COMPLEX	0.2079	0.846298	0.33685	0.842724	0.881552	0.35992	38	0.14009	0.0064266	0.17215	38	0.068749	0.0031539	0.16327	38	0.076938	0.003534	0.21451
GOBP_REGULATION_OF_BMP_SIGNALING_PATHWAY	0.20863	0.846697	0.078131	0.783308	0.806325	0.19057	95	0.087454	0.0063335	0.10781	95	0.14496	0.010498	0.10224	95	0.11264	0.0081677	0.12861
GOBP_PROTEIN_LOCALIZATION_TO_CILIARY_TRANSITION_ZONE	0.47696	0.87666	0.49037	0.863063	0.905966	0.6075	8	0.019814	0.00041742	0.34282	8	0.0078501	0.00016538	0.32513	8	-0.098859	-0.0020852	0.36236
GOBP_ESTABLISHMENT_OF_ENDOTHELIAL_INTESTINAL_BARRIER	0.52825	0.885266	0.236	0.823868	0.946625	0.82502	13	-0.018192	-0.00048846	0.25668	13	0.17508	0.0047012	0.24343	13	-0.28246	-0.0075939	0.3022
GOBP_REGULATION_OF_DNA_CATABOLIC_PROCESS	0.91227	0.966222	0.91213	0.965874	0.956457	0.8612	10	-0.54734	-0.012891	0.40396	10	-0.51876	-0.012218	0.38311	10	-0.51201	-0.012074	0.47155
GOBP_PYROPTOSIS	0.6673	0.91624	0.83336	0.938688	0.881939	0.36846	34	-0.077959	-0.0033833	0.18027	34	-0.16541	-0.0071787	0.17096	34	0.069679	0.0030278	0.20742
GOMF_CARBOHYDRATE_MONOATOMIC_CATION_SYMPORTER_ACTIVITY	0.91664	0.968164	0.55297	0.877373	0.776265	0.14783	16	-0.3137	-0.0093439	0.22685	16	-0.028653	-0.00085346	0.21515	16	0.28441	0.0084821	0.27195
GOBP_NEGATIVE_REGULATION_OF_NUCLEOTIDE_METABOLIC_PROCESS	0.95492	0.98023	0.21552	0.82014	0.865809	0.31279	25	-0.35301	-0.01314	0.20831	25	0.15557	0.005791	0.19757	25	0.11693	0.0043581	0.23963
GOBP_REGULATION_OF_BONE_MINERALIZATION_INVOLVED_IN_BONE_MATURATION	0.73182	0.927607	0.075708	0.778583	0.854909	0.28366	5	-0.28153	-0.0046892	0.45531	5	0.61946	0.010318	0.43179	5	0.30066	0.0050141	0.52562
GOBP_WOUND_HEALING	0.8611	0.955931	0.19958	0.819187	0.941321	0.81061	398	-0.054365	-0.0079903	0.050091	398	0.040055	0.0058871	0.047507	397	-0.051069	-0.0075057	0.058022
GOMF_PYRUVATE_DEHYDROGENASE_ACTIVITY	0.32821	0.870749	0.37795	0.848877	0.926137	0.72647	5	0.18891	0.0031465	0.42465	5	0.1252	0.0020854	0.40274	5	-0.29759	-0.0049628	0.49419
GOBP_RESPONSE_TO_EPINEPHRINE	0.022816	0.60094	0.54863	0.875263	0.885631	0.42683	14	0.65344	0.018207	0.32689	14	-0.037895	-0.0010559	0.31007	14	0.070644	0.0019709	0.38298
GOBP_CELLULAR_MODIFIED_AMINO_ACID_CATABOLIC_PROCESS	0.085697	0.747335	0.15601	0.815195	0.867181	0.31646	29	0.24835	0.0099556	0.18157	29	0.17411	0.0069793	0.17221	29	0.09565	0.003839	0.20025
GOCC_MULTIVESICULAR_BODY	0.82574	0.948387	0.42825	0.85615	0.916829	0.68135	63	-0.13073	-0.0077168	0.13945	63	0.023916	0.0014117	0.13226	63	-0.074089	-0.0043787	0.15714
GOBP_RENAL_SYSTEM_PROCESS_INVOLVED_IN_REGULATION_OF_BLOOD_VOLUME	0.52404	0.885013	0.1866	0.815195	0.964965	0.90974	14	-0.015161	-0.00042245	0.25147	14	0.21238	0.0059177	0.23849	14	-0.41727	-0.011641	0.31158
GOBP_NUCLEOSIDE_TRIPHOSPHATE_BIOSYNTHETIC_PROCESS	0.28485	0.861229	0.35726	0.848877	0.418406	0.017013	86	0.067527	0.0046541	0.11878	86	0.041206	0.00284	0.11265	86	0.27451	0.018943	0.12949
GOBP_CELLULAR_RESPONSE_TO_STEROID_HORMONE_STIMULUS	0.44947	0.87666	0.61212	0.886721	0.946889	0.8335	192	0.0093526	0.0009603	0.073634	192	-0.019893	-0.0020426	0.069834	192	-0.082397	-0.0084708	0.08511
GOBP_POSITIVE_REGULATION_OF_PROTEIN_BINDING	0.27409	0.861229	0.039338	0.760984	0.80587	0.18696	44	0.094284	0.0046535	0.15701	44	0.26184	0.012923	0.14889	44	0.15828	0.0078217	0.178
GOMF_3_5_EXONUCLEASE_ACTIVITY	0.38141	0.870749	0.79474	0.927504	0.852925	0.27715	56	0.041316	0.0022998	0.13691	56	-0.10686	-0.005948	0.12984	56	0.093085	0.0051878	0.15741
GOBP_PURKINJE_MYOCYTE_TO_VENTRICULAR_CARDIAC_MUSCLE_CELL_COMMUNICATION	0.41381	0.871104	0.85472	0.945018	0.926137	0.71609	6	0.10407	0.0018989	0.47795	6	-0.47907	-0.0087407	0.45327	6	-0.3137	-0.0057306	0.54912
GOBP_GLUCOSYLCERAMIDE_CATABOLIC_PROCESS	0.71233	0.927607	0.98878	0.994028	0.916829	0.67993	4	-0.26983	-0.0040199	0.48165	4	-1.0426	-0.015533	0.45671	4	-0.26201	-0.0039083	0.56043
GOBP_NEGATIVE_REGULATION_OF_CARDIAC_MUSCLE_TISSUE_GROWTH	0.58483	0.898373	0.63849	0.892821	0.780821	0.16303	19	-0.053124	-0.0017242	0.24793	19	-0.083342	-0.002705	0.23514	19	0.28466	0.0092506	0.28984
GOBP_CELLULAR_RESPONSE_TO_FLUID_SHEAR_STRESS	0.31652	0.864852	0.81453	0.933055	0.90439	0.57506	19	0.11767	0.0038192	0.24645	19	-0.20912	-0.0067874	0.23373	19	-0.052423	-0.0017036	0.27698
GOMF_SPHINGOSINE_1_PHOSPHATE_PHOSPHATASE_ACTIVITY	0.865	0.95702	0.97145	0.98601	0.927147	0.73123	2	-0.72443	-0.007632	0.65672	2	-1.185	-0.012484	0.62278	2	-0.4007	-0.0042267	0.6499
GOBP_POSITIVE_REGULATION_OF_DNA_CATABOLIC_PROCESS	0.58739	0.898564	0.98304	0.990942	0.952633	0.85165	5	-0.14266	-0.0023762	0.646	5	-1.2994	-0.021643	0.61256	5	-0.79477	-0.013254	0.76158
GOBP_RIBOFLAVIN_METABOLIC_PROCESS	0.84155	0.953117	0.9865	0.992931	0.914846	0.6676	5	-0.6541	-0.010895	0.65353	5	-1.3706	-0.022828	0.61971	5	-0.20856	-0.0034781	0.48132
GOBP_POSITIVE_REGULATION_OF_EPITHELIAL_TUBE_FORMATION	0.045034	0.680781	0.41494	0.85615	0.870966	0.34214	8	0.64755	0.013642	0.382	8	0.077853	0.0016401	0.36233	8	0.18687	0.0039416	0.45955
GOBP_REGULATION_OF_OSTEOCLAST_PROLIFERATION	0.17943	0.825263	0.27728	0.829156	0.774403	0.13904	6	0.37846	0.0069051	0.41246	6	0.23117	0.0042178	0.39118	6	0.47254	0.0086324	0.43564
GOMF_UNFOLDED_PROTEIN_BINDING	0.87249	0.958442	0.85121	0.943874	0.912051	0.64805	105	-0.10207	-0.0077692	0.089672	105	-0.088588	-0.0067429	0.085045	104	-0.044867	-0.0034031	0.11805
GOBP_NEGATIVE_REGULATION_OF_STEROID_METABOLIC_PROCESS	0.11255	0.779127	0.16272	0.815195	0.975558	0.94309	27	0.24756	0.009576	0.20406	27	0.19032	0.0073617	0.19354	27	-0.34092	-0.013204	0.21559
GOBP_REGULATION_OF_NUCLEAR_DIVISION	0.4897	0.87666	0.98723	0.993093	0.886922	0.45953	143	0.0023021	0.00020427	0.089127	143	-0.18876	-0.016749	0.084512	143	0.010359	0.00092031	0.10193
GOBP_CARDIAC_MUSCLE_CELL_FATE_COMMITMENT	0.68692	0.920675	0.16547	0.815195	0.950987	0.84776	7	-0.22495	-0.004433	0.46178	7	0.42578	0.0083907	0.43794	7	-0.45117	-0.0089021	0.43934
GOBP_POSITIVE_REGULATION_OF_POTASSIUM_ION_TRANSMEMBRANE_TRANSPORTER_ACTIVITY	0.094468	0.757502	0.47518	0.860122	0.799843	0.17673	18	0.28922	0.0091368	0.22014	18	0.012999	0.00041066	0.20879	18	0.24771	0.0078352	0.26695
GOBP_BUD_ELONGATION_INVOLVED_IN_LUNG_BRANCHING	0.80425	0.942675	0.35668	0.848877	0.952917	0.85223	7	-0.39843	-0.0078518	0.46497	7	0.162	0.0031925	0.44098	7	-0.56348	-0.011118	0.53866
GOBP_CELLULAR_RESPONSE_TO_COCAINE	0.14809	0.806576	0.1676	0.815195	0.968992	0.92661	9	0.44455	0.0099329	0.42553	9	0.38894	0.0086905	0.40357	9	-0.71347	-0.015962	0.49169
GOBP_NEGATIVE_REGULATION_OF_PRODUCTION_OF_MOLECULAR_MEDIATOR_OF_IMMUNE_RESPONSE	0.070692	0.725072	0.59204	0.882465	0.904563	0.60141	40	0.21555	0.010145	0.14656	40	-0.032362	-0.0015231	0.13901	40	-0.044283	-0.0020868	0.17231
GOBP_AMP_BIOSYNTHETIC_PROCESS	0.26396	0.860749	0.061657	0.761519	0.725565	0.10714	10	0.1567	0.0036905	0.24825	10	0.36281	0.0085449	0.23542	10	0.50954	0.012016	0.41027
GOBP_GLYCOSIDE_TRANSPORT	0.47367	0.87666	0.20267	0.82014	0.71282	0.09082	5	0.027014	0.00044994	0.40907	5	0.32283	0.005377	0.38795	5	0.64167	0.010701	0.48037
GOCC_CYTOPLASMIC_UBIQUITIN_LIGASE_COMPLEX	0.80968	0.945121	0.68077	0.898755	0.733013	0.11396	6	-0.54642	-0.0099696	0.62323	6	-0.27773	-0.0050672	0.59108	6	0.53292	0.0097355	0.44197
GOBP_POSITIVE_REGULATION_OF_MITOCHONDRIAL_TRANSLATION	0.3214	0.867887	0.1041	0.806537	0.90767	0.61538	14	0.1118	0.0031153	0.24106	14	0.28773	0.0080174	0.22861	14	-0.085298	-0.0023797	0.29076
GOMF_RIBOSOMAL_PROTEIN_S6_KINASE_ACTIVITY	0.79426	0.938971	0.025902	0.749186	0.910847	0.63212	5	-0.34655	-0.0057721	0.42194	5	0.7782	0.012962	0.40012	5	-0.17178	-0.0028647	0.50901
GOBP_PHOSPHATE_ION_HOMEOSTASIS	0.90709	0.965499	0.85219	0.944337	0.936276	0.78374	19	-0.33504	-0.010874	0.25323	19	-0.2512	-0.0081528	0.24017	19	-0.21068	-0.0068464	0.26841
GOMF_SINGLE_STRANDED_DNA_5_3_DNA_EXONUCLEASE_ACTIVITY	0.75369	0.92974	0.59637	0.883462	0.881939	0.37151	5	-0.32773	-0.0054587	0.47762	5	-0.11051	-0.0018407	0.45298	5	0.17671	0.002947	0.53898
GOBP_POSITIVE_REGULATION_OF_CGMP_MEDIATED_SIGNALING	0.99896	0.999178	0.99688	0.998736	0.968708	0.92428	5	-1.135	-0.018904	0.36847	5	-0.95584	-0.01592	0.34948	5	-0.59082	-0.009853	0.41185
GOBP_POSITIVE_REGULATION_OF_RECEPTOR_CATABOLIC_PROCESS	0.32118	0.867887	0.3229	0.839641	0.731562	0.1106	7	0.23143	0.0045607	0.49833	7	0.21722	0.0042806	0.47262	7	0.53895	0.010634	0.44054
GOMF_LIGAND_GATED_MONOATOMIC_ANION_CHANNEL_ACTIVITY	0.33787	0.870749	0.16249	0.815195	0.555205	0.033939	42	0.072579	0.0035	0.17351	42	0.16197	0.0078108	0.16455	42	0.38473	0.018576	0.2107
GOBP_SPHINGOLIPID_MEDIATED_SIGNALING_PATHWAY	0.03292	0.635768	0.42445	0.85615	0.867181	0.31568	17	0.49688	0.015255	0.2701	17	0.048813	0.0014987	0.25619	17	0.13417	0.0041244	0.27963
GOMF_NMDA_GLUTAMATE_RECEPTOR_ACTIVITY	0.38307	0.870749	0.51575	0.86942	0.680769	0.07102	7	0.11991	0.002363	0.40315	7	-0.015095	-0.00029747	0.38235	7	0.68208	0.013458	0.46453
GOBP_POSITIVE_REGULATION_OF_THE_FORCE_OF_HEART_CONTRACTION	0.00098524	0.150374	0.14264	0.814426	0.856555	0.28496	5	1.591	0.0265	0.51401	5	0.52108	0.008679	0.48763	5	0.33798	0.0056364	0.59483
GOBP_SIGNAL_PEPTIDE_PROCESSING	0.19528	0.8394	0.037276	0.760984	0.198816	0.0034547	13	0.23425	0.0062898	0.27281	13	0.46137	0.012388	0.25871	13	0.92712	0.024925	0.34318
GOBP_MITOTIC_CELL_CYCLE	0.40326	0.870749	0.28501	0.830027	0.742157	0.11779	832	0.0089033	0.0018685	0.036353	832	0.019584	0.00411	0.034477	831	0.050829	0.010674	0.042851
GOBP_POSITIVE_REGULATION_OF_MEMBRANE_PROTEIN_ECTODOMAIN_PROTEOLYSIS	0.75006	0.928698	0.88849	0.95554	0.981694	0.96114	14	-0.19651	-0.0054755	0.29125	14	-0.3366	-0.0093789	0.27621	14	-0.5044	-0.014072	0.28592
GOBP_RESPONSE_TO_AMINO_ACID_STARVATION	0.48805	0.87666	0.52331	0.869716	0.894926	0.51835	50	0.0044738	0.00023535	0.14931	50	-0.0082796	-0.00043555	0.14161	50	-0.0079116	-0.00041671	0.17192
GOBP_THYMOCYTE_MIGRATION	0.28936	0.861229	0.12511	0.809387	0.916415	0.67629	7	0.17418	0.0034324	0.31367	7	0.34205	0.0067406	0.29747	7	-0.1494	-0.0029478	0.32665
GOBP_PIRNA_MEDIATED_RETROTRANSPOSON_SILENCING_BY_HETEROCHROMATIN_FORMATION	0.87141	0.958304	0.93817	0.973389	0.900729	0.54875	5	-0.51786	-0.0086255	0.45702	5	-0.66733	-0.011115	0.43342	5	-0.062977	-0.0010503	0.51412
GOMF_GROWTH_FACTOR_ACTIVITY	0.55004	0.890905	0.95366	0.980015	0.90439	0.57643	148	-0.010677	-0.00096365	0.084901	148	-0.13539	-0.01222	0.080512	147	-0.018703	-0.0016845	0.097028
GOBP_RADIAL_GLIAL_CELL_DIFFERENTIATION	0.13697	0.795598	0.41057	0.85615	0.673429	0.066402	14	0.32131	0.008953	0.29369	14	0.062971	0.0017546	0.27854	14	0.50302	0.014034	0.33463
GOBP_MEDIUM_CHAIN_FATTY_ACID_METABOLIC_PROCESS	0.83994	0.95222	0.18418	0.815195	0.887006	0.48223	15	-0.23752	-0.0068503	0.23889	15	0.20381	0.0058782	0.22657	15	0.012977	0.00037475	0.2913
GOMF_OLIGOPEPTIDE_TRANSMEMBRANE_TRANSPORTER_ACTIVITY	0.84849	0.955275	0.63081	0.891435	0.987914	0.97614	14	-0.2902	-0.008086	0.28174	14	-0.089252	-0.0024869	0.26721	14	-0.66127	-0.018449	0.33398
GOBP_CELLULAR_RESPONSE_TO_EPINEPHRINE_STIMULUS	0.043639	0.675287	0.46687	0.857913	0.840867	0.24023	11	0.64418	0.015912	0.3767	11	0.029708	0.00073382	0.3573	11	0.3122	0.0077212	0.44246
GOMF_THIOLESTER_HYDROLASE_ACTIVITY	0.208	0.846298	0.38453	0.850194	0.891674	0.50877	39	0.14269	0.0066314	0.17542	39	0.048849	0.0022702	0.16637	39	-0.0044754	-0.00020825	0.20349
GOBP_REGULATION_OF_CYTOKINESIS	0.40451	0.870749	0.92293	0.969144	0.908988	0.62265	87	0.027068	0.0018764	0.11199	87	-0.15135	-0.010491	0.1062	87	-0.04275	-0.0029671	0.13682
GOCC_PROTEIN_LIPID_COMPLEX	0.17673	0.825263	0.42509	0.85615	0.71282	0.092089	36	0.18081	0.0080738	0.19485	36	0.034905	0.0015587	0.1848	36	0.26296	0.011757	0.198
GOBP_REGULATION_OF_VASCULAR_WOUND_HEALING	0.50971	0.880524	0.33813	0.842724	0.968231	0.92128	9	-0.0079412	-0.00017744	0.32607	9	0.12914	0.0028854	0.30924	9	-0.55809	-0.012486	0.39474
GOBP_REGULATION_OF_NEUROGENESIS	0.034715	0.638095	0.0020954	0.432867	0.65503	0.061365	347	0.10209	0.014031	0.056226	347	0.15269	0.020985	0.053315	347	0.098966	0.013618	0.064118
GOBP_NEGATIVE_REGULATION_OF_SCHWANN_CELL_PROLIFERATION	0.50068	0.876797	0.3656	0.848877	0.788589	0.16872	8	-0.00069249	-1.4589e-05	0.40706	8	0.13262	0.0027939	0.38605	8	0.46441	0.0097958	0.48414
GOBP_MESENCHYMAL_STEM_CELL_DIFFERENTIATION	0.0070748	0.40874	0.1462	0.815195	0.914172	0.66066	11	0.73008	0.018033	0.29754	11	0.29717	0.0073403	0.28223	11	-0.14533	-0.0035941	0.3508
GOMF_TYPE_2_FIBROBLAST_GROWTH_FACTOR_RECEPTOR_BINDING	0.40435	0.870749	0.62436	0.889551	0.927942	0.7332	5	0.1003	0.0016707	0.41428	5	-0.12454	-0.0020743	0.3929	5	-0.41974	-0.007	0.67425
GOBP_NEGATIVE_REGULATION_OF_POTASSIUM_ION_TRANSMEMBRANE_TRANSPORTER_ACTIVITY	0.73625	0.927607	0.56411	0.879805	0.937157	0.79122	17	-0.14159	-0.004347	0.22408	17	-0.034301	-0.0010531	0.21252	17	-0.21255	-0.0065338	0.26219
GOBP_GLYCOSYLCERAMIDE_CATABOLIC_PROCESS	0.92925	0.971622	0.95721	0.980225	0.912404	0.64955	6	-0.55942	-0.010207	0.38048	6	-0.62038	-0.011319	0.36083	6	-0.16906	-0.0030884	0.44012
GOBP_NUCLEOPHAGY	0.45203	0.87666	0.9459	0.976752	0.941321	0.81065	21	0.026866	0.00091666	0.22291	21	-0.33956	-0.011586	0.21138	21	-0.19824	-0.0067722	0.22519
GOBP_VESICLE_MEDIATED_TRANSPORT_TO_THE_PLASMA_MEMBRANE	0.28959	0.861229	0.088664	0.798724	0.876247	0.35128	137	0.048236	0.00419	0.086973	137	0.11127	0.0096659	0.08248	137	0.038463	0.0033453	0.10072
GOBP_REGULATION_OF_AMYLOID_PRECURSOR_PROTEIN_CATABOLIC_PROCESS	0.13118	0.794912	0.19823	0.817709	0.833896	0.22643	40	0.1855	0.0087303	0.16549	40	0.13309	0.0062639	0.15695	40	0.1466	0.0069083	0.19529
GOBP_REGULATION_OF_PHOSPHOLIPASE_C_ACTIVATING_G_PROTEIN_COUPLED_RECEPTOR_SIGNALING_PATHWAY	0.14159	0.800726	0.25958	0.82644	0.945336	0.81876	6	0.51887	0.009467	0.48346	6	0.29559	0.0053931	0.45852	6	-0.49965	-0.0091276	0.54865
GOBP_NEGATIVE_REGULATION_OF_MITOCHONDRIAL_FUSION	0.79271	0.938803	0.69442	0.901957	0.886922	0.45751	6	-0.35504	-0.0064777	0.43516	6	-0.20983	-0.0038285	0.41271	6	0.051053	0.00093265	0.47845
GOCC_CILIARY_TRANSITION_ZONE	0.81721	0.947052	0.58996	0.882465	0.810172	0.19358	65	-0.11467	-0.006875	0.12673	65	-0.027338	-0.001639	0.1202	65	0.11961	0.0071802	0.13831
GOMF_DNA_BINDING_TRANSCRIPTION_REPRESSOR_ACTIVITY	0.032648	0.635198	0.077915	0.783308	0.90439	0.57976	263	0.1164	0.01396	0.063147	263	0.085004	0.010195	0.059891	262	-0.014853	-0.0017802	0.073787
GOMF_ACTIVE_TRANSMEMBRANE_TRANSPORTER_ACTIVITY	0.16258	0.816325	0.60026	0.883584	0.916143	0.67421	414	0.049439	0.0074075	0.050246	414	-0.012105	-0.0018137	0.047654	414	-0.025919	-0.0038882	0.057398
GOBP_NEGATIVE_REGULATION_OF_FATTY_ACID_OXIDATION	0.6939	0.922893	0.61666	0.887847	0.90903	0.62363	13	-0.14584	-0.0039161	0.28769	13	-0.080961	-0.0021739	0.27284	13	-0.12334	-0.0033159	0.39151
GOBP_ASPARTATE_TRANSMEMBRANE_TRANSPORT	0.12208	0.790379	0.33975	0.843477	0.946643	0.83058	20	0.2598	0.008651	0.22306	20	0.087408	0.0029105	0.21156	20	-0.25769	-0.0085915	0.26941
GOBP_FOREBRAIN_REGIONALIZATION	0.01895	0.57163	0.52712	0.871657	0.774403	0.13926	23	0.44913	0.016036	0.21633	23	-0.013961	-0.00049847	0.2052	23	0.27	0.0096524	0.24915
GOBP_REGULATION_OF_MAST_CELL_ACTIVATION	0.37999	0.870749	0.30326	0.834312	0.910847	0.63687	17	0.075818	0.0023278	0.24816	17	0.12122	0.0037217	0.23535	17	-0.091549	-0.0028142	0.26149
GOMF_STAT_FAMILY_PROTEIN_BINDING	0.30778	0.863989	0.25033	0.82583	0.393637	0.01469	10	0.16002	0.0037688	0.31866	10	0.20353	0.0047936	0.30222	10	0.73783	0.017399	0.33867
GOBP_HEMATOPOIETIC_OR_LYMPHOID_ORGAN_DEVELOPMENT	0.092591	0.757502	0.08398	0.791102	0.7185	0.099046	97	0.12743	0.0093245	0.09617	97	0.12576	0.0092025	0.091206	97	0.14421	0.010566	0.11205
GOCC_MICROTUBULE_ORGANIZING_CENTER_ATTACHMENT_SITE	0.85177	0.955601	0.59681	0.883462	0.886922	0.46329	10	-0.28931	-0.0068138	0.27709	10	-0.064417	-0.0015171	0.2628	10	0.030341	0.00071549	0.32928
GOBP_NEGATIVE_REGULATION_OF_INTRINSIC_APOPTOTIC_SIGNALING_PATHWAY_IN_RESPONSE_TO_OSMOTIC_STRESS	0.83619	0.951045	0.96027	0.9816	0.950987	0.84766	5	-0.45283	-0.0075424	0.46256	5	-0.76941	-0.012815	0.43866	5	-0.50885	-0.0084861	0.49572
GOCC_R2TP_COMPLEX	0.18769	0.831868	0.27774	0.829156	0.838822	0.23672	5	0.42356	0.0070548	0.47781	5	0.26717	0.00445	0.45316	5	0.31459	0.0052463	0.43881
GOCC_MICROBODY_MEMBRANE	0.90885	0.965503	0.73193	0.90995	0.904635	0.60205	59	-0.16971	-0.0096953	0.12724	59	-0.07466	-0.0042653	0.12068	59	-0.038898	-0.002225	0.15039
GOBP_REGULATION_OF_BILE_ACID_SECRETION	0.5116	0.881635	0.83699	0.9399	0.90439	0.57897	4	-0.013162	-0.00019609	0.45263	4	-0.42161	-0.0062812	0.42926	4	-0.10679	-0.001593	0.53596
GOBP_AMINO_ACID_BETAINE_BIOSYNTHETIC_PROCESS	0.48539	0.87666	0.086944	0.794119	0.881939	0.39673	5	0.017269	0.00028763	0.47141	5	0.60794	0.010126	0.44705	5	0.12129	0.0020227	0.46324
GOBP_CRANIOFACIAL_SUTURE_MORPHOGENESIS	0.49539	0.87666	0.42672	0.85615	0.924995	0.70546	19	0.0028834	9.3584e-05	0.24971	19	0.043751	0.00142	0.23682	19	-0.15718	-0.0051078	0.29098
GOBP_MEDIUM_CHAIN_FATTY_ACID_CATABOLIC_PROCESS	0.37452	0.870749	0.20112	0.81971	0.780821	0.15644	5	0.11395	0.0018979	0.35618	5	0.28296	0.004713	0.33779	5	0.50247	0.0083796	0.49787
GOBP_NEGATIVE_REGULATION_OF_DNA_BINDING_TRANSCRIPTION_FACTOR_ACTIVITY	0.28868	0.861229	0.042857	0.760984	0.89311	0.51348	122	0.051198	0.0041986	0.091878	122	0.14974	0.012279	0.087128	122	-0.0034791	-0.00028566	0.10295
GOBP_PYRIMIDINE_DEOXYRIBONUCLEOSIDE_MONOPHOSPHATE_METABOLIC_PROCESS	0.046261	0.681975	0.1542	0.815195	0.870018	0.33757	11	0.51854	0.012808	0.30822	11	0.29778	0.0073555	0.29234	11	0.14836	0.0036692	0.35398
GOBP_L_PHENYLALANINE_METABOLIC_PROCESS	0.55556	0.8938	0.18323	0.815195	0.90439	0.57339	8	-0.04177	-0.00087995	0.29896	8	0.25606	0.0053943	0.28352	8	-0.071804	-0.0015146	0.38808
GOCC_VOLTAGE_GATED_SODIUM_CHANNEL_COMPLEX	0.31547	0.864852	0.36759	0.848877	0.882274	0.41428	14	0.16325	0.0045488	0.33982	14	0.10902	0.0030376	0.32229	14	0.073803	0.002059	0.34081
GOCC_TRANSCRIPTION_EXPORT_COMPLEX	0.14079	0.798864	0.2524	0.82583	0.886902	0.43821	10	0.39578	0.0093214	0.36754	10	0.2325	0.0054757	0.34858	10	0.058931	0.0013897	0.37897
GOMF_RNA_POLYMERASE_II_GENERAL_TRANSCRIPTION_INITIATION_FACTOR_BINDING	0.00021873	0.0621315	0.01597	0.694933	0.574747	0.037376	22	0.76972	0.02688	0.21884	22	0.4454	0.015554	0.20761	22	0.46902	0.016399	0.26318
GOBP_ACYLGLYCEROL_TRANSPORT	0.4081	0.870749	0.39066	0.850519	0.888914	0.4939	7	0.085713	0.0016891	0.36875	7	0.097079	0.0019131	0.34972	7	0.0067085	0.00013237	0.43854
GOBP_TOOTH_MINERALIZATION	0.53516	0.885862	0.22804	0.823328	0.908613	0.62064	28	-0.016883	-0.00066504	0.19133	28	0.13524	0.0053272	0.18145	28	-0.070592	-0.0027841	0.22981
GOMF_MHC_CLASS_I_PROTEIN_BINDING	0.73246	0.927607	0.59263	0.882465	0.881939	0.3792	12	-0.1821	-0.0046979	0.29357	12	-0.065242	-0.0016831	0.27843	12	0.10743	0.002775	0.34927
GOMF_METALLOENDOPEPTIDASE_ACTIVITY	0.87004	0.957906	0.63106	0.891435	0.958361	0.87169	102	-0.11709	-0.0087851	0.10393	102	-0.032989	-0.0024751	0.098574	102	-0.13363	-0.010039	0.11779
GOMF_RRNA_ADENINE_METHYLTRANSFERASE_ACTIVITY	0.74375	0.927607	0.71892	0.907838	0.71282	0.091063	7	-0.20557	-0.004051	0.31385	7	-0.17254	-0.0034001	0.29766	7	0.55255	0.010903	0.41411
GOBP_REGULATION_OF_SKELETAL_MUSCLE_FIBER_DEVELOPMENT	0.54269	0.88807	0.62277	0.889551	0.914846	0.6702	10	-0.037551	-0.00088439	0.35026	10	-0.1039	-0.0024471	0.33218	10	-0.17609	-0.0041524	0.39977
GOBP_EPINEPHRINE_SECRETION	0.26612	0.860749	0.4378	0.856159	0.495297	0.026417	6	0.26922	0.004912	0.43103	6	0.063998	0.0011677	0.40879	6	0.89378	0.016328	0.46156
GOBP_REGULATION_OF_CYSTEINE_TYPE_ENDOPEPTIDASE_ACTIVITY_INVOLVED_IN_APOPTOTIC_PROCESS	0.31887	0.866533	0.30986	0.834756	0.908613	0.61902	146	0.040207	0.0036046	0.085391	146	0.040188	0.0036029	0.080984	146	-0.029003	-0.0026034	0.095748
GOMF_THREONINE_TYPE_ENDOPEPTIDASE_ACTIVITY	0.36189	0.870749	0.49231	0.863077	0.94864	0.84087	7	0.12821	0.0025265	0.36275	7	0.0066321	0.0001307	0.34403	7	-0.55633	-0.010977	0.5574
GOBP_CELLULAR_RESPONSE_TO_PEPTIDOGLYCAN	0.55515	0.8938	0.70172	0.904435	0.946889	0.83394	6	-0.054278	-0.00099032	0.39137	6	-0.19648	-0.0035849	0.37117	6	-0.43781	-0.0079979	0.4514
GOMF_NUCLEAR_THYROID_HORMONE_RECEPTOR_BINDING	0.80831	0.944876	0.51886	0.869716	0.84952	0.26068	25	-0.18092	-0.0067343	0.20754	25	-0.0093089	-0.00034651	0.19683	25	0.14943	0.0055692	0.23302
GOMF_ALCOHOL_BINDING	0.72928	0.927607	0.36976	0.848877	0.736708	0.11498	85	-0.063128	-0.0043256	0.10338	85	0.032598	0.0022337	0.098045	85	0.13974	0.0095875	0.1164
GOMF_2_ACYLGLYCEROL_O_ACYLTRANSFERASE_ACTIVITY	0.86333	0.956417	0.74496	0.912178	0.926137	0.72837	6	-0.50321	-0.0091811	0.45936	6	-0.28698	-0.005236	0.43567	6	-0.33347	-0.0060918	0.54855
GOBP_SOMATOTROPIN_SECRETING_CELL_DIFFERENTIATION	0.26909	0.860749	0.67414	0.898601	0.900729	0.55067	5	0.32094	0.0053456	0.52137	5	-0.22319	-0.0037174	0.49446	5	-0.076778	-0.0012804	0.60289
GOCC_MISMATCH_REPAIR_COMPLEX	0.56973	0.896411	0.10086	0.806475	0.753932	0.1238	7	-0.066478	-0.0013101	0.37838	7	0.45813	0.0090282	0.35883	7	0.46077	0.0090916	0.3985
GOBP_POSITIVE_REGULATION_OF_HEAT_GENERATION	0.89979	0.963927	0.94635	0.977019	0.982438	0.9638	9	-0.47995	-0.010724	0.37485	9	-0.57255	-0.012793	0.35549	9	-0.72075	-0.016125	0.40116
GOMF_CARBON_SULFUR_LYASE_ACTIVITY	0.18294	0.826855	0.092994	0.801438	0.881939	0.40931	10	0.25937	0.0061086	0.28683	10	0.35977	0.0084733	0.27202	10	0.080992	0.0019099	0.35319
GOBP_UREA_TRANSMEMBRANE_TRANSPORT	0.7026	0.925543	0.37845	0.848877	0.903859	0.5572	9	-0.20762	-0.004639	0.39033	9	0.1146	0.0025606	0.37019	9	-0.063273	-0.0014155	0.43979
GOMF_SULFUR_COMPOUND_TRANSMEMBRANE_TRANSPORTER_ACTIVITY	0.4543	0.87666	0.28316	0.829156	0.958281	0.86926	57	0.016527	0.00092809	0.14396	57	0.078297	0.0043968	0.13653	57	-0.17386	-0.0097754	0.15482
GOMF_FLAP_ENDONUCLEASE_ACTIVITY	0.89796	0.96343	0.17978	0.815195	0.96022	0.87764	8	-0.429	-0.0090375	0.33777	8	0.2935	0.0061832	0.32034	8	-0.48435	-0.010216	0.41635
GOBP_OPSONIZATION	0.41494	0.871326	0.3656	0.848877	0.889256	0.4967	15	0.053616	0.0015464	0.24953	15	0.081297	0.0023447	0.23665	15	0.002513	7.257e-05	0.30355
GOBP_REGULATION_OF_SECRETION	0.68662	0.920675	0.47137	0.859253	0.918541	0.68437	559	-0.021269	-0.0036878	0.043738	559	0.0029793	0.00051656	0.041481	559	-0.023552	-0.0040884	0.04907
GOBP_NEGATIVE_REGULATION_OF_MUSCLE_CELL_DIFFERENTIATION	0.11494	0.780864	0.38464	0.850194	0.904635	0.60209	57	0.17658	0.0099163	0.14706	57	0.040913	0.0022975	0.13948	57	-0.039036	-0.0021949	0.15086
GOBP_POSITIVE_REGULATION_OF_TRANSCRIPTION_BY_RNA_POLYMERASE_II	0.0010457	0.153682	0.040213	0.760984	0.721844	0.10306	1159	0.094752	0.023245	0.030788	1159	0.051062	0.012527	0.029206	1159	0.046397	0.011396	0.036696
GOBP_PROGRAMMED_CELL_DEATH_INVOLVED_IN_CELL_DEVELOPMENT	0.36249	0.870749	0.19933	0.819187	0.851238	0.2738	24	0.070549	0.0025731	0.20053	24	0.16052	0.0058544	0.19018	24	0.14277	0.0052138	0.23741
GOMF_U1_SNRNA_BINDING	0.5394	0.886281	0.64192	0.894061	0.911579	0.64029	7	-0.031383	-0.00061845	0.31722	7	-0.10939	-0.0021556	0.30085	7	-0.14416	-0.0028445	0.40131
GOBP_CYTOPLASMIC_TRANSLATIONAL_INITIATION	0.31559	0.864852	0.36525	0.848877	0.885631	0.42605	38	0.084734	0.0038872	0.1765	38	0.057662	0.0026452	0.16739	38	0.034632	0.0015908	0.18575
GOBP_CELL_SURFACE_PATTERN_RECOGNITION_RECEPTOR_SIGNALING_PATHWAY	0.13865	0.795598	0.21153	0.82014	0.887006	0.47679	70	0.13587	0.0084525	0.12506	70	0.095025	0.0059114	0.11861	70	0.0085309	0.00053136	0.14658
GOBP_POSITIVE_REGULATION_OF_INTERFERON_BETA_PRODUCTION	0.80121	0.941419	0.57056	0.881345	0.987914	0.97707	33	-0.14461	-0.0061831	0.17094	33	-0.028824	-0.0012324	0.16212	33	-0.44389	-0.019003	0.22229
GOMF_ENDODEOXYRIBONUCLEASE_ACTIVITY_PRODUCING_5_PHOSPHOMONOESTERS	0.87751	0.959227	0.17308	0.815195	0.96022	0.8775	13	-0.33621	-0.0090276	0.28917	13	0.25837	0.0069376	0.27425	13	-0.40868	-0.010987	0.35151
GOBP_CELLULAR_CATABOLIC_PROCESS	0.24658	0.85597	0.5593	0.878409	0.968231	0.92231	1039	0.022361	0.0052125	0.032628	1039	-0.0046166	-0.0010762	0.030945	1039	-0.053562	-0.012501	0.037697
GOMF_G_PROTEIN_COUPLED_ADENOSINE_RECEPTOR_ACTIVITY	0.55644	0.8938	0.77128	0.920101	0.946207	0.82277	5	-0.047433	-0.00079004	0.33412	5	-0.23547	-0.003922	0.31687	5	-0.36037	-0.0060099	0.38917
GOMF_CHLORIDE_CHANNEL_REGULATOR_ACTIVITY	0.18218	0.826855	0.47607	0.860122	0.937625	0.79533	13	0.28991	0.0077844	0.3196	13	0.018191	0.00048845	0.30312	13	-0.29475	-0.0079243	0.35725
GOBP_RESPONSE_TO_THYROXINE	0.46256	0.87666	0.70804	0.906821	0.872605	0.34305	4	0.039734	0.00059196	0.42271	4	-0.21957	-0.0032711	0.4009	4	0.17788	0.0026534	0.44014
GOBP_REGULATION_OF_CATALYTIC_ACTIVITY	0.24986	0.85597	0.008894	0.632969	0.881939	0.4125	1219	0.020977	0.0052685	0.03108	1219	0.069853	0.017544	0.02947	1216	0.0077594	0.0019488	0.035091
GOBP_B_CELL_APOPTOTIC_PROCESS	0.014181	0.55022	0.095825	0.804115	0.76619	0.13112	23	0.43249	0.015442	0.19726	23	0.24431	0.0087232	0.1871	23	0.22886	0.0081818	0.20413
GOBP_REGULATION_OF_DENDRITE_EXTENSION	0.18206	0.826855	0.055552	0.760984	0.329844	0.0097138	24	0.19898	0.0072573	0.21924	24	0.33128	0.012083	0.20792	24	0.64144	0.023424	0.27441
GOBP_RESPONSE_TO_STEROL_DEPLETION	0.20102	0.844032	0.75902	0.915795	0.808681	0.19252	15	0.18811	0.0054252	0.22447	15	-0.1497	-0.0043175	0.21289	15	0.22699	0.0065549	0.26131
GOCC_MICROVILLUS_MEMBRANE	0.8154	0.946134	0.61095	0.886721	0.872964	0.34527	31	-0.1565	-0.0064858	0.17428	31	-0.04658	-0.0019304	0.16529	31	0.078999	0.0032781	0.19843
GOBP_UREA_CYCLE	0.70495	0.926145	0.31423	0.835172	0.924945	0.7049	10	-0.15692	-0.0036958	0.2913	10	0.13369	0.0031487	0.27627	10	-0.19293	-0.0045496	0.35824
GOBP_EPIDERMAL_CELL_FATE_SPECIFICATION	0.50543	0.879485	0.69059	0.901337	0.891337	0.50323	5	-0.0057292	-9.5426e-05	0.42091	5	-0.19861	-0.003308	0.39918	5	-0.004423	-7.3762e-05	0.54663
GOBP_MAINTENANCE_OF_PROTEIN_LOCATION_IN_NUCLEUS	0.74544	0.927607	0.57143	0.881345	0.881939	0.39395	24	-0.12637	-0.004609	0.1914	24	-0.032677	-0.0011918	0.18153	24	0.061767	0.0022556	0.22959
GOBP_OLIGOPEPTIDE_TRANSPORT	0.92385	0.97051	0.92295	0.969144	0.987914	0.97747	18	-0.36147	-0.011419	0.25251	18	-0.34133	-0.010783	0.23948	18	-0.60761	-0.019219	0.30315
GOBP_ACUTE_INFLAMMATORY_RESPONSE_TO_ANTIGENIC_STIMULUS	0.25273	0.85597	0.13643	0.810428	0.916219	0.67585	23	0.15611	0.0055741	0.23442	23	0.24378	0.0087042	0.22232	23	-0.12815	-0.0045814	0.28094
GOBP_LATE_ENDOSOME_TO_LYSOSOME_TRANSPORT	0.58167	0.898294	0.81848	0.934711	0.916829	0.67847	21	-0.048509	-0.0016551	0.23528	21	-0.20296	-0.006925	0.22313	21	-0.12356	-0.0042211	0.26662
GOBP_ANTIGEN_PROCESSING_AND_PRESENTATION_VIA_MHC_CLASS_IB	0.97604	0.987825	0.10453	0.807248	0.889256	0.49725	14	-0.70704	-0.019701	0.35741	14	0.42586	0.011866	0.339	14	0.0032478	9.0611e-05	0.47148
GOMF_TOLL_LIKE_RECEPTOR_BINDING	0.088252	0.754279	0.54688	0.87504	0.957039	0.8644	14	0.39778	0.011084	0.29429	14	-0.032875	-0.00091602	0.27912	14	-0.49117	-0.013703	0.44638
GOMF_UBIQUITIN_LIKE_PROTEIN_CONJUGATING_ENZYME_ACTIVITY	0.49498	0.87666	0.52011	0.869716	0.889223	0.49608	36	0.0021525	9.6117e-05	0.17105	36	-0.0081803	-0.00036529	0.16222	36	0.0019471	8.7057e-05	0.19831
GOCC_ALVEOLAR_LAMELLAR_BODY	0.68378	0.920044	0.61494	0.887061	0.931709	0.76253	8	-0.18506	-0.0038985	0.38689	8	-0.10722	-0.0022588	0.36693	8	-0.26522	-0.0055943	0.37121
GOBP_LIPID_DROPLET_FUSION	0.43568	0.87666	0.83869	0.94027	0.940504	0.80915	5	0.077071	0.0012837	0.47597	5	-0.44649	-0.0074367	0.45139	5	-0.45658	-0.0076144	0.52193
GOBP_ESTABLISHMENT_OF_PROTEIN_LOCALIZATION_TO_MITOCHONDRIAL_MEMBRANE	0.50313	0.877772	0.37742	0.848877	0.884488	0.41903	31	-0.0012841	-5.3219e-05	0.16374	31	0.048493	0.0020097	0.15529	31	0.042148	0.0017489	0.20622
GOMF_FOUR_WAY_JUNCTION_DNA_BINDING	0.88454	0.961657	0.62308	0.889551	0.908337	0.61715	16	-0.30233	-0.0090053	0.25236	16	-0.075052	-0.0022355	0.23934	16	-0.090128	-0.0026879	0.30242
GOBP_NEGATIVE_REGULATION_OF_CERAMIDE_BIOSYNTHETIC_PROCESS	0.46598	0.87666	0.90764	0.962714	0.696921	0.080205	5	0.033027	0.0005501	0.38688	5	-0.48665	-0.0081057	0.36689	5	0.6519	0.010872	0.46439
GOBP_REGULATION_OF_CYCLIN_DEPENDENT_PROTEIN_KINASE_ACTIVITY	0.51832	0.884638	0.68139	0.899136	0.770853	0.13625	73	-0.0053219	-0.00033806	0.11584	73	-0.051811	-0.0032912	0.10986	73	0.15192	0.0096624	0.13844
GOBP_NEGATIVE_REGULATION_OF_TYROSINE_PHOSPHORYLATION_OF_STAT_PROTEIN	0.016717	0.56699	0.47962	0.860409	0.842133	0.24711	8	0.59112	0.012453	0.27791	8	0.013474	0.00028386	0.26361	8	0.23121	0.0048768	0.3382
GOCC_PARANODAL_JUNCTION	0.018378	0.570977	0.48316	0.861027	0.393637	0.015277	8	0.78341	0.016504	0.37508	8	0.015023	0.00031648	0.35578	8	1.0401	0.021939	0.48084
GOCC_NEUROFILAMENT	0.1045	0.772688	0.053932	0.760984	0.780821	0.1617	10	0.41978	0.0098867	0.33412	10	0.50952	0.012	0.31687	10	0.35637	0.0084036	0.36087
GOBP_CELLULAR_RESPONSE_TO_MURAMYL_DIPEPTIDE	0.54837	0.890383	0.62971	0.891435	0.89909	0.53591	8	-0.051817	-0.0010916	0.42635	8	-0.13387	-0.0028202	0.40434	8	-0.047022	-0.00099184	0.52166
GOBP_REGULATION_OF_PHOSPHOLIPASE_ACTIVITY	0.19812	0.842246	0.78537	0.925146	0.939953	0.80381	47	0.12725	0.0064905	0.14998	47	-0.11244	-0.0057352	0.14224	46	-0.15378	-0.0077699	0.17979
GOCC_SPINDLE_POLE	0.90131	0.964403	0.92449	0.969185	0.916219	0.67518	163	-0.10555	-0.0099938	0.081878	163	-0.11151	-0.010558	0.077652	163	-0.042254	-0.0040056	0.093014
GOMF_SIALYLTRANSFERASE_ACTIVITY	0.84751	0.954791	0.019636	0.714079	0.615928	0.046735	21	-0.25343	-0.0086468	0.24704	21	0.48295	0.016478	0.23427	21	0.46148	0.015765	0.2751
GOBP_REGULATION_OF_PROTEIN_LOCALIZATION_TO_CHROMATIN	0.66082	0.915781	0.3847	0.850194	0.86762	0.32667	9	-0.14214	-0.0031759	0.34273	9	0.095292	0.0021292	0.32505	9	0.18491	0.0041368	0.4117
GOMF_TRANSFORMING_GROWTH_FACTOR_BETA_BINDING	0.50048	0.876797	0.60275	0.885227	0.913137	0.65414	23	-0.00026201	-9.3553e-06	0.21903	23	-0.054106	-0.0019319	0.20772	23	-0.10101	-0.0036112	0.25474
GOMF_I_SMAD_BINDING	0.58361	0.898294	0.071125	0.770787	0.887006	0.48041	16	-0.058795	-0.0017513	0.27847	16	0.38755	0.011544	0.26408	16	0.015881	0.00047364	0.32335
GOMF_PEPTIDE_LYSINE_N_ACETYLTRANSFERASE_ACTIVITY	0.23901	0.85597	0.36225	0.848877	0.900107	0.53933	41	0.12683	0.0060432	0.17876	41	0.059752	0.002847	0.16953	41	-0.020809	-0.00099273	0.21073
GOBP_VIRAL_RELEASE_FROM_HOST_CELL	0.3893	0.870749	0.88095	0.953277	0.904563	0.5863	27	0.053205	0.0020581	0.18924	27	-0.21174	-0.0081902	0.17947	27	-0.043659	-0.0016909	0.20024
GOBP_CELLULAR_RESPONSE_TO_INORGANIC_SUBSTANCE	0.71754	0.927607	0.12366	0.809387	0.186337	0.0029155	198	-0.043021	-0.004485	0.074748	198	0.082013	0.0085499	0.070888	198	0.23744	0.024784	0.086106
GOMF_DOUBLE_STRANDED_RNA_BINDING	0.67947	0.918261	0.8625	0.948583	0.86762	0.32471	70	-0.053576	-0.0033329	0.11491	70	-0.11897	-0.0074007	0.10898	70	0.064881	0.0040412	0.14273
GOCC_PHAGOCYTIC_VESICLE_LUMEN	0.31251	0.864852	0.28371	0.829156	0.900107	0.54352	5	0.2388	0.0039774	0.48859	5	0.26498	0.0044136	0.46337	5	-0.054157	-0.00090317	0.49548
GOBP_NEUROINFLAMMATORY_RESPONSE	0.56256	0.895316	0.81765	0.93464	0.891464	0.50751	71	-0.017812	-0.0011159	0.11312	71	-0.097246	-0.0060924	0.10728	71	-0.0025405	-0.00015936	0.13493
GOMF_CYSTEINE_TYPE_ENDOPEPTIDASE_ACTIVATOR_ACTIVITY	0.62829	0.906794	0.54583	0.87504	0.898036	0.53104	5	-0.13611	-0.0022671	0.41582	5	-0.045403	-0.00075623	0.39436	5	-0.03607	-0.00060153	0.46304
GOBP_INTRACELLULAR_TRANSPORT_OF_VIRUS	0.71226	0.927607	0.81513	0.933429	0.900107	0.54117	9	-0.18692	-0.0041766	0.33378	9	-0.28394	-0.0063444	0.31654	9	-0.048702	-0.0010895	0.47104
GOBP_NEGATIVE_REGULATION_OF_MAPK_CASCADE	0.27025	0.860749	0.065789	0.769746	0.769436	0.13451	140	0.052803	0.0046364	0.086271	140	0.12337	0.010833	0.081813	140	0.10725	0.009429	0.097029
GOBP_DICARBOXYLIC_ACID_BIOSYNTHETIC_PROCESS	0.76505	0.931658	0.71063	0.907066	0.84952	0.26368	12	-0.18532	-0.004781	0.25644	12	-0.13504	-0.0034839	0.24321	12	0.21989	0.00568	0.34789
GOBP_THYROID_HORMONE_MEDIATED_SIGNALING_PATHWAY	0.12406	0.792738	0.19978	0.819187	0.72288	0.10342	7	0.48717	0.0096005	0.42181	7	0.33702	0.0066415	0.40005	7	0.61467	0.012128	0.48692
GOMF_HAPTOGLOBIN_BINDING	0.81344	0.945362	0.19683	0.817626	0.906309	0.60911	10	-0.62887	-0.014811	0.70605	10	0.57121	0.013453	0.66962	10	-0.21926	-0.0051703	0.79152
GOMF_RETINAL_BINDING	0.83835	0.9516	0.45575	0.856159	0.950358	0.84561	18	-0.2328	-0.0073544	0.23569	18	0.024848	0.00078498	0.22354	18	-0.25783	-0.0081555	0.25332
GOBP_ANTIGEN_PROCESSING_AND_PRESENTATION_OF_LIPID_ANTIGEN_VIA_MHC_CLASS_IB	0.83326	0.949686	0.035225	0.760984	0.680769	0.070458	7	-0.42409	-0.0083573	0.43849	7	0.75229	0.014825	0.41583	7	0.89095	0.01758	0.60507
GOBP_POSITIVE_REGULATION_OF_CHEMOKINE_PRODUCTION	0.27869	0.861229	0.20616	0.82014	0.990317	0.98249	65	0.069244	0.0041515	0.11801	65	0.091759	0.0055014	0.11192	65	-0.29627	-0.017785	0.14052
GOBP_REGULATION_OF_MITOTIC_SPINDLE_ASSEMBLY	0.83098	0.948607	0.60692	0.886721	0.900729	0.54887	20	-0.24863	-0.0082788	0.25951	20	-0.066774	-0.0022234	0.24612	20	-0.032496	-0.0010834	0.26461
GOMF_KINASE_REGULATOR_ACTIVITY	0.42392	0.87352	0.42548	0.85615	0.831436	0.22099	249	0.012103	0.001413	0.063076	249	0.01124	0.0013121	0.059821	249	0.056859	0.006646	0.073952
GOCC_CBM_COMPLEX	0.22792	0.854511	0.45502	0.856159	0.887006	0.48474	5	0.46533	0.0077506	0.624	5	0.066864	0.0011137	0.59181	5	0.025965	0.00043302	0.67876
GOCC_SPERM_PLASMA_MEMBRANE	0.48693	0.87666	0.41599	0.85615	0.892343	0.51275	13	0.0085197	0.00022876	0.26002	13	0.052319	0.0014048	0.2466	13	-0.011435	-0.00030743	0.35767
GOBP_DEOXYRIBONUCLEOSIDE_MONOPHOSPHATE_BIOSYNTHETIC_PROCESS	0.13503	0.795598	0.20929	0.82014	0.924251	0.70158	8	0.3534	0.0074449	0.32041	8	0.24581	0.0051785	0.30388	8	-0.18438	-0.0038892	0.34858
GOMF_BUBBLE_DNA_BINDING	0.41059	0.870749	0.48033	0.860409	0.974417	0.94052	8	0.093037	0.00196	0.41159	8	0.019252	0.00040558	0.39035	8	-0.76352	-0.016105	0.48968
GOBP_REGULATION_OF_CALCIUM_ION_IMPORT	0.58707	0.89844	0.82581	0.935808	0.86896	0.32962	39	-0.035512	-0.0016504	0.1614	39	-0.14354	-0.0066709	0.15307	39	0.083375	0.0038796	0.18907
GOBP_REGULATION_OF_BODY_FLUID_LEVELS	0.40878	0.870749	0.14957	0.815195	0.886922	0.46861	352	0.012386	0.0017143	0.053691	352	0.052869	0.0073171	0.050919	351	0.0048517	0.00067136	0.061607
GOBP_PURINE_RIBONUCLEOTIDE_SALVAGE	0.54437	0.888375	0.30184	0.833812	0.7185	0.096935	7	-0.034464	-0.00067917	0.30921	7	0.15224	0.0030001	0.29325	7	0.60629	0.011963	0.46664
GOCC_PWP2P_CONTAINING_SUBCOMPLEX_OF_90S_PRERIBOSOME	0.82646	0.948387	0.32384	0.839641	0.891464	0.50675	5	-0.49695	-0.0082772	0.5285	5	0.22906	0.0038153	0.50124	5	-0.0084618	-0.00014112	0.50009
GOBP_REGULATION_OF_PEPTIDYL_TYROSINE_PHOSPHORYLATION	0.13286	0.794912	0.31081	0.835172	0.861293	0.29906	202	0.078213	0.0082348	0.070271	202	0.032894	0.0034633	0.066647	201	0.04386	0.0046122	0.083206
GOCC_PERINUCLEOLAR_COMPARTMENT	0.64785	0.909034	0.090355	0.800092	0.842133	0.24236	5	-0.19747	-0.003289	0.52029	5	0.6605	0.011001	0.49341	5	0.42989	0.0071693	0.61524
GOBP_POSITIVE_REGULATION_OF_FEEDING_BEHAVIOR	0.50573	0.879571	0.46278	0.857161	0.972233	0.93596	10	-0.0046579	-0.0001097	0.32439	10	0.028745	0.00067699	0.30765	10	-0.56647	-0.013358	0.37223
GOBP_REGULATION_OF_SMALL_MOLECULE_METABOLIC_PROCESS	0.74139	0.927607	0.68715	0.900294	0.911579	0.63959	291	-0.040863	-0.0051509	0.063092	291	-0.029189	-0.0036794	0.059836	291	-0.025096	-0.0031673	0.070225
GOBP_POSITIVE_REGULATION_OF_AMYLOID_BETA_CLEARANCE	0.45831	0.87666	0.46615	0.857913	0.833896	0.22861	8	0.030113	0.00063438	0.28764	8	0.023177	0.00048827	0.2728	8	0.31765	0.0067003	0.42727
GOBP_ACTIN_FILAMENT_BASED_PROCESS	0.60686	0.903987	0.36715	0.848877	0.862008	0.30068	752	-0.010171	-0.0020341	0.037512	752	0.012075	0.0024148	0.035576	750	0.023171	0.0046335	0.04435
GOBP_MICROTUBULE_NUCLEATION_BY_MICROTUBULE_ORGANIZING_CENTER	0.39661	0.870749	0.49309	0.863414	0.921768	0.69064	5	0.12133	0.0020208	0.46282	5	0.0076041	0.00012665	0.43893	5	-0.26783	-0.0044665	0.53817
GOBP_MYOBLAST_FATE_COMMITMENT	0.27582	0.861229	0.0071065	0.621115	0.887006	0.4863	6	0.22218	0.0040538	0.37321	6	0.86777	0.015833	0.35388	6	0.016908	0.00030888	0.49239
GOBP_RESPONSE_TO_L_ASCORBIC_ACID	0.40219	0.870749	0.34958	0.846913	0.950987	0.84767	5	0.086376	0.0014387	0.34873	5	0.12782	0.002129	0.33074	5	-0.46886	-0.0078191	0.45674
GOBP_ADAPTIVE_THERMOGENESIS	0.23977	0.85597	0.55435	0.877933	0.84952	0.2604	163	0.056191	0.0053202	0.079469	163	-0.0103	-0.00097526	0.075369	163	0.060136	0.0057009	0.09365
GOBP_POSITIVE_REGULATION_OF_RRNA_PROCESSING	0.74944	0.928601	0.76633	0.918233	0.946643	0.82927	9	-0.21153	-0.0047265	0.31443	9	-0.21674	-0.0048429	0.2982	9	-0.3563	-0.0079711	0.37453
GOBP_ERBB4_ERBB4_SIGNALING_PATHWAY	0.23101	0.854792	0.59374	0.882883	0.698475	0.081094	6	0.28571	0.0052128	0.38843	6	-0.087373	-0.0015942	0.36839	6	0.5934	0.01084	0.42452
GOBP_REGULATION_OF_ANTIMICROBIAL_HUMORAL_RESPONSE	0.25656	0.860499	0.4027	0.854264	0.892343	0.51196	11	0.1823	0.004503	0.27875	11	0.065131	0.0016088	0.26436	11	-0.011565	-0.00028602	0.38564
GOBP_NEGATIVE_REGULATION_OF_MUSCLE_TISSUE_DEVELOPMENT	0.82004	0.947923	0.51452	0.86942	0.983305	0.96526	12	-0.26378	-0.0068052	0.28811	12	-0.0099445	-0.00025655	0.27325	12	-0.67287	-0.017381	0.37064
GOBP_NUCLEOBASE_METABOLIC_PROCESS	0.086299	0.749491	0.051263	0.760984	0.329844	0.0097518	36	0.23086	0.010309	0.16925	36	0.26209	0.011704	0.16051	36	0.48489	0.02168	0.20757
GOCC_LAMININ_COMPLEX	0.40389	0.870749	0.5168	0.86942	0.946207	0.82239	9	0.08494	0.0018979	0.3491	9	-0.013948	-0.00031166	0.33109	9	-0.39553	-0.0088488	0.42781
GOBP_THROMBOPOIETIN_MEDIATED_SIGNALING_PATHWAY	0.82529	0.948387	0.39307	0.850762	0.853153	0.27809	5	-0.46764	-0.0077891	0.49975	5	0.1286	0.002142	0.47398	5	0.36206	0.006038	0.61517
GOBP_RESPONSE_TO_ZINC_ION	0.78827	0.938566	0.42337	0.85615	0.886922	0.46899	46	-0.13063	-0.0065919	0.1632	46	0.029915	0.0015096	0.15478	46	0.014292	0.00072213	0.1837
GOBP_HEMATOPOIETIC_STEM_CELL_MIGRATION_TO_BONE_MARROW	0.05903	0.706584	0.61901	0.888131	0.799813	0.17593	5	0.85099	0.014174	0.54444	5	-0.1564	-0.002605	0.51638	5	0.43711	0.0072897	0.46951
GOBP_MULTICELLULAR_ORGANISMAL_REPRODUCTIVE_PROCESS	0.20881	0.846697	0.46621	0.857913	0.895251	0.52234	824	0.029287	0.0061182	0.036131	824	0.0029058	0.00060703	0.034268	824	-0.0023499	-0.0004915	0.04195
GOBP_NUCLEOBASE_CONTAINING_SMALL_MOLECULE_CATABOLIC_PROCESS	0.31353	0.864852	0.87054	0.950991	0.7185	0.098994	30	0.10317	0.0042065	0.21234	30	-0.22736	-0.0092695	0.20138	30	0.31155	0.012718	0.24201
GOBP_REGULATION_OF_NATURAL_KILLER_CELL_MEDIATED_IMMUNE_RESPONSE_TO_TUMOR_CELL	0.91204	0.966178	0.12467	0.809387	0.984465	0.96858	9	-0.46279	-0.010341	0.34193	9	0.37358	0.0083473	0.32429	9	-0.77624	-0.017366	0.41721
GOBP_DAMP_METABOLIC_PROCESS	0.3066	0.863989	0.14258	0.814426	0.886902	0.44429	7	0.17075	0.003365	0.33777	7	0.34238	0.0067471	0.32033	7	0.063913	0.0012611	0.45621
GOCC_RIPOPTOSOME	0.49254	0.87666	0.33922	0.843185	0.886902	0.44492	6	0.0087395	0.00015945	0.4673	6	0.18375	0.0033526	0.44318	6	0.075223	0.0013742	0.54311
GOMF_PHOSPHOLIPASE_A1_ACTIVITY	0.30697	0.863989	0.47555	0.860122	0.933321	0.77409	13	0.14855	0.0039889	0.29448	13	0.017128	0.00045989	0.27929	13	-0.26043	-0.0070016	0.34613
GOBP_GASTRIC_MOTILITY	0.744	0.927607	0.6935	0.901957	0.968708	0.92413	5	-0.25546	-0.0042549	0.38957	5	-0.18687	-0.0031126	0.36946	5	-0.63838	-0.010646	0.44532
GOBP_DENDRITIC_CELL_APOPTOTIC_PROCESS	0.37431	0.870749	0.253	0.826406	0.925339	0.70831	12	0.090618	0.0023378	0.28276	12	0.17835	0.0046012	0.26816	12	-0.19547	-0.005049	0.35639
GOBP_PARENTAL_BEHAVIOR	0.54444	0.888375	0.35669	0.848877	0.910847	0.63606	13	-0.034209	-0.00091856	0.30648	13	0.10677	0.0028669	0.29066	13	-0.11773	-0.0031653	0.33837
GOBP_GALACTOSE_TRANSMEMBRANE_TRANSPORT	0.038374	0.656078	0.74315	0.912129	0.863185	0.3031	5	0.76839	0.012798	0.43412	5	-0.26891	-0.004479	0.41176	5	0.25572	0.0042646	0.49605
GOBP_REGULATION_OF_MITOCHONDRIAL_ATP_SYNTHESIS_COUPLED_ELECTRON_TRANSPORT	0.705	0.926145	0.38707	0.850519	0.806325	0.19043	6	-0.2766	-0.0050467	0.51331	6	0.1397	0.0025489	0.48682	6	0.3867	0.0070642	0.44127
GOCC_DENDRITIC_SPINE_MEMBRANE	0.14353	0.803264	0.022478	0.735717	0.447038	0.020054	14	0.2998	0.0083537	0.2816	14	0.53548	0.014921	0.26704	14	0.65419	0.018251	0.31868
GOBP_REGULATION_OF_CHOLESTEROL_STORAGE	0.67233	0.918261	0.98281	0.990942	0.895254	0.52267	17	-0.10953	-0.0033627	0.24537	17	-0.49227	-0.015114	0.23267	17	-0.01717	-0.00052781	0.30196
GOBP_POSITIVE_REGULATION_OF_EXOSOMAL_SECRETION	0.8393	0.951932	0.68309	0.899749	0.886922	0.45675	15	-0.22949	-0.0066186	0.23143	15	-0.10456	-0.0030155	0.21949	15	0.029472	0.00085107	0.27129
GOBP_EOSINOPHIL_ACTIVATION	0.94999	0.978406	0.13527	0.810428	0.79515	0.172	7	-0.63532	-0.01252	0.38625	7	0.40366	0.0079547	0.36634	7	0.39242	0.007743	0.41468
GOBP_CELLULAR_RESPONSE_TO_HORMONE_STIMULUS	0.64422	0.908285	0.36254	0.848877	0.928468	0.74818	569	-0.015735	-0.0027518	0.042555	569	0.014194	0.0024822	0.040359	569	-0.033603	-0.0058836	0.050245
GOCC_BLOC_1_COMPLEX	0.72487	0.927607	0.092998	0.801438	0.791911	0.17037	14	-0.18767	-0.0052294	0.31416	14	0.39405	0.01098	0.29794	14	0.34385	0.009593	0.36091
GOBP_POSITIVE_REGULATION_OF_TRANSMISSION_OF_NERVE_IMPULSE	0.027885	0.627012	0.98906	0.994028	0.452517	0.020577	6	0.78287	0.014284	0.40924	6	-0.88974	-0.016234	0.3881	6	1.006	0.018378	0.49262
GOBP_FEMALE_GENITALIA_DEVELOPMENT	0.39032	0.870749	0.049426	0.760984	0.870018	0.33836	17	0.065361	0.0020067	0.23469	17	0.36734	0.011278	0.22256	17	0.11352	0.0034896	0.27227
GOMF_EXONUCLEASE_ACTIVITY	0.38088	0.870749	0.5959	0.883462	0.86762	0.32729	82	0.035577	0.0023946	0.11735	82	-0.027015	-0.0018183	0.11129	82	0.058357	0.0039328	0.13043
GOCC_GOLGI_MEDIAL_CISTERNA	0.14597	0.806576	0.11414	0.807248	0.886902	0.4293	10	0.43039	0.010136	0.40837	10	0.46663	0.01099	0.38729	10	0.069533	0.0016397	0.3903
GOBP_TELOMERASE_RNA_LOCALIZATION	0.48372	0.87666	0.31708	0.836606	0.881939	0.39032	18	0.0083421	0.00026354	0.20433	18	0.092217	0.0029132	0.19378	18	0.077025	0.0024363	0.27657
GOMF_N_ACETYLLACTOSAMINE_SYNTHASE_ACTIVITY	0.63411	0.90752	0.89345	0.957182	0.84952	0.26569	5	-0.16058	-0.0026745	0.46846	5	-0.55318	-0.0092137	0.44426	5	0.33674	0.0056157	0.53799
GOBP_TRNA_3_END_PROCESSING	0.40029	0.870749	0.1093	0.807248	0.833896	0.22902	6	0.10058	0.0018351	0.39817	6	0.46457	0.0084761	0.3776	6	0.35902	0.0065585	0.48379
GOCC_MIGRASOME	0.74677	0.928265	0.82227	0.935217	0.847986	0.25674	5	-0.25379	-0.0042271	0.382	5	-0.33477	-0.0055759	0.36228	5	0.39271	0.0065492	0.60098
GOCC_SODIUM_POTASSIUM_EXCHANGING_ATPASE_COMPLEX	0.077386	0.735137	0.5329	0.872494	0.940461	0.80795	11	0.37692	0.0093102	0.26488	11	-0.020741	-0.00051233	0.25123	11	-0.27864	-0.0068912	0.32013
GOBP_POSITIVE_REGULATION_OF_CD4_POSITIVE_ALPHA_BETA_T_CELL_PROLIFERATION	0.47886	0.87666	0.22303	0.822306	0.952413	0.85136	10	0.016307	0.00038406	0.3076	10	0.2223	0.0052355	0.29172	10	-0.38365	-0.0090471	0.36808
GOMF_TESTOSTERONE_DEHYDROGENASE_NAD_P_ACTIVITY	0.76093	0.930774	0.74563	0.91218	0.913082	0.65208	9	-0.23717	-0.0052994	0.33437	9	-0.20955	-0.0046823	0.31712	9	-0.16552	-0.0037029	0.42337
GOBP_PEPTIDYL_THREONINE_MODIFICATION	0.26221	0.860749	0.49171	0.863063	0.780821	0.16302	99	0.065153	0.0048162	0.10235	99	0.0020174	0.00014913	0.097069	99	0.11803	0.008736	0.12018
GOBP_MYELOID_CELL_HOMEOSTASIS	0.022699	0.60094	0.060495	0.760984	0.447038	0.020101	156	0.15998	0.014822	0.079947	156	0.11758	0.010894	0.075825	156	0.18859	0.017494	0.091913
GOBP_INNER_EAR_RECEPTOR_CELL_FATE_COMMITMENT	0.29305	0.861427	0.45067	0.856159	0.881939	0.4015	5	0.21802	0.0036314	0.4004	5	0.047074	0.00078407	0.37975	5	0.11967	0.0019957	0.47969
GOCC_CELL_BODY_MEMBRANE	0.089032	0.754279	0.0095066	0.632969	0.478859	0.024421	32	0.23604	0.0099386	0.17526	32	0.38981	0.016413	0.16619	32	0.37712	0.015898	0.19142
GOBP_EMBRYONIC_HEMOPOIESIS	0.083816	0.742763	0.0077402	0.621115	0.88472	0.4215	23	0.29551	0.010551	0.21415	23	0.49168	0.017556	0.20307	23	0.053712	0.0019202	0.2712
GOBP_GTP_METABOLIC_PROCESS	0.34867	0.870749	0.45082	0.856159	0.881939	0.40613	22	0.088388	0.0030866	0.22726	22	0.026639	0.00093027	0.21553	22	0.060294	0.0021082	0.25385
GOBP_RESPONSE_TO_PEPTIDE	0.15709	0.810728	0.34025	0.843694	0.886902	0.44252	20	0.26215	0.0087291	0.26045	20	0.10172	0.0033871	0.24702	20	0.041909	0.0013972	0.28984
GOBP_PURINE_RIBONUCLEOSIDE_CATABOLIC_PROCESS	0.62645	0.906349	0.17689	0.815195	0.780821	0.16232	5	-0.17856	-0.0029741	0.55372	5	0.48695	0.0081107	0.52513	5	0.63926	0.010661	0.64899
GOBP_POSITIVE_REGULATION_OF_DNA_TEMPLATED_TRANSCRIPTION_ELONGATION	0.1664	0.8196	0.11459	0.807248	0.681626	0.072111	57	0.11862	0.0066611	0.12247	57	0.13967	0.0078435	0.11615	57	0.23103	0.01299	0.1582
GOMF_HISTONE_H3K4_DEMETHYLASE_ACTIVITY	0.65539	0.913206	0.35607	0.848877	0.881287	0.35842	4	-0.24037	-0.0035811	0.60103	4	0.21034	0.0031336	0.57002	4	0.25641	0.0038247	0.70693
GOMF_LIPOPROTEIN_LIPASE_ACTIVITY	0.3292	0.870749	0.705	0.905145	0.925339	0.70847	9	0.1715	0.003832	0.38789	9	-0.19823	-0.0044291	0.36787	9	-0.25128	-0.0056216	0.45776
GOBP_REGULATION_OF_LYMPHOCYTE_MEDIATED_IMMUNITY	0.7459	0.927926	0.54819	0.875263	0.899493	0.5372	161	-0.054247	-0.0051048	0.081984	161	-0.0094151	-0.00088601	0.077755	160	-0.0091255	-0.00085716	0.097728
GOBP_EPITHELIAL_CILIUM_MOVEMENT_INVOLVED_IN_DETERMINATION_OF_LEFT_RIGHT_ASYMMETRY	0.7017	0.92544	0.77332	0.921138	0.987914	0.97748	9	-0.16656	-0.0037216	0.31468	9	-0.22378	-0.005	0.29844	9	-0.75536	-0.016899	0.37685
GOMF_S100_PROTEIN_BINDING	0.37623	0.870749	0.18291	0.815195	0.922032	0.69193	13	0.088831	0.0023852	0.28165	13	0.24155	0.006486	0.2671	13	-0.15127	-0.0040668	0.30172
GOCC_ACROSOMAL_MEMBRANE	0.6056	0.903783	0.88562	0.954506	0.927942	0.74444	30	-0.044848	-0.0018285	0.16742	30	-0.1911	-0.0077911	0.15877	30	-0.12585	-0.0051375	0.19152
GOBP_PATTERN_SPECIFICATION_PROCESS	0.043711	0.675287	0.17997	0.815195	0.776265	0.14771	434	0.088509	0.01357	0.051782	434	0.044963	0.0068937	0.049113	434	0.063217	0.0097042	0.060416
GOBP_SERINE_TRANSPORT	0.2312	0.854792	0.30862	0.834756	0.911579	0.64124	9	0.26665	0.005958	0.36283	9	0.17197	0.0038425	0.3441	9	-0.13322	-0.0029803	0.36822
GOCC_CORTICAL_ACTIN_CYTOSKELETON	0.97226	0.986342	0.25875	0.82644	0.886902	0.44525	71	-0.24144	-0.015126	0.12606	71	0.077384	0.0048481	0.11957	71	0.019855	0.0012454	0.1442
GOBP_ADENYLATE_CYCLASE_MODULATING_G_PROTEIN_COUPLED_RECEPTOR_SIGNALING_PATHWAY	0.42772	0.873899	0.57522	0.882465	0.950219	0.84531	249	0.012049	0.0014067	0.06614	249	-0.011899	-0.0013891	0.062726	249	-0.081282	-0.0095006	0.079958
GOBP_REGULATION_OF_HORMONE_SECRETION	0.25104	0.85597	0.79645	0.927544	0.892343	0.51057	239	0.04498	0.0051459	0.06701	239	-0.052686	-0.0060276	0.063551	239	-0.0019877	-0.00022768	0.07501
GOMF_RNA_POLYMERASE_II_CORE_PROMOTER_SEQUENCE_SPECIFIC_DNA_BINDING	0.1002	0.767827	0.39546	0.852174	0.931709	0.76168	16	0.33936	0.010108	0.26503	16	0.066643	0.001985	0.25136	16	-0.21338	-0.0063638	0.29981
GOBP_POSITIVE_REGULATION_OF_HAIR_FOLLICLE_MATURATION	0.14367	0.803264	0.33759	0.842724	0.859851	0.29712	5	0.56802	0.0094609	0.53385	5	0.21218	0.0035341	0.50632	5	0.31801	0.0053035	0.59696
GOMF_GABA_A_RECEPTOR_ACTIVITY	0.23303	0.85597	0.12723	0.809387	0.677977	0.068222	16	0.22107	0.0065849	0.30329	16	0.32779	0.0097636	0.28763	16	0.51608	0.015391	0.34654
GOBP_REGULATION_OF_SEQUESTERING_OF_TRIGLYCERIDE	0.45893	0.87666	0.87414	0.951358	0.944825	0.81748	15	0.029476	0.00085011	0.2858	15	-0.31067	-0.0089602	0.27104	15	-0.30894	-0.0089212	0.34106
GOBP_INTERNEURON_MIGRATION_FROM_THE_SUBPALLIUM_TO_THE_CORTEX	0.045096	0.680781	0.45629	0.856159	0.803109	0.18326	6	0.68797	0.012552	0.406	6	0.042278	0.00077136	0.38509	6	0.46564	0.0085063	0.51564
GOBP_REGULATION_OF_GLUCOCORTICOID_SECRETION	0.21767	0.852361	0.30575	0.834391	0.928067	0.74559	10	0.29502	0.0069483	0.37818	10	0.18219	0.004291	0.35868	10	-0.25628	-0.0060434	0.3879
GOBP_ANDROGEN_BIOSYNTHETIC_PROCESS	0.38303	0.870749	0.22862	0.823328	0.724849	0.10596	10	0.088971	0.0020954	0.29903	10	0.21083	0.0049654	0.2836	10	0.44901	0.010588	0.35967
GOBP_DETERMINATION_OF_LIVER_LEFT_RIGHT_ASYMMETRY	0.8454	0.954581	0.94337	0.975321	0.979387	0.95439	5	-0.3997	-0.0066574	0.39305	5	-0.59035	-0.009833	0.37275	5	-0.79574	-0.01327	0.4711
GOBP_EXTRACELLULAR_VESICLE_BIOGENESIS	0.92026	0.969064	0.77533	0.921374	0.8573	0.28873	24	-0.28782	-0.010498	0.20458	24	-0.14679	-0.0053539	0.19403	24	0.12615	0.0046068	0.22644
GOCC_PERINEURONAL_NET	0.064355	0.713768	0.86583	0.949689	0.84952	0.26454	10	0.46374	0.010922	0.30523	10	-0.32044	-0.0075471	0.28949	10	0.22943	0.0054103	0.36451
GOBP_AROMATIC_AMINO_ACID_METABOLIC_PROCESS	0.26432	0.860749	0.077632	0.783308	0.908613	0.62042	31	0.10519	0.0043595	0.16695	31	0.22501	0.0093253	0.15832	31	-0.063753	-0.0026454	0.20794
GOBP_POSITIVE_REGULATION_OF_INTRINSIC_APOPTOTIC_SIGNALING_PATHWAY	0.79462	0.93918	0.5891	0.882465	0.870966	0.3408	53	-0.11474	-0.0062139	0.13949	53	-0.029798	-0.0016137	0.13229	53	0.061855	0.003354	0.15076
GOBP_POSITIVE_REGULATION_OF_PHOSPHORYLATION	0.054334	0.69193	0.05929	0.760984	0.937157	0.79214	568	0.069566	0.012155	0.043362	568	0.064189	0.011216	0.041124	567	-0.041461	-0.007247	0.050942
GOMF_BICARBONATE_MONOATOMIC_ANION_ANTIPORTER_ACTIVITY	0.37	0.870749	0.031221	0.760984	0.843135	0.25204	12	0.097191	0.0025074	0.29288	12	0.51749	0.01335	0.27773	12	0.23829	0.0061553	0.35667
GOBP_MITOCHONDRIAL_RNA_PROCESSING	0.72537	0.927607	0.39323	0.850762	0.879253	0.35584	20	-0.10615	-0.0035346	0.17725	20	0.045541	0.0015164	0.1681	20	0.095414	0.0031811	0.25815
GOBP_NEGATIVE_REGULATION_OF_CD8_POSITIVE_ALPHA_BETA_T_CELL_ACTIVATION	0.32288	0.869345	0.43711	0.856159	0.867181	0.31799	6	0.16884	0.0030805	0.36732	6	0.055149	0.0010062	0.34836	6	0.21243	0.0038807	0.44878
GOBP_REGULATION_OF_SENSORY_PERCEPTION	0.8834	0.96159	0.97891	0.989359	0.946889	0.83655	12	-0.37917	-0.0097819	0.31804	12	-0.61284	-0.01581	0.3016	12	-0.3374	-0.0087154	0.34414
GOBP_POSITIVE_REGULATION_OF_CARBOHYDRATE_METABOLIC_PROCESS	0.82552	0.948387	0.92899	0.970327	0.831977	0.22211	72	-0.12437	-0.0078464	0.13279	72	-0.18491	-0.011666	0.12593	72	0.11416	0.007211	0.14921
GOMF_PROTEIN_KINASE_B_BINDING	0.48152	0.87666	0.071171	0.770787	0.900729	0.5494	10	0.022913	0.00053964	0.49439	10	0.68789	0.016201	0.46884	10	-0.066254	-0.0015624	0.53368
GOBP_SMOOTH_MUSCLE_CELL_MATRIX_ADHESION	0.31317	0.864852	0.41368	0.85615	0.886922	0.45031	5	0.24235	0.0040365	0.49774	5	0.10296	0.0017149	0.47206	5	0.054904	0.00091563	0.4397
GOBP_ATRIAL_CARDIAC_MUSCLE_TISSUE_MORPHOGENESIS	0.46057	0.87666	0.61566	0.887175	0.848893	0.25837	6	0.043949	0.00080186	0.44395	6	-0.12383	-0.0022592	0.42104	6	0.32673	0.0059687	0.50391
GOBP_REGULATION_OF_CELLULAR_RESPONSE_TO_MACROPHAGE_COLONY_STIMULATING_FACTOR_STIMULUS	0.77731	0.93537	0.35694	0.848877	0.898736	0.53497	6	-0.27765	-0.0050659	0.36383	6	0.12652	0.0023084	0.34506	6	-0.037958	-0.00069343	0.43246
GOMF_COMPLEMENT_COMPONENT_C3B_BINDING	0.9293	0.971622	0.19905	0.819187	0.886902	0.43751	9	-0.62959	-0.014068	0.4281	9	0.34311	0.0076665	0.40603	9	0.066707	0.0014924	0.42413
GOMF_INTEGRIN_BINDING_INVOLVED_IN_CELL_MATRIX_ADHESION	0.45665	0.87666	0.049467	0.760984	0.881939	0.36559	5	0.050588	0.0008426	0.46462	5	0.72706	0.01211	0.4406	5	0.22609	0.0037705	0.65805
GOBP_NEGATIVE_REGULATION_OF_DENDRITE_DEVELOPMENT	0.16223	0.816325	0.19481	0.817452	0.393637	0.015278	8	0.34666	0.0073031	0.35182	8	0.28707	0.0060475	0.33367	8	1.0716	0.022604	0.49544
GOBP_CELLULAR_RESPONSE_TO_ESTROGEN_STIMULUS	0.92703	0.971041	0.068503	0.770787	0.93239	0.76836	17	-0.35637	-0.010941	0.24508	17	0.34565	0.010612	0.23243	17	-0.23018	-0.0070758	0.31381
GOMF_3_HYDROXYACYL_COA_DEHYDROGENASE_ACTIVITY	0.45174	0.87666	0.6535	0.89485	0.911579	0.6434	5	0.049383	0.00082252	0.40721	5	-0.15247	-0.0025395	0.3862	5	-0.21301	-0.0035523	0.57951
GOBP_PHAGOSOME_LYSOSOME_FUSION	0.64455	0.908422	0.47782	0.860289	0.985308	0.97124	13	-0.090865	-0.0024398	0.24515	13	0.012931	0.00034721	0.2325	13	-0.51579	-0.013867	0.27155
GOBP_CELLULAR_RESPONSE_TO_CAMP	0.14638	0.806576	0.78165	0.923744	0.881939	0.37574	49	0.16687	0.0086903	0.1586	49	-0.117	-0.0060931	0.15042	49	0.05874	0.0030629	0.18549
GOBP_POSITIVE_REGULATION_OF_VASCULAR_ENDOTHELIAL_GROWTH_FACTOR_SIGNALING_PATHWAY	0.67303	0.918261	0.37837	0.848877	0.990317	0.98257	6	-0.18302	-0.0033393	0.40825	6	0.11994	0.0021883	0.38719	6	-1.1515	-0.021035	0.54567
GOBP_NEUTROPHIL_ACTIVATION_INVOLVED_IN_IMMUNE_RESPONSE	0.40513	0.870749	0.14635	0.815195	0.904526	0.58458	20	0.055059	0.0018334	0.22932	20	0.22884	0.00762	0.21748	20	-0.053381	-0.0017797	0.24988
GOBP_NEURONAL_SIGNAL_TRANSDUCTION	0.46652	0.87666	0.59202	0.882465	0.667288	0.064802	6	0.037032	0.00067565	0.44069	6	-0.097281	-0.0017749	0.41795	6	0.6907	0.012618	0.45568
GOBP_REGULATION_OF_GLUCOCORTICOID_BIOSYNTHETIC_PROCESS	0.4325	0.87666	0.19795	0.817626	0.946889	0.83525	9	0.058749	0.0013127	0.34553	9	0.27821	0.0062163	0.32769	9	-0.4032	-0.0090202	0.41347
GOBP_FLAVIN_CONTAINING_COMPOUND_METABOLIC_PROCESS	0.70518	0.926145	0.97923	0.989389	0.904563	0.58988	6	-0.3335	-0.0060847	0.61831	6	-1.1951	-0.021805	0.58632	6	-0.10489	-0.0019161	0.46159
GOBP_REGULATION_OF_ACTIN_FILAMENT_BASED_PROCESS	0.51369	0.882267	0.96457	0.983615	0.90439	0.57141	344	-0.0018899	-0.00025863	0.055041	344	-0.094292	-0.012904	0.052195	343	-0.011704	-0.0016013	0.065028
GOMF_CALCIUM_CHANNEL_INHIBITOR_ACTIVITY	0.76	0.930527	0.40794	0.855591	0.26334	0.0061603	12	-0.1889	-0.0048733	0.26744	12	0.059064	0.0015238	0.25365	12	0.83148	0.021478	0.33217
GOBP_TRABECULA_FORMATION	0.1995	0.842737	0.30403	0.834356	0.952088	0.85079	27	0.17223	0.0066623	0.2042	27	0.099326	0.0038421	0.19367	27	-0.25846	-0.01001	0.24855
GOMF_PROMOTER_SPECIFIC_CHROMATIN_BINDING	0.38701	0.870749	0.4963	0.864092	0.897714	0.52923	61	0.041353	0.002402	0.14403	61	0.0012673	7.3615e-05	0.1366	61	-0.011621	-0.00067589	0.15846
GOCC_GOLGI_CISTERNA_MEMBRANE	0.55393	0.893311	0.23783	0.824126	0.904563	0.59992	80	-0.015733	-0.001046	0.11603	80	0.078495	0.0052187	0.11004	79	-0.033393	-0.002209	0.13191
GOCC_CHROMOCENTER	0.27022	0.860749	0.27073	0.829058	0.833896	0.23059	13	0.17254	0.004633	0.28186	13	0.16323	0.0043828	0.26731	13	0.25526	0.0068626	0.34639
GOBP_GOLGI_TO_ENDOSOME_TRANSPORT	0.75483	0.929943	0.53181	0.872494	0.847779	0.25619	15	-0.16597	-0.0047866	0.24061	15	-0.018217	-0.00052539	0.2282	15	0.1911	0.0055185	0.2917
GOBP_MESANGIAL_CELL_DEVELOPMENT	0.88856	0.962558	0.75699	0.915781	0.96749	0.91709	6	-0.40728	-0.0074309	0.33412	6	-0.22077	-0.004028	0.31689	6	-0.71363	-0.013037	0.51495
GOBP_GLOMERULAR_MESANGIAL_CELL_DEVELOPMENT	0.89442	0.962791	0.82628	0.936094	0.988887	0.9797	5	-0.43625	-0.0072661	0.34887	5	-0.31089	-0.0051782	0.33087	5	-1.1419	-0.019044	0.55763
GOBP_FOLIC_ACID_CONTAINING_COMPOUND_CATABOLIC_PROCESS	0.94694	0.97753	0.59813	0.883462	0.881939	0.41238	5	-0.90209	-0.015025	0.55824	5	-0.13158	-0.0021916	0.52948	5	0.13321	0.0022215	0.60156
GOBP_NEGATIVE_REGULATION_OF_RNA_SPLICING	0.077191	0.735137	0.24751	0.82583	0.711268	0.088002	24	0.27999	0.010212	0.19658	24	0.12722	0.0046401	0.18645	23	0.33338	0.011918	0.24635
GOMF_COA_TRANSFERASE_ACTIVITY	0.58307	0.898294	0.45061	0.856159	0.886922	0.46392	5	-0.12431	-0.0020705	0.59262	5	0.069763	0.001162	0.56204	5	0.051814	0.00086409	0.57215
GOBP_REGULATION_OF_PHOSPHATIDYLINOSITOL_DEPHOSPHORYLATION	0.59487	0.900939	0.34118	0.843694	0.926137	0.72357	5	-0.084245	-0.0014032	0.3509	5	0.13619	0.0022684	0.33279	5	-0.34237	-0.0057096	0.57686
GOBP_SPONTANEOUS_NEUROTRANSMITTER_SECRETION	0.72411	0.927607	0.18222	0.815195	0.800608	0.17835	7	-0.28574	-0.0056309	0.48014	7	0.41299	0.0081387	0.45535	7	0.51089	0.01008	0.55429
GOBP_MRNA_3_SPLICE_SITE_RECOGNITION	0.43348	0.87666	0.2929	0.833383	0.891337	0.50492	6	0.052476	0.00095744	0.31325	6	0.16189	0.0029537	0.29708	6	-0.0096028	-0.00017542	0.77843
GOMF_DISACCHARIDE_BINDING	0.77296	0.934334	0.88751	0.954954	0.904563	0.59884	5	-0.36686	-0.0061105	0.49002	5	-0.56391	-0.0093926	0.46472	5	-0.13038	-0.0021744	0.52083
GOBP_AMMONIUM_TRANSMEMBRANE_TRANSPORT	0.88479	0.961657	0.85131	0.943874	0.904635	0.6024	13	-0.368	-0.0098812	0.30683	13	-0.30326	-0.0081429	0.291	13	-0.089043	-0.0023939	0.34305
GOBP_CELL_SURFACE_RECEPTOR_SIGNALING_PATHWAY_VIA_STAT	0.29024	0.861229	0.85656	0.945814	0.733013	0.11266	170	0.043068	0.0041636	0.077921	170	-0.078705	-0.0076088	0.073898	170	0.11089	0.010733	0.091448
GOBP_TRNA_PSEUDOURIDINE_SYNTHESIS	0.44548	0.87666	0.23423	0.823574	0.859841	0.29685	6	0.034779	0.00063454	0.25367	6	0.17442	0.0031823	0.24058	6	0.1981	0.0036188	0.37133
GOBP_DEOXYRIBONUCLEOTIDE_METABOLIC_PROCESS	0.07924	0.739332	0.054118	0.760984	0.908988	0.62287	42	0.21569	0.010402	0.15294	42	0.23299	0.011236	0.14505	42	-0.058411	-0.0028203	0.1866
GOMF_CYSTEINE_TYPE_ENDOPEPTIDASE_ACTIVITY_INVOLVED_IN_EXECUTION_PHASE_OF_APOPTOSIS	0.539	0.886209	0.2498	0.82583	0.810172	0.19333	5	-0.032899	-0.00054797	0.33598	5	0.21513	0.0035831	0.31864	5	0.33135	0.0055258	0.38274
GOBP_REGULATION_OF_MULTICELLULAR_ORGANISM_GROWTH	0.50765	0.879571	0.43419	0.856159	0.913908	0.65785	63	-0.0023177	-0.00013681	0.12089	63	0.019	0.0011215	0.11465	63	-0.058873	-0.0034795	0.14479
GOBP_DENDRITIC_CELL_CHEMOTAXIS	0.94181	0.975263	0.65203	0.89485	0.958323	0.87063	23	-0.35205	-0.01257	0.22421	23	-0.083106	-0.0029673	0.21265	23	-0.28112	-0.01005	0.2489
GOCC_TERTIARY_GRANULE_MEMBRANE	0.25271	0.85597	0.37839	0.848877	0.498731	0.027441	69	0.081894	0.0050581	0.12297	69	0.03612	0.0022309	0.11662	69	0.26452	0.016358	0.13777
GOBP_RESPONSE_TO_RADIATION	0.47793	0.87666	0.034205	0.760984	0.80587	0.18787	393	0.0028446	0.0004155	0.051389	393	0.08881	0.012972	0.048731	393	0.051409	0.0075184	0.058037
GOBP_ADAPTIVE_IMMUNE_RESPONSE	0.19302	0.83756	0.34983	0.846913	0.90439	0.563	413	0.044986	0.0067323	0.051896	413	0.018988	0.0028416	0.049219	413	-0.0096452	-0.0014452	0.060819
GOBP_REGULATION_OF_OXIDATIVE_PHOSPHORYLATION	0.48906	0.87666	0.706	0.905501	0.678956	0.068715	17	0.0075746	0.00023256	0.27606	17	-0.14184	-0.0043547	0.26181	17	0.4881	0.015004	0.32857
GOBP_RESPONSE_TO_VITAMIN_D	0.99701	0.997948	0.31288	0.835172	0.911579	0.63947	35	-0.49355	-0.021731	0.17952	35	0.083053	0.0036569	0.1703	35	-0.081507	-0.0035933	0.22828
GOBP_PEPTIDE_CATABOLIC_PROCESS	0.13841	0.795598	0.16605	0.815195	0.953314	0.85396	19	0.25795	0.0083719	0.23718	19	0.21818	0.0070814	0.22495	19	-0.2971	-0.0096547	0.28198
GOBP_REGULATION_OF_IRON_ION_TRANSPORT	0.96784	0.9843	0.6338	0.892214	0.919805	0.68711	5	-0.91775	-0.015286	0.49606	5	-0.16089	-0.0026798	0.47051	5	-0.21251	-0.003544	0.43576
GOBP_TRIGLYCERIDE_RICH_LIPOPROTEIN_PARTICLE_REMODELING	0.53969	0.886281	0.08758	0.795376	0.819375	0.20789	12	-0.037167	-0.00095886	0.37292	12	0.47951	0.012371	0.35366	12	0.34401	0.008886	0.42273
GOBP_CARDIAC_CHAMBER_FORMATION	0.030196	0.627012	0.052473	0.760984	0.902447	0.55399	12	0.61161	0.015779	0.32566	12	0.5008	0.01292	0.30886	12	-0.050131	-0.0012949	0.36928
GOMF_OXYGEN_CARRIER_ACTIVITY	0.32639	0.870409	0.5671	0.879805	0.882274	0.41508	14	0.17529	0.0048841	0.3896	14	-0.062439	-0.0017398	0.36949	14	0.086057	0.0024009	0.4012
GOBP_TRACHEA_CARTILAGE_DEVELOPMENT	0.82964	0.948558	0.82439	0.935357	0.808681	0.19271	7	-0.37795	-0.0074482	0.39669	7	-0.35072	-0.0069116	0.37622	7	0.49465	0.00976	0.56988
GOBP_CELL_CYCLE_DNA_REPLICATION	0.45045	0.87666	0.11164	0.807248	0.528547	0.03034	42	0.016873	0.00081369	0.1355	42	0.15651	0.0075474	0.1285	42	0.31375	0.015149	0.16725
GOBP_REGULATION_OF_INWARD_RECTIFIER_POTASSIUM_CHANNEL_ACTIVITY	0.74145	0.927607	0.5332	0.872494	0.900107	0.53994	4	-0.22642	-0.0033732	0.34951	4	-0.027622	-0.00041151	0.33147	4	-0.044105	-0.0006579	0.43984
GOBP_NEGATIVE_REGULATION_OF_CELL_SUBSTRATE_ADHESION	0.86594	0.95702	0.99639	0.998588	0.946643	0.82846	55	-0.1569	-0.0086555	0.14168	55	-0.36093	-0.019911	0.13434	55	-0.14175	-0.0078295	0.14951
GOBP_FAT_SOLUBLE_VITAMIN_METABOLIC_PROCESS	0.26037	0.860749	0.12021	0.809387	0.961959	0.88879	46	0.099117	0.0050017	0.15433	46	0.17183	0.0086711	0.14636	46	-0.22295	-0.011265	0.18272
GOBP_SKELETAL_MUSCLE_ORGAN_DEVELOPMENT	0.16711	0.8196	0.076849	0.782172	0.781002	0.16437	168	0.075691	0.0072746	0.078381	168	0.10605	0.010192	0.074333	168	0.084075	0.0080905	0.086083
GOBP_NEGATIVE_REGULATION_OF_TRANSMISSION_OF_NERVE_IMPULSE	0.56687	0.896134	0.3694	0.848877	0.910745	0.63037	6	-0.075507	-0.0013776	0.44836	6	0.14179	0.002587	0.42522	6	-0.18169	-0.0033191	0.54585
GOBP_DOPAMINE_SECRETION	0.30191	0.863989	0.014644	0.694933	0.8573	0.29051	28	0.10917	0.0043004	0.21039	28	0.43487	0.01713	0.1995	28	0.13111	0.0051709	0.23756
GOCC_SMALL_RIBOSOMAL_SUBUNIT	0.43611	0.87666	0.5037	0.866836	0.853153	0.27945	65	0.020556	0.0012324	0.12781	65	-0.0011232	-6.7338e-05	0.12121	65	0.089688	0.0053839	0.15345
GOBP_GMP_BIOSYNTHETIC_PROCESS	0.24475	0.85597	0.12301	0.809387	0.654142	0.058952	13	0.16351	0.0043905	0.23659	13	0.2603	0.0069894	0.22437	13	0.51672	0.013892	0.33044
GOBP_KERATINOCYTE_APOPTOTIC_PROCESS	0.93942	0.97439	0.95986	0.9816	0.963278	0.89781	7	-0.65587	-0.012925	0.42315	7	-0.70197	-0.013833	0.4013	7	-0.48527	-0.009575	0.38233
GOBP_POSITIVE_REGULATION_OF_KERATINOCYTE_APOPTOTIC_PROCESS	0.93311	0.972679	0.84784	0.942625	0.948642	0.84124	4	-0.75892	-0.011306	0.50613	4	-0.4931	-0.0073462	0.48003	4	-0.60235	-0.008985	0.6026
GOBP_LIVER_REGENERATION	0.40094	0.870749	0.64058	0.893666	0.910847	0.63594	29	0.046643	0.0018697	0.18589	29	-0.06347	-0.0025443	0.17629	29	-0.0776	-0.0031146	0.22322
GOMF_VINCULIN_BINDING	0.21851	0.852361	0.68143	0.899136	0.844495	0.2532	11	0.21914	0.0054129	0.28194	11	-0.12613	-0.0031155	0.26739	11	0.2106	0.0052084	0.31694
GOBP_HOMOTYPIC_CELL_CELL_ADHESION	0.87103	0.958078	0.74545	0.912178	0.900107	0.54049	93	-0.11708	-0.00839	0.10349	93	-0.064809	-0.0046441	0.098156	93	-0.011454	-0.00082183	0.11265
GOBP_SPHINGOID_METABOLIC_PROCESS	0.46443	0.87666	0.81166	0.931855	0.881939	0.39947	18	0.019629	0.00062009	0.21984	18	-0.18432	-0.0058228	0.20849	18	0.068392	0.0021633	0.26848
GOBP_PYRIMIDINE_RIBONUCLEOTIDE_BIOSYNTHETIC_PROCESS	0.61235	0.905385	0.54534	0.87504	0.881287	0.35903	21	-0.063074	-0.0021521	0.22097	21	-0.023868	-0.00081435	0.20957	21	0.093263	0.0031861	0.2583
GOBP_REGULATION_OF_BLOOD_PRESSURE	0.47546	0.87666	0.2232	0.822306	0.985223	0.97105	170	0.0047893	0.00046301	0.077819	170	0.056195	0.0054326	0.073801	170	-0.17649	-0.017083	0.093052
GOMF_PHOSPHATIDIC_ACID_TRANSFER_ACTIVITY	0.10238	0.772688	0.27846	0.829156	0.653317	0.058243	5	0.49736	0.0082841	0.39219	5	0.21851	0.0036395	0.37197	5	0.9587	0.015988	0.61072
GOBP_POSITIVE_REGULATION_OF_OSTEOCLAST_DIFFERENTIATION	0.89094	0.962558	0.42978	0.85615	0.881939	0.36922	27	-0.21389	-0.0082737	0.17367	27	0.029144	0.0011273	0.16472	27	0.071723	0.0027778	0.21479
GOBP_RESPONSE_TO_MUSCLE_INACTIVITY	0.5114	0.881439	0.50324	0.866836	0.886922	0.45666	9	-0.01193	-0.00026657	0.41754	9	-0.0032203	-7.1955e-05	0.396	9	0.042597	0.00095297	0.39131
GOCC_PROTEIN_PHOSPHATASE_4_COMPLEX	0.625	0.906044	0.6957	0.902216	0.818832	0.20585	3	-0.21805	-0.0028134	0.68433	3	-0.33235	-0.0042881	0.64901	3	0.64477	0.0083295	0.78542
GOBP_CARTILAGE_DEVELOPMENT	0.30034	0.863717	0.85465	0.945018	0.780821	0.16136	190	0.038728	0.0039559	0.073989	190	-0.074142	-0.0075733	0.070168	190	0.083636	0.0085536	0.084573
GOBP_POSITIVE_REGULATION_BY_HOST_OF_VIRAL_GENOME_REPLICATION	0.48179	0.87666	0.53381	0.872494	0.93181	0.76524	10	0.012644	0.00029778	0.27696	10	-0.022286	-0.00052487	0.26267	10	-0.25043	-0.0059055	0.34624
GOMF_ALCOHOL_DEHYDROGENASE_NADPLUS_ACTIVITY_ZINC_DEPENDENT	0.6932	0.922763	0.45693	0.856159	0.96749	0.91882	7	-0.27026	-0.0053258	0.53522	7	0.054905	0.001082	0.5076	7	-0.86078	-0.016984	0.61605
GOBP_REGULATION_OF_EXTRINSIC_APOPTOTIC_SIGNALING_PATHWAY	0.44319	0.87666	0.067728	0.770787	0.887006	0.47792	142	0.011888	0.0010512	0.083197	142	0.11779	0.010416	0.078897	142	0.0052472	0.00046456	0.09474
GOMF_ARRESTIN_FAMILY_PROTEIN_BINDING	0.37607	0.870749	0.34915	0.846913	0.695945	0.078333	9	0.10342	0.0023108	0.32746	9	0.12038	0.0026898	0.31056	9	0.6237	0.013953	0.44032
GOBP_VESTIBULOCOCHLEAR_NERVE_MORPHOGENESIS	0.86361	0.956483	0.82511	0.935533	0.926137	0.7283	7	-0.50082	-0.0098695	0.45666	7	-0.40497	-0.0079807	0.4331	7	-0.31877	-0.0062898	0.52456
GOBP_REGULATION_OF_CRISTAE_FORMATION	0.93204	0.97256	0.86889	0.950829	0.946643	0.82781	5	-0.64861	-0.010803	0.43495	5	-0.46252	-0.0077038	0.41252	5	-0.52123	-0.0086925	0.55123
GOBP_HORMONE_CATABOLIC_PROCESS	0.39489	0.870749	0.29291	0.833383	0.833895	0.22478	12	0.068971	0.0017794	0.25871	12	0.1337	0.0034492	0.24535	12	0.24326	0.0062836	0.3217
GOCC_CENTRIOLE	0.33072	0.870749	0.16884	0.815195	0.501777	0.027817	142	0.038483	0.0034029	0.087874	142	0.079903	0.0070654	0.083336	142	0.19604	0.017356	0.10242
GOBP_T_CELL_CHEMOTAXIS	0.76143	0.930829	0.64771	0.894565	0.96749	0.91987	24	-0.14646	-0.0053419	0.20601	24	-0.074082	-0.0027019	0.19538	24	-0.35005	-0.012783	0.24927
GOBP_NEGATIVE_REGULATION_OF_CYSTEINE_TYPE_ENDOPEPTIDASE_ACTIVITY	0.37654	0.870749	0.40988	0.85615	0.889256	0.49632	54	0.043317	0.0023678	0.1377	54	0.029758	0.0016266	0.13059	54	0.001456	7.969e-05	0.1578
GOBP_RRNA_PROCESSING	0.93247	0.972648	0.47923	0.860409	0.982208	0.96315	192	-0.10979	-0.011272	0.073459	192	0.0036299	0.00037271	0.069674	192	-0.15741	-0.016183	0.088009
GOBP_ENAMEL_MINERALIZATION	0.52697	0.885013	0.35388	0.848877	0.904526	0.58481	18	-0.015725	-0.00049676	0.23238	18	0.08262	0.0026101	0.22039	18	-0.059073	-0.0018685	0.27577
GOBP_HYPERSENSITIVITY	0.11107	0.777398	0.17771	0.815195	0.886902	0.44299	14	0.39173	0.010915	0.32086	14	0.28122	0.007836	0.30431	14	0.04827	0.0013467	0.33665
GOBP_APOPTOTIC_MITOCHONDRIAL_CHANGES	0.58758	0.898564	0.28576	0.830027	0.739989	0.11643	93	-0.02398	-0.0017183	0.10835	93	0.058142	0.0041663	0.10276	93	0.1504	0.010791	0.12606
GOBP_REGULATION_OF_ACTOMYOSIN_STRUCTURE_ORGANIZATION	0.67512	0.918261	0.59869	0.883555	0.925407	0.71076	94	-0.047521	-0.0034234	0.10465	94	-0.024808	-0.0017872	0.099245	94	-0.067886	-0.0048966	0.12218
GOMF_CARNITINE_O_ACYLTRANSFERASE_ACTIVITY	0.40244	0.870749	0.091046	0.800092	0.823182	0.21618	6	0.10124	0.0018472	0.40984	6	0.51863	0.0094626	0.38866	6	0.37357	0.0068245	0.47577
GOBP_BONE_TRABECULA_MORPHOGENESIS	0.92975	0.971862	0.46502	0.857913	0.90439	0.57241	14	-0.44866	-0.012501	0.30438	14	0.025349	0.00070631	0.28869	14	-0.063664	-0.0017761	0.34883
GOMF_LIGASE_ACTIVITY_FORMING_CARBON_OXYGEN_BONDS	0.896	0.96339	0.067383	0.770787	0.86762	0.3234	21	-0.26989	-0.0092085	0.21435	21	0.30404	0.010374	0.20328	21	0.1172	0.0040039	0.25577
GOBP_REGULATION_OF_SYSTEMIC_ARTERIAL_BLOOD_PRESSURE_BY_ENDOTHELIN	0.22489	0.852922	0.10234	0.806475	0.885631	0.42652	6	0.4087	0.0074569	0.54074	6	0.65047	0.011868	0.51282	6	0.11613	0.0021214	0.62686
GOMF_HISTONE_H3K4_TRIMETHYLTRANSFERASE_ACTIVITY	0.43203	0.876401	0.49155	0.863063	0.775163	0.14585	10	0.070128	0.0016516	0.40958	10	0.0082285	0.0001938	0.38845	10	0.45968	0.01084	0.43594
GOBP_INTRACELLULAR_ESTROGEN_RECEPTOR_SIGNALING_PATHWAY	0.21159	0.848931	0.58012	0.882465	0.931653	0.7609	48	0.11427	0.0058903	0.14268	48	-0.027363	-0.0014104	0.13532	48	-0.12995	-0.0067069	0.18323
GOBP_REGULATION_OF_CONNECTIVE_TISSUE_REPLACEMENT	0.74132	0.927607	0.59125	0.882465	0.881939	0.36579	5	-0.33417	-0.0055659	0.51613	5	-0.11296	-0.0018815	0.4895	5	0.1838	0.0030652	0.5358
GOCC_I_BAND	0.43218	0.876532	0.25859	0.82644	0.774403	0.14075	137	0.015677	0.0013618	0.091763	137	0.056369	0.0048965	0.087026	137	0.10995	0.009563	0.10209
GOMF_NUCLEAR_RECEPTOR_COACTIVATOR_ACTIVITY	0.8947	0.962791	0.31031	0.834756	0.633452	0.050819	50	-0.19796	-0.010414	0.15811	50	0.07423	0.0039049	0.14996	50	0.28637	0.015083	0.17493
GOBP_REGULATION_OF_MIRNA_TRANSCRIPTION	0.7251	0.927607	0.16174	0.815195	0.881939	0.36324	70	-0.072615	-0.0045173	0.12141	70	0.11369	0.0070725	0.11514	70	0.052359	0.0032612	0.14968
GOBP_EPIBOLY	0.71463	0.927607	0.41829	0.85615	0.976364	0.94623	38	-0.094763	-0.0043473	0.16713	38	0.032695	0.0014999	0.15851	38	-0.32617	-0.014982	0.20266
GOBP_BRANCHING_INVOLVED_IN_LABYRINTHINE_LAYER_MORPHOGENESIS	0.38536	0.870749	0.94189	0.974875	0.90439	0.5715	13	0.091007	0.0024436	0.31226	13	-0.46518	-0.012491	0.29612	13	-0.057452	-0.0015446	0.31881
GOCC_COATED_VESICLE	0.094358	0.757502	0.40165	0.85408	0.847986	0.25653	279	0.080704	0.0099645	0.061398	279	0.014504	0.0017909	0.058233	279	0.045278	0.0055974	0.069223
GOBP_CARDIOLIPIN_METABOLIC_PROCESS	0.092779	0.757502	0.28839	0.831943	0.88472	0.4198	14	0.38067	0.010607	0.28754	14	0.1522	0.0042409	0.27271	14	0.059455	0.0016587	0.29375
GOBP_CHORION_DEVELOPMENT	0.23603	0.85597	0.57792	0.882465	0.84952	0.2603	10	0.22861	0.0053842	0.31788	10	-0.059263	-0.0013957	0.30149	10	0.22626	0.0053354	0.35219
GOBP_ARTERY_MORPHOGENESIS	0.5631	0.895423	0.39139	0.850519	0.842133	0.24197	73	-0.019169	-0.0012177	0.12069	73	0.031558	0.0020046	0.11446	73	0.10336	0.0065737	0.14765
GOBP_METANEPHRIC_NEPHRON_TUBULE_EPITHELIAL_CELL_DIFFERENTIATION	0.4129	0.870749	0.57869	0.882465	0.90439	0.58084	6	0.097479	0.0017785	0.44288	6	-0.083396	-0.0015216	0.42002	6	-0.10109	-0.0018468	0.49542
GOBP_NEGATIVE_REGULATION_OF_CHEMOKINE_C_C_MOTIF_LIGAND_5_PRODUCTION	0.15585	0.81049	0.46962	0.858615	0.725562	0.1065	5	0.58902	0.0098107	0.58221	5	0.042089	0.00070104	0.55219	5	0.74112	0.012359	0.59507
GOCC_HOST_CELLULAR_COMPONENT	0.61816	0.906044	0.61493	0.887061	0.887006	0.48409	9	-0.12425	-0.0027763	0.41327	9	-0.11453	-0.002559	0.39194	9	0.018868	0.0004221	0.47303
GOBP_MAINTENANCE_OF_APICAL_BASAL_CELL_POLARITY	0.48337	0.87666	0.83436	0.939459	0.927942	0.73442	9	0.01323	0.0002956	0.31721	9	-0.29228	-0.0065306	0.30083	9	-0.24813	-0.0055511	0.39621
GOBP_XENOBIOTIC_EXPORT_FROM_CELL	0.29643	0.863082	0.99087	0.995152	0.916829	0.68014	13	0.13093	0.0035155	0.24485	13	-0.54801	-0.014715	0.23217	13	-0.1472	-0.0039573	0.31446
GOBP_NEGATIVE_REGULATION_OF_CYTOKINE_PRODUCTION_INVOLVED_IN_INFLAMMATORY_RESPONSE	0.34604	0.870749	0.79289	0.926998	0.881939	0.41183	24	0.083585	0.0030485	0.21105	24	-0.16343	-0.0059608	0.20016	24	0.053765	0.0019634	0.24127
GOBP_SODIUM_ION_EXPORT_ACROSS_PLASMA_MEMBRANE	0.064712	0.714573	0.22249	0.822306	0.906318	0.61268	15	0.35035	0.010105	0.23103	15	0.16737	0.0048272	0.21912	15	-0.082285	-0.0023762	0.2874
GOBP_POSITIVE_REGULATION_OF_CELL_MATURATION	0.21819	0.852361	0.072989	0.770787	0.881939	0.4014	9	0.29324	0.0065521	0.37674	9	0.51947	0.011607	0.35728	9	0.11017	0.0024646	0.44115
GOBP_BRANCH_ELONGATION_INVOLVED_IN_MAMMARY_GLAND_DUCT_BRANCHING	0.49279	0.87666	0.027008	0.749186	0.902447	0.5542	5	0.0077094	0.00012841	0.42658	5	0.77943	0.012982	0.40451	5	-0.085764	-0.0014303	0.62934
GOBP_TRANSLATIONAL_ELONGATION	0.57617	0.897856	0.57181	0.881551	0.825596	0.21746	59	-0.024476	-0.0013983	0.12741	59	-0.021868	-0.0012493	0.12083	59	0.12215	0.0069874	0.15644
GOBP_POSITIVE_REGULATION_OF_LIPOPROTEIN_PARTICLE_CLEARANCE	0.7649	0.931618	0.54816	0.875263	0.94985	0.84331	6	-0.27972	-0.0051035	0.38732	6	-0.04445	-0.000811	0.36734	6	-0.40738	-0.0074421	0.40407
GOBP_DNA_DEMETHYLATION	0.37569	0.870749	0.27638	0.829156	0.718861	0.10093	21	0.091533	0.0031231	0.28891	21	0.16266	0.0055499	0.274	21	0.42091	0.014379	0.32978
GOBP_REGULATION_OF_ASTROCYTE_ACTIVATION	0.078146	0.736056	0.54354	0.87504	0.892343	0.5113	5	0.59538	0.0099167	0.41996	5	-0.04356	-0.00072554	0.39831	5	-0.011827	-0.00019724	0.4176
GOCC_MITOTIC_SPINDLE_POLE	0.67333	0.918261	0.85122	0.943874	0.926374	0.72925	37	-0.079771	-0.0036111	0.17761	37	-0.17546	-0.0079431	0.16844	37	-0.12361	-0.0056029	0.20246
GOBP_CHORIONIC_TROPHOBLAST_CELL_DIFFERENTIATION	0.17741	0.825263	0.47087	0.859229	0.80587	0.18671	7	0.33388	0.0065797	0.36083	7	0.025009	0.00049285	0.34222	7	0.3871	0.0076379	0.43488
GOMF_NUCLEAR_LOCALIZATION_SEQUENCE_BINDING	0.73057	0.927607	0.56706	0.879805	0.914846	0.66393	22	-0.1376	-0.0048051	0.2239	22	-0.035866	-0.0012525	0.21234	22	-0.10957	-0.0038311	0.25889
GOBP_POSITIVE_REGULATION_OF_SMALL_GTPASE_MEDIATED_SIGNAL_TRANSDUCTION	0.71616	0.927607	0.92724	0.970112	0.933321	0.77352	68	-0.066429	-0.0040732	0.11624	68	-0.16046	-0.0098388	0.11023	68	-0.10228	-0.006279	0.13627
GOBP_LIPID_DROPLET_FORMATION	0.0023394	0.232259	0.2171	0.82014	0.908613	0.61909	12	0.8186	0.021119	0.28938	12	0.21469	0.0055386	0.27452	12	-0.097282	-0.0025129	0.32095
GOBP_POSITIVE_REGULATION_OF_ADAPTIVE_IMMUNE_RESPONSE	0.66767	0.91624	0.4694	0.858615	0.881939	0.40069	105	-0.042246	-0.0032155	0.097454	105	0.0070954	0.00054007	0.092425	105	0.029834	0.0022736	0.1186
GOBP_SUPEROXIDE_METABOLIC_PROCESS	0.62969	0.906794	0.17728	0.815195	0.9006	0.54612	64	-0.039386	-0.0023432	0.11898	64	0.10447	0.006215	0.11284	64	-0.016375	-0.00097541	0.14132
GOBP_RETINAL_ROD_CELL_DIFFERENTIATION	0.95179	0.978692	0.7002	0.904071	0.780821	0.16187	16	-0.37745	-0.011243	0.22702	16	-0.11304	-0.003367	0.21532	16	0.28283	0.0084351	0.2866
GOBP_AROMATIC_AMINO_ACID_FAMILY_CATABOLIC_PROCESS	0.42055	0.87352	0.17742	0.815195	0.926137	0.72623	16	0.041717	0.0012426	0.20809	16	0.1826	0.0054389	0.19734	16	-0.16501	-0.0049212	0.27435
GOBP_INTRACELLULAR_LIPID_TRANSPORT	0.49587	0.87666	0.40364	0.854264	0.886922	0.47075	43	0.0015752	7.6862e-05	0.15199	43	0.035162	0.0017157	0.14415	43	0.012709	0.00062087	0.17318
GOBP_CELL_CYCLE_PHASE_TRANSITION	0.41425	0.871271	0.60867	0.886721	0.799754	0.17454	493	0.010042	0.0016382	0.046357	493	-0.012128	-0.0019784	0.043965	492	0.052202	0.0085179	0.055748
GOBP_ASPARTATE_METABOLIC_PROCESS	0.74044	0.927607	0.43371	0.856159	0.881939	0.37094	6	-0.32269	-0.0058875	0.5005	6	0.079239	0.0014457	0.47467	6	0.1418	0.0025904	0.43053
GOCC_BOX_H_ACA_RNP_COMPLEX	0.40706	0.870749	0.13255	0.809387	0.886922	0.45309	3	0.12446	0.0016059	0.52938	3	0.5595	0.0072189	0.50204	3	0.11734	0.0015158	0.99562
GOBP_INDOLE_CONTAINING_COMPOUND_CATABOLIC_PROCESS	0.32789	0.870749	0.28175	0.829156	0.93206	0.76608	9	0.11342	0.0025342	0.25445	9	0.1394	0.0031147	0.24132	9	-0.24873	-0.0055645	0.34259
GOMF_7S_RNA_BINDING	0.53058	0.885675	0.66992	0.898111	0.867181	0.31922	7	-0.024548	-0.00048376	0.31989	7	-0.13339	-0.0026287	0.30338	7	0.19653	0.0038778	0.41824
GOCC_SIGNAL_RECOGNITION_PARTICLE	0.47968	0.87666	0.57706	0.882465	0.812982	0.19613	6	0.018467	0.00033694	0.36238	6	-0.066802	-0.0012188	0.34368	6	0.46389	0.0084744	0.54221
GOBP_POSITIVE_REGULATION_OF_CEREBELLAR_GRANULE_CELL_PRECURSOR_PROLIFERATION	0.31375	0.864852	0.80387	0.928856	0.898036	0.53102	5	0.23	0.0038309	0.47398	5	-0.38458	-0.0064055	0.44951	5	-0.043325	-0.00072253	0.5566
GOMF_CALCIUM_ION_TRANSMEMBRANE_TRANSPORTER_ACTIVITY	0.02091	0.594864	0.098325	0.804564	0.0231875	0.00014512	134	0.17994	0.01546	0.0884	134	0.10826	0.0093016	0.083845	134	0.35731	0.030737	0.098575
GOBP_NEGATIVE_REGULATION_OF_CARTILAGE_DEVELOPMENT	0.7527	0.92974	0.86485	0.949625	0.926137	0.7257	27	-0.15068	-0.0058284	0.22061	27	-0.23064	-0.0089216	0.20921	27	-0.1414	-0.0054765	0.23572
GOBP_GLUCOSAMINE_CONTAINING_COMPOUND_METABOLIC_PROCESS	0.2126	0.849001	0.10912	0.807248	0.610844	0.044952	21	0.15303	0.0052212	0.19189	21	0.22408	0.0076455	0.18199	21	0.3579	0.012227	0.21102
GOBP_KINETOCHORE_ASSEMBLY	0.56198	0.895316	0.79196	0.926998	0.881939	0.38994	16	-0.039321	-0.0011712	0.25206	16	-0.1944	-0.0057905	0.23904	16	0.080261	0.0023937	0.28717
GOBP_CARDIAC_CELL_DEVELOPMENT	0.66388	0.915832	0.82778	0.936386	0.926137	0.71847	82	-0.046835	-0.0031523	0.1107	82	-0.099255	-0.0066806	0.10498	82	-0.074321	-0.0050086	0.12851
GOBP_PURINE_DEOXYRIBONUCLEOTIDE_METABOLIC_PROCESS	0.21478	0.851618	0.16882	0.815195	0.851694	0.27547	16	0.18198	0.0054206	0.23037	16	0.20949	0.0062398	0.21848	16	0.18932	0.0056461	0.31745
GOBP_MUSCLE_ORGAN_MORPHOGENESIS	0.81305	0.945362	0.61082	0.886721	0.950358	0.84562	78	-0.098666	-0.0064777	0.11096	78	-0.029619	-0.0019445	0.10523	78	-0.14671	-0.0096436	0.14413
GOBP_REGULATION_OF_CELL_JUNCTION_ASSEMBLY	0.20105	0.844032	0.75484	0.915525	0.950515	0.84626	199	0.061597	0.0064375	0.073512	199	-0.048093	-0.0050262	0.069719	199	-0.085822	-0.0089804	0.084093
GOBP_REGULATION_OF_MEMBRANE_REPOLARIZATION_DURING_CARDIAC_MUSCLE_CELL_ACTION_POTENTIAL	0.040411	0.668556	0.60017	0.883579	0.696921	0.080253	4	0.7936	0.011823	0.45451	4	-0.10941	-0.00163	0.4311	4	0.72971	0.010885	0.51994
GOBP_REGULATION_OF_MEMBRANE_REPOLARIZATION_DURING_VENTRICULAR_CARDIAC_MUSCLE_CELL_ACTION_POTENTIAL	0.040411	0.668556	0.60017	0.883579	0.696921	0.080253	4	0.7936	0.011823	0.45451	4	-0.10941	-0.00163	0.4311	4	0.72971	0.010885	0.51994
GOBP_INSULIN_SECRETION_INVOLVED_IN_CELLULAR_RESPONSE_TO_GLUCOSE_STIMULUS	0.064227	0.713122	0.96012	0.9816	0.821033	0.21378	60	0.2043	0.01177	0.13438	60	-0.22331	-0.012865	0.12744	60	0.11442	0.0065998	0.14421
GOMF_RETINOIC_ACID_BINDING	0.63696	0.908015	0.61896	0.888131	0.968231	0.92207	27	-0.08882	-0.0034357	0.25353	27	-0.072798	-0.0028159	0.24044	26	-0.40297	-0.015316	0.28394
GOMF_L_LACTATE_DEHYDROGENASE_ACTIVITY	0.9787	0.98821	0.18269	0.815195	0.968977	0.92501	5	-1.0643	-0.017727	0.52486	5	0.45064	0.0075059	0.49784	5	-0.85011	-0.014177	0.5905
GOCC_PLATELET_DENSE_GRANULE	0.91315	0.966449	0.11972	0.809387	0.773908	0.13736	19	-0.30056	-0.0097548	0.22091	19	0.24648	0.0079998	0.20952	19	0.30147	0.0097968	0.276
GOBP_REGULATION_OF_ODONTOGENESIS	0.90803	0.965503	0.15457	0.815195	0.958309	0.87039	19	-0.29793	-0.0096697	0.22421	19	0.21627	0.0070194	0.21265	19	-0.30497	-0.0099105	0.2703
GOCC_BOX_C_D_RNP_COMPLEX	0.34143	0.870749	0.28707	0.830197	0.914846	0.67032	4	0.17066	0.0025425	0.41769	4	0.22261	0.0033165	0.39613	4	-0.22012	-0.0032834	0.49936
GOBP_10_FORMYLTETRAHYDROFOLATE_METABOLIC_PROCESS	0.88973	0.962558	0.92841	0.970112	0.810172	0.19431	5	-0.5776	-0.0096205	0.47146	5	-0.65464	-0.010904	0.44712	5	0.4708	0.0078514	0.54606
GOBP_NEGATIVE_REGULATION_OF_CELLULAR_RESPONSE_TO_GROWTH_FACTOR_STIMULUS	0.087857	0.753081	0.041965	0.760984	0.775163	0.14423	94	0.14456	0.010414	0.10675	94	0.17499	0.012606	0.10124	94	0.13304	0.009596	0.12533
GOBP_RENAL_FILTRATION	0.74778	0.928454	0.073719	0.772908	0.881939	0.40656	27	-0.14087	-0.0054489	0.21103	27	0.28992	0.011215	0.20012	27	0.055877	0.0021641	0.23635
GOCC_PHOSPHATIDYLINOSITOL_3_KINASE_COMPLEX_CLASS_III	0.33505	0.870749	0.14288	0.814546	0.839586	0.23888	8	0.15547	0.0032753	0.36495	8	0.36947	0.0077835	0.3461	8	0.31862	0.0067206	0.4488
GOBP_RESPONSE_TO_L_PHENYLALANINE_DERIVATIVE	0.44713	0.87666	0.72398	0.909176	0.881939	0.40093	5	0.054533	0.0009083	0.41026	5	-0.2314	-0.0038541	0.38908	5	0.10764	0.0017951	0.42896
GOBP_SPINAL_CORD_DEVELOPMENT	0.24151	0.85597	0.25008	0.82583	0.653317	0.058307	94	0.076378	0.0055023	0.10888	94	0.069625	0.0050158	0.10326	94	0.20101	0.014499	0.12809
GOMF_CHLORIDE_CHANNEL_INHIBITOR_ACTIVITY	0.12741	0.794884	0.79133	0.926998	0.865809	0.312	7	0.60365	0.011896	0.53009	7	-0.40776	-0.0080356	0.50275	7	0.25778	0.0050863	0.52588
GOBP_ANTIGEN_PROCESSING_AND_PRESENTATION_OF_PEPTIDE_ANTIGEN_VIA_MHC_CLASS_IB	0.97998	0.988877	0.64693	0.894565	0.983307	0.96552	7	-1.2668	-0.024965	0.6169	7	-0.22064	-0.004348	0.58515	7	-1.3676	-0.026983	0.75187
GOBP_NEGATIVE_REGULATION_OF_COLLAGEN_METABOLIC_PROCESS	0.11051	0.777398	0.59228	0.882465	0.937625	0.79564	8	0.36865	0.0077661	0.30122	8	-0.066685	-0.0014048	0.28569	8	-0.27863	-0.0058772	0.33725
GOBP_NEGATIVE_REGULATION_OF_RIG_I_SIGNALING_PATHWAY	0.72631	0.927607	0.63436	0.892308	0.917529	0.68227	7	-0.27123	-0.0053451	0.45077	7	-0.14682	-0.0028932	0.42751	7	-0.25177	-0.0049677	0.53108
GOBP_GENERATION_OF_PRECURSOR_METABOLITES_AND_ENERGY	0.36509	0.870749	0.050354	0.760984	0.715225	0.09367	399	0.01794	0.00264	0.052018	399	0.080975	0.011916	0.049329	399	0.077279	0.011386	0.058609
GOMF_MICROFILAMENT_MOTOR_ACTIVITY	0.14231	0.801797	0.51447	0.86942	0.899009	0.53557	36	0.19859	0.0088681	0.1856	36	-0.0063851	-0.00028512	0.17602	36	-0.019058	-0.00085206	0.21348
GOBP_ANTIMICROBIAL_PEPTIDE_PRODUCTION	0.37537	0.870749	0.28178	0.829156	0.928067	0.74675	12	0.086068	0.0022204	0.27093	12	0.14841	0.0038286	0.25695	12	-0.26268	-0.0067852	0.39541
GOBP_MEIOTIC_CHROMOSOME_SEGREGATION	0.74797	0.928454	0.86621	0.949701	0.898502	0.53404	76	-0.075451	-0.0048899	0.11293	76	-0.11873	-0.007695	0.1071	76	-0.012816	-0.00083166	0.15004
GOBP_POSITIVE_REGULATION_OF_GENE_EXPRESSION_EPIGENETIC	0.091096	0.757502	0.76687	0.918233	0.739989	0.11619	51	0.19973	0.010611	0.14971	51	-0.10345	-0.0054962	0.14199	51	0.21773	0.011582	0.18231
GOBP_REGULATION_OF_CELL_DIFFERENTIATION	0.033158	0.636161	0.027501	0.753798	0.715225	0.093363	1403	0.051238	0.01373	0.027901	1403	0.050779	0.013607	0.026461	1400	0.042977	0.011518	0.032549
GOBP_POSITIVE_REGULATION_OF_SKELETAL_MUSCLE_FIBER_DEVELOPMENT	0.25394	0.858214	0.31881	0.836606	0.881939	0.41234	8	0.25505	0.005373	0.38518	8	0.17207	0.0036249	0.3653	8	0.099845	0.002106	0.45068
GOBP_FATTY_ACID_HOMEOSTASIS	0.42425	0.87352	0.59477	0.883387	0.838822	0.23676	15	0.054659	0.0015764	0.28612	15	-0.065082	-0.001877	0.27135	15	0.1853	0.0053509	0.25851
GOMF_HISTONE_H3K36_TRIMETHYLTRANSFERASE_ACTIVITY	0.54465	0.888471	0.72137	0.907869	0.833895	0.22438	4	-0.070791	-0.0010546	0.63117	4	-0.35133	-0.0052341	0.59859	4	0.41169	0.006141	0.54349
GOBP_COMMON_MYELOID_PROGENITOR_CELL_PROLIFERATION	0.050317	0.681975	0.17252	0.815195	0.775163	0.14577	9	0.56156	0.012547	0.34202	9	0.30632	0.0068443	0.32439	9	0.41301	0.0092397	0.39155
GOBP_REGULATION_OF_SYNAPTIC_VESICLE_EXOCYTOSIS	0.79125	0.938716	0.00086101	0.329826	0.687253	0.074576	37	-0.15372	-0.0069586	0.18959	37	0.56351	0.025509	0.17975	37	0.28781	0.013045	0.1995
GOMF_SOLUTE_SODIUM_SYMPORTER_ACTIVITY	0.62553	0.906044	0.19903	0.819187	0.935816	0.78121	73	-0.038397	-0.0024391	0.11997	73	0.096156	0.006108	0.11378	73	-0.11059	-0.0070334	0.14245
GOMF_PROTON_CHANNEL_ACTIVITY	0.29818	0.863082	0.674	0.898601	0.891464	0.50681	10	0.19083	0.0044945	0.36029	10	-0.15411	-0.0036295	0.3417	10	-0.0051511	-0.00012147	0.30155
GOCC_CYTOSOLIC_PROTEASOME_COMPLEX	0.27996	0.861229	0.036294	0.760984	0.86762	0.32513	5	0.25389	0.0042288	0.43551	5	0.74154	0.012351	0.41299	5	0.18929	0.0031568	0.41748
GOBP_REGULATION_OF_CHOLESTEROL_BIOSYNTHETIC_PROCESS	0.45687	0.87666	0.63537	0.892433	0.8573	0.29115	18	0.022219	0.00070191	0.2051	18	-0.067326	-0.0021269	0.19451	18	0.13625	0.0043096	0.24771
GOBP_IRON_IMPORT_INTO_CELL	0.72262	0.927607	0.40599	0.854402	0.932985	0.77032	9	-0.20604	-0.0046038	0.34884	9	0.078697	0.0017584	0.33084	9	-0.23566	-0.0052721	0.31849
GOBP_NEGATIVE_REGULATION_OF_SMALL_MOLECULE_METABOLIC_PROCESS	0.33037	0.870749	0.31858	0.836606	0.925573	0.71278	97	0.046423	0.003397	0.10577	97	0.047316	0.0034623	0.10031	97	-0.065641	-0.0048092	0.11689
GOBP_ENDOTHELIAL_CELL_MORPHOGENESIS	0.96907	0.984679	0.94036	0.973717	0.992692	0.98658	9	-0.78152	-0.017462	0.4185	9	-0.61835	-0.013816	0.39692	9	-1.0556	-0.023615	0.47677
GOBP_DEOXYRIBONUCLEOSIDE_TRIPHOSPHATE_METABOLIC_PROCESS	0.4703	0.87666	0.14867	0.815195	0.946643	0.82667	9	0.021928	0.00048995	0.29427	9	0.29085	0.0064988	0.27907	9	-0.39212	-0.0087725	0.41666
GOCC_VACUOLAR_MEMBRANE	0.60948	0.904258	0.61145	0.886721	0.946812	0.83187	427	-0.01368	-0.0020809	0.049215	427	-0.013214	-0.00201	0.046675	427	-0.053586	-0.0081608	0.055725
GOBP_NOREPINEPHRINE_METABOLIC_PROCESS	0.14533	0.806576	0.017104	0.698319	0.914794	0.66306	11	0.34369	0.0084895	0.32525	11	0.6532	0.016134	0.30843	11	-0.1507	-0.0037271	0.3581
GOBP_NEUROTRANSMITTER_RECEPTOR_TRANSPORT_TO_PLASMA_MEMBRANE	0.70831	0.926145	0.27487	0.829156	0.892343	0.51284	15	-0.13505	-0.0038949	0.24622	15	0.13968	0.0040286	0.23351	15	-0.010495	-0.00030306	0.32605
GOBP_NUCLEAR_TRANSCRIBED_MRNA_CATABOLIC_PROCESS_DEADENYLATION_INDEPENDENT_DECAY	0.47244	0.87666	0.98746	0.993093	0.929132	0.75025	7	0.021243	0.00041863	0.30726	7	-0.65275	-0.012864	0.29135	7	-0.29155	-0.0057527	0.43174
GOBP_POSITIVE_REGULATION_OF_IMMUNE_EFFECTOR_PROCESS	0.46116	0.87666	0.21447	0.82014	0.886922	0.4539	224	0.0068516	0.00075918	0.070255	224	0.052705	0.0058399	0.066628	222	0.0092239	0.0010188	0.079642
GOCC_ASYMMETRIC_GLUTAMATERGIC_EXCITATORY_SYNAPSE	0.17949	0.825263	0.04228	0.760984	0.497573	0.026859	13	0.24452	0.0065655	0.26655	13	0.43602	0.011708	0.25278	13	0.61298	0.01648	0.31773
GOBP_LIPID_GLYCOSYLATION	0.52694	0.885013	0.39137	0.850519	0.881939	0.36994	11	-0.021106	-0.00052134	0.31226	11	0.081662	0.0020171	0.29615	11	0.10687	0.0026431	0.32188
GOMF_TRANSFERASE_ACTIVITY_TRANSFERRING_PHOSPHORUS_CONTAINING_GROUPS	0.62487	0.906044	0.26753	0.829058	0.681649	0.072545	820	-0.011478	-0.0023923	0.036059	820	0.021213	0.0044213	0.034198	819	0.06089	0.012698	0.041786
GOCC_TRANSCRIPTION_FACTOR_TFIID_COMPLEX	0.092834	0.757502	0.25769	0.82644	0.884289	0.41724	28	0.2772	0.010919	0.20943	28	0.12921	0.0050896	0.19864	28	0.052919	0.0020871	0.25325
GOBP_FIBROBLAST_APOPTOTIC_PROCESS	0.90225	0.964775	0.70003	0.903966	0.667288	0.064621	23	-0.28818	-0.01029	0.22261	23	-0.11074	-0.0039539	0.21113	23	0.41112	0.014698	0.27098
GOBP_NEURON_CELL_CELL_ADHESION	0.33972	0.870749	0.22506	0.823328	0.498731	0.027295	13	0.10941	0.0029378	0.26476	13	0.18964	0.005092	0.2511	13	0.6663	0.017913	0.34662
GOCC_RNA_POLYMERASE_III_COMPLEX	0.46733	0.87666	0.42657	0.85615	0.92585	0.71417	18	0.020727	0.0006548	0.25286	18	0.044395	0.0014025	0.23981	18	-0.14775	-0.0046734	0.26122
GOMF_THIAMINE_TRANSMEMBRANE_TRANSPORTER_ACTIVITY	0.61656	0.906044	0.21225	0.82014	0.918258	0.68335	6	-0.13783	-0.0025148	0.46493	6	0.35215	0.0064251	0.44092	6	-0.1958	-0.003577	0.41042
GOBP_MICROVILLUS_ASSEMBLY	0.25221	0.85597	0.6079	0.886721	0.940092	0.80578	19	0.15402	0.004999	0.23073	19	-0.059926	-0.001945	0.21882	19	-0.25534	-0.0082975	0.29605
GOBP_RESPONSE_TO_DEXAMETHASONE	0.8349	0.950216	0.40071	0.853146	0.723203	0.10459	42	-0.14947	-0.0072079	0.1535	42	0.036613	0.0017656	0.14558	42	0.23281	0.011241	0.18538
GOBP_CYSTEINE_CATABOLIC_PROCESS	0.5076	0.879571	0.50153	0.866679	0.928067	0.74587	4	-0.0087128	-0.0001298	0.45716	4	-0.0016585	-2.4708e-05	0.43356	4	-0.29288	-0.0043688	0.44271
GOBP_REGULATION_OF_CHONDROCYTE_DEVELOPMENT	0.72299	0.927607	0.87056	0.950991	0.972233	0.93639	4	-0.3647	-0.0054333	0.61631	4	-0.65994	-0.0098318	0.58449	4	-0.97241	-0.014505	0.63753
GOBP_POSITIVE_REGULATION_OF_ERAD_PATHWAY	0.98111	0.989495	0.39187	0.850519	0.775163	0.14311	14	-0.55761	-0.015537	0.2684	14	0.069871	0.0019469	0.25459	14	0.31439	0.008771	0.29478
GOBP_REGULATION_OF_RRNA_PROCESSING	0.73312	0.927607	0.53431	0.872494	0.946643	0.82913	15	-0.15973	-0.0046067	0.25667	15	-0.020959	-0.00060448	0.24343	15	-0.28668	-0.0082784	0.30153
GOBP_NEGATIVE_REGULATION_OF_ESTABLISHMENT_OF_PROTEIN_LOCALIZATION_TO_MITOCHONDRION	0.55384	0.893307	0.36667	0.848877	0.946643	0.82959	7	-0.044725	-0.00088137	0.33038	7	0.10675	0.0021037	0.31333	7	-0.49104	-0.0096889	0.5155
GOBP_MYOTUBE_CELL_DEVELOPMENT	0.31493	0.864852	0.42137	0.85615	0.931709	0.7617	38	0.076119	0.003492	0.15794	38	0.029719	0.0013634	0.14979	38	-0.1272	-0.0058427	0.17871
GOBP_POTASSIUM_ION_HOMEOSTASIS	0.4441	0.87666	0.53723	0.872494	0.923593	0.69804	34	0.025308	0.0010983	0.18	34	-0.015954	-0.0006924	0.17072	34	-0.10193	-0.0044293	0.19648
GOBP_SEQUESTERING_OF_TRIGLYCERIDE	0.72539	0.927607	0.8866	0.954689	0.95315	0.85315	17	-0.15986	-0.0049081	0.2669	17	-0.30594	-0.009393	0.25312	17	-0.33332	-0.010246	0.31743
GOBP_GLANDULAR_EPITHELIAL_CELL_DIFFERENTIATION	0.45184	0.87666	0.62608	0.889702	0.916829	0.67966	67	0.015818	0.00096279	0.13071	67	-0.039855	-0.0024258	0.12396	67	-0.070195	-0.0042778	0.15039
GOMF_QUATERNARY_AMMONIUM_GROUP_BINDING	0.40833	0.870749	0.58847	0.882465	0.870018	0.33655	37	0.037037	0.0016766	0.15974	37	-0.033879	-0.0015337	0.1515	37	0.076944	0.0034875	0.18237
GOBP_CONVERGENT_EXTENSION	0.23519	0.85597	0.33231	0.842724	0.842133	0.2488	15	0.23518	0.0067828	0.32578	15	0.13396	0.0038634	0.30898	15	0.24143	0.0069717	0.35594
GOBP_SKELETAL_MUSCLE_TISSUE_REGENERATION	0.44195	0.87666	0.19298	0.81635	0.881939	0.37358	36	0.025443	0.0011361	0.17424	36	0.14326	0.0063974	0.16524	36	0.063957	0.0028595	0.19838
GOBP_NEGATIVE_REGULATION_OF_MACROPHAGE_DIFFERENTIATION	0.3372	0.870749	0.18091	0.815195	0.886902	0.42832	7	0.16852	0.0033209	0.40112	7	0.3469	0.0068362	0.38041	7	0.081492	0.0016079	0.45107
GOBP_REGULATION_OF_SKELETAL_MUSCLE_SATELLITE_CELL_PROLIFERATION	0.35446	0.870749	0.16726	0.815195	0.92352	0.69657	12	0.085609	0.0022086	0.22933	12	0.2099	0.005415	0.21749	12	-0.14485	-0.0037417	0.2815
GOCC_CHROMATOID_BODY	0.38744	0.870749	0.25716	0.82644	0.780821	0.15911	12	0.088601	0.0022858	0.30978	12	0.19159	0.0049426	0.29379	12	0.38671	0.0099889	0.38741
GOBP_INOSINE_METABOLIC_PROCESS	0.7168	0.927607	0.10919	0.807248	0.781041	0.1649	4	-0.32716	-0.004874	0.57058	4	0.66607	0.0099231	0.54111	4	0.65217	0.0097281	0.66919
GOBP_POSITIVE_REGULATION_OF_ODONTOGENESIS	0.91719	0.968324	0.077099	0.782517	0.886902	0.44453	8	-0.50067	-0.010548	0.3611	8	0.48799	0.01028	0.34247	8	0.068128	0.001437	0.48837
GOBP_G_PROTEIN_COUPLED_PURINERGIC_RECEPTOR_SIGNALING_PATHWAY	0.74978	0.928601	0.84691	0.942334	0.960886	0.884	10	-0.18077	-0.0042574	0.26827	10	-0.26036	-0.0061319	0.25442	10	-0.37354	-0.0088085	0.3125
GOMF_ORGANIC_ACID_SODIUM_SYMPORTER_ACTIVITY	0.36352	0.870749	0.24993	0.82583	0.937625	0.7957	32	0.068412	0.0028805	0.19598	32	0.1254	0.0052801	0.18586	32	-0.19976	-0.0084215	0.24173
GOBP_VENTRAL_SPINAL_CORD_DEVELOPMENT	0.46998	0.87666	0.53138	0.872494	0.881939	0.40093	43	0.012461	0.000608	0.16542	43	-0.012352	-0.00060271	0.15688	43	0.050612	0.0024726	0.20169
GOBP_POSITIVE_REGULATION_OF_STRIATED_MUSCLE_CELL_APOPTOTIC_PROCESS	0.47221	0.87666	0.54544	0.87504	0.934193	0.77537	12	0.020312	0.00052402	0.2914	12	-0.031543	-0.00081377	0.27636	12	-0.25906	-0.0066918	0.34237
GOMF_UBIQUITIN_LIKE_PROTEIN_BINDING	0.05832	0.706584	0.14791	0.815195	0.779155	0.15133	111	0.16057	0.012564	0.10233	111	0.10147	0.0079396	0.097053	111	0.12016	0.009414	0.11657
GOBP_GLUCOSYLCERAMIDE_METABOLIC_PROCESS	0.57326	0.897177	0.96891	0.985091	0.885631	0.42528	7	-0.061057	-0.0012032	0.33061	7	-0.58477	-0.011524	0.31351	7	0.073285	0.001446	0.38899
GOBP_FATTY_ACID_METABOLIC_PROCESS	0.96462	0.983619	0.81585	0.934044	0.906309	0.61037	367	-0.099474	-0.014051	0.055043	367	-0.04697	-0.0066348	0.052207	367	-0.017661	-0.0024979	0.063013
GOBP_VESICLE_COATING	0.39525	0.870749	0.51636	0.86942	0.71282	0.091702	37	0.045197	0.002046	0.17013	37	-0.0066177	-0.00029958	0.16135	37	0.26031	0.011799	0.19566
GOBP_COLLAGEN_FIBRIL_ORGANIZATION	0.97476	0.987507	0.81713	0.934506	0.939535	0.80038	63	-0.25464	-0.015031	0.13019	63	-0.11169	-0.0065928	0.12348	63	-0.13114	-0.0077508	0.15557
GOBP_REGULATION_OF_PLATELET_DERIVED_GROWTH_FACTOR_RECEPTOR_BETA_SIGNALING_PATHWAY	0.83477	0.950216	0.9755	0.987474	0.940461	0.80782	8	-0.29202	-0.0061518	0.30005	8	-0.56018	-0.011801	0.28454	8	-0.34819	-0.0073444	0.40026
GOBP_POSITIVE_REGULATION_OF_FIBROBLAST_PROLIFERATION	0.76442	0.931524	0.48558	0.861027	0.929663	0.75484	54	-0.103	-0.0056305	0.14294	54	0.0049018	0.00026795	0.13557	53	-0.11378	-0.0061697	0.16495
GOBP_ACTIN_CROSSLINK_FORMATION	0.73155	0.927607	0.74014	0.911998	0.851238	0.27379	11	-0.20444	-0.0050498	0.33106	11	-0.20214	-0.004993	0.31398	11	0.2147	0.00531	0.357
GOBP_POSITIVE_REGULATION_OF_FIBROBLAST_APOPTOTIC_PROCESS	0.91753	0.968383	0.079594	0.785645	0.457802	0.021164	9	-0.55446	-0.012389	0.39926	9	0.5331	0.011911	0.37865	9	0.94669	0.021179	0.46624
GOBP_REGULATION_OF_AMYLOID_FIBRIL_FORMATION	0.1461	0.806576	0.25542	0.82644	0.937625	0.79532	14	0.25004	0.0069672	0.23738	14	0.14804	0.0041248	0.22513	14	-0.24084	-0.0067191	0.29191
GOBP_CARBOHYDRATE_TRANSPORT	0.96479	0.983619	0.43321	0.856159	0.865809	0.30989	127	-0.17086	-0.014294	0.094434	127	0.015068	0.0012605	0.089571	127	0.05199	0.0043548	0.10478
GOBP_ISOPRENOID_TRANSPORT	0.35081	0.870749	0.86102	0.947669	0.895238	0.52196	5	0.14359	0.0023916	0.37476	5	-0.3856	-0.0064225	0.35541	5	-0.026903	-0.00044865	0.48839
GOBP_POSITIVE_REGULATION_OF_MYOTUBE_DIFFERENTIATION	0.49929	0.876797	0.92444	0.969185	0.881939	0.4087	13	0.00050361	1.3523e-05	0.2823	13	-0.38434	-0.01032	0.26771	13	0.064726	0.0017401	0.28033
GOBP_DIACYLGLYCEROL_BIOSYNTHETIC_PROCESS	0.34053	0.870749	0.68461	0.899749	0.957039	0.8654	9	0.17207	0.0038447	0.41865	9	-0.19083	-0.0042639	0.39704	9	-0.55462	-0.012408	0.50194
GOBP_REGULATION_OF_JUN_KINASE_ACTIVITY	0.22285	0.852922	0.391	0.850519	0.910847	0.63604	38	0.13467	0.0061779	0.17658	38	0.046342	0.002126	0.16747	38	-0.065632	-0.0030147	0.18865
GOBP_REGULATION_OF_HOMOTYPIC_CELL_CELL_ADHESION	0.30963	0.86463	0.47573	0.860122	0.904563	0.59274	35	0.088131	0.0038805	0.17735	35	0.01024	0.00045087	0.1682	35	-0.047744	-0.0021048	0.20352
GOBP_ERYTHROCYTE_HOMEOSTASIS	0.039358	0.663056	0.050906	0.760984	0.677977	0.0678	127	0.15429	0.012907	0.087747	127	0.13617	0.011392	0.08322	127	0.15136	0.012679	0.10142
GOBP_LACTATION	0.25825	0.860749	0.4547	0.856159	0.867181	0.3159	36	0.11288	0.0050405	0.17399	36	0.01878	0.00083859	0.16501	36	0.091551	0.0040933	0.19105
GOBP_NEGATIVE_REGULATION_OF_MONOCYTE_CHEMOTACTIC_PROTEIN_1_PRODUCTION	0.46765	0.87666	0.17331	0.815195	0.927942	0.73589	5	0.038358	0.00063889	0.47244	5	0.4217	0.0070238	0.44805	5	-0.33772	-0.0056322	0.53544
GOBP_MOTOR_BEHAVIOR	0.18343	0.826855	0.82843	0.936391	0.951564	0.84995	21	0.19137	0.0065295	0.21207	21	-0.19067	-0.0065056	0.20113	21	-0.24426	-0.0083445	0.23571
GOBP_NEUROMUSCULAR_PROCESS_CONTROLLING_BALANCE	0.50826	0.879734	0.21333	0.82014	0.881939	0.38446	51	-0.0030328	-0.00016112	0.14639	51	0.11036	0.0058633	0.13883	51	0.053765	0.0028599	0.183
GOBP_REGULATION_OF_ASPARTIC_TYPE_ENDOPEPTIDASE_ACTIVITY_INVOLVED_IN_AMYLOID_PRECURSOR_PROTEIN_CATABOLIC_PROCESS	0.24106	0.85597	0.8809	0.953277	0.886922	0.45931	5	0.37772	0.0062913	0.53737	5	-0.60113	-0.010012	0.50962	5	0.062405	0.0010407	0.61083
GOMF_ALPHA_ADRENERGIC_RECEPTOR_ACTIVITY	0.2441	0.85597	0.78644	0.925612	0.886922	0.47109	6	0.32084	0.0058538	0.46284	6	-0.3486	-0.0063602	0.43895	6	0.037764	0.00068988	0.52073
GOBP_DTMP_METABOLIC_PROCESS	0.3838	0.870749	0.20692	0.82014	0.90439	0.57775	6	0.12706	0.0023182	0.42995	6	0.33321	0.0060795	0.40775	6	-0.093928	-0.0017159	0.47886
GOBP_LEUKOCYTE_ADHESION_TO_ARTERIAL_ENDOTHELIAL_CELL	0.39821	0.870749	0.16105	0.815195	0.881939	0.39267	4	0.14688	0.0021883	0.56935	4	0.53466	0.0079653	0.53995	4	0.18014	0.0026871	0.66141
GOBP_NEGATIVE_REGULATION_OF_NATURAL_KILLER_CELL_MEDIATED_IMMUNITY	0.82062	0.947923	0.30819	0.834756	0.93206	0.76627	15	-0.24212	-0.0069831	0.26382	15	0.12535	0.0036153	0.25021	14	-0.24879	-0.0069408	0.34239
GOBP_REGULATION_OF_VOLTAGE_GATED_CALCIUM_CHANNEL_ACTIVITY	0.085189	0.747335	0.046812	0.760984	0.248155	0.0054535	21	0.3332	0.011369	0.24302	21	0.38644	0.013185	0.23048	21	0.68006	0.023232	0.26711
GOBP_GROWTH	0.63333	0.90719	0.011994	0.694732	0.645479	0.052517	827	-0.012453	-0.002606	0.036551	827	0.078245	0.016374	0.034659	826	0.069528	0.014559	0.042892
GOMF_NUCLEOSIDE_TRIPHOSPHATASE_REGULATOR_ACTIVITY	0.73651	0.927607	0.68933	0.901203	0.865809	0.30867	442	-0.031317	-0.0048445	0.049503	442	-0.023191	-0.0035875	0.046948	441	0.028937	0.0044768	0.057916
GOBP_ACTIN_NUCLEATION	0.75326	0.92974	0.50372	0.866836	0.946643	0.82829	45	-0.11337	-0.0056585	0.16555	45	-0.0014639	-7.3067e-05	0.15701	45	-0.17601	-0.0087963	0.18577
GOBP_DIACYLGLYCEROL_CATABOLIC_PROCESS	0.64707	0.908795	0.36749	0.848877	0.867181	0.31664	5	-0.15577	-0.0025946	0.41271	5	0.1325	0.002207	0.39141	5	0.25045	0.0041767	0.52492
GOBP_REGULATION_OF_ACROSOME_REACTION	0.86162	0.955931	0.80075	0.928255	0.833896	0.23034	18	-0.26809	-0.0084692	0.24648	18	-0.19738	-0.0062355	0.23377	18	0.2198	0.0069523	0.29794
GOBP_SODIUM_ION_HOMEOSTASIS	0.18707	0.831868	0.11301	0.807248	0.935816	0.77985	46	0.12592	0.0063541	0.14167	46	0.16267	0.008209	0.13436	46	-0.12698	-0.0064155	0.16454
GOBP_AMINO_ACID_NEUROTRANSMITTER_REUPTAKE	0.26654	0.860749	0.059174	0.760984	0.833895	0.22398	10	0.2009	0.0047316	0.32231	10	0.47738	0.011243	0.30566	10	0.26726	0.0063022	0.35218
GOMF_CHOLESTEROL_BINDING	0.59795	0.901301	0.22221	0.822306	0.78842	0.168	51	-0.033135	-0.0017604	0.13358	51	0.096883	0.0051471	0.12668	51	0.14543	0.0077358	0.15115
GOBP_REGULATION_OF_RENAL_SYSTEM_PROCESS	0.85037	0.955295	0.5707	0.881345	0.886922	0.45394	21	-0.23046	-0.0078633	0.22202	21	-0.037517	-0.00128	0.21057	21	0.030732	0.0010499	0.2656
GOBP_SPERM_MITOCHONDRIAL_SHEATH_ASSEMBLY	0.63615	0.908015	0.04374	0.760984	0.718861	0.10033	6	-0.16276	-0.0029697	0.46743	6	0.75753	0.013821	0.44327	6	0.68205	0.01246	0.53297
GOBP_NUCLEOTIDE_EXCISION_REPAIR_DNA_GAP_FILLING	0.44539	0.87666	0.5954	0.883462	0.88472	0.42305	6	0.046271	0.00084422	0.33693	6	-0.077158	-0.0014078	0.31955	6	0.10115	0.0018479	0.52115
GOMF_AMMONIUM_TRANSMEMBRANE_TRANSPORTER_ACTIVITY	0.90479	0.965316	0.86514	0.949625	0.922717	0.69469	12	-0.43068	-0.011111	0.32892	12	-0.34431	-0.0088826	0.31195	12	-0.19321	-0.0049908	0.37944
GOCC_U4_SNRNP	0.45841	0.87666	0.52346	0.869716	0.886922	0.47071	9	0.035158	0.00078557	0.33664	9	-0.018786	-0.00041974	0.31927	9	0.032361	0.00072398	0.44041
GOBP_MATURE_CONVENTIONAL_DENDRITIC_CELL_DIFFERENTIATION	0.82188	0.947952	0.276	0.829156	0.886902	0.43009	5	-0.41934	-0.0069845	0.45452	5	0.25639	0.0042704	0.43107	5	0.093409	0.0015578	0.53026
GOMF_METALLODIPEPTIDASE_ACTIVITY	0.23828	0.85597	0.65543	0.89485	0.693478	0.077038	8	0.24735	0.0052108	0.34746	8	-0.13182	-0.002777	0.32953	8	0.60047	0.012666	0.42128
GOBP_TONGUE_MORPHOGENESIS	0.16121	0.816106	0.22024	0.820576	0.961959	0.89009	10	0.30186	0.0071094	0.30506	10	0.22318	0.0052563	0.28932	10	-0.41722	-0.0098386	0.34001
GOBP_WALKING_BEHAVIOR	0.60056	0.902431	0.5334	0.872494	0.962893	0.89397	33	-0.047472	-0.0020297	0.18631	33	-0.014812	-0.00063333	0.17669	33	-0.26123	-0.011183	0.20932
GOBP_ARP2_3_COMPLEX_MEDIATED_ACTIN_NUCLEATION	0.82773	0.948387	0.63872	0.892926	0.956283	0.86036	33	-0.19055	-0.0081472	0.20158	33	-0.067882	-0.0029024	0.19118	33	-0.24077	-0.010307	0.22253
GOBP_CELLULAR_RESPONSE_TO_EXOGENOUS_DSRNA	0.87781	0.959227	0.65952	0.895413	0.888168	0.49059	12	-0.35508	-0.0091605	0.30501	12	-0.11894	-0.0030685	0.28928	12	0.0078571	0.00020295	0.3332
GOBP_CEREBRAL_CORTEX_REGIONALIZATION	0.11083	0.777398	0.45498	0.856159	0.806258	0.18874	7	0.50287	0.0099099	0.41145	7	0.044135	0.00086974	0.39023	7	0.41895	0.0082665	0.47469
GOBP_CELLULAR_RESPONSE_TO_GROWTH_HORMONE_STIMULUS	0.39877	0.870749	0.86747	0.950166	0.916415	0.67688	26	0.048238	0.0018311	0.18804	26	-0.19875	-0.0075446	0.17833	26	-0.10795	-0.004103	0.23519
GOBP_GLUTAMATE_CATABOLIC_PROCESS	0.77587	0.934833	0.49196	0.863063	0.8573	0.28969	7	-0.32725	-0.0064489	0.43153	7	0.0082525	0.00016263	0.40927	7	0.23041	0.0045463	0.41568
GOBP_MEMBRANE_DOCKING	0.13568	0.795598	0.63357	0.892214	0.894009	0.51563	83	0.11748	0.0079548	0.1068	83	-0.034572	-0.002341	0.10129	83	-0.0050777	-0.00034427	0.1296
GOMF_ICOSANOID_TRANSMEMBRANE_TRANSPORTER_ACTIVITY	0.43951	0.87666	0.25549	0.82644	0.974623	0.94098	13	0.044375	0.0011915	0.29153	13	0.18174	0.00488	0.27648	13	-0.51856	-0.013941	0.33174
GOBP_TOLL_SIGNALING_PATHWAY	0.16982	0.822047	0.77706	0.922049	0.940461	0.80774	11	0.36952	0.0091273	0.38696	11	-0.27977	-0.0069105	0.367	11	-0.28244	-0.0069851	0.32478
GOCC_TRICARBOXYLIC_ACID_CYCLE_HETEROMERIC_ENZYME_COMPLEX	0.83777	0.951161	0.50339	0.866836	0.881939	0.41188	18	-0.27063	-0.0085497	0.27465	18	-0.0022147	-6.9965e-05	0.26048	18	0.064855	0.0020514	0.29122
GOBP_LYMPHATIC_ENDOTHELIAL_CELL_DIFFERENTIATION	0.048258	0.681975	0.73743	0.910304	0.590478	0.040118	8	0.72116	0.015192	0.43389	8	-0.26151	-0.0055091	0.41153	8	0.91183	0.019233	0.52121
GOMF_PHOSPHORIC_DIESTER_HYDROLASE_ACTIVITY	0.2544	0.858579	0.084209	0.791102	0.861293	0.29899	85	0.077383	0.0053024	0.11712	85	0.15298	0.010483	0.11107	85	0.06961	0.0047757	0.13201
GOBP_MAINTENANCE_OF_SYNAPSE_STRUCTURE	0.79906	0.941115	0.35795	0.848877	0.7185	0.097804	23	-0.17828	-0.0063655	0.21267	23	0.073405	0.002621	0.2017	23	0.31272	0.01118	0.24162
GOBP_SPONTANEOUS_SYNAPTIC_TRANSMISSION	0.67465	0.918261	0.23475	0.823574	0.904526	0.58512	12	-0.14324	-0.0036953	0.31635	12	0.217	0.0055983	0.30002	12	-0.085718	-0.0022142	0.39865
GOBP_SUPEROXIDE_ANION_GENERATION	0.57075	0.896411	0.40266	0.854264	0.894926	0.5182	37	-0.026457	-0.0011977	0.1484	37	0.03469	0.0015704	0.14075	37	-0.0084626	-0.00038357	0.18542
GOBP_DNA_BIOSYNTHETIC_PROCESS	0.36808	0.870749	0.42053	0.85615	0.842133	0.24411	176	0.025109	0.0024694	0.074516	176	0.014173	0.0013939	0.070671	175	0.060133	0.0059047	0.086751
GOMF_PROTEIN_HETERODIMERIZATION_ACTIVITY	0.0019448	0.211569	0.06201	0.761519	0.708679	0.086068	232	0.19334	0.021797	0.066958	232	0.097701	0.011015	0.063516	231	0.10566	0.011901	0.077382
GOBP_RESPONSE_TO_TRANSFORMING_GROWTH_FACTOR_BETA	0.13576	0.795598	0.0079018	0.621115	0.914846	0.66748	256	0.07002	0.0082867	0.063677	256	0.14574	0.017248	0.060381	256	-0.031516	-0.0037345	0.072789
GOBP_REGULATION_OF_CAVEOLIN_MEDIATED_ENDOCYTOSIS	0.76899	0.933376	0.44036	0.856159	0.969343	0.92735	6	-0.29837	-0.0054439	0.40565	6	0.057735	0.0010534	0.38472	6	-0.70667	-0.012909	0.48522
GOMF_RNA_2_O_METHYLTRANSFERASE_ACTIVITY	0.079441	0.739932	0.49581	0.864028	0.881939	0.4081	5	0.57114	0.009513	0.40538	5	0.0040401	6.7292e-05	0.38449	5	0.15735	0.002624	0.67696
GOBP_GANGLION_DEVELOPMENT	0.53019	0.885675	0.28216	0.829156	0.865809	0.31081	17	-0.019464	-0.00059757	0.25694	17	0.14047	0.0043128	0.24368	17	0.16136	0.0049603	0.32693
GOMF_HYDROLASE_ACTIVITY_ACTING_ON_CARBON_NITROGEN_BUT_NOT_PEPTIDE_BONDS	0.88037	0.960393	0.91776	0.967496	0.931798	0.76352	129	-0.10987	-0.0092633	0.093356	129	-0.12309	-0.010378	0.088537	129	-0.07285	-0.0061496	0.10151
GOBP_POSITIVE_REGULATION_OF_T_HELPER_17_CELL_DIFFERENTIATION	0.38637	0.870749	0.34893	0.846913	0.906309	0.60815	10	0.072874	0.0017163	0.25233	10	0.092905	0.0021881	0.23931	10	-0.083627	-0.001972	0.30464
GOBP_RESPONSE_TO_CGMP	0.26127	0.860749	0.31492	0.835172	0.914846	0.66687	8	0.22658	0.0047734	0.35434	8	0.16197	0.0034122	0.33606	8	-0.16518	-0.0034842	0.383
GOBP_NADPH_OXIDATION	0.55957	0.894999	0.79646	0.927544	0.873482	0.34627	6	-0.061205	-0.0011167	0.40837	6	-0.32109	-0.0058584	0.38728	6	0.20314	0.003711	0.51374
GOBP_CLUSTERING_OF_VOLTAGE_GATED_SODIUM_CHANNELS	0.73393	0.927607	0.48828	0.862375	0.569273	0.036352	6	-0.22778	-0.0041559	0.36458	6	0.010159	0.00018536	0.34577	6	0.83876	0.015323	0.46732
GOBP_REGULATION_OF_TOLL_LIKE_RECEPTOR_9_SIGNALING_PATHWAY	0.21155	0.848931	0.14397	0.815195	0.968984	0.92516	11	0.21887	0.0054061	0.27322	11	0.27536	0.0068016	0.25911	11	-0.50294	-0.012439	0.34908
GOBP_INOSITOL_METABOLIC_PROCESS	0.47541	0.87666	0.67639	0.898755	0.887006	0.4824	8	0.020735	0.00043681	0.3362	8	-0.14592	-0.0030739	0.31884	8	0.020838	0.00043954	0.47225
GOBP_TRNA_METABOLIC_PROCESS	0.83585	0.950768	0.15277	0.815195	0.781002	0.16451	166	-0.078016	-0.0074538	0.079804	166	0.077553	0.0074095	0.075685	166	0.090906	0.008696	0.093131
GOBP_PYRIDINE_CONTAINING_COMPOUND_BIOSYNTHETIC_PROCESS	0.73098	0.927607	0.45294	0.856159	0.834607	0.23381	30	-0.11667	-0.0047568	0.18947	30	0.021246	0.00086621	0.17969	30	0.149	0.0060823	0.20512
GOBP_POSITIVE_REGULATION_OF_DNA_METABOLIC_PROCESS	0.43689	0.87666	0.40332	0.854264	0.834607	0.23295	273	0.0099619	0.0012169	0.062706	273	0.014557	0.0017782	0.05947	273	0.052342	0.0064018	0.07178
GOBP_REGULATION_OF_CALCIUM_ION_DEPENDENT_EXOCYTOSIS	0.56339	0.895713	0.41994	0.85615	0.775163	0.14492	29	-0.030673	-0.0012296	0.19221	29	0.036831	0.0014764	0.18229	29	0.20321	0.0081563	0.19198
GOBP_OLFACTORY_BEHAVIOR	0.67873	0.918261	0.77324	0.921138	0.775163	0.1446	11	-0.16738	-0.0041345	0.3606	11	-0.25635	-0.0063321	0.34199	11	0.39033	0.0096534	0.36826
GOBP_CHEMICAL_HOMEOSTASIS	0.073212	0.729604	0.097902	0.804564	0.26334	0.0062157	936	0.050455	0.011197	0.03474	936	0.042624	0.0094591	0.032948	936	0.099178	0.022036	0.039672
GOMF_POLY_ADP_D_RIBOSE_BINDING	0.57128	0.896411	0.48181	0.860409	0.960617	0.88085	4	-0.09302	-0.0013858	0.51782	4	0.022405	0.00033379	0.49109	4	-0.60106	-0.0089658	0.50968
GOBP_PROTEIN_LOCALIZATION_TO_PLASMA_MEMBRANE_RAFT	0.18443	0.826855	0.40423	0.854264	0.886902	0.44007	5	0.30499	0.00508	0.3394	5	0.078037	0.0012998	0.32189	5	0.062379	0.0010403	0.41365
GOBP_RESPONSE_TO_IRON_II_ION	0.57053	0.896411	0.65093	0.894627	0.888168	0.49036	6	-0.085363	-0.0015575	0.48027	6	-0.17666	-0.0032232	0.45548	6	0.012883	0.00023535	0.53295
GOBP_POSITIVE_REGULATION_OF_PROTEASOMAL_UBIQUITIN_DEPENDENT_PROTEIN_CATABOLIC_PROCESS	0.11378	0.780864	0.091424	0.800787	0.393637	0.014802	66	0.14958	0.0090364	0.12396	66	0.1566	0.0094604	0.11756	66	0.29213	0.01767	0.13428
GOBP_CHEMOKINE_PRODUCTION	0.09888	0.767568	0.2204	0.820761	0.964711	0.90513	88	0.13343	0.0093022	0.10359	88	0.075738	0.00528	0.098252	88	-0.15744	-0.010989	0.12005
GOBP_RESPONSE_TO_ARSENIC_CONTAINING_SUBSTANCE	0.60864	0.903987	0.26303	0.828627	0.904563	0.59728	29	-0.058727	-0.0023541	0.21294	29	0.12804	0.0051328	0.20195	29	-0.054213	-0.0021759	0.2201
GOBP_MITOTIC_CELL_CYCLE_PROCESS	0.53888	0.886209	0.48374	0.861027	0.71282	0.09237	694	-0.0038493	-0.00074076	0.039432	694	0.001525	0.00029347	0.037397	694	0.062922	0.012123	0.047439
GOMF_TAU_PROTEIN_BINDING	0.3413	0.870749	0.45953	0.856572	0.0208212	0.00012013	41	0.061316	0.0029216	0.14994	41	0.014451	0.00068857	0.1422	41	0.58277	0.027802	0.15865
GOBP_DIAPEDESIS	0.6426	0.908015	0.55892	0.878409	0.898036	0.53179	6	-0.14091	-0.0025709	0.38562	6	-0.054216	-0.00098918	0.36572	6	-0.034035	-0.00062176	0.4267
GOBP_PYRIMIDINE_NUCLEOSIDE_DIPHOSPHATE_BIOSYNTHETIC_PROCESS	0.19012	0.835123	0.049098	0.760984	0.900107	0.54341	6	0.51624	0.009419	0.58833	6	0.92269	0.016835	0.55793	6	-0.057602	-0.0010523	0.52827
GOMF_TRANSMEMBRANE_TRANSPORTER_BINDING	0.50307	0.877772	0.50624	0.867573	0.0561715	0.00051085	125	-0.00070987	-5.8921e-05	0.09218	125	-0.0013678	-0.00011353	0.087423	125	0.3621	0.030092	0.11022
GOBP_REGULATION_OF_ENDOPLASMIC_RETICULUM_UNFOLDED_PROTEIN_RESPONSE	0.49639	0.87666	0.38577	0.850519	0.90439	0.5764	25	0.0016764	6.2399e-05	0.18545	25	0.051071	0.001901	0.17588	25	-0.044056	-0.001642	0.22863
GOBP_EMBRYONIC_RETINA_MORPHOGENESIS_IN_CAMERA_TYPE_EYE	0.59671	0.901301	0.56641	0.879805	0.888914	0.4933	4	-0.14954	-0.0022279	0.61076	4	-0.096875	-0.0014432	0.57924	4	0.01195	0.00017825	0.71135
GOBP_ASTROCYTE_CELL_MIGRATION	0.95927	0.981931	0.72945	0.90995	0.925407	0.71013	8	-0.52394	-0.011038	0.30069	8	-0.1743	-0.0036719	0.2852	8	-0.19986	-0.0042157	0.3609
GOBP_POSITIVE_REGULATION_OF_LEUKOCYTE_APOPTOTIC_PROCESS	0.034827	0.638095	0.3029	0.834219	0.749493	0.12086	26	0.40623	0.01542	0.2239	26	0.1096	0.0041604	0.21237	26	0.24623	0.0093584	0.21032
GOBP_NEUROMUSCULAR_JUNCTION_DEVELOPMENT	0.2456	0.85597	0.16742	0.815195	0.615715	0.045951	49	0.09103	0.0047407	0.13223	49	0.12095	0.0062987	0.1254	49	0.26651	0.013897	0.15812
GOBP_REGULATED_EXOCYTOSIS	0.50687	0.879571	0.062049	0.761519	0.650596	0.053681	209	-0.0012175	-0.00013036	0.070731	209	0.10315	0.011045	0.067075	209	0.12524	0.013427	0.077776
GOMF_NETRIN_RECEPTOR_ACTIVITY	0.43338	0.87666	0.21596	0.82014	0.910922	0.63736	5	0.091431	0.0015229	0.54498	5	0.40621	0.0067658	0.51684	5	-0.21186	-0.0035331	0.60288
GOMF_PRENYLTRANSFERASE_ACTIVITY	0.46012	0.87666	0.42441	0.85615	0.900729	0.55029	16	0.020874	0.00062176	0.20848	16	0.03769	0.0011226	0.19772	16	-0.031312	-0.00093384	0.24775
GOBP_REGULATION_OF_SYNAPSE_STRUCTURAL_PLASTICITY	0.018873	0.57163	0.24265	0.82583	0.466351	0.022483	7	0.71299	0.014051	0.34315	7	0.22713	0.0044759	0.32548	7	1.0089	0.019907	0.50315
GOBP_DCMP_CATABOLIC_PROCESS	0.10972	0.777006	0.22719	0.823328	0.777031	0.1494	6	0.50387	0.0091933	0.41029	6	0.29113	0.0053117	0.38913	6	0.49917	0.0091188	0.4804
GOBP_MITOCHONDRIAL_TRANSMEMBRANE_TRANSPORT	0.48589	0.87666	0.16969	0.815195	0.696921	0.079335	87	0.0036398	0.00025231	0.10289	87	0.093228	0.0064625	0.097579	87	0.16753	0.011628	0.11885
GOMF_PHOSPHATIDYLINOSITOL_3_KINASE_BINDING	0.51851	0.884639	0.17951	0.815195	0.819551	0.21048	25	-0.0092378	-0.00034386	0.19901	25	0.17312	0.006444	0.18873	25	0.19486	0.0072623	0.24213
GOBP_ENDOCARDIAL_CUSHION_FORMATION	0.64524	0.908709	0.52263	0.869716	0.976829	0.94742	31	-0.067815	-0.0028105	0.18205	31	-0.0097996	-0.00040613	0.17265	31	-0.35301	-0.014648	0.21784
GOBP_ENDOTHELIAL_CELL_ACTIVATION	0.36041	0.870749	0.64032	0.893579	0.429225	0.017671	9	0.12488	0.0027903	0.34944	9	-0.11908	-0.0026608	0.3314	9	0.79696	0.017829	0.37867
GOBP_CEREBRAL_CORTEX_TANGENTIAL_MIGRATION	0.33995	0.870749	0.89534	0.957714	0.980837	0.95911	5	0.1593	0.0026532	0.38607	5	-0.45968	-0.0076565	0.36613	5	-1.0212	-0.017031	0.58673
GOBP_REGULATION_OF_RETROGRADE_TRANSPORT_ENDOSOME_TO_GOLGI	0.71629	0.927607	0.22976	0.823411	0.84952	0.26385	5	-0.2953	-0.0049185	0.51636	5	0.36222	0.0060332	0.48971	5	0.37905	0.0063214	0.60021
GOBP_POSITIVE_REGULATION_OF_ENDOPLASMIC_RETICULUM_STRESS_INDUCED_INTRINSIC_APOPTOTIC_SIGNALING_PATHWAY	0.38055	0.870749	0.17536	0.815195	0.365137	0.012176	9	0.096013	0.0021453	0.31579	9	0.27948	0.0062448	0.29948	9	0.68677	0.015364	0.30499
GOBP_NEGATIVE_REGULATION_OF_SIGNAL_TRANSDUCTION_IN_ABSENCE_OF_LIGAND	0.35282	0.870749	0.338	0.842724	0.891337	0.50486	31	0.071167	0.0029494	0.18841	31	0.074677	0.0030949	0.17868	31	-0.0025873	-0.00010736	0.21248
GOBP_NEGATIVE_REGULATION_OF_P38MAPK_CASCADE	0.037483	0.651873	0.61345	0.886836	0.881939	0.4125	7	0.64158	0.012643	0.36028	7	-0.098532	-0.0019417	0.34172	7	0.099453	0.0019623	0.44974
GOBP_POSITIVE_REGULATION_OF_STEROID_HORMONE_SECRETION	0.060774	0.708286	0.83857	0.94027	0.946812	0.83227	11	0.41122	0.010157	0.26557	11	-0.24902	-0.006151	0.25188	11	-0.27251	-0.0067395	0.28292
GOBP_MITOCHONDRIAL_DNA_REPAIR	0.39208	0.870749	0.16729	0.815195	0.885631	0.42637	6	0.099711	0.0018192	0.36403	6	0.33315	0.0060783	0.34523	6	0.095622	0.0017468	0.51516
GOBP_LATERAL_MESODERM_DEVELOPMENT	0.60195	0.902969	0.1222	0.809387	0.963662	0.89911	18	-0.059584	-0.0018823	0.23059	18	0.25457	0.0080421	0.21868	18	-0.32805	-0.010376	0.25698
GOBP_ANTIBACTERIAL_PEPTIDE_PRODUCTION	0.27971	0.861229	0.11	0.807248	0.90439	0.56173	10	0.17911	0.0042184	0.30685	10	0.35694	0.0084066	0.291	10	-0.064679	-0.0015252	0.4163
GOMF_PROTEIN_MEMBRANE_ADAPTOR_ACTIVITY	0.34875	0.870749	0.14917	0.815195	0.72757	0.10802	33	0.064166	0.0027435	0.16507	33	0.16282	0.0069616	0.15655	33	0.23218	0.0099396	0.18766
GOBP_REGULATION_OF_CELL_MATURATION	0.31579	0.864852	0.20893	0.82014	0.876247	0.35065	22	0.10802	0.0037723	0.22527	22	0.17308	0.0060444	0.21364	22	0.097374	0.0034047	0.25387
GOBP_NEGATIVE_REGULATION_OF_PROTEIN_LOCALIZATION_TO_NUCLEUS	0.73968	0.927607	0.79356	0.926998	0.925407	0.71161	34	-0.10762	-0.0046706	0.16754	34	-0.13011	-0.0056465	0.15889	34	-0.11682	-0.005076	0.20931
GOCC_GOLGI_MEMBRANE	0.74237	0.927607	0.66818	0.898089	0.90439	0.56548	611	-0.027876	-0.0050456	0.042841	611	-0.01767	-0.0031983	0.040631	610	-0.0078771	-0.0014263	0.047774
GOMF_PLATELET_DERIVED_GROWTH_FACTOR_BINDING	0.86124	0.955931	0.96769	0.984441	0.926325	0.7288	11	-0.35833	-0.008851	0.32997	11	-0.57827	-0.014284	0.31292	10	-0.20912	-0.0049312	0.34326
GOBP_NEGATIVE_REGULATION_OF_ORGANIC_ACID_TRANSPORT	0.43185	0.876401	0.12923	0.809387	0.927942	0.73621	20	0.039655	0.0013204	0.23101	20	0.24758	0.0082439	0.21908	20	-0.17399	-0.0058007	0.27542
GOBP_NITRIC_OXIDE_TRANSPORT	0.89903	0.963927	0.37835	0.848877	0.892343	0.51099	5	-0.63393	-0.010559	0.49676	5	0.14597	0.0024313	0.47115	5	-0.017495	-0.00029176	0.63504
GOBP_REGULATION_OF_ORGANELLE_TRANSPORT_ALONG_MICROTUBULE	0.38076	0.870749	0.36123	0.848877	0.833895	0.22413	8	0.10596	0.0022322	0.34912	8	0.1176	0.0024774	0.3311	8	0.30741	0.0064842	0.40538
GOCC_SERINE_PROTEASE_INHIBITOR_COMPLEX	0.45887	0.87666	0.61997	0.888396	0.624113	0.049643	6	0.033882	0.00061818	0.32803	6	-0.095015	-0.0017336	0.3111	6	0.56984	0.01041	0.34568
GOMF_OXIDOREDUCTASE_ACTIVITY_ACTING_ON_PAIRED_DONORS_WITH_INCORPORATION_OR_REDUCTION_OF_MOLECULAR_OXYGEN_REDUCED_FLAVIN_OR_FLAVOPROTEIN_AS_ONE_DONOR_AND_INCORPORATION_OF_ONE_ATOM_OF_OXYGEN	0.89575	0.963292	0.33088	0.842724	0.818832	0.20621	42	-0.20444	-0.009859	0.16254	42	0.067443	0.0032524	0.15416	42	0.14854	0.0071722	0.18122
GOCC_CORE_MEDIATOR_COMPLEX	0.33381	0.870749	0.29495	0.833812	0.731338	0.11023	25	0.081691	0.0030408	0.19023	25	0.097242	0.0036197	0.18041	25	0.26141	0.0097427	0.21333
GOBP_NEGATIVE_REGULATION_OF_MONOATOMIC_ION_TRANSMEMBRANE_TRANSPORT	0.49888	0.87666	0.60589	0.886068	0.506088	0.02816	79	0.00033376	2.2051e-05	0.11921	79	-0.03037	-0.0020065	0.11306	79	0.25895	0.01713	0.13567
GOMF_COMPLEMENT_BINDING	0.89065	0.962558	0.7459	0.91228	0.881939	0.38619	21	-0.31988	-0.010914	0.26005	21	-0.16319	-0.005568	0.24664	21	0.075611	0.002583	0.26138
GOBP_REGULATION_OF_T_CELL_PROLIFERATION	0.17057	0.823147	0.56611	0.879805	0.946643	0.82575	156	0.076356	0.007074	0.080211	156	-0.012665	-0.0011733	0.076074	156	-0.090597	-0.0084038	0.096635
GOMF_TRANSMEMBRANE_RECEPTOR_PROTEIN_PHOSPHATASE_ACTIVITY	0.19725	0.842026	0.14205	0.814426	0.650596	0.054773	17	0.23795	0.0073054	0.27944	17	0.28389	0.0087159	0.26502	17	0.48705	0.014972	0.30434
GOBP_G1_TO_G0_TRANSITION_INVOLVED_IN_CELL_DIFFERENTIATION	0.037837	0.655191	0.16407	0.815195	0.779155	0.15209	6	0.78667	0.014353	0.44282	6	0.41072	0.0074936	0.42	6	0.51946	0.0094895	0.50553
GOBP_NEGATIVE_REGULATION_OF_OLIGODENDROCYTE_DIFFERENTIATION	0.068839	0.722115	0.13407	0.809387	0.886922	0.46636	14	0.45752	0.012748	0.30818	14	0.32368	0.009019	0.29229	14	0.030121	0.00084034	0.35677
GOBP_MYELOID_DENDRITIC_CELL_ACTIVATION	0.39061	0.870749	0.44604	0.856159	0.90439	0.56979	28	0.051452	0.0020267	0.18525	28	0.023838	0.00093898	0.17569	28	-0.040144	-0.0015832	0.22829
GOBP_REGULATION_OF_SYNAPTIC_VESICLE_RECYCLING	0.94694	0.97753	0.74473	0.912178	0.833896	0.22739	23	-0.32972	-0.011773	0.20403	23	-0.12734	-0.0045466	0.19352	23	0.17303	0.0061858	0.23148
GOBP_DENDRITE_MORPHOGENESIS	0.31968	0.866748	0.0047577	0.54313	0.0361821	0.00028306	131	0.043027	0.0036554	0.091821	131	0.22578	0.019182	0.087062	131	0.37537	0.03193	0.10886
GOBP_TRNA_PROCESSING	0.75363	0.92974	0.32949	0.842724	0.779155	0.15341	119	-0.063718	-0.0051611	0.092884	119	0.038877	0.003149	0.088091	119	0.11325	0.0091846	0.11082
GOMF_SIGNALING_RECEPTOR_REGULATOR_ACTIVITY	0.74712	0.928265	0.98544	0.992272	0.991189	0.98417	490	-0.033378	-0.0054291	0.050157	490	-0.10378	-0.016879	0.047561	489	-0.12557	-0.020429	0.058437
GOBP_SENSORY_PERCEPTION_OF_LIGHT_STIMULUS	0.96591	0.983619	0.46442	0.857913	0.90439	0.57035	203	-0.13787	-0.014552	0.075592	203	0.0064028	0.00067578	0.0717	203	-0.014693	-0.0015527	0.082883
GOMF_TRANSLATION_INITIATION_FACTOR_BINDING	0.026403	0.617842	0.25758	0.82644	0.847658	0.25502	29	0.38376	0.015384	0.19816	29	0.12233	0.0049036	0.18795	29	0.1372	0.0055068	0.20827
GOBP_FLAVONOID_GLUCURONIDATION	0.25929	0.860749	0.073918	0.772908	0.922429	0.6933	5	0.79057	0.013168	1.2247	5	1.6809	0.027997	1.1614	5	-0.79705	-0.013292	1.5775
GOBP_XMP_METABOLIC_PROCESS	0.26146	0.860749	0.36049	0.848877	0.814088	0.19771	7	0.20023	0.0039459	0.31341	7	0.10616	0.002092	0.29724	7	0.40962	0.0080824	0.48199
GOBP_REGULATION_OF_SUPRAMOLECULAR_FIBER_ORGANIZATION	0.47684	0.87666	0.96598	0.983994	0.906309	0.61163	335	0.003295	0.00044509	0.056724	335	-0.098163	-0.01326	0.05379	334	-0.018538	-0.0025035	0.06537
GOBP_CHIASMA_ASSEMBLY	0.68694	0.920675	0.097582	0.804564	0.911579	0.64358	5	-0.26818	-0.0044668	0.55045	5	0.67628	0.011264	0.52202	5	-0.20712	-0.0034542	0.56276
GOBP_UTERUS_MORPHOGENESIS	0.95686	0.981232	0.39005	0.850519	0.870018	0.33761	6	-0.64101	-0.011695	0.37366	6	0.098951	0.0018054	0.35441	6	0.1779	0.0032498	0.42458
GOBP_MESODERMAL_CELL_DIFFERENTIATION	0.40554	0.870749	0.20764	0.82014	0.886902	0.43658	31	0.040517	0.0016791	0.16949	31	0.13095	0.0054271	0.16074	31	0.031722	0.0013163	0.1987
GOMF_MONOATOMIC_ANION_TRANSMEMBRANE_TRANSPORTER_ACTIVITY	0.35026	0.870749	0.31415	0.835172	0.924625	0.70331	129	0.036558	0.0030823	0.095051	129	0.043642	0.0036794	0.090145	129	-0.059761	-0.0050447	0.11192
GOBP_CELL_PROJECTION_ORGANIZATION	0.13812	0.795598	0.0123	0.694933	0.172387	0.0025118	1462	0.030616	0.0083598	0.028118	1462	0.059936	0.016366	0.026663	1459	0.090829	0.024806	0.03237
GOMF_LYSOPHOSPHATIDIC_ACID_BINDING	0.58422	0.898373	0.74442	0.912178	0.936829	0.78576	7	-0.080833	-0.0015929	0.38003	7	-0.23682	-0.0046668	0.36042	7	-0.32954	-0.0065023	0.41618
GOBP_MONOUBIQUITINATED_PROTEIN_DEUBIQUITINATION	0.41991	0.873297	0.8902	0.955771	0.934193	0.77544	8	0.07242	0.0015257	0.3583	8	-0.41715	-0.008788	0.33979	8	-0.30967	-0.0065318	0.40912
GOBP_REGULATION_OF_PROTEOLYSIS	0.17635	0.825263	0.15662	0.815195	0.894009	0.5159	524	0.043127	0.007247	0.046404	524	0.044383	0.007458	0.044009	522	-0.0020603	-0.00034598	0.051676
GOBP_REGULATION_OF_TOLL_LIKE_RECEPTOR_3_SIGNALING_PATHWAY	0.37137	0.870749	0.097043	0.804115	0.90439	0.55939	13	0.082476	0.0022146	0.25127	13	0.30945	0.0083091	0.23829	13	-0.043502	-0.0011695	0.29115
GOBP_LEUKOTRIENE_D4_BIOSYNTHETIC_PROCESS	0.18975	0.834076	0.030377	0.760984	0.881552	0.35957	6	0.45143	0.0082365	0.51366	6	0.91352	0.016667	0.4871	6	0.21374	0.0039047	0.59434
GOMF_GLUTATHIONE_HYDROLASE_ACTIVITY	0.18975	0.834076	0.030377	0.760984	0.881552	0.35957	6	0.45143	0.0082365	0.51366	6	0.91352	0.016667	0.4871	6	0.21374	0.0039047	0.59434
GOBP_MUSCLE_CELL_PROLIFERATION	0.55891	0.894791	0.087077	0.794119	0.944825	0.81806	190	-0.010942	-0.0011177	0.073833	190	0.095158	0.0097201	0.070019	190	-0.07934	-0.0081143	0.087377
GOBP_POSITIVE_REGULATION_OF_MIRNA_TRANSCRIPTION	0.35808	0.870749	0.07897	0.783308	0.779155	0.15172	51	0.050394	0.0026773	0.13859	51	0.1856	0.0098602	0.13143	51	0.17964	0.0095559	0.17456
GOBP_NEGATIVE_REGULATION_OF_APOPTOTIC_SIGNALING_PATHWAY	0.11863	0.787945	0.014331	0.694933	0.906309	0.61079	209	0.083351	0.0089248	0.070522	209	0.14634	0.01567	0.066875	209	-0.022232	-0.0023834	0.079011
GOBP_DIET_INDUCED_THERMOGENESIS	0.93487	0.972901	0.80867	0.929989	0.891337	0.50534	13	-0.40196	-0.010793	0.26564	13	-0.21995	-0.0059059	0.25194	13	-0.0044772	-0.00012037	0.33473
GOBP_SPECIFICATION_OF_SYMMETRY	0.1819	0.826855	0.077858	0.783308	0.914846	0.67024	132	0.081017	0.0069089	0.089209	132	0.12011	0.010243	0.084601	132	-0.046776	-0.0039939	0.10617
GOBP_FAT_CELL_PROLIFERATION	0.45781	0.87666	0.28518	0.830027	0.769176	0.133	15	0.026348	0.00075989	0.2487	15	0.13386	0.0038607	0.23586	15	0.31222	0.0090161	0.28068
GOCC_RADIAL_SPOKE_HEAD	0.24398	0.85597	0.84851	0.942625	0.886922	0.46766	5	0.31048	0.0051714	0.44766	5	-0.43733	-0.0072842	0.42455	5	0.04085	0.00068125	0.5034
GOBP_TOLL_LIKE_RECEPTOR_4_SIGNALING_PATHWAY	0.19299	0.83756	0.090649	0.800092	0.886922	0.47122	55	0.12029	0.0066357	0.13875	55	0.1759	0.0097037	0.13158	55	0.01166	0.00064403	0.16148
GOCC_VESICLE_COAT	0.30859	0.863989	0.50509	0.866836	0.853153	0.27805	59	0.062762	0.0035856	0.12556	59	-0.001518	-8.6725e-05	0.11908	59	0.08369	0.0047871	0.14217
GOBP_NEGATIVE_REGULATION_OF_NEUROTRANSMITTER_TRANSPORT	0.45898	0.87666	0.28613	0.830027	0.582806	0.038242	7	0.048996	0.00096553	0.47571	7	0.25478	0.0050209	0.45116	7	1.028	0.020283	0.58024
GOMF_OXIDATIVE_RNA_DEMETHYLASE_ACTIVITY	0.82129	0.947952	0.10559	0.807248	0.900729	0.54935	5	-0.55043	-0.009168	0.59807	5	0.70922	0.011813	0.56719	5	-0.078005	-0.0013009	0.62899
GOBP_REGULATION_OF_METAPHASE_PLATE_CONGRESSION	0.12279	0.792709	0.79235	0.926998	0.916829	0.68069	14	0.32792	0.0091372	0.28241	14	-0.21819	-0.0060796	0.26784	14	-0.16949	-0.0047285	0.36089
GOBP_APOPTOTIC_PROCESS	0.0087449	0.454307	0.0079026	0.621115	0.855085	0.28393	1739	0.061356	0.018118	0.025818	1739	0.059099	0.017452	0.024485	1732	0.016954	0.005003	0.029681
GOBP_POSITIVE_REGULATION_OF_BIOMINERAL_TISSUE_DEVELOPMENT	0.013913	0.55022	0.011492	0.686738	0.733013	0.11326	48	0.37249	0.0192	0.16932	48	0.36514	0.018821	0.16058	48	0.22878	0.011807	0.18916
GOMF_FMN_BINDING	0.65476	0.91295	0.70108	0.904307	0.898036	0.53309	15	-0.095795	-0.0027628	0.24056	15	-0.12035	-0.003471	0.22814	15	-0.026611	-0.00076845	0.3205
GOCC_GLIAL_CELL_PROJECTION	0.93512	0.972911	0.40545	0.854402	0.718861	0.10165	37	-0.26443	-0.011971	0.17452	37	0.039605	0.0017929	0.16553	37	0.27434	0.012435	0.21564
GOMF_EPHRIN_RECEPTOR_ACTIVITY	0.59409	0.900725	0.54243	0.874778	0.910418	0.62937	18	-0.058975	-0.0018631	0.2477	18	-0.025032	-0.00079078	0.23492	18	-0.094978	-0.0030042	0.28765
GOBP_NATURAL_KILLER_CELL_MEDIATED_IMMUNE_RESPONSE_TO_TUMOR_CELL	0.9044	0.965316	0.11237	0.807248	0.976829	0.94751	10	-0.44181	-0.010405	0.33801	10	0.38919	0.0091662	0.32057	10	-0.54385	-0.012825	0.33544
GOBP_NEGATIVE_REGULATION_OF_INFLAMMATORY_RESPONSE_TO_ANTIGENIC_STIMULUS	0.54638	0.889312	0.48216	0.860476	0.881939	0.38673	26	-0.021039	-0.00079864	0.18054	26	0.0076585	0.00029071	0.17123	26	0.059752	0.002271	0.20758
GOBP_PLASMA_MEMBRANE_RAFT_ORGANIZATION	0.85659	0.955823	0.045237	0.760984	0.910847	0.63218	10	-0.39575	-0.0093208	0.37154	10	0.59653	0.014049	0.35235	10	-0.14486	-0.003416	0.42905
GOCC_NUCLEAR_UBIQUITIN_LIGASE_COMPLEX	0.72605	0.927607	0.94337	0.975321	0.937157	0.79214	42	-0.10619	-0.0051212	0.17672	42	-0.26542	-0.0128	0.16759	42	-0.14689	-0.0070926	0.18048
GOMF_RETINOIC_ACID_RESPONSIVE_ELEMENT_BINDING	0.020767	0.594864	0.022265	0.734458	0.867181	0.3195	5	1.1396	0.018981	0.55908	5	1.0654	0.017745	0.53023	5	0.26814	0.0044717	0.57161
GOBP_NEGATIVE_REGULATION_OF_GLIAL_CELL_PROLIFERATION	0.26478	0.860749	0.65016	0.894596	0.847986	0.25685	16	0.18904	0.0056308	0.30069	16	-0.11001	-0.0032768	0.28518	16	0.20122	0.0060011	0.30809
GOMF_UBIQUINOL_CYTOCHROME_C_REDUCTASE_ACTIVITY	0.65253	0.912179	0.68671	0.900294	0.911579	0.64067	5	-0.2393	-0.0039858	0.6102	5	-0.28158	-0.0046901	0.57871	5	-0.24978	-0.0041656	0.69337
GOBP_CELL_DIVISION	0.86701	0.957253	0.91314	0.966543	0.90439	0.57283	578	-0.048467	-0.0085403	0.043569	578	-0.056212	-0.0099051	0.04132	577	-0.0093151	-0.001642	0.050741
GOMF_3_PHOSPHOADENOSINE_5_PHOSPHOSULFATE_BINDING	0.8965	0.963395	0.61238	0.886721	0.898036	0.53333	9	-0.47226	-0.010552	0.37424	9	-0.10135	-0.0022646	0.35494	9	-0.035496	-0.00079411	0.4244
GOBP_GRANZYME_MEDIATED_PROGRAMMED_CELL_DEATH_SIGNALING_PATHWAY	0.68255	0.91929	0.39731	0.852174	0.865214	0.30621	8	-0.16614	-0.0034999	0.34986	8	0.08638	0.0018197	0.33181	8	0.16143	0.0034051	0.31864
GOMF_TRANSPORTER_ACTIVITY	0.17982	0.825263	0.59185	0.882465	0.653317	0.057926	1103	0.029975	0.0071859	0.032722	1103	-0.0072098	-0.0017284	0.031034	1103	0.058836	0.014121	0.037415
GOBP_NEGATIVE_REGULATION_OF_GLIOGENESIS	0.029534	0.627012	0.3847	0.850194	0.814088	0.19783	41	0.32661	0.015562	0.173	41	0.048106	0.0022922	0.1641	41	0.16463	0.0078539	0.19381
GOBP_INTERLEUKIN_6_MEDIATED_SIGNALING_PATHWAY	0.43748	0.87666	0.25722	0.82644	0.887006	0.47443	18	0.035652	0.0011263	0.22658	18	0.14009	0.0044257	0.21488	18	0.01858	0.00058769	0.28973
GOCC_JUNCTIONAL_MEMBRANE_COMPLEX	0.25061	0.85597	0.18519	0.815195	0.704849	0.084878	6	0.22067	0.0040261	0.32808	6	0.27873	0.0050855	0.31115	6	0.61751	0.011281	0.44973
GOBP_MAINTENANCE_OF_DNA_REPEAT_ELEMENTS	0.34164	0.870749	0.0079164	0.621115	0.904563	0.60081	7	0.12639	0.0024907	0.30977	7	0.70877	0.013967	0.29372	7	-0.09345	-0.0018439	0.36581
GOMF_FATTY_ACYL_COA_SYNTHASE_ACTIVITY	0.37468	0.870749	0.748	0.913162	0.9885	0.97861	7	0.16341	0.0032203	0.51148	7	-0.32415	-0.0063879	0.48508	7	-1.1576	-0.022841	0.57137
GOBP_INDUCTION_OF_POSITIVE_CHEMOTAXIS	0.38536	0.870749	0.6426	0.894302	0.937157	0.78849	12	0.08806	0.0022718	0.30215	12	-0.10471	-0.0027014	0.28656	12	-0.30123	-0.0077811	0.37597
GOBP_POSITIVE_REGULATION_OF_PHOSPHOPROTEIN_PHOSPHATASE_ACTIVITY	0.51537	0.882481	0.42868	0.85615	0.88019	0.35706	15	-0.0098174	-0.00028315	0.25481	15	0.043439	0.0012528	0.24166	15	0.10389	0.0030002	0.2836
GOBP_REGULATION_OF_INTRACELLULAR_PROTEIN_TRANSPORT	0.25946	0.860749	0.47415	0.860122	0.257895	0.0059251	139	0.052368	0.0045818	0.081186	139	0.0049926	0.00043682	0.076997	139	0.23409	0.020507	0.093007
GOBP_NEGATIVE_REGULATION_OF_MEIOTIC_CELL_CYCLE	0.8936	0.962558	0.46076	0.857098	0.886922	0.46976	17	-0.33332	-0.010234	0.26752	17	0.024998	0.0007675	0.25373	17	0.022835	0.00070195	0.30092
GOMF_POTASSIUM_CHANNEL_REGULATOR_ACTIVITY	0.49738	0.87666	0.82381	0.935255	0.86762	0.32412	45	0.00099206	4.9517e-05	0.15132	45	-0.13347	-0.0066616	0.14351	45	0.07662	0.0038291	0.16794
GOBP_NEGATIVE_REGULATION_OF_VOLTAGE_GATED_POTASSIUM_CHANNEL_ACTIVITY	0.36513	0.870749	0.56587	0.879805	0.887006	0.47531	10	0.088955	0.0020951	0.25801	10	-0.040589	-0.00095596	0.2447	10	0.018706	0.00044112	0.30208
GOBP_TOOTH_ERUPTION	0.98627	0.992091	0.70346	0.904438	0.935926	0.78244	5	-0.91473	-0.015236	0.41483	5	-0.21027	-0.0035023	0.39348	5	-0.40261	-0.0067143	0.51586
GOBP_REGULATION_OF_LIPOPOLYSACCHARIDE_MEDIATED_SIGNALING_PATHWAY	0.32994	0.870749	0.18634	0.815195	0.888924	0.49482	26	0.08311	0.0031548	0.18885	26	0.15967	0.0060609	0.1791	26	0.0029117	0.00011067	0.22429
GOMF_PHEROMONE_RECEPTOR_ACTIVITY	0.68619	0.920528	0.71732	0.907382	0.944825	0.8173	4	-0.31306	-0.004664	0.64539	4	-0.3519	-0.0052426	0.61208	4	-0.70245	-0.010478	0.77607
GOBP_INTERFERON_ALPHA_PRODUCTION	0.48306	0.87666	0.51217	0.868473	0.91189	0.64749	26	0.0080962	0.00030733	0.19065	26	-0.0055188	-0.00020949	0.18081	26	-0.081268	-0.0030887	0.21468
GOBP_REGULATION_OF_TRANSMEMBRANE_TRANSPORT	0.38478	0.870749	0.048891	0.760984	0.0116194	5.7727e-05	419	0.015272	0.0023017	0.052133	419	0.08186	0.012337	0.049438	419	0.23295	0.035151	0.060401
GOBP_CD8_POSITIVE_ALPHA_BETA_T_CELL_ACTIVATION	0.096478	0.761253	0.069793	0.770787	0.90923	0.62561	24	0.25936	0.0094595	0.19921	24	0.27912	0.01018	0.18893	24	-0.074293	-0.002713	0.23199
GOBP_REGULATION_OF_CELLULAR_RESPONSE_TO_HYPOXIA	0.048025	0.681975	0.11309	0.807248	0.528326	0.030224	17	0.46287	0.014211	0.2781	17	0.31922	0.0098008	0.26376	17	0.56138	0.017257	0.29898
GOBP_PURINE_DEOXYRIBONUCLEOSIDE_TRIPHOSPHATE_METABOLIC_PROCESS	0.48015	0.87666	0.12533	0.809387	0.944825	0.81691	7	0.017592	0.00034668	0.35336	7	0.38497	0.0075864	0.33511	7	-0.41032	-0.0080962	0.45405
GOBP_EPITHELIAL_TO_MESENCHYMAL_TRANSITION_INVOLVED_IN_ENDOCARDIAL_CUSHION_FORMATION	0.82147	0.947952	0.92825	0.970112	0.968587	0.92388	18	-0.22026	-0.0069581	0.23914	18	-0.33179	-0.010482	0.22679	18	-0.40754	-0.012891	0.28464
GOBP_EPITHELIAL_CELL_PROLIFERATION	0.095684	0.757531	0.53227	0.872494	0.881939	0.39103	409	0.06692	0.0099674	0.051217	409	-0.0039335	-0.00058587	0.048577	409	0.016619	0.0024783	0.060074
GOBP_POSITIVE_REGULATION_OF_EPITHELIAL_CELL_PROLIFERATION_INVOLVED_IN_WOUND_HEALING	0.62989	0.906794	0.98278	0.990942	0.964965	0.90945	9	-0.11578	-0.002587	0.34919	9	-0.70038	-0.015649	0.33112	9	-0.62247	-0.013926	0.46541
GOBP_VESICLE_TARGETING_ROUGH_ER_TO_CIS_GOLGI	0.51506	0.882481	0.68394	0.899749	0.769521	0.1347	24	-0.0083868	-0.00030588	0.22208	24	-0.10083	-0.0036777	0.21061	24	0.27912	0.010193	0.25272
GOCC_GABA_RECEPTOR_COMPLEX	0.13643	0.795598	0.10865	0.807248	0.650596	0.053908	17	0.32132	0.009865	0.29302	17	0.34287	0.010527	0.2779	17	0.53884	0.016564	0.33506
GOBP_NAIL_DEVELOPMENT	0.93355	0.972714	0.55974	0.878438	0.912248	0.64927	11	-0.41475	-0.010245	0.27598	11	-0.039345	-0.00097186	0.26176	11	-0.1239	-0.0030643	0.3232
GOMF_SUPERCOILED_DNA_BINDING	0.18083	0.826855	0.55639	0.878409	0.914846	0.66515	6	0.29781	0.0054336	0.32645	6	-0.043909	-0.00080113	0.30962	6	-0.18002	-0.0032887	0.42202
GOBP_ESTABLISHMENT_OF_PLANAR_POLARITY_INVOLVED_IN_NEURAL_TUBE_CLOSURE	0.11134	0.777398	0.39624	0.852174	0.881939	0.3951	12	0.43105	0.01112	0.35346	12	0.088201	0.0022755	0.33524	12	0.097362	0.0025149	0.36595
GOBP_SNRNA_METABOLIC_PROCESS	0.42349	0.87352	0.45922	0.856572	0.495297	0.026337	51	0.024477	0.0013004	0.12684	51	0.012318	0.00065444	0.12029	51	0.30761	0.016363	0.15875
GOBP_REGULATION_OF_TRANSCRIPTION_BY_RNA_POLYMERASE_III	0.0058315	0.381052	0.5199	0.869716	0.733013	0.11386	28	0.45444	0.017901	0.18016	28	-0.0085274	-0.00033589	0.1709	28	0.28198	0.011121	0.23376
GOBP_REGULATION_OF_ORGANELLE_ORGANIZATION	0.44186	0.87666	0.82797	0.936386	0.693902	0.077541	1093	0.0047138	0.0011252	0.032232	1093	-0.028924	-0.0069043	0.030567	1091	0.052958	0.012645	0.037245
GOBP_IMP_BIOSYNTHETIC_PROCESS	0.4103	0.870749	0.35403	0.848877	0.678956	0.069692	10	0.059583	0.0014033	0.26273	10	0.093309	0.0021976	0.24917	10	0.56294	0.013275	0.38084
GOCC_PSEUDOPODIUM	0.55212	0.892363	0.20005	0.819596	0.337524	0.010166	16	-0.033779	-0.0010061	0.2578	16	0.20573	0.006128	0.24449	16	0.6816	0.020327	0.29374
GOBP_NEURONAL_ACTION_POTENTIAL_PROPAGATION	0.62182	0.906044	0.13357	0.809387	0.439018	0.018608	10	-0.11736	-0.002764	0.37824	10	0.39806	0.009375	0.3587	10	0.74245	0.017508	0.35633
GOCC_SODIUM_CHANNEL_COMPLEX	0.59063	0.899958	0.13114	0.809387	0.808681	0.19235	24	-0.060138	-0.0021934	0.26241	24	0.27898	0.010175	0.24885	24	0.22734	0.0083018	0.26152
GOBP_MITOTIC_NUCLEAR_MEMBRANE_DISASSEMBLY	0.7151	0.927607	0.043374	0.760984	0.818832	0.20645	8	-0.24616	-0.0051858	0.43312	8	0.70355	0.014821	0.41073	8	0.40648	0.0085739	0.49643
GOBP_DORSAL_VENTRAL_AXIS_SPECIFICATION	0.33197	0.870749	0.29989	0.833812	0.887006	0.47714	14	0.12019	0.0033491	0.27664	14	0.13767	0.0038359	0.26236	14	0.017937	0.00050041	0.31288
GOBP_OVULATION	0.1238	0.792738	0.61442	0.887061	0.775163	0.14583	16	0.32537	0.0096914	0.28139	16	-0.07763	-0.0023123	0.26688	16	0.30035	0.0089575	0.28482
GOBP_D_ASPARTATE_TRANSMEMBRANE_TRANSPORT	0.45988	0.87666	0.2692	0.829058	0.979556	0.95554	5	0.052956	0.00088204	0.52562	5	0.3067	0.0051084	0.49849	5	-1.0391	-0.01733	0.6108
GOBP_NEGATIVE_REGULATION_OF_VASCULAR_ASSOCIATED_SMOOTH_MUSCLE_CELL_APOPTOTIC_PROCESS	0.85148	0.955579	0.65861	0.894972	0.891337	0.50302	3	-0.61328	-0.0079128	0.58809	3	-0.22795	-0.0029411	0.55776	3	-0.0041833	-5.4043e-05	0.55262
GOCC_NUCLEAR_PORE_CENTRAL_TRANSPORT_CHANNEL	0.98441	0.991	0.80072	0.928255	0.86762	0.32475	5	-0.81759	-0.013618	0.37938	5	-0.3038	-0.00506	0.35986	5	0.16675	0.0027809	0.36692
GOMF_GROWTH_FACTOR_BINDING	0.60822	0.903987	0.95447	0.980111	0.919027	0.68581	127	-0.025554	-0.0021378	0.093028	127	-0.14908	-0.012472	0.088219	126	-0.051766	-0.0043191	0.10695
GOBP_URETERIC_BUD_ELONGATION	0.53747	0.88605	0.71055	0.907066	0.931709	0.76191	7	-0.031929	-0.0006292	0.33943	7	-0.17866	-0.0035208	0.32191	7	-0.36632	-0.007228	0.51416
GOBP_REGULATION_OF_REMOVAL_OF_SUPEROXIDE_RADICALS	0.34421	0.870749	0.36856	0.848877	0.819551	0.20903	6	0.14323	0.0026132	0.35716	6	0.1137	0.0020745	0.33873	6	0.31516	0.0057574	0.38918
GOCC_NF_KAPPAB_COMPLEX	0.85761	0.955823	0.096318	0.804115	0.910847	0.63474	5	-0.42993	-0.0071609	0.40193	5	0.49663	0.0082719	0.38118	5	-0.16402	-0.0027354	0.47621
GOCC_CEREBELLAR_MOSSY_FIBER	0.15406	0.808684	0.27979	0.829156	0.733013	0.11426	7	0.42866	0.0084474	0.42058	7	0.23274	0.0045865	0.39889	7	0.60034	0.011846	0.49854
GOBP_STARTLE_RESPONSE	0.0664	0.718976	0.35913	0.848877	0.859409	0.29433	26	0.3026	0.011486	0.2013	26	0.068886	0.0026149	0.19092	26	0.12446	0.0047303	0.23014
GOBP_CALCIUM_ION_REGULATED_EXOCYTOSIS_OF_NEUROTRANSMITTER	0.68695	0.920675	0.026351	0.749186	0.790677	0.16995	21	-0.11821	-0.0040331	0.24261	21	0.44575	0.015209	0.23006	21	0.23813	0.0081349	0.24951
GOBP_REGULATION_OF_CYSTEINE_TYPE_ENDOPEPTIDASE_ACTIVITY_INVOLVED_IN_EXECUTION_PHASE_OF_APOPTOSIS	0.59928	0.901984	0.18902	0.815195	0.780821	0.16243	5	-0.11399	-0.0018987	0.45327	5	0.37895	0.0063118	0.42987	5	0.46633	0.0077769	0.47365
GOBP_OTOLITH_DEVELOPMENT	0.63453	0.90752	0.84076	0.940448	0.907377	0.61456	9	-0.11848	-0.0026472	0.34454	9	-0.32597	-0.0072835	0.32675	9	-0.13179	-0.0029485	0.45252
GOBP_REGULATION_OF_NEUROTRANSMITTER_RECEPTOR_LOCALIZATION_TO_POSTSYNAPTIC_SPECIALIZATION_MEMBRANE	0.083371	0.742763	0.25623	0.82644	0.696921	0.078858	8	0.55399	0.011671	0.40062	8	0.24889	0.0052432	0.37997	8	0.66079	0.013938	0.46769
GOBP_NEGATIVE_REGULATION_OF_IMMUNOGLOBULIN_PRODUCTION	0.048434	0.681975	0.17802	0.815195	0.891337	0.5035	10	0.43003	0.010128	0.259	10	0.22673	0.0053399	0.24565	10	-0.0026149	-6.1662e-05	0.29788
GOBP_FATTY_ACID_ALPHA_OXIDATION	0.94043	0.974776	0.99435	0.997374	0.928067	0.74682	8	-0.47251	-0.0099542	0.30319	8	-0.7285	-0.015347	0.2875	8	-0.21994	-0.0046393	0.33098
GOBP_DE_NOVO_AMP_BIOSYNTHETIC_PROCESS	0.31605	0.864852	0.41336	0.85615	0.777311	0.14967	6	0.15441	0.0028173	0.32251	6	0.066963	0.0012218	0.30587	6	0.52739	0.0096344	0.50813
GOBP_REGULATION_OF_MICROTUBULE_CYTOSKELETON_ORGANIZATION	0.45014	0.87666	0.69383	0.901957	0.754092	0.12433	146	0.011113	0.00099628	0.088686	146	-0.042621	-0.003821	0.084108	145	0.11078	0.0099103	0.096027
GOBP_POSITIVE_REGULATION_OF_LEUKOCYTE_TETHERING_OR_ROLLING	0.44843	0.87666	0.20027	0.81971	0.495297	0.02633	13	0.034603	0.00092912	0.26693	13	0.21282	0.0057143	0.25315	13	0.70371	0.018919	0.36314
GOMF_PHOSPHATIDYLINOSITOL_3_5_BISPHOSPHATE_BINDING	0.82646	0.948387	0.8493	0.943093	0.939953	0.80346	26	-0.1941	-0.0073679	0.20642	26	-0.20232	-0.0076799	0.19577	26	-0.2028	-0.0077076	0.23745
GOBP_POSITIVE_REGULATION_OF_INTRACELLULAR_TRANSPORT	0.48092	0.87666	0.3426	0.843928	0.211378	0.0039481	127	0.0040705	0.00034053	0.085097	127	0.032716	0.002737	0.080705	127	0.26744	0.022402	0.10066
GOBP_REGULATION_OF_COMPLEMENT_ACTIVATION_CLASSICAL_PATHWAY	0.64305	0.908015	0.49051	0.863063	0.869131	0.32994	9	-0.12501	-0.0027932	0.34096	9	0.0076935	0.0001719	0.32337	9	0.18825	0.0042115	0.42775
GOMF_ACETYLGALACTOSAMINYLTRANSFERASE_ACTIVITY	0.15068	0.806576	0.88365	0.953995	0.961959	0.88803	32	0.19526	0.0082215	0.18892	32	-0.21383	-0.0090035	0.17917	32	-0.26963	-0.011367	0.22171
GOBP_NEGATIVE_REGULATION_OF_TOLL_LIKE_RECEPTOR_4_SIGNALING_PATHWAY	0.15365	0.808684	0.086854	0.794119	0.867181	0.32018	11	0.28541	0.0070498	0.27955	11	0.36068	0.008909	0.26512	11	0.16728	0.0041371	0.35804
GOBP_POSITIVE_REGULATION_OF_DOUBLE_STRAND_BREAK_REPAIR	0.16645	0.8196	0.38733	0.850519	0.881939	0.37232	80	0.10544	0.0070101	0.10889	80	0.029564	0.0019656	0.10327	80	0.042545	0.0028321	0.13062
GOBP_APOPTOTIC_SIGNALING_PATHWAY	0.043476	0.675287	0.0097417	0.642701	0.886922	0.45996	552	0.073934	0.012741	0.04319	552	0.095694	0.016491	0.040958	552	0.0050175	0.00086572	0.049902
GOMF_NUCLEAR_RETINOID_X_RECEPTOR_BINDING	0.15782	0.810728	0.086013	0.794119	0.130076	0.0016409	16	0.27396	0.0081602	0.273	16	0.35361	0.010533	0.25891	16	0.94951	0.028318	0.3229
GOBP_CONNECTIVE_TISSUE_REPLACEMENT_INVOLVED_IN_INFLAMMATORY_RESPONSE_WOUND_HEALING	0.36301	0.870749	0.052817	0.760984	0.891337	0.50158	5	0.12129	0.0020202	0.34612	5	0.53115	0.0088469	0.32823	5	-0.0019386	-3.233e-05	0.48986
GOBP_INTERLEUKIN_17_PRODUCTION	0.7134	0.927607	0.39746	0.852174	0.961505	0.88572	37	-0.094093	-0.0042595	0.16702	37	0.041174	0.0018639	0.1584	37	-0.24867	-0.011271	0.20652
GOMF_GABA_RECEPTOR_ACTIVITY	0.07118	0.725588	0.14176	0.814426	0.467935	0.023106	18	0.41436	0.01309	0.28242	18	0.28728	0.0090755	0.26786	18	0.64441	0.020383	0.32324
GOMF_CYCLIN_BINDING	0.745	0.927607	0.61562	0.887175	0.891337	0.50051	33	-0.13695	-0.0058555	0.20785	33	-0.057958	-0.0024781	0.19713	33	-0.00027417	-1.1737e-05	0.21632
GOBP_ADHERENS_JUNCTION_ASSEMBLY	0.29317	0.861427	0.73518	0.910128	0.86896	0.32878	13	0.17284	0.004641	0.31764	13	-0.18935	-0.0050843	0.30124	13	0.16137	0.0043383	0.36402
GOBP_MONOCYTE_CHEMOTACTIC_PROTEIN_1_PRODUCTION	0.48058	0.87666	0.42072	0.85615	0.96706	0.91552	17	0.012576	0.00038609	0.25826	17	0.048998	0.0015043	0.24493	17	-0.38232	-0.011753	0.27792
GOCC_GATOR1_COMPLEX	0.55792	0.894098	0.19587	0.817626	0.840832	0.23985	5	-0.062081	-0.001034	0.42612	5	0.34613	0.0057651	0.40412	5	0.52607	0.0087731	0.74427
GOBP_CORNEA_DEVELOPMENT_IN_CAMERA_TYPE_EYE	0.95199	0.978692	0.96644	0.984161	0.870018	0.33757	12	-0.52391	-0.013516	0.31474	12	-0.54656	-0.0141	0.29849	12	0.10625	0.0027446	0.25352
GOCC_LSM2_8_COMPLEX	0.89947	0.963927	0.62528	0.889551	0.931439	0.75783	6	-0.68415	-0.012482	0.53508	6	-0.16209	-0.0029574	0.5075	6	-0.33713	-0.0061588	0.48206
GOCC_U6_SNRNP	0.89947	0.963927	0.62528	0.889551	0.931439	0.75783	6	-0.68415	-0.012482	0.53508	6	-0.16209	-0.0029574	0.5075	6	-0.33713	-0.0061588	0.48206
GOBP_BASEMENT_MEMBRANE_ORGANIZATION	0.54778	0.890227	0.54272	0.874778	0.971158	0.9324	37	-0.022735	-0.0010292	0.18937	37	-0.019271	-0.0008724	0.1796	37	-0.32963	-0.014941	0.22064
GOBP_VENTRICULAR_SEPTUM_DEVELOPMENT	0.32287	0.869345	0.039259	0.760984	0.822314	0.21559	71	0.059513	0.0037285	0.12946	71	0.21601	0.013533	0.12277	71	0.11928	0.0074823	0.15153
GOBP_RESPONSE_TO_PROSTAGLANDIN	0.99626	0.997919	0.93961	0.973599	0.946118	0.82026	31	-0.51456	-0.021325	0.19235	31	-0.28311	-0.011733	0.18246	31	-0.19355	-0.0080313	0.21121
GOCC_U2_TYPE_SPLICEOSOMAL_COMPLEX	0.71449	0.927607	0.30747	0.834756	0.937157	0.79175	85	-0.061941	-0.0042443	0.10933	85	0.05216	0.0035741	0.10369	85	-0.10751	-0.0073762	0.13232
GOMF_NUCLEAR_IMPORT_SIGNAL_RECEPTOR_ACTIVITY	0.71492	0.927607	0.56121	0.879204	0.905612	0.60517	19	-0.1233	-0.0040018	0.21714	19	-0.031721	-0.0010295	0.20594	19	-0.069921	-0.0022722	0.26212
GOBP_N_TERMINAL_PROTEIN_LIPIDATION	0.13328	0.794912	0.018658	0.705556	0.780821	0.15441	6	0.52076	0.0095014	0.4687	6	0.92559	0.016888	0.44446	6	0.56993	0.010412	0.56
GOBP_COLLAGEN_ACTIVATED_TYROSINE_KINASE_RECEPTOR_SIGNALING_PATHWAY	0.95972	0.982097	0.63329	0.892014	0.999629	0.99818	8	-0.65055	-0.013705	0.37226	8	-0.12026	-0.0025334	0.35309	8	-1.3501	-0.028477	0.46416
GOBP_RESPONSE_TO_INTERLEUKIN_1	0.46435	0.87666	0.7753	0.921374	0.850481	0.27118	100	0.0091471	0.00067955	0.10221	100	-0.073327	-0.0054476	0.096936	100	0.072985	0.0054289	0.11979
GOBP_L_ASCORBIC_ACID_METABOLIC_PROCESS	0.034416	0.637211	0.69198	0.901879	0.650596	0.054817	10	0.69231	0.016305	0.38046	10	-0.18097	-0.0042622	0.36087	10	0.67262	0.015861	0.4204
GOBP_VENTRICULAR_CARDIAC_MUSCLE_CELL_DEVELOPMENT	0.78961	0.938716	0.47259	0.859912	0.909562	0.62707	10	-0.26312	-0.0061969	0.32682	10	0.021314	0.00050199	0.30996	10	-0.13131	-0.0030965	0.40515
GOMF_TOLL_LIKE_RECEPTOR_4_BINDING	0.048761	0.681975	0.27957	0.829156	0.904563	0.58609	5	0.63631	0.010598	0.38399	5	0.21275	0.0035436	0.3642	5	-0.18527	-0.0030897	0.85176
GOBP_POSITIVE_REGULATION_OF_FAT_CELL_DIFFERENTIATION	0.55457	0.893712	0.18299	0.815195	0.86762	0.32411	63	-0.017445	-0.0010297	0.12713	63	0.109	0.0064341	0.12057	63	0.064701	0.0038239	0.14181
GOBP_POSITIVE_REGULATION_OF_MUSCLE_CONTRACTION	0.04662	0.681975	0.283	0.829156	0.825449	0.21729	47	0.2469	0.012594	0.14708	47	0.08007	0.0040841	0.13951	47	0.14418	0.0073633	0.18451
GOCC_PRE_SNORNP_COMPLEX	0.19167	0.837256	0.20788	0.82014	0.887898	0.48922	6	0.30373	0.0055417	0.3484	6	0.26891	0.0049063	0.33042	6	0.011022	0.00020134	0.40793
GOBP_GALACTOSE_METABOLIC_PROCESS	0.59601	0.901301	0.014962	0.694933	0.447038	0.019903	9	-0.096364	-0.0021531	0.39649	9	0.81634	0.01824	0.37597	9	0.7995	0.017886	0.38887
GOBP_NEGATIVE_REGULATION_OF_PROGRAMMED_CELL_DEATH	0.067031	0.720099	0.10189	0.806475	0.927942	0.73537	817	0.053729	0.011179	0.035858	817	0.043223	0.0089928	0.034008	814	-0.026387	-0.0054868	0.041941
GOBP_POSITIVE_REGULATION_OF_AUTOPHAGOSOME_MATURATION	0.64028	0.908015	0.79907	0.928145	0.985223	0.97051	7	-0.13445	-0.0026496	0.37431	7	-0.29759	-0.0058645	0.35498	7	-0.89261	-0.017612	0.47264
GOBP_REGULATION_OF_DOUBLE_STRAND_BREAK_REPAIR	0.17956	0.825263	0.2858	0.830027	0.886922	0.45325	120	0.084467	0.0068702	0.092104	120	0.049416	0.0040193	0.087353	120	0.012773	0.0010402	0.10875
GOBP_CHITIN_METABOLIC_PROCESS	0.50672	0.879571	0.11179	0.807248	0.90923	0.62599	6	-0.006535	-0.00011923	0.38815	6	0.44802	0.0081743	0.3681	6	-0.13254	-0.0024212	0.41256
GOMF_CHITINASE_ACTIVITY	0.50672	0.879571	0.11179	0.807248	0.90923	0.62599	6	-0.006535	-0.00011923	0.38815	6	0.44802	0.0081743	0.3681	6	-0.13254	-0.0024212	0.41256
GOBP_VASCULOGENESIS	0.53348	0.885706	0.043309	0.760984	0.944825	0.81726	80	-0.009679	-0.00064351	0.11521	80	0.18722	0.012448	0.10926	80	-0.12121	-0.0080685	0.13393
GOBP_PROTEIN_DNA_COMPLEX_ASSEMBLY	0.15474	0.808684	0.23615	0.823868	0.834607	0.23302	146	0.079509	0.0071281	0.078229	146	0.053327	0.0047808	0.074193	146	0.06695	0.0060096	0.091842
GOBP_MODULATION_BY_SYMBIONT_OF_ENTRY_INTO_HOST	0.57324	0.897177	0.42987	0.85615	0.931218	0.75666	49	-0.023626	-0.0012304	0.12797	49	0.021445	0.0011168	0.12136	49	-0.10906	-0.0056865	0.15678
GOBP_POSITIVE_REGULATION_OF_DENDRITIC_SPINE_MAINTENANCE	0.18441	0.826855	0.34078	0.843694	0.711268	0.086877	5	0.56015	0.0093299	0.62329	5	0.24256	0.0040401	0.59114	5	0.60325	0.01006	0.44347
GOBP_COLLECTING_DUCT_DEVELOPMENT	0.93361	0.972714	0.62774	0.890823	0.711268	0.087397	15	-0.36242	-0.010453	0.24108	15	-0.074514	-0.002149	0.22866	15	0.38664	0.011165	0.28492
GOBP_GLUTATHIONE_CATABOLIC_PROCESS	0.022165	0.60094	0.06731	0.770787	0.886902	0.44626	8	0.70212	0.014791	0.34911	8	0.49542	0.010437	0.33112	8	0.057056	0.0012035	0.42225
GOMF_SEROTONIN_RECEPTOR_ACTIVITY	0.40238	0.870749	0.12594	0.809387	0.814804	0.19859	6	0.12559	0.0022913	0.50806	6	0.5521	0.010073	0.48182	6	0.5164	0.0094337	0.60989
GOMF_CALCIUM_INDEPENDENT_PHOSPHOLIPASE_A2_ACTIVITY	0.16532	0.8196	0.41153	0.85615	0.924154	0.70021	9	0.35472	0.0079259	0.36461	9	0.07733	0.0017279	0.34581	9	-0.21066	-0.004713	0.40126
GOBP_PROTEIN_LOCALIZATION_TO_EXTRACELLULAR_REGION	0.84014	0.95222	0.76586	0.918194	0.774403	0.14017	351	-0.054693	-0.007559	0.054965	351	-0.037809	-0.0052254	0.052129	351	0.065535	0.0090684	0.060702
GOMF_CUPROUS_ION_BINDING	0.49146	0.87666	0.5818	0.882465	0.888914	0.49278	8	0.010039	0.00021148	0.46864	8	-0.091787	-0.0019337	0.44445	8	0.0089824	0.00018947	0.49644
GOBP_TYROSINE_CATABOLIC_PROCESS	0.68679	0.920675	0.15377	0.815195	0.887006	0.47387	6	-0.15628	-0.0028513	0.32105	6	0.3107	0.0056687	0.30447	6	0.027888	0.00050946	0.42542
GOBP_TOLL_LIKE_RECEPTOR_9_SIGNALING_PATHWAY	0.27333	0.860817	0.16693	0.815195	0.975367	0.94227	18	0.14244	0.0044999	0.2363	18	0.21657	0.0068416	0.2241	18	-0.42194	-0.013346	0.26803
GOBP_REGULATION_OF_MYELOID_CELL_APOPTOTIC_PROCESS	0.038366	0.656078	0.032496	0.760984	0.442228	0.019201	28	0.3415	0.013452	0.19293	28	0.33766	0.013301	0.18297	28	0.4644	0.018316	0.22427
GOCC_CORNIFIED_ENVELOPE	0.86625	0.957115	0.36899	0.848877	0.946207	0.82055	58	-0.16719	-0.0094704	0.15077	58	0.047837	0.0027097	0.143	58	-0.1618	-0.0091766	0.17635
GOBP_RETINA_DEVELOPMENT_IN_CAMERA_TYPE_EYE	0.40568	0.870749	0.0011933	0.381334	0.265534	0.0065955	153	0.020503	0.0018813	0.0859	153	0.24741	0.022702	0.08144	153	0.24327	0.022349	0.098136
GOMF_STRUCTURAL_CONSTITUENT_OF_RIBOSOME	0.36196	0.870749	0.16339	0.815195	0.886922	0.46682	147	0.030404	0.002735	0.086074	147	0.080052	0.0072011	0.08163	147	0.0080544	0.00072543	0.096725
GOBP_POSITIVE_REGULATION_OF_IMMATURE_T_CELL_PROLIFERATION	0.5339	0.885706	0.17179	0.815195	0.927942	0.73867	5	-0.035832	-0.00059682	0.42115	5	0.37829	0.0063008	0.3994	5	-0.32998	-0.005503	0.51617
GOBP_NONASSOCIATIVE_LEARNING	0.84203	0.953411	0.15253	0.815195	0.71282	0.091575	6	-0.475	-0.0086664	0.47363	6	0.46072	0.0084059	0.44919	6	0.76382	0.013954	0.57379
GOBP_REGULATION_OF_NK_T_CELL_PROLIFERATION	0.58255	0.898294	0.5918	0.882465	0.940504	0.80907	7	-0.067795	-0.001336	0.32529	7	-0.071632	-0.0014116	0.3085	7	-0.41004	-0.0080906	0.46888
GOMF_SINGLE_STRANDED_DNA_ENDODEOXYRIBONUCLEASE_ACTIVITY	0.060422	0.708286	0.57039	0.881345	0.888914	0.49312	10	0.65234	0.015364	0.4205	10	-0.07074	-0.0016661	0.39883	10	0.0061689	0.00014547	0.35773
GOBP_TRANSCRIPTION_COUPLED_NUCLEOTIDE_EXCISION_REPAIR	0.14782	0.806576	0.70373	0.904438	0.935816	0.78025	10	0.32622	0.0076832	0.31191	10	-0.15832	-0.0037287	0.29582	10	-0.24691	-0.0058224	0.31939
GOBP_REGULATION_OF_CELL_CYCLE_G2_M_PHASE_TRANSITION	0.96499	0.983619	0.81442	0.933034	0.964711	0.90517	102	-0.19277	-0.014463	0.10639	102	-0.090243	-0.0067706	0.10091	101	-0.1616	-0.01208	0.1232
GOBP_INTRINSIC_APOPTOTIC_SIGNALING_PATHWAY_IN_RESPONSE_TO_HYPOXIA	0.18428	0.826855	0.32796	0.842724	0.819375	0.20844	9	0.30904	0.0069052	0.34369	9	0.14523	0.003245	0.32596	9	0.3492	0.0078123	0.43012
GOBP_ORGANONITROGEN_COMPOUND_CATABOLIC_PROCESS	0.0090408	0.455425	0.46719	0.857913	0.467935	0.023098	1303	0.06969	0.01805	0.029477	1303	0.0023022	0.00059631	0.027961	1303	0.066137	0.01715	0.033172
GOBP_KIDNEY_EPITHELIUM_DEVELOPMENT	0.55552	0.8938	0.35452	0.848877	0.881939	0.40334	146	-0.011796	-0.0010575	0.084491	146	0.029901	0.0026807	0.08013	146	0.025477	0.0022868	0.10411
GOBP_REGULATION_OF_MUSCLE_CELL_DIFFERENTIATION	0.21772	0.852361	0.4137	0.85615	0.887006	0.47538	132	0.070746	0.0060331	0.090707	132	0.018758	0.0015996	0.086028	132	0.0061239	0.00052288	0.099165
GOBP_BRUSH_BORDER_ASSEMBLY	0.72999	0.927607	0.41634	0.85615	0.886922	0.46917	8	-0.23425	-0.0049349	0.38226	8	0.076588	0.0016135	0.36254	8	0.030199	0.000637	0.3904
GOBP_ARACHIDONIC_ACID_METABOLIC_PROCESS	0.98148	0.989495	0.51548	0.86942	0.906318	0.61243	55	-0.30059	-0.016582	0.14414	55	-0.0053059	-0.0002927	0.13672	55	-0.044514	-0.0024587	0.15583
GOBP_POSITIVE_REGULATION_OF_GRANULOCYTE_MACROPHAGE_COLONY_STIMULATING_FACTOR_PRODUCTION	0.65172	0.911945	0.54566	0.87504	0.887006	0.48029	14	-0.091704	-0.0025552	0.23515	14	-0.025581	-0.0007128	0.22302	14	0.015802	0.00044085	0.31974
GOBP_POSITIVE_REGULATION_OF_PLASMINOGEN_ACTIVATION	0.71715	0.927607	0.59046	0.882465	0.946643	0.83023	7	-0.22461	-0.0044262	0.39103	7	-0.084826	-0.0016716	0.37085	7	-0.39703	-0.0078339	0.41569
GOBP_RESPONSE_TO_INTERFERON_ALPHA	0.24214	0.85597	0.66616	0.897313	0.944825	0.81729	17	0.15262	0.0046858	0.2182	17	-0.08885	-0.0027279	0.20694	17	-0.22341	-0.0068676	0.24683
GOBP_SYMPATHETIC_GANGLION_DEVELOPMENT	0.030059	0.627012	0.37908	0.84889	0.86896	0.32949	9	0.7104	0.015873	0.37786	9	0.11035	0.0024657	0.3584	9	0.19051	0.004262	0.43166
GOBP_POSITIVE_REGULATION_OF_AMYLOID_FIBRIL_FORMATION	0.060784	0.708286	0.19638	0.817626	0.680769	0.071451	5	0.6764	0.011266	0.43686	5	0.35411	0.0058981	0.41434	5	0.69134	0.011529	0.47186
GOBP_FUCOSE_METABOLIC_PROCESS	0.28407	0.861229	0.4239	0.85615	0.886922	0.47116	15	0.12157	0.0035062	0.21298	15	0.038769	0.0011181	0.202	15	0.02514	0.00072598	0.34747
GOBP_REGULATION_OF_EPITHELIAL_TO_MESENCHYMAL_TRANSITION_INVOLVED_IN_ENDOCARDIAL_CUSHION_FORMATION	0.7736	0.934424	0.62262	0.889551	0.90439	0.58072	6	-0.29378	-0.0053602	0.39131	6	-0.11593	-0.0021151	0.37113	6	-0.1004	-0.0018342	0.49283
GOBP_PEXOPHAGY	0.67911	0.918261	0.85227	0.944337	0.9246	0.70268	6	-0.20455	-0.003732	0.43969	6	-0.43628	-0.00796	0.41699	6	-0.2888	-0.0052758	0.54271
GOBP_MICROGLIAL_CELL_PROLIFERATION	0.12449	0.793375	0.11908	0.809387	0.851238	0.27404	7	0.39817	0.0078465	0.34537	7	0.3864	0.0076146	0.32755	7	0.23071	0.0045523	0.3841
GOBP_REGULATION_OF_PERK_MEDIATED_UNFOLDED_PROTEIN_RESPONSE	0.91522	0.967443	0.42144	0.85615	0.88472	0.42288	12	-0.33978	-0.0087657	0.24734	12	0.046502	0.0011997	0.23459	12	0.062361	0.0016108	0.32057
GOBP_POSITIVE_REGULATION_OF_TRANSCRIPTION_ELONGATION_BY_RNA_POLYMERASE_II	0.18107	0.826855	0.2511	0.82583	0.712239	0.088663	48	0.12126	0.0062503	0.13306	48	0.084681	0.0043649	0.12619	48	0.23469	0.012112	0.17396
GOBP_INTERLEUKIN_17_MEDIATED_SIGNALING_PATHWAY	0.32743	0.870749	0.484	0.861027	0.948101	0.83879	11	0.12457	0.003077	0.27866	11	0.010601	0.00026186	0.26428	11	-0.37216	-0.0092042	0.3761
GOBP_PROTEIN_O_LINKED_FUCOSYLATION	0.77213	0.934083	0.81726	0.934506	0.84952	0.2675	4	-0.46665	-0.0069522	0.62563	4	-0.53698	-0.0079999	0.59333	4	0.45648	0.0068092	0.73579
GOBP_REGULATION_OF_INTERLEUKIN_1_MEDIATED_SIGNALING_PATHWAY	0.71856	0.927607	0.9631	0.983202	0.914777	0.66267	9	-0.18397	-0.0041106	0.31797	9	-0.53913	-0.012046	0.30153	9	-0.17735	-0.0039677	0.42251
GOBP_TRANSPORT_OF_VIRUS	0.29143	0.861427	0.53274	0.872494	0.940021	0.80434	19	0.13078	0.0042446	0.23811	19	-0.018554	-0.00060219	0.22583	19	-0.23187	-0.0075349	0.27047
GOBP_EXPLORATION_BEHAVIOR	0.018946	0.57163	0.12408	0.809387	0.551068	0.03298	30	0.40707	0.016596	0.19606	30	0.21476	0.0087559	0.18596	30	0.41118	0.016785	0.22361
GOCC_ESCRT_COMPLEX	0.70048	0.92544	0.67427	0.898601	0.536169	0.031564	29	-0.1068	-0.0042814	0.20313	29	-0.087029	-0.0034887	0.19265	29	0.404	0.016215	0.21739
GOBP_NEUROPEPTIDE_SIGNALING_PATHWAY	0.73837	0.927607	0.39645	0.852174	0.904426	0.58211	99	-0.068205	-0.0050418	0.10685	99	0.026605	0.0019666	0.10133	99	-0.024943	-0.0018461	0.12032
GOMF_ODORANT_BINDING	0.18444	0.826855	0.23364	0.823574	0.96749	0.91996	102	0.12374	0.0092834	0.1377	102	0.094931	0.0071223	0.13059	102	-0.22452	-0.016866	0.15982
GOBP_DETECTION_OF_EXTERNAL_BIOTIC_STIMULUS	0.78127	0.936854	0.68958	0.901284	0.911579	0.63954	22	-0.1468	-0.0051266	0.18905	22	-0.088695	-0.0030973	0.1793	22	-0.08652	-0.0030252	0.24219
GOMF_OXIDOREDUCTASE_ACTIVITY_ACTING_ON_PAIRED_DONORS_WITH_INCORPORATION_OR_REDUCTION_OF_MOLECULAR_OXYGEN_ANOTHER_COMPOUND_AS_ONE_DONOR_AND_INCORPORATION_OF_ONE_ATOM_OF_OXYGEN	0.18158	0.826855	0.045128	0.760984	0.900729	0.54918	6	0.41963	0.0076562	0.46143	6	0.74134	0.013526	0.43759	6	-0.06506	-0.0011885	0.52636
GOBP_REGULATION_OF_RECEPTOR_CLUSTERING	0.214	0.851618	0.023289	0.742169	0.615928	0.046792	15	0.18417	0.0053116	0.23235	15	0.43852	0.012647	0.22033	15	0.44277	0.012786	0.26404
GOBP_RETROGRADE_VESICLE_MEDIATED_TRANSPORT_GOLGI_TO_ENDOPLASMIC_RETICULUM	0.52358	0.885013	0.64843	0.894565	0.927942	0.73738	47	-0.0087583	-0.00044673	0.14811	47	-0.053529	-0.0027303	0.14047	47	-0.11037	-0.0056365	0.17372
GOBP_CEREBRAL_CORTEX_NEURON_DIFFERENTIATION	0.00043551	0.087324	0.11108	0.807248	0.0824787	0.00089528	23	0.7726	0.027586	0.23202	23	0.26874	0.0095955	0.22012	23	0.83667	0.029911	0.26786
GOBP_INDUCTION_OF_BACTERIAL_AGGLUTINATION	0.62782	0.906794	0.53179	0.872494	0.914172	0.66095	6	-0.13096	-0.0023894	0.40161	6	-0.030381	-0.0005543	0.38089	6	-0.18076	-0.0033021	0.43549
GOBP_SEGMENTATION	0.53394	0.885706	0.35326	0.84811	0.817758	0.20289	95	-0.009567	-0.00069285	0.11231	95	0.040105	0.0029044	0.10651	95	0.11014	0.007986	0.13248
GOBP_NAD_METABOLIC_PROCESS	0.70085	0.92544	0.70286	0.904438	0.84952	0.26635	61	-0.069123	-0.0040151	0.1312	61	-0.066275	-0.0038497	0.12442	61	0.095664	0.0055637	0.15333
GOBP_REGULATION_OF_TISSUE_REMODELING	0.87728	0.959227	0.16797	0.815195	0.962893	0.89332	73	-0.13823	-0.0087809	0.11901	73	0.10861	0.0068989	0.11287	73	-0.17367	-0.011045	0.13955
GOBP_REGULATION_OF_SYNAPTIC_TRANSMISSION_GLUTAMATERGIC	0.10909	0.777006	0.63439	0.892308	0.446429	0.019558	69	0.15369	0.0094927	0.12481	69	-0.04066	-0.0025114	0.11837	69	0.29021	0.017947	0.14066
GOBP_HEPATOCYTE_GROWTH_FACTOR_RECEPTOR_SIGNALING_PATHWAY	0.71757	0.927607	0.3145	0.835172	0.952096	0.85089	12	-0.14277	-0.0036831	0.248	12	0.11364	0.0029318	0.23521	12	-0.29386	-0.0075906	0.28247
GOBP_ANTIFUNGAL_INNATE_IMMUNE_RESPONSE	0.17282	0.825263	0.21179	0.82014	0.900729	0.54979	19	0.22225	0.0072134	0.23566	19	0.17885	0.0058049	0.2235	19	-0.030074	-0.00097729	0.24034
GOMF_CONNEXIN_BINDING	0.39148	0.870749	0.82882	0.936728	0.908988	0.62294	5	0.13349	0.0022234	0.48461	5	-0.4364	-0.0072686	0.45958	5	-0.17743	-0.002959	0.56648
GOBP_PROTEIN_LOCALIZATION_TO_CELL_SURFACE	0.38579	0.870749	0.68531	0.899972	0.881939	0.39168	59	0.038849	0.0022194	0.13382	59	-0.061252	-0.0034993	0.12691	59	0.045319	0.0025923	0.16483
GOMF_LONG_CHAIN_FATTY_ACID_TRANSMEMBRANE_TRANSPORTER_ACTIVITY	0.58244	0.898294	0.5685	0.881231	0.980148	0.95698	15	-0.060241	-0.0017374	0.28943	15	-0.047364	-0.001366	0.2745	15	-0.49772	-0.014373	0.28991
GOMF_OXYSTEROL_BINDING	0.76132	0.930829	0.87337	0.950991	0.903945	0.55743	16	-0.16421	-0.0048912	0.2311	16	-0.2504	-0.0074585	0.21916	16	-0.043013	-0.0012828	0.29776
GOBP_CIRCADIAN_RHYTHM	0.16887	0.821523	0.85329	0.944809	0.850481	0.27048	193	0.068943	0.007097	0.071916	193	-0.071663	-0.007377	0.068204	193	0.049064	0.0050569	0.080253
GOBP_MODULATION_OF_EXCITATORY_POSTSYNAPTIC_POTENTIAL	0.84799	0.955189	0.48192	0.860409	0.048818	0.00041355	46	-0.16925	-0.0085407	0.16465	46	0.0070806	0.00035731	0.15616	46	0.63298	0.031982	0.18927
GOBP_GLIAL_CELL_MIGRATION	0.9488	0.97824	0.45299	0.856159	0.961372	0.88538	55	-0.20889	-0.011523	0.12789	55	0.014325	0.00079026	0.1213	55	-0.17973	-0.0099274	0.14948
GOBP_TRNA_AMINOACYLATION_FOR_MITOCHONDRIAL_PROTEIN_TRANSLATION	0.65784	0.914501	0.0043402	0.541255	0.816538	0.20118	7	-0.1525	-0.0030052	0.37508	7	0.93345	0.018395	0.35563	7	0.34937	0.0068934	0.41718
GOBP_TENDON_DEVELOPMENT	0.94337	0.975716	0.77086	0.920101	0.962893	0.89442	6	-0.66911	-0.012208	0.42247	6	-0.29719	-0.0054224	0.4007	6	-0.63252	-0.011555	0.50583
GOBP_AMINO_ACID_BETAINE_METABOLIC_PROCESS	0.15212	0.806576	0.068393	0.770787	0.84952	0.26322	16	0.25938	0.0077258	0.25245	16	0.35624	0.010611	0.23942	16	0.1911	0.0056992	0.30167
GOBP_TRANSFORMING_GROWTH_FACTOR_BETA_RECEPTOR_SIGNALING_PATHWAY	0.18393	0.826855	0.0074848	0.621115	0.900107	0.53941	196	0.065058	0.0067484	0.072247	196	0.1667	0.017292	0.068506	196	-0.0082959	-0.00086159	0.083844
GOBP_REGULATION_OF_PEPTIDASE_ACTIVITY	0.2985	0.863082	0.35822	0.848877	0.935588	0.77861	268	0.034549	0.0041821	0.065343	268	0.02251	0.0027248	0.061971	267	-0.056249	-0.0068047	0.073285
GOMF_DNA_NUCLEASE_ACTIVITY	0.46674	0.87666	0.30319	0.834312	0.904563	0.5979	61	0.011963	0.00069488	0.14333	61	0.070042	0.0040685	0.13593	61	-0.041472	-0.002412	0.16729
GOBP_STEM_CELL_FATE_SPECIFICATION	0.49246	0.87666	0.81486	0.933329	0.88472	0.42155	6	0.0083777	0.00015285	0.44304	6	-0.37645	-0.0068685	0.42016	6	0.10321	0.0018854	0.52147
GOBP_HETEROCHROMATIN_ORGANIZATION	0.058695	0.706584	0.64552	0.894502	0.806325	0.19117	13	0.46564	0.012503	0.29736	13	-0.10528	-0.0028268	0.28203	13	0.32995	0.0088707	0.37769
GOBP_REGULATION_OF_NEURON_PROJECTION_DEVELOPMENT	0.077101	0.735137	0.00032067	0.252539	0.0418786	0.00033624	402	0.074555	0.011011	0.052322	402	0.16936	0.025014	0.049605	402	0.20309	0.030032	0.059709
GOBP_POSITIVE_REGULATION_OF_HIPPO_SIGNALING	0.065725	0.717117	0.3055	0.834391	0.873482	0.34629	12	0.49058	0.012656	0.32521	12	0.15689	0.0040476	0.30845	12	0.15135	0.0039095	0.38282
GOBP_CELLULAR_RESPONSE_TO_WATER_STIMULUS	0.48996	0.87666	0.77367	0.92134	0.867181	0.31484	6	0.0096352	0.0001758	0.38286	6	-0.27268	-0.0049752	0.36309	6	0.19741	0.0036064	0.4094
GOBP_NEGATIVE_REGULATION_OF_NON_CANONICAL_WNT_SIGNALING_PATHWAY	0.42507	0.873897	0.52818	0.872029	0.852925	0.27732	7	0.062259	0.0012269	0.32949	7	-0.022093	-0.00043538	0.31249	7	0.28812	0.005685	0.48766
GOBP_REGULATION_OF_NEURON_MATURATION	0.093965	0.757502	0.056325	0.760984	0.825449	0.2173	8	0.52512	0.011062	0.39878	8	0.6	0.01264	0.37819	8	0.35088	0.0074012	0.44906
GOBP_IRON_ION_TRANSMEMBRANE_TRANSPORT	0.22182	0.852922	0.36455	0.848877	0.900729	0.54937	18	0.1957	0.0061823	0.25545	18	0.083909	0.0026508	0.24227	18	-0.02927	-0.00092584	0.2359
GOMF_CELL_ADHESIVE_PROTEIN_BINDING_INVOLVED_IN_BUNDLE_OF_HIS_CELL_PURKINJE_MYOCYTE_COMMUNICATION	0.79481	0.939296	0.78861	0.926364	0.96453	0.90341	5	-0.39278	-0.0065421	0.47711	5	-0.36273	-0.0060417	0.45249	5	-0.75811	-0.012643	0.58258
GOBP_REGULATION_OF_RESTING_MEMBRANE_POTENTIAL	0.79337	0.938803	0.76414	0.917686	0.913885	0.65678	10	-0.24339	-0.0057322	0.29747	10	-0.20304	-0.004782	0.28212	10	-0.16869	-0.003978	0.41788
