## Supplementary Table 9-16 for "Disorder-specific and shared genetic architecture underlying schizophrenia and bipolar disorder" (part 2 of 2)

### Sheet: Supplementary_Table_11 (continued)
Supplementary Table 11: MAGMA competitive gene-set enrichment analysis for SCZ|BIP, BIP|SCZ and Psyshared
GOBP_POSITIVE_REGULATION_OF_HOMOTYPIC_CELL_CELL_ADHESION	0.31136	0.864852	0.76054	0.915795	0.911579	0.64401	16	0.12202	0.0036346	0.24801	16	-0.16654	-0.0049607	0.23521	16	-0.1069	-0.0031881	0.28953
GOBP_RESPONSE_TO_TEMPERATURE_STIMULUS	0.77759	0.935376	0.636	0.892433	0.840637	0.23963	157	-0.061588	-0.0057239	0.080604	157	-0.026587	-0.0024709	0.076445	157	0.065989	0.0061405	0.093268
GOBP_P_BODY_ASSEMBLY	0.30708	0.863989	0.82143	0.93516	0.806325	0.19106	21	0.10426	0.0035575	0.20681	21	-0.18061	-0.0061624	0.19613	21	0.22019	0.0075222	0.25192
GOBP_DICARBOXYLIC_ACID_TRANSPORT	0.30025	0.863717	0.4217	0.85615	0.960374	0.87842	97	0.053443	0.0039107	0.10205	97	0.01912	0.0013991	0.096782	97	-0.13982	-0.010244	0.11979
GOBP_CARDIAC_LEFT_VENTRICLE_MORPHOGENESIS	0.46805	0.87666	0.65823	0.89485	0.891337	0.50128	16	0.021291	0.00063417	0.26555	16	-0.10266	-0.003058	0.25185	16	-0.0010506	-3.1333e-05	0.32847
GOCC_HEMOGLOBIN_COMPLEX	0.94682	0.97753	0.36898	0.848877	0.891721	0.50943	12	-1.0006	-0.025815	0.61965	12	0.19663	0.0050726	0.58773	12	-0.016947	-0.00043776	0.71662
GOMF_HISTONE_H3K9_DEMETHYLASE_ACTIVITY	0.015234	0.562393	0.26375	0.82895	0.489913	0.025671	12	0.79251	0.020445	0.36619	12	0.21947	0.0056619	0.34735	12	0.77025	0.019896	0.39525
GOBP_RESPONSE_TO_TUMOR_CELL	0.97692	0.987897	0.32832	0.842724	0.982208	0.96319	38	-0.31282	-0.014351	0.15687	38	0.066149	0.0030346	0.1488	38	-0.3528	-0.016205	0.19719
GOBP_PURINE_RIBONUCLEOSIDE_METABOLIC_PROCESS	0.109	0.777006	0.34626	0.845737	0.88472	0.42165	19	0.26617	0.0086389	0.21607	19	0.081038	0.0026302	0.20493	19	0.063536	0.0020647	0.3214
GOCC_GLYCOSYLPHOSPHATIDYLINOSITOL_N_ACETYLGLUCOSAMINYLTRANSFERASE_GPI_GNT_COMPLEX	0.54793	0.890227	0.8376	0.940208	0.887006	0.47964	6	-0.059962	-0.001094	0.49783	6	-0.46489	-0.008482	0.47213	6	0.023969	0.00043787	0.46941
GOMF_C_ACYLTRANSFERASE_ACTIVITY	0.35763	0.870749	0.59971	0.883579	0.961959	0.88914	20	0.090875	0.003026	0.2491	20	-0.059675	-0.0019871	0.23625	20	-0.36227	-0.012078	0.29645
GOBP_PROTEIN_LOCALIZATION_TO_CELL_CELL_JUNCTION	0.82368	0.948313	0.80774	0.929673	0.96446	0.90325	21	-0.17624	-0.0060133	0.18961	21	-0.15638	-0.0053357	0.17982	21	-0.28994	-0.009905	0.22297
GOBP_DNA_TEMPLATED_TRANSCRIPTION_ELONGATION	0.10016	0.767827	0.11109	0.807248	0.693476	0.076969	122	0.11671	0.0095707	0.091126	122	0.10551	0.0086524	0.086423	122	0.14986	0.012305	0.1051
GOCC_MITOCHONDRIA_ASSOCIATED_ENDOPLASMIC_RETICULUM_MEMBRANE_CONTACT_SITE	0.39891	0.870749	0.25199	0.82583	0.93181	0.76505	19	0.064486	0.002093	0.25172	19	0.15953	0.0051777	0.23872	19	-0.21081	-0.0068505	0.29171
GOBP_PROTEIN_IMPORT_INTO_PEROXISOME_MATRIX_RECEPTOR_RECYCLING	0.27836	0.861229	0.86059	0.947603	0.887898	0.4892	6	0.28125	0.0051314	0.47854	6	-0.49151	-0.0089678	0.45383	6	0.014999	0.000274	0.55375
GOBP_HEMATOPOIETIC_STEM_CELL_DIFFERENTIATION	0.49482	0.87666	0.041525	0.760984	0.678956	0.069717	36	0.0020301	9.0651e-05	0.15639	36	0.25706	0.011479	0.1483	36	0.29995	0.013411	0.20295
GOBP_IMP_METABOLIC_PROCESS	0.22907	0.85471	0.40466	0.854264	0.257713	0.0058166	15	0.16763	0.0048345	0.22593	15	0.051709	0.0014913	0.21428	15	0.87389	0.025236	0.34631
GOMF_PEPTIDE_HORMONE_BINDING	0.7837	0.937433	0.09544	0.804115	0.986868	0.97355	48	-0.12393	-0.0063878	0.15792	48	0.1959	0.010097	0.14976	48	-0.36603	-0.018891	0.18907
GOBP_NEGATIVE_REGULATION_OF_MULTICELLULAR_ORGANISM_GROWTH	0.86987	0.957906	0.70713	0.906622	0.93206	0.76625	12	-0.34148	-0.0088097	0.30332	12	-0.15679	-0.004045	0.28768	12	-0.25705	-0.0066399	0.35378
GOBP_POSITIVE_REGULATION_OF_MONOCYTE_CHEMOTACTIC_PROTEIN_1_PRODUCTION	0.49795	0.87666	0.64634	0.894502	0.961959	0.88994	12	0.0015871	4.0944e-05	0.30839	12	-0.10982	-0.0028331	0.29247	12	-0.3987	-0.010299	0.32514
GOBP_NEGATIVE_REGULATION_OF_SYNAPSE_ASSEMBLY	0.48296	0.87666	0.76932	0.919635	0.850481	0.26946	8	0.017354	0.0003656	0.4061	8	-0.2837	-0.0059765	0.38513	8	0.28821	0.0060792	0.46905
GOBP_BASEMENT_MEMBRANE_ASSEMBLY	0.39742	0.870749	0.74925	0.913574	0.881939	0.36478	9	0.10134	0.0022644	0.38974	9	-0.24844	-0.005551	0.36962	9	0.15648	0.0035007	0.45262
GOMF_LEUCINE_ZIPPER_DOMAIN_BINDING	0.4947	0.87666	0.43678	0.856159	0.926137	0.71498	9	0.0059275	0.00013244	0.44588	9	0.067298	0.0015037	0.42287	9	-0.23347	-0.0052231	0.41102
GOBP_RESPONSE_TO_INACTIVITY	0.14255	0.802707	0.50373	0.866836	0.69644	0.078593	12	0.35818	0.0092404	0.33507	12	-0.0029674	-7.6553e-05	0.31779	12	0.45835	0.01184	0.324
GOBP_CELL_VOLUME_HOMEOSTASIS	0.36861	0.870749	0.47205	0.859253	0.851694	0.27602	34	0.05709	0.0024776	0.17015	34	0.011314	0.00049103	0.16137	34	0.12777	0.0055519	0.21484
GOBP_CELL_GROWTH	0.13662	0.795598	0.0031185	0.458359	0.490353	0.02575	428	0.054707	0.0083309	0.04993	428	0.1295	0.019721	0.047343	427	0.11285	0.017187	0.05795
GOMF_NUCLEAR_VITAMIN_D_RECEPTOR_BINDING	0.86848	0.957468	0.52532	0.870544	0.780821	0.16071	12	-0.32837	-0.0084714	0.29337	12	-0.01767	-0.00045585	0.27824	12	0.35026	0.0090474	0.35323
GOBP_MESANGIAL_CELL_DIFFERENTIATION	0.91287	0.966357	0.75896	0.915795	0.960886	0.88441	7	-0.43525	-0.0085773	0.32035	7	-0.21358	-0.004209	0.30383	7	-0.57402	-0.011326	0.47939
GOBP_NEGATIVE_REGULATION_OF_MEMBRANE_PERMEABILITY	0.2706	0.860749	0.56647	0.879805	0.85396	0.28106	16	0.15827	0.0047142	0.25903	16	-0.041126	-0.001225	0.24567	16	0.16699	0.0049803	0.28806
GOBP_RESPONSE_TO_VITAMIN	0.96664	0.983862	0.11087	0.807248	0.886922	0.45	86	-0.20765	-0.014312	0.11325	86	0.13125	0.0090461	0.10741	86	0.015945	0.0011004	0.12689
GOBP_CARDIAC_MUSCLE_CELL_MEMBRANE_REPOLARIZATION	0.019352	0.575405	0.11557	0.807248	0.731338	0.11003	36	0.34598	0.01545	0.16734	36	0.19006	0.0084872	0.15872	36	0.23843	0.01066	0.19441
GOBP_SPINDLE_MIDZONE_ASSEMBLY	0.61969	0.906044	0.73801	0.91069	0.979556	0.95554	13	-0.07871	-0.0021134	0.25835	13	-0.15613	-0.0041922	0.24501	13	-0.63906	-0.017181	0.37564
GOMF_ACTIVE_MONOATOMIC_ION_TRANSMEMBRANE_TRANSPORTER_ACTIVITY	0.17318	0.825263	0.40297	0.854264	0.855085	0.28411	258	0.05957	0.007077	0.063258	258	0.014739	0.001751	0.059995	258	0.040389	0.0048042	0.070771
GOBP_REGULATION_OF_SPINDLE_ASSEMBLY	0.86906	0.957489	0.84065	0.940448	0.928067	0.74588	30	-0.22294	-0.0090892	0.19869	30	-0.18791	-0.0076612	0.18844	30	-0.14174	-0.0057859	0.21423
GOMF_FERROUS_IRON_BINDING	0.85937	0.955823	0.61371	0.886836	0.88019	0.3566	24	-0.21007	-0.0076616	0.19495	24	-0.053438	-0.001949	0.18489	24	0.084834	0.003098	0.2308
GOMF_PROSTAGLANDIN_E_RECEPTOR_ACTIVITY	0.36415	0.870749	0.81965	0.9351	0.982438	0.96358	5	0.17012	0.0028335	0.48969	5	-0.42449	-0.0070703	0.4644	5	-0.89419	-0.014912	0.49844
GOBP_ANTIGEN_PROCESSING_AND_PRESENTATION_ENDOGENOUS_LIPID_ANTIGEN_VIA_MHC_CLASS_IB	0.96632	0.983634	0.65314	0.89485	0.81514	0.19953	5	-1.393	-0.023201	0.7614	5	-0.28441	-0.0047371	0.72219	5	0.74687	0.012455	0.8856
GOMF_LIPID_ANTIGEN_BINDING	0.96632	0.983634	0.65314	0.89485	0.81514	0.19953	5	-1.393	-0.023201	0.7614	5	-0.28441	-0.0047371	0.72219	5	0.74687	0.012455	0.8856
GOBP_REGULATION_OF_LIGASE_ACTIVITY	0.85988	0.955823	0.52427	0.869716	0.927942	0.74187	5	-0.44633	-0.0074341	0.41333	5	-0.023868	-0.00039755	0.39202	5	-0.27452	-0.0045782	0.42291
GOBP_REGULATION_OF_INTRACELLULAR_SIGNAL_TRANSDUCTION	0.26853	0.860749	0.16146	0.815195	0.946889	0.83383	1623	0.016226	0.0046453	0.026286	1623	0.024642	0.0070549	0.024929	1622	-0.029971	-0.0085878	0.030916
GOBP_RESPONSE_TO_FLUID_SHEAR_STRESS	0.76136	0.930829	0.95237	0.979181	0.916219	0.67507	33	-0.12487	-0.005339	0.1757	33	-0.27798	-0.011886	0.16662	33	-0.093749	-0.0040134	0.20651
GOCC_PYRUVATE_DEHYDROGENASE_COMPLEX	0.42272	0.87352	0.72483	0.909685	0.96022	0.87716	5	0.07244	0.0012066	0.37159	5	-0.21048	-0.0035058	0.35241	5	-0.46341	-0.0077282	0.39916
GOBP_POSITIVE_REGULATION_OF_WNT_SIGNALING_PATHWAY_PLANAR_CELL_POLARITY_PATHWAY	0.089127	0.754279	0.079936	0.785694	0.586993	0.03949	8	0.44911	0.0094613	0.33361	8	0.44471	0.0093686	0.31639	8	0.79301	0.016727	0.4514
GOBP_ENDOPLASMIC_RETICULUM_TO_CYTOSOL_TRANSPORT	0.36265	0.870749	0.78754	0.925877	0.774403	0.13954	25	0.068926	0.0025657	0.19616	25	-0.14844	-0.0055255	0.18603	25	0.23791	0.0088667	0.21979
GOBP_LEUKOTRIENE_BIOSYNTHETIC_PROCESS	0.36817	0.870749	0.042127	0.760984	0.940075	0.80549	17	0.090434	0.0027765	0.26857	17	0.43975	0.013501	0.25469	17	-0.27906	-0.0085785	0.32396
GOBP_ACETYL_COA_BIOSYNTHETIC_PROCESS_FROM_PYRUVATE	0.29358	0.861801	0.65506	0.89485	0.946774	0.83095	9	0.17038	0.0038069	0.31379	9	-0.11875	-0.0026533	0.2976	9	-0.32549	-0.0072817	0.33977
GOBP_REGULATION_OF_CENTROMERE_COMPLEX_ASSEMBLY	0.84269	0.953511	0.94822	0.977743	0.931709	0.76239	4	-0.53091	-0.0079095	0.52796	4	-0.8151	-0.012143	0.50068	4	-0.42197	-0.0062943	0.59095
GOBP_POSITIVE_REGULATION_OF_MIRNA_METABOLIC_PROCESS	0.1837	0.826855	0.03196	0.760984	0.731338	0.11027	57	0.1166	0.006548	0.12936	57	0.2273	0.012764	0.12267	57	0.20168	0.01134	0.16462
GOBP_POSITIVE_REGULATION_OF_MEMBRANE_POTENTIAL	0.82946	0.948558	0.42435	0.85615	0.894926	0.51815	11	-0.36999	-0.0091391	0.38863	11	0.070318	0.0017369	0.36858	11	-0.017111	-0.00042319	0.37607
GOCC_FICOLIN_1_RICH_GRANULE_MEMBRANE	0.49306	0.87666	0.050788	0.760984	0.913748	0.65568	58	0.0024126	0.00013666	0.13862	58	0.21523	0.012192	0.13145	58	-0.064028	-0.0036314	0.15978
GOBP_DOUBLE_STRAND_BREAK_REPAIR_VIA_BREAK_INDUCED_REPLICATION	0.42168	0.87352	0.064549	0.766452	0.90439	0.57681	12	0.052818	0.0013626	0.2673	12	0.38472	0.0099252	0.25348	12	-0.067404	-0.0017411	0.34791
GOBP_AXON_MIDLINE_CHOICE_POINT_RECOGNITION	0.62134	0.906044	0.33875	0.843041	0.900107	0.54361	5	-0.15535	-0.0025876	0.50274	5	0.19829	0.0033027	0.47679	5	-0.06403	-0.0010678	0.58458
GOBP_NEGATIVE_REGULATION_OF_ORGANELLE_ORGANIZATION	0.13137	0.794912	0.39603	0.852174	0.832149	0.2224	311	0.066256	0.0086293	0.059159	311	0.014792	0.0019266	0.056108	311	0.053979	0.0070388	0.070639
GOMF_CLASS_I_DNA_APURINIC_OR_APYRIMIDINIC_SITE_ENDONUCLEASE_ACTIVITY	0.12337	0.792738	0.2326	0.823574	0.933039	0.77212	8	0.36709	0.0077333	0.31691	8	0.21952	0.0046245	0.30057	8	-0.27322	-0.005763	0.36632
GOBP_REGULATION_OF_CD8_POSITIVE_ALPHA_BETA_T_CELL_DIFFERENTIATION	0.46122	0.87666	0.30496	0.834391	0.926137	0.7225	8	0.031729	0.00066843	0.3259	8	0.15769	0.0033219	0.30908	8	-0.24122	-0.0050881	0.40864
GOBP_POSITIVE_REGULATION_OF_MAST_CELL_ACTIVATION	0.19575	0.840361	0.17761	0.815195	0.90439	0.57808	5	0.41376	0.0068917	0.48286	5	0.42338	0.0070519	0.45794	5	-0.095252	-0.0015885	0.48354
GOBP_PSEUDOURIDINE_SYNTHESIS	0.35263	0.870749	0.062118	0.761519	0.874063	0.34817	17	0.069157	0.0021233	0.18284	17	0.26656	0.0081839	0.17339	17	0.10234	0.0031461	0.26223
GOMF_OXIDOREDUCTASE_ACTIVITY_ACTING_ON_CH_OR_CH2_GROUPS_DISULFIDE_AS_ACCEPTOR	0.48539	0.87666	0.59819	0.883462	0.902447	0.55412	5	0.018652	0.00031067	0.50936	5	-0.12012	-0.0020008	0.48307	5	-0.076995	-0.001284	0.56578
GOBP_TRYPTOPHAN_METABOLIC_PROCESS	0.31716	0.864874	0.2175	0.82014	0.926137	0.72242	10	0.11885	0.0027992	0.24985	10	0.18499	0.0043568	0.23696	10	-0.19665	-0.0046373	0.33327
GOMF_GPI_LINKED_EPHRIN_RECEPTOR_ACTIVITY	0.31377	0.864852	0.82421	0.935354	0.885565	0.42473	6	0.23456	0.0042797	0.48343	6	-0.42709	-0.0077924	0.45847	6	0.10509	0.0019199	0.55368
GOBP_POSITIVE_REGULATION_OF_PEPTIDYL_THREONINE_PHOSPHORYLATION	0.35408	0.870749	0.80914	0.930425	0.731338	0.10969	26	0.070683	0.0026831	0.18882	26	-0.15664	-0.0059461	0.17907	26	0.28734	0.010921	0.23395
GOCC_THO_COMPLEX	0.015194	0.562393	0.52151	0.869716	0.885631	0.42666	5	1.0168	0.016936	0.46962	5	-0.024032	-0.00040027	0.44546	5	0.097788	0.0016308	0.52888
GOCC_ORGANELLE_SUBCOMPARTMENT	0.24261	0.85597	0.54045	0.873736	0.819551	0.21143	1354	0.020428	0.0053854	0.029269	1354	-0.0028193	-0.00074325	0.027759	1351	0.026706	0.0070413	0.03332
GOBP_LACTONE_METABOLIC_PROCESS	0.018705	0.570977	0.68018	0.898755	0.766188	0.12921	13	0.73107	0.01963	0.35123	13	-0.15598	-0.0041883	0.33315	13	0.44177	0.011877	0.39089
GOMF_L_ASCORBIC_ACID_BINDING	0.84805	0.955189	0.94176	0.974839	0.928067	0.7471	20	-0.25574	-0.0085156	0.24873	20	-0.3703	-0.01233	0.23588	20	-0.17886	-0.0059631	0.2688
GOBP_RESPONSE_TO_NITROGEN_COMPOUND	0.047726	0.681975	0.22143	0.821715	0.427642	0.017564	1000	0.055359	0.012675	0.0332	1000	0.024165	0.0055327	0.031489	1000	0.08123	0.01862	0.038551
GOBP_REGULATION_OF_TOOTH_MINERALIZATION	0.1932	0.837842	0.32228	0.839641	0.897423	0.52778	10	0.25766	0.0060684	0.29746	10	0.13015	0.0030653	0.28212	10	-0.026124	-0.00061605	0.37488
GOBP_IMP_CATABOLIC_PROCESS	0.14197	0.801112	0.56282	0.879805	0.162742	0.0022928	5	0.47431	0.0079001	0.44264	5	-0.066386	-0.0011057	0.41982	5	2.3613	0.039379	0.83283
GOBP_REGULATION_OF_T_CELL_ACTIVATION_VIA_T_CELL_RECEPTOR_CONTACT_WITH_ANTIGEN_BOUND_TO_MHC_MOLECULE_ON_ANTIGEN_PRESENTING_CELL	0.84297	0.953511	0.58352	0.882465	0.996282	0.99258	5	-0.44676	-0.0074412	0.44374	5	-0.088766	-0.0014785	0.42086	5	-1.5654	-0.026107	0.64252
GOBP_POSITIVE_REGULATION_OF_MYELOID_LEUKOCYTE_MEDIATED_IMMUNITY	0.93054	0.972039	0.68714	0.900294	0.931709	0.76144	18	-0.33065	-0.010446	0.22343	18	-0.10336	-0.0032654	0.21192	18	-0.17942	-0.0056751	0.25235
GOBP_RNA_POLYMERASE_II_PREINITIATION_COMPLEX_ASSEMBLY	0.050601	0.681975	0.18679	0.815195	0.711268	0.088126	51	0.23953	0.012725	0.14613	51	0.12332	0.0065518	0.13859	51	0.22226	0.011823	0.16434
GOBP_REGULATION_OF_MYELOID_LEUKOCYTE_MEDIATED_IMMUNITY	0.75628	0.92999	0.65403	0.89485	0.882099	0.41384	51	-0.093286	-0.004956	0.13434	51	-0.050485	-0.0026821	0.12741	51	0.031383	0.0016694	0.14418
GOCC_MICROTUBULE_ORGANIZING_CENTER	0.61368	0.905845	0.51233	0.868473	0.825194	0.21691	774	-0.010944	-0.0022189	0.037874	774	-0.0011103	-0.00022513	0.03592	773	0.034486	0.0069964	0.044061
GOBP_SULFUR_COMPOUND_TRANSPORT	0.49255	0.87666	0.30775	0.834756	0.975558	0.94342	58	0.0026039	0.0001475	0.13948	58	0.066436	0.0037633	0.13228	58	-0.24022	-0.013624	0.15163
GOBP_POSITIVE_REGULATION_OF_ATP_BIOSYNTHETIC_PROCESS	0.53744	0.88605	0.86154	0.947833	0.881939	0.3928	8	-0.034363	-0.00072392	0.36565	8	-0.37704	-0.0079431	0.34677	8	0.12431	0.002622	0.45698
GOBP_CELL_PROLIFERATION_INVOLVED_IN_METANEPHROS_DEVELOPMENT	0.46676	0.87666	0.44393	0.856159	0.870966	0.34105	9	0.03009	0.00067233	0.36067	9	0.048236	0.0010778	0.34206	9	0.1479	0.0033088	0.36108
GOMF_SULFOTRANSFERASE_ACTIVITY	0.81336	0.945362	0.47135	0.859253	0.852925	0.27758	51	-0.12916	-0.0068619	0.14506	51	0.0098896	0.00052541	0.13758	51	0.10179	0.0054144	0.1725
GOBP_G_PROTEIN_COUPLED_RECEPTOR_INTERNALIZATION	0.35918	0.870749	0.82985	0.937086	0.88472	0.42287	10	0.11228	0.0026445	0.31133	10	-0.28156	-0.0066312	0.29526	10	0.072043	0.0016989	0.37029
GOMF_PHOSPHATIDYLCHOLINE_STEROL_O_ACYLTRANSFERASE_ACTIVATOR_ACTIVITY	0.894	0.962726	0.033481	0.760984	0.819663	0.21206	6	-0.59605	-0.010875	0.47754	6	0.82968	0.015138	0.45287	6	0.43587	0.0079625	0.54531
GOBP_CELLULAR_RESPONSE_TO_TYPE_II_INTERFERON	0.84332	0.95356	0.97453	0.987045	0.893438	0.51428	86	-0.11224	-0.0077361	0.11133	86	-0.2061	-0.014205	0.10557	85	-0.004481	-0.00030743	0.12515
GOBP_CELLULAR_RESPONSE_TO_OXIDISED_LOW_DENSITY_LIPOPROTEIN_PARTICLE_STIMULUS	0.15149	0.806576	0.41741	0.85615	0.957039	0.86524	12	0.32787	0.0084586	0.31829	12	0.062949	0.001624	0.30188	12	-0.37081	-0.0095784	0.33582
GOBP_VESICLE_CARGO_LOADING	0.70218	0.92544	0.16686	0.815195	0.780821	0.15594	34	-0.08296	-0.0036004	0.15633	34	0.14332	0.0062198	0.14826	34	0.17614	0.0076537	0.17416
GOBP_REGULATION_OF_NEURONAL_SYNAPTIC_PLASTICITY	0.14586	0.806576	0.00096363	0.351931	0.0567425	0.00052437	53	0.14421	0.0078097	0.13677	53	0.40222	0.021783	0.12967	53	0.50499	0.027382	0.15406
GOMF_ACTININ_BINDING	0.69825	0.924935	0.19209	0.81583	0.927942	0.74431	36	-0.086012	-0.0038408	0.16561	36	0.13668	0.0061034	0.15706	36	-0.12456	-0.005569	0.18967
GOBP_REGULATION_OF_PROTEIN_POLYMERIZATION	0.38503	0.870749	0.89961	0.959685	0.879213	0.35539	181	0.022053	0.0021992	0.075448	181	-0.091543	-0.0091289	0.071551	180	0.032079	0.0031942	0.086508
GOBP_NEGATIVE_REGULATION_OF_NUCLEOCYTOPLASMIC_TRANSPORT	0.40002	0.870749	0.89844	0.958973	0.908613	0.61954	23	0.052952	0.0018907	0.20906	23	-0.25234	-0.0090098	0.19826	23	-0.066764	-0.0023868	0.21942
GOBP_L_METHIONINE_SALVAGE_FROM_METHYLTHIOADENOSINE	0.71757	0.927607	0.4675	0.857913	0.992067	0.98547	5	-0.37978	-0.0063256	0.65973	5	0.05103	0.00084996	0.62569	5	-1.7463	-0.029123	0.80003
GOBP_POSITIVE_REGULATION_OF_INTRACELLULAR_PROTEIN_TRANSPORT	0.32368	0.869667	0.19756	0.817626	0.323722	0.0090855	89	0.04492	0.0031492	0.098197	89	0.079197	0.0055523	0.093128	89	0.27392	0.019228	0.11595
GOBP_PROTEIN_FOLDING_IN_ENDOPLASMIC_RETICULUM	0.88174	0.961031	0.25776	0.82644	0.666372	0.063796	10	-0.32866	-0.0077405	0.27764	10	0.17123	0.0040328	0.26332	10	0.58525	0.013801	0.38408
GOBP_HEMOGLOBIN_BIOSYNTHETIC_PROCESS	0.8935	0.962558	0.41129	0.85615	0.541165	0.031964	13	-0.37257	-0.010004	0.29915	13	0.063619	0.0017082	0.28372	13	0.62953	0.016925	0.33977
GOMF_STEROID_HYDROXYLASE_ACTIVITY	0.34514	0.870749	0.14847	0.815195	0.604045	0.042468	25	0.088391	0.0032902	0.22182	25	0.21943	0.0081678	0.21037	25	0.42986	0.016021	0.24951
GOBP_POSITIVE_REGULATION_OF_MUSCLE_ADAPTATION	0.16511	0.8196	0.29475	0.833812	0.769436	0.13399	4	0.49928	0.0074383	0.51276	4	0.2624	0.0039093	0.48631	4	0.64671	0.0096467	0.58379
GOBP_MYELOID_CELL_DIFFERENTIATION	0.10437	0.772688	0.043317	0.760984	0.669793	0.065585	387	0.064221	0.0093103	0.051086	387	0.083017	0.012035	0.048447	387	0.092715	0.013458	0.061417
GOBP_INTRACELLULAR_PH_ELEVATION	0.41439	0.871326	0.83997	0.940448	0.925407	0.711	7	0.084316	0.0016616	0.38988	7	-0.36767	-0.0072456	0.36975	7	-0.26762	-0.0052805	0.48106
GOBP_RESPONSE_TO_REACTIVE_OXYGEN_SPECIES	0.32586	0.870265	0.3588	0.848877	0.926411	0.72946	183	0.033327	0.0033416	0.073832	183	0.025325	0.0025393	0.070022	183	-0.050463	-0.005066	0.082564
GOMF_PROTEINASE_ACTIVATED_RECEPTOR_ACTIVITY	0.97826	0.98821	0.82345	0.935255	0.886922	0.4538	5	-0.81019	-0.013495	0.40125	5	-0.35342	-0.0058866	0.38059	5	0.057031	0.00095109	0.49131
GOBP_OSTEOCLAST_FUSION	0.71291	0.927607	0.60246	0.885227	0.819375	0.2086	6	-0.30339	-0.0055354	0.53992	6	-0.13299	-0.0024264	0.51207	6	0.50869	0.0092927	0.62699
GOMF_BETA_GLUCOSIDASE_ACTIVITY	0.84729	0.954671	0.5484	0.875263	0.946812	0.83174	5	-0.45171	-0.0075238	0.44074	5	-0.050835	-0.00084671	0.41801	5	-0.47962	-0.0079985	0.49903
GOBP_RETROGRADE_TRANSPORT_VESICLE_RECYCLING_WITHIN_GOLGI	0.40969	0.870749	0.31394	0.835172	0.961959	0.88726	9	0.060667	0.0013555	0.26567	9	0.12212	0.0027287	0.25195	9	-0.41762	-0.009343	0.34453
GOBP_POSITIVE_REGULATION_OF_CELLULAR_COMPONENT_ORGANIZATION	0.90817	0.965503	0.79425	0.927275	0.767357	0.13204	1022	-0.043997	-0.010177	0.03309	1022	-0.025774	-0.0059618	0.031383	1021	0.042596	0.0098598	0.03814
GOBP_REGULATION_OF_CELLULAR_RESPONSE_TO_STRESS	0.034459	0.637211	0.04067	0.760984	0.738303	0.11559	457	0.088003	0.013836	0.048377	457	0.079975	0.012574	0.045881	457	0.067177	0.010575	0.056103
GOBP_DISTAL_CONVOLUTED_TUBULE_DEVELOPMENT	0.80642	0.943408	0.36364	0.848877	0.90439	0.57327	5	-0.36968	-0.0061573	0.42747	5	0.14139	0.002355	0.40542	5	-0.092122	-0.0015363	0.49877
GOCC_EXTRINSIC_COMPONENT_OF_CYTOPLASMIC_SIDE_OF_PLASMA_MEMBRANE	0.27913	0.861229	0.22242	0.822306	0.870018	0.33564	47	0.086132	0.0043933	0.14712	47	0.10661	0.0054377	0.13953	47	0.082108	0.0041933	0.19347
GOBP_REGULATION_OF_VASCULATURE_DEVELOPMENT	0.15069	0.806576	0.060373	0.760984	0.937157	0.79103	270	0.065346	0.007939	0.063228	270	0.093046	0.011304	0.059962	270	-0.060547	-0.007365	0.074748
GOBP_NEGATIVE_REGULATION_OF_EPITHELIAL_CELL_MIGRATION	0.27104	0.860749	0.47153	0.859253	0.916829	0.68096	61	0.085733	0.00498	0.14062	61	0.0095249	0.00055327	0.13337	61	-0.076778	-0.0044653	0.16322
GOBP_REGULATION_OF_GONAD_DEVELOPMENT	0.4991	0.87679	0.83576	0.939552	0.971891	0.93416	12	0.00068442	1.7657e-05	0.30219	12	-0.28005	-0.0072249	0.28659	12	-0.46582	-0.012032	0.30898
GOBP_OTIC_VESICLE_FORMATION	0.98103	0.989495	0.7974	0.927669	0.90439	0.5798	8	-0.72211	-0.015212	0.34787	8	-0.27466	-0.0057861	0.32996	8	-0.096721	-0.0020401	0.48027
GOBP_PROTEIN_LOCALIZATION_TO_NUCLEAR_ENVELOPE	0.65898	0.914842	0.66677	0.897511	0.911579	0.64637	12	-0.12155	-0.0031358	0.29669	12	-0.12128	-0.0031287	0.28137	12	-0.12716	-0.0032846	0.33859
GOBP_LIMBIC_SYSTEM_DEVELOPMENT	0.0050565	0.354709	0.18147	0.815195	0.654357	0.061228	118	0.23373	0.018853	0.090866	118	0.078422	0.0063255	0.086195	118	0.16003	0.012924	0.1036
GOCC_CDC73_PAF1_COMPLEX	0.70501	0.926145	0.67261	0.898601	0.886922	0.45608	6	-0.1652	-0.0030141	0.30657	6	-0.13001	-0.002372	0.29075	6	0.04845	0.00088509	0.43919
GOBP_FATTY_ACID_DERIVATIVE_CATABOLIC_PROCESS	0.88732	0.962376	0.92299	0.969144	0.923593	0.69818	16	-0.31791	-0.0094694	0.26221	16	-0.35448	-0.010559	0.24867	16	-0.1521	-0.004536	0.29295
GOBP_RESPONSE_TO_PROSTAGLANDIN_E	0.92668	0.971041	0.77394	0.92134	0.906959	0.6141	23	-0.31274	-0.011167	0.21545	23	-0.15365	-0.0054861	0.20435	23	-0.067532	-0.0024143	0.23285
GOMF_DNA_EXONUCLEASE_ACTIVITY	0.50291	0.877772	0.72083	0.907853	0.842133	0.24881	23	-0.0017591	-6.2809e-05	0.24138	23	-0.13399	-0.0047841	0.22892	23	0.19865	0.0071019	0.29289
GOMF_EXTRACELLULAR_MATRIX_CONSTITUENT_CONFERRING_ELASTICITY	0.32884	0.870749	0.92013	0.968287	0.904639	0.60311	10	0.14925	0.0035152	0.33681	10	-0.44908	-0.010577	0.31941	10	-0.10203	-0.0024061	0.39031
GOMF_NEUREGULIN_BINDING	0.97341	0.986922	0.095908	0.804115	0.591109	0.04043	5	-0.68481	-0.011406	0.35417	5	0.43846	0.0073031	0.33591	5	0.75178	0.012537	0.43061
GOCC_MEIOTIC_SPINDLE	0.31484	0.864852	0.54527	0.87504	0.985056	0.96959	12	0.14152	0.0036509	0.29349	12	-0.031655	-0.00081664	0.27834	12	-0.61631	-0.01592	0.3287
GOBP_ENDOCARDIUM_MORPHOGENESIS	0.59983	0.901984	0.82637	0.936094	0.862008	0.30074	6	-0.11371	-0.0020747	0.44963	6	-0.40081	-0.0073129	0.42641	6	0.2776	0.0050712	0.53151
GOBP_AMACRINE_CELL_DIFFERENTIATION	0.36052	0.870749	0.41654	0.85615	0.696921	0.080351	12	0.11516	0.002971	0.32251	12	0.064461	0.001663	0.30587	12	0.54169	0.013992	0.38615
GOMF_ADENOSINE_RECEPTOR_BINDING	0.40682	0.870749	0.88639	0.954689	0.911579	0.64028	7	0.090092	0.0017754	0.38216	7	-0.43767	-0.0086249	0.36242	7	-0.16759	-0.0033067	0.46654
GOCC_SYNAPSE_ASSOCIATED_EXTRACELLULAR_MATRIX	0.095779	0.757531	0.88336	0.953995	0.800608	0.17948	12	0.35845	0.0092473	0.27445	12	-0.31026	-0.0080043	0.26029	12	0.30897	0.0079809	0.3368
GOBP_REGULATION_OF_CELLULAR_RESPONSE_TO_GROWTH_FACTOR_STIMULUS	0.01442	0.55022	0.0021594	0.432981	0.863185	0.30301	286	0.13141	0.016424	0.060118	286	0.16272	0.020338	0.057008	286	0.036378	0.0045522	0.070532
GOBP_AMELOGENESIS	0.22924	0.85471	0.22027	0.820576	0.923311	0.69606	23	0.15367	0.0054869	0.20728	23	0.15163	0.0054138	0.19659	23	-0.12944	-0.0046273	0.25226
GOMF_PROTEIN_METHYLTRANSFERASE_ACTIVITY	0.3135	0.864852	0.65387	0.89485	0.229701	0.0047845	79	0.056924	0.003761	0.11714	79	-0.04397	-0.0029051	0.11109	79	0.35679	0.023602	0.13768
GOBP_SECRETION_OF_LYSOSOMAL_ENZYMES	0.1827	0.826855	0.28276	0.829156	0.90038	0.54516	7	0.37362	0.0073627	0.41276	7	0.22496	0.0044332	0.39147	7	-0.034255	-0.00067589	0.30195
GOBP_MATING_BEHAVIOR	0.72117	0.927607	0.50893	0.868426	0.95315	0.8534	36	-0.1112	-0.0049655	0.18965	36	-0.0040288	-0.0001799	0.17987	36	-0.22455	-0.01004	0.21362
GOBP_NEUROTROPHIN_SIGNALING_PATHWAY	0.61365	0.905845	0.18257	0.815195	0.719409	0.10207	39	-0.046605	-0.0021659	0.16134	39	0.13858	0.0064401	0.15301	39	0.23444	0.010909	0.18461
GOBP_NEGATIVE_REGULATION_OF_LOW_DENSITY_LIPOPROTEIN_RECEPTOR_ACTIVITY	0.734	0.927607	0.08854	0.798724	0.683562	0.073129	6	-0.21138	-0.0038566	0.33822	6	0.43297	0.0078996	0.32075	6	0.65523	0.01197	0.45096
GOBP_FLUID_TRANSPORT	0.26272	0.860749	0.92765	0.970112	0.958361	0.87134	35	0.12522	0.0055136	0.1972	35	-0.27277	-0.012011	0.18702	35	-0.26541	-0.011701	0.23429
GOMF_O_METHYLTRANSFERASE_ACTIVITY	0.33595	0.870749	0.52172	0.869716	0.904526	0.58466	17	0.094416	0.0028988	0.22292	17	-0.011515	-0.00035352	0.21142	17	-0.064399	-0.0019797	0.30117
GOBP_REGULATION_OF_MYELOID_DENDRITIC_CELL_ACTIVATION	0.38371	0.870749	0.82215	0.935217	0.900107	0.54016	5	0.1305	0.0021735	0.44122	5	-0.38647	-0.0064371	0.41844	5	-0.043631	-0.00072762	0.43273
GOBP_MITOTIC_SISTER_CHROMATID_SEGREGATION	0.3574	0.870749	0.96703	0.984161	0.881585	0.3601	176	0.029367	0.0028882	0.080365	176	-0.14015	-0.013783	0.076209	176	0.033798	0.0033281	0.094355
GOBP_REGULATION_OF_INSULIN_RECEPTOR_SIGNALING_PATHWAY	0.52081	0.885013	0.12181	0.809387	0.723203	0.10404	64	-0.0065785	-0.00039137	0.12608	64	0.13942	0.0082946	0.11957	64	0.17451	0.010395	0.13862
GOBP_POSITIVE_REGULATION_OF_OXIDOREDUCTASE_ACTIVITY	0.32342	0.869533	0.48144	0.860409	0.908115	0.61593	34	0.085548	0.0037127	0.18672	34	0.0082434	0.00035775	0.17709	34	-0.057982	-0.0025195	0.19668
GOCC_TRIGLYCERIDE_RICH_PLASMA_LIPOPROTEIN_PARTICLE	0.67976	0.918261	0.086832	0.794119	0.84952	0.26202	17	-0.14961	-0.0045933	0.32033	17	0.41332	0.01269	0.30378	17	0.20953	0.006441	0.32885
GOBP_MULTIVESICULAR_BODY_ORGANIZATION	0.66351	0.915832	0.90108	0.960507	0.71282	0.089934	32	-0.080425	-0.0033863	0.19055	32	-0.23271	-0.0097983	0.1807	32	0.26499	0.011171	0.19757
GOBP_REGULATION_OF_OLIGODENDROCYTE_DIFFERENTIATION	0.016836	0.56699	0.29184	0.83301	0.708679	0.085969	45	0.35905	0.017921	0.16903	45	0.087867	0.0043857	0.16033	45	0.25161	0.012574	0.18419
GOCC_TERTIARY_GRANULE_LUMEN	0.057226	0.701643	0.11617	0.807248	0.818832	0.20581	53	0.20682	0.011201	0.13102	53	0.14842	0.0080377	0.12426	53	0.12131	0.0065777	0.14774
GOBP_PROTEIN_POLYMERIZATION	0.19408	0.837842	0.5963	0.883462	0.875539	0.35001	254	0.055916	0.006592	0.064794	254	-0.014981	-0.0017662	0.061452	253	0.028196	0.0033217	0.073177
GOBP_REGULATION_OF_SKELETAL_MUSCLE_TISSUE_GROWTH	0.46583	0.87666	0.3603	0.848877	0.881939	0.38536	6	0.048043	0.00087655	0.56029	6	0.19005	0.0034676	0.53138	6	0.16235	0.0029658	0.55705
GOBP_LENS_FIBER_CELL_DIFFERENTIATION	0.50314	0.877772	0.21847	0.82014	0.910849	0.63722	34	-0.0015293	-6.6368e-05	0.19459	34	0.14346	0.0062261	0.18454	34	-0.080769	-0.0035096	0.23008
GOBP_MACROPHAGE_INFLAMMATORY_PROTEIN_1_ALPHA_PRODUCTION	0.15172	0.806576	0.76678	0.918233	0.7185	0.09936	6	0.42175	0.007695	0.40982	6	-0.28308	-0.0051648	0.38868	6	0.62428	0.011404	0.48572
GOBP_WNT_SIGNALING_PATHWAY_CALCIUM_MODULATING_PATHWAY	0.2668	0.860749	0.73148	0.90995	0.780821	0.15463	5	0.32149	0.0053547	0.51642	5	-0.30234	-0.0050358	0.48977	5	0.60645	0.010114	0.59642
GOBP_POSITIVE_REGULATION_OF_TRANSMEMBRANE_TRANSPORT	0.53576	0.886017	0.80445	0.929106	0.53541	0.031394	185	-0.006721	-0.00067752	0.07488	185	-0.060905	-0.0061396	0.071014	185	0.16297	0.016449	0.087578
GOBP_TYPE_2_IMMUNE_RESPONSE	0.025724	0.614201	0.0048571	0.54313	0.903983	0.55763	42	0.30337	0.01463	0.15574	42	0.38196	0.01842	0.14769	42	-0.026693	-0.0012888	0.18415
GOBP_PYRIMIDINE_CONTAINING_COMPOUND_CATABOLIC_PROCESS	0.15115	0.806576	0.5114	0.868473	0.80587	0.18799	43	0.17298	0.0084401	0.16768	43	-0.0045442	-0.00022173	0.15904	43	0.16993	0.0083019	0.19193
GOBP_REGULATION_OF_CELLULAR_RESPONSE_TO_VASCULAR_ENDOTHELIAL_GROWTH_FACTOR_STIMULUS	0.55599	0.8938	0.29122	0.83301	0.995983	0.9916	23	-0.03095	-0.0011051	0.21978	23	0.11461	0.0040921	0.20844	23	-0.6016	-0.021507	0.25157
GOCC_LAMELLAR_BODY	0.4126	0.870749	0.15812	0.815195	0.927942	0.73708	18	0.055393	0.0017499	0.25079	18	0.23837	0.0075303	0.23784	18	-0.17671	-0.0055895	0.27856
GOBP_EPITHELIAL_CELL_MORPHOGENESIS	0.96783	0.9843	0.72045	0.907853	0.928067	0.74701	30	-0.38472	-0.015685	0.20797	30	-0.11524	-0.0046982	0.19726	30	-0.15599	-0.0063678	0.23453
GOBP_REGULATION_OF_DNA_TEMPLATED_TRANSCRIPTION_INITIATION	0.0054935	0.367167	0.2013	0.81979	0.84952	0.26212	76	0.29194	0.01892	0.11478	76	0.091135	0.0059064	0.10888	76	0.085003	0.0055158	0.13347
GOBP_POSITIVE_REGULATION_OF_EXTRACELLULAR_MATRIX_ORGANIZATION	0.33664	0.870749	0.51102	0.868473	0.900729	0.5501	27	0.083202	0.0032184	0.19731	27	-0.0051702	-0.00019999	0.18713	27	-0.029641	-0.001148	0.23539
GOBP_AMIDE_BIOSYNTHETIC_PROCESS	0.36348	0.870749	0.50934	0.868426	0.776265	0.14744	143	0.028922	0.0025663	0.082827	143	-0.0018393	-0.00016321	0.078553	143	0.10037	0.0089169	0.095815
GOBP_MEMBRANE_REPOLARIZATION_DURING_VENTRICULAR_CARDIAC_MUSCLE_CELL_ACTION_POTENTIAL	0.1219	0.790379	0.51905	0.869716	0.711268	0.087019	14	0.28785	0.0080205	0.24695	14	-0.011188	-0.00031174	0.23422	14	0.40282	0.011238	0.29632
GOBP_NUCLEOTIDE_BINDING_OLIGOMERIZATION_DOMAIN_CONTAINING_1_SIGNALING_PATHWAY	0.86276	0.956378	0.38216	0.849995	0.979834	0.95629	7	-0.47886	-0.0094367	0.43818	7	0.1246	0.0024554	0.41558	7	-0.86578	-0.017083	0.50653
GOBP_NEGATIVE_REGULATION_OF_GLUCOSE_TRANSMEMBRANE_TRANSPORT	0.96439	0.983619	0.43079	0.85615	0.851238	0.2748	16	-0.4791	-0.014271	0.26555	16	0.04392	0.0013082	0.25187	16	0.1741	0.0051924	0.29096
GOCC_BASAL_CORTEX	0.42837	0.874014	0.57469	0.882465	0.888914	0.49398	5	0.079456	0.0013234	0.44014	5	-0.078617	-0.0013094	0.41742	5	0.00786	0.00013108	0.52094
GOBP_BEHAVIORAL_RESPONSE_TO_ETHANOL	0.088699	0.754279	0.3922	0.850519	0.699367	0.082135	9	0.49924	0.011155	0.37011	9	0.09604	0.0021459	0.35105	9	0.6064	0.013566	0.43597
GOBP_FC_EPSILON_RECEPTOR_SIGNALING_PATHWAY	0.63125	0.906794	0.36993	0.848877	0.937157	0.79177	24	-0.064545	-0.0023541	0.19257	24	0.060645	0.0022119	0.18263	24	-0.20681	-0.0075521	0.2545
GOMF_S_ADENOSYLMETHIONINE_DEPENDENT_METHYLTRANSFERASE_ACTIVITY	0.5807	0.898188	0.85577	0.945488	0.388784	0.013915	133	-0.018448	-0.0015791	0.090569	133	-0.09118	-0.0078048	0.085892	133	0.23624	0.020246	0.10738
GOBP_PROTEIN_IMPORT_INTO_PEROXISOME_MATRIX_SUBSTRATE_RELEASE	0.11889	0.787945	0.37337	0.848877	0.870018	0.33787	5	0.61838	0.0103	0.52377	5	0.16043	0.0026721	0.49677	5	0.2458	0.0040992	0.58765
GOBP_RESPONSE_TO_INTERLEUKIN_17	0.2704	0.860749	0.61558	0.887175	0.94985	0.84318	17	0.13807	0.0042392	0.22576	17	-0.062924	-0.0019319	0.21411	17	-0.29001	-0.008915	0.28781
GOMF_ANGIOTENSIN_RECEPTOR_BINDING	0.71475	0.927607	0.84851	0.942625	0.945974	0.81955	9	-0.18483	-0.0041299	0.32581	9	-0.31828	-0.0071117	0.30898	9	-0.38815	-0.0086835	0.42481
GOBP_REGULATION_OF_EXECUTION_PHASE_OF_APOPTOSIS	0.16013	0.813559	0.28788	0.831834	0.780821	0.15933	22	0.22556	0.0078768	0.22693	22	0.12044	0.004206	0.21522	22	0.27022	0.0094481	0.27096
GOBP_NEGATIVE_REGULATION_OF_AUTOPHAGOSOME_ASSEMBLY	0.24566	0.85597	0.21694	0.82014	0.921953	0.6913	10	0.24029	0.0056593	0.34914	10	0.25913	0.0061031	0.33112	10	-0.24093	-0.0056816	0.48229
GOBP_NEGATIVE_REGULATION_OF_LEUKOCYTE_APOPTOTIC_PROCESS	0.01238	0.529698	0.011831	0.691979	0.718861	0.10138	51	0.31489	0.016729	0.14024	51	0.30096	0.015989	0.133	51	0.21171	0.011261	0.1662
GOMF_AMIDE_BINDING	0.56236	0.895316	0.23782	0.824126	0.979556	0.95578	231	-0.010336	-0.0011628	0.065852	231	0.04455	0.0050119	0.062452	231	-0.13027	-0.014673	0.076457
GOBP_NEGATIVE_REGULATION_OF_NITRIC_OXIDE_SYNTHASE_ACTIVITY	0.64243	0.908015	0.80046	0.928255	0.957039	0.86574	3	-0.27983	-0.0036105	0.76675	3	-0.61321	-0.0079119	0.72717	3	-0.98535	-0.012729	0.89049
GOMF_ACTIVIN_BINDING	0.63201	0.906794	0.42353	0.85615	0.887006	0.47393	11	-0.11592	-0.0028633	0.34378	11	0.062883	0.0015533	0.32604	11	0.026602	0.0006579	0.40674
GOBP_NEGATIVE_REGULATION_OF_PHOSPHATASE_ACTIVITY	0.25825	0.860749	0.23082	0.823574	0.925339	0.70654	18	0.15754	0.0049769	0.24283	18	0.16954	0.0053559	0.2303	18	-0.15968	-0.0050509	0.2939
GOBP_NEGATIVE_REGULATION_OF_GLUCOSE_IMPORT	0.83512	0.950254	0.31206	0.835172	0.835307	0.23468	11	-0.29962	-0.0074008	0.30742	11	0.14288	0.0035292	0.29156	11	0.23966	0.0059273	0.33123
GOBP_NEGATIVE_REGULATION_OF_ENDOTHELIAL_CELL_CHEMOTAXIS	0.30919	0.864516	0.64093	0.893667	0.939535	0.80133	4	0.27229	0.0040565	0.54658	4	-0.18711	-0.0027875	0.51838	4	-0.53889	-0.0080384	0.63667
GOBP_NEGATIVE_REGULATION_OF_CILIUM_ASSEMBLY	0.13837	0.795598	0.25708	0.82644	0.887006	0.47619	19	0.25376	0.0082361	0.2333	19	0.14435	0.0046851	0.22127	19	0.015898	0.00051664	0.26624
GOBP_RECEPTOR_MEDIATED_ENDOCYTOSIS_OF_VIRUS_BY_HOST_CELL	0.085618	0.747335	0.21534	0.82014	0.946207	0.82196	10	0.45825	0.010793	0.3349	10	0.25031	0.0058953	0.31763	10	-0.34471	-0.0081286	0.37351
GOBP_POSITIVE_REGULATION_OF_VITAMIN_D_RECEPTOR_SIGNALING_PATHWAY	0.87734	0.959227	0.38078	0.84889	0.904563	0.59593	5	-0.68935	-0.011482	0.59333	5	0.17076	0.0028442	0.56274	5	-0.1692	-0.0028217	0.6968
GOCC_ACTIVIN_RECEPTOR_COMPLEX	0.71568	0.927607	0.83587	0.939552	0.881939	0.37025	6	-0.28916	-0.0052758	0.50723	6	-0.47028	-0.0085805	0.48104	6	0.19199	0.0035073	0.57968
GOBP_REGULATION_OF_PROGRAMMED_NECROTIC_CELL_DEATH	0.088614	0.754279	0.077211	0.782517	0.886902	0.43794	28	0.23495	0.0092545	0.17411	28	0.23516	0.0092631	0.16512	28	0.031462	0.0012408	0.20142
GOBP_POSITIVE_REGULATION_OF_ALPHA_BETA_T_CELL_PROLIFERATION	0.84286	0.953511	0.27021	0.829058	0.96258	0.89217	22	-0.20459	-0.0071445	0.20331	22	0.11804	0.0041221	0.19282	22	-0.32468	-0.011352	0.26222
GOBP_POSITIVE_REGULATION_OF_INTRINSIC_APOPTOTIC_SIGNALING_PATHWAY_BY_P53_CLASS_MEDIATOR	0.4811	0.87666	0.62465	0.889551	0.949094	0.84227	6	0.017856	0.00032579	0.37685	6	-0.11356	-0.0020719	0.3574	6	-0.44658	-0.0081582	0.44487
GOBP_CORONARY_ARTERY_MORPHOGENESIS	0.05005	0.681975	0.19315	0.81635	0.893389	0.51404	9	0.57148	0.012769	0.34751	9	0.28556	0.0063805	0.3296	9	-0.013886	-0.00031065	0.39434
GOBP_PML_BODY_ORGANIZATION	0.62816	0.906794	0.63101	0.891435	0.946207	0.82172	5	-0.14651	-0.0024403	0.44806	5	-0.14215	-0.0023677	0.42493	5	-0.48712	-0.0081236	0.52835
GOBP_POSITIVE_REGULATION_OF_PSEUDOPODIUM_ASSEMBLY	0.97544	0.987609	0.46986	0.858615	0.889068	0.49575	12	-0.60798	-0.015685	0.30897	12	0.022162	0.00057173	0.29306	12	0.0039423	0.00010183	0.36996
GOCC_H4_HISTONE_ACETYLTRANSFERASE_COMPLEX	0.12677	0.793375	0.73401	0.910113	0.925267	0.70609	38	0.18845	0.0086454	0.16504	38	-0.097833	-0.0044881	0.15653	37	-0.11353	-0.0051456	0.20946
GOCC_CCAAT_BINDING_FACTOR_COMPLEX	0.30013	0.863717	0.8411	0.940448	0.881939	0.4124	5	0.22605	0.003765	0.43135	5	-0.40868	-0.0068069	0.40908	5	0.11734	0.0019569	0.53007
GOBP_CELL_FATE_COMMITMENT_INVOLVED_IN_FORMATION_OF_PRIMARY_GERM_LAYER	0.62295	0.906044	0.27875	0.829156	0.900107	0.54112	30	-0.055866	-0.0022777	0.17835	30	0.099216	0.0040451	0.16914	30	-0.022268	-0.00090899	0.21567
GOMF_BASIC_AMINO_ACID_TRANSMEMBRANE_TRANSPORTER_ACTIVITY	0.77641	0.934942	0.29605	0.833812	0.916829	0.6784	16	-0.18006	-0.0053632	0.23687	16	0.12037	0.0035853	0.22465	16	-0.12626	-0.0037656	0.27257
GOBP_U2_TYPE_PRESPLICEOSOME_ASSEMBLY	0.37398	0.870749	0.52156	0.869716	0.914846	0.66495	23	0.06242	0.0022287	0.19426	23	-0.0099599	-0.00035562	0.18423	23	-0.10233	-0.0036583	0.2402
GOCC_GRANULAR_COMPONENT	0.30564	0.863989	0.27606	0.829156	0.892343	0.51128	7	0.2233	0.0044005	0.43935	7	0.24776	0.0048825	0.41668	7	-0.015726	-0.0003103	0.55621
GOBP_ORGANISM_EMERGENCE_FROM_PROTECTIVE_STRUCTURE	0.19796	0.842246	0.7326	0.90995	0.757148	0.12513	22	0.19151	0.0066877	0.22558	22	-0.1328	-0.0046375	0.21394	22	0.26737	0.0093486	0.23254
GOMF_METALLOEXOPEPTIDASE_ACTIVITY	0.26669	0.860749	0.38987	0.850519	0.900729	0.54807	63	0.081142	0.0047896	0.13027	63	0.034553	0.0020396	0.12355	63	-0.018283	-0.0010806	0.15136
GOBP_FOREBRAIN_MORPHOGENESIS	0.43659	0.87666	0.63666	0.892459	0.886902	0.43271	13	0.042352	0.0011372	0.26531	13	-0.087949	-0.0023615	0.25161	13	0.052036	0.001399	0.30703
GOBP_MICROAUTOPHAGY	0.52784	0.885013	0.9849	0.991884	0.944825	0.81793	22	-0.014317	-0.00049998	0.20502	22	-0.42139	-0.014716	0.1944	22	-0.18888	-0.0066041	0.20812
GOBP_CALCIUM_ION_TRANSMEMBRANE_TRANSPORT	0.029192	0.627012	0.17553	0.815195	0.000434308	1.3166e-06	309	0.10927	0.014186	0.057724	309	0.051059	0.0066289	0.054751	309	0.3166	0.041154	0.067368
GOBP_DETOXIFICATION_OF_INORGANIC_COMPOUND	0.44566	0.87666	0.74396	0.912178	0.96749	0.91805	21	0.048245	0.0016461	0.35309	21	-0.21954	-0.0074907	0.33486	21	-0.55789	-0.019059	0.40074
GOBP_MEMBRANE_TUBULATION	0.46311	0.87666	0.23511	0.823574	0.90439	0.5741	4	0.048545	0.00072323	0.52426	4	0.35905	0.0053491	0.4972	4	-0.11319	-0.0016884	0.60585
GOMF_RNA_ENDONUCLEASE_ACTIVITY_PRODUCING_3_PHOSPHOMONOESTERS	0.46928	0.87666	0.9063	0.962091	0.900729	0.54898	6	0.041671	0.0007603	0.54066	6	-0.67596	-0.012333	0.51273	6	-0.04948	-0.0009039	0.40202
GOBP_MACROPHAGE_PROLIFERATION	0.15804	0.810728	0.04581	0.760984	0.775163	0.1419	10	0.29475	0.0069419	0.29399	10	0.47035	0.011078	0.2788	10	0.35258	0.0083143	0.32893
GOBP_NEGATIVE_REGULATION_OF_ACTIN_FILAMENT_POLYMERIZATION	0.77117	0.933681	0.6913	0.901688	0.881939	0.38307	54	-0.10064	-0.0055012	0.1355	54	-0.064196	-0.0035091	0.12851	54	0.050257	0.0027506	0.16897
GOMF_ASPARTIC_TYPE_ENDOPEPTIDASE_INHIBITOR_ACTIVITY	0.3664	0.870749	0.42772	0.85615	0.929663	0.7543	7	0.12577	0.0024785	0.36838	7	0.063653	0.0012544	0.34937	7	-0.31911	-0.0062964	0.46374
GOBP_REGULATION_OF_SPINDLE_ORGANIZATION	0.84555	0.954581	0.9632	0.983202	0.886922	0.45801	44	-0.1693	-0.008356	0.16638	44	-0.2823	-0.013933	0.15778	44	0.018941	0.00093604	0.17962
GOCC_IRON_SULFUR_CLUSTER_ASSEMBLY_COMPLEX	0.58153	0.898294	0.47621	0.860223	0.84952	0.26068	10	-0.062437	-0.0014705	0.30336	10	0.017167	0.00040431	0.2877	10	0.20802	0.0049054	0.3244
GOBP_REGULATION_OF_OSTEOBLAST_DIFFERENTIATION	0.49672	0.87666	0.20782	0.82014	0.956283	0.8604	116	0.00080425	6.4322e-05	0.097868	116	0.075555	0.0060427	0.092815	116	-0.12178	-0.0097518	0.11253
GOMF_MOLECULAR_FUNCTION_INHIBITOR_ACTIVITY	0.50436	0.878784	0.5721	0.881732	0.910847	0.63711	456	-0.00055166	-8.6644e-05	0.050477	456	-0.0086993	-0.0013663	0.047872	456	-0.020664	-0.0032494	0.058914
GOBP_REGULATION_OF_DNA_TEMPLATED_DNA_REPLICATION	0.49037	0.87666	0.64708	0.894565	0.710547	0.086508	48	0.0033374	0.00017203	0.1383	48	-0.049508	-0.0025519	0.13116	48	0.22507	0.011616	0.16517
GOMF_FIBROBLAST_GROWTH_FACTOR_RECEPTOR_BINDING	0.67122	0.917606	0.8083	0.929989	0.958361	0.87141	24	-0.091611	-0.0033413	0.20666	24	-0.17085	-0.0062312	0.196	24	-0.30305	-0.011067	0.26744
GOCC_SNARE_COMPLEX	0.48439	0.87666	0.39868	0.852544	0.898036	0.53083	48	0.0055738	0.0002873	0.14238	48	0.034672	0.0017872	0.13504	48	-0.013215	-0.00068202	0.17081
GOCC_ARYL_HYDROCARBON_RECEPTOR_COMPLEX	0.33533	0.870749	0.015434	0.694933	0.873973	0.34682	6	0.14793	0.002699	0.34785	6	0.71214	0.012993	0.32985	6	0.16667	0.0030448	0.42311
GOMF_C_X_C_CHEMOKINE_BINDING	0.52047	0.885013	0.71937	0.907853	0.927942	0.73791	5	-0.02541	-0.00042323	0.49504	5	-0.27277	-0.0045432	0.46948	5	-0.35823	-0.0059742	0.56244
GOBP_POSITIVE_REGULATION_OF_RIG_I_SIGNALING_PATHWAY	0.27953	0.861229	0.13197	0.809387	0.90228	0.55305	9	0.26383	0.005895	0.45157	9	0.47844	0.01069	0.42825	8	-0.048199	-0.0010167	0.36136
GOBP_POST_EMBRYONIC_CAMERA_TYPE_EYE_DEVELOPMENT	0.17913	0.825263	0.55366	0.877933	0.72288	0.10339	7	0.38082	0.0075046	0.41452	7	-0.053042	-0.0010453	0.39314	7	0.59459	0.011732	0.47094
GOBP_ENDOSOME_TO_LYSOSOME_TRANSPORT	0.14578	0.806576	0.47807	0.860289	0.850481	0.27052	69	0.1306	0.0080666	0.12383	69	0.0064577	0.00039886	0.11744	69	0.083491	0.0051632	0.13659
GOBP_GLOMERULUS_VASCULATURE_MORPHOGENESIS	0.60051	0.902431	0.69105	0.901542	0.919027	0.68557	6	-0.10607	-0.0019354	0.41651	6	-0.19704	-0.0035951	0.39501	6	-0.22164	-0.004049	0.45856
GOBP_COMPLEMENT_ACTIVATION_CLASSICAL_PATHWAY	0.25719	0.860499	0.74902	0.913474	0.88472	0.42008	30	0.12056	0.0049153	0.18489	30	-0.11774	-0.0048002	0.17535	30	0.041027	0.0016748	0.2034
GOBP_GOLGI_DISASSEMBLY	0.82881	0.948558	0.93222	0.970887	0.935816	0.78106	6	-0.46387	-0.0084635	0.48855	6	-0.69157	-0.012618	0.46332	6	-0.4004	-0.0073146	0.51611
GOBP_NUCLEOTIDE_BINDING_DOMAIN_LEUCINE_RICH_REPEAT_CONTAINING_RECEPTOR_SIGNALING_PATHWAY	0.22347	0.852922	0.3259	0.841641	0.927942	0.73992	24	0.16357	0.0059658	0.21507	24	0.092048	0.0033572	0.20397	24	-0.16137	-0.0058928	0.25092
GOMF_TAU_PROTEIN_KINASE_ACTIVITY	0.7795	0.936716	0.087976	0.796415	0.048818	0.00041533	22	-0.16885	-0.0058964	0.21914	22	0.28126	0.009822	0.20782	22	0.75386	0.026359	0.2255
GOBP_ANTIGEN_RECEPTOR_MEDIATED_SIGNALING_PATHWAY	0.08941	0.754279	0.012405	0.694933	0.60382	0.042219	163	0.10527	0.0099672	0.078299	163	0.16666	0.01578	0.07425	163	0.15733	0.014914	0.091171
GOCC_REPLISOME	0.35996	0.870749	0.19396	0.816901	0.928468	0.74808	21	0.071905	0.0024534	0.20053	21	0.1642	0.0056025	0.19018	21	-0.14643	-0.0050025	0.21906
GOCC_GOLGI_CISTERNA	0.53426	0.885817	0.22656	0.823328	0.904563	0.59276	101	-0.0089771	-0.00067023	0.10442	101	0.074293	0.0055467	0.099026	100	-0.02822	-0.0020991	0.12026
GOBP_CELLULAR_RESPONSE_TO_ORGANIC_CYCLIC_COMPOUND	0.052994	0.688555	0.50705	0.868243	0.914172	0.65968	486	0.078337	0.012691	0.048458	486	-0.00081284	-0.00013168	0.045962	486	-0.023122	-0.0037505	0.056177
GOBP_REGULATION_OF_MEMBRANE_INVAGINATION	0.57552	0.897856	0.61234	0.886721	0.908613	0.62026	15	-0.044859	-0.0012938	0.23554	15	-0.063759	-0.0018389	0.22339	15	-0.089517	-0.002585	0.29239
GOBP_POSITIVE_REGULATION_OF_STEM_CELL_POPULATION_MAINTENANCE	0.44154	0.87666	0.20778	0.82014	0.940504	0.8089	42	0.023575	0.0011369	0.1603	42	0.12378	0.005969	0.15202	42	-0.15649	-0.007556	0.17908
GOMF_MONOOXYGENASE_ACTIVITY	0.61742	0.906044	0.43319	0.856159	0.881693	0.36023	99	-0.033648	-0.0024873	0.11264	99	0.017977	0.0013289	0.10683	99	0.046502	0.0034417	0.12995
GOBP_RESPONSE_TO_BLUE_LIGHT	0.86151	0.955931	0.33648	0.842724	0.818832	0.20589	6	-0.64793	-0.011822	0.59597	6	0.23859	0.0043532	0.56524	6	0.45969	0.0083976	0.56005
GOBP_NEGATIVE_REGULATION_OF_ALPHA_BETA_T_CELL_PROLIFERATION	0.0036822	0.300993	0.68469	0.899749	0.924178	0.7005	13	0.71173	0.019111	0.26554	13	-0.12113	-0.0032524	0.2519	13	-0.15402	-0.0041408	0.2929
GOBP_SMOOTH_MUSCLE_CELL_PROLIFERATION	0.4118	0.870749	0.18904	0.815195	0.953602	0.8557	129	0.020332	0.0017142	0.091212	129	0.07625	0.0064287	0.086503	129	-0.11322	-0.0095574	0.10669
GOBP_UBIQUITIN_DEPENDENT_ENDOCYTOSIS	0.33249	0.870749	0.37006	0.848877	0.650596	0.053618	7	0.22739	0.004481	0.52506	7	0.16517	0.003255	0.49797	7	0.98264	0.019389	0.61002
GOCC_SECONDARY_LYSOSOME	0.85035	0.955295	0.25903	0.82644	0.895037	0.51961	18	-0.25572	-0.0080785	0.24636	18	0.15103	0.0047712	0.23366	18	-0.013618	-0.00043075	0.27692
GOBP_POSITIVE_REGULATION_OF_T_HELPER_1_CELL_DIFFERENTIATION	0.61753	0.906044	0.19207	0.81583	0.910745	0.63118	6	-0.1251	-0.0022825	0.41838	6	0.34533	0.0063006	0.39678	6	-0.1574	-0.0028755	0.46987
GOBP_POSITIVE_REGULATION_OF_NUCLEOTIDE_CATABOLIC_PROCESS	0.79014	0.938716	0.74847	0.913239	0.870018	0.33818	20	-0.19395	-0.006458	0.24035	20	-0.15265	-0.0050831	0.22795	20	0.10515	0.0035057	0.25188
GOBP_NEGATIVE_REGULATION_OF_PROTEIN_IMPORT_INTO_NUCLEUS	0.42063	0.87352	0.90974	0.964441	0.933107	0.77233	15	0.049812	0.0014366	0.24869	15	-0.31584	-0.0091093	0.23585	15	-0.21416	-0.0061844	0.28686
GOMF_APOLIPOPROTEIN_BINDING	0.3211	0.867887	0.49546	0.864028	0.834607	0.23324	17	0.11032	0.0033871	0.23743	17	0.00256	7.8597e-05	0.22518	17	0.23237	0.0071432	0.31909
GOBP_BRANCH_ELONGATION_OF_AN_EPITHELIUM	0.69021	0.921595	0.13285	0.809387	0.898732	0.53475	19	-0.12191	-0.0039566	0.24556	19	0.25921	0.0084129	0.23288	19	-0.02737	-0.00088942	0.31381
GOMF_JUN_KINASE_KINASE_KINASE_ACTIVITY	0.59354	0.900725	0.31116	0.835172	0.922717	0.69497	9	-0.092899	-0.0020757	0.39254	9	0.18338	0.0040973	0.37228	9	-0.23907	-0.0053484	0.46877
GOBP_NEURONAL_ION_CHANNEL_CLUSTERING	0.36724	0.870749	0.20768	0.82014	0.034285	0.00025816	12	0.087226	0.0022503	0.25717	12	0.19866	0.0051252	0.2439	12	1.1001	0.028417	0.31677
GOBP_NEGATIVE_REGULATION_OF_TRANSMEMBRANE_TRANSPORT	0.79529	0.939578	0.29556	0.833812	0.469996	0.023399	107	-0.084279	-0.0064754	0.10216	107	0.052054	0.0039994	0.096892	107	0.23037	0.017722	0.11586
GOBP_ACTIVATION_OF_PROTEIN_KINASE_C_ACTIVITY	0.5236	0.885013	0.37447	0.848877	0.957985	0.86879	4	-0.030743	-0.00045801	0.51946	4	0.15766	0.0023489	0.49265	4	-0.72895	-0.010874	0.65042
GOBP_ADULT_LOCOMOTORY_BEHAVIOR	0.04678	0.681975	0.61109	0.886721	0.878073	0.3542	78	0.20054	0.013166	0.11958	78	-0.032004	-0.0021012	0.11342	78	0.04868	0.0031999	0.13016
GOMF_VOLTAGE_GATED_POTASSIUM_CHANNEL_ACTIVITY_INVOLVED_IN_VENTRICULAR_CARDIAC_MUSCLE_CELL_ACTION_POTENTIAL_REPOLARIZATION	0.11513	0.780864	0.49206	0.863063	0.799813	0.17551	11	0.31696	0.0078291	0.26419	11	0.0049903	0.00012326	0.25057	11	0.29546	0.0073072	0.3168
GOBP_ERBB4_SIGNALING_PATHWAY	0.0279	0.627012	0.43027	0.85615	0.80587	0.18794	9	0.59405	0.013273	0.31057	9	0.051753	0.0011564	0.29458	9	0.34189	0.0076486	0.38608
GOMF_TRANSLATION_REGULATOR_ACTIVITY_NUCLEIC_ACID_BINDING	0.086812	0.749491	0.28164	0.829156	0.833896	0.22906	92	0.15525	0.011065	0.11409	92	0.062546	0.0044579	0.10821	92	0.089136	0.006361	0.12013
GOMF_PHOSPHATIDYLCHOLINE_BINDING	0.3882	0.870749	0.63107	0.891435	0.839586	0.23875	28	0.050387	0.0019848	0.1774	28	-0.056312	-0.0022181	0.16824	28	0.15777	0.0062223	0.2221
GOBP_NEGATIVE_REGULATION_OF_EXTRINSIC_APOPTOTIC_SIGNALING_PATHWAY	0.76639	0.931829	0.16005	0.815195	0.904563	0.59259	89	-0.077392	-0.0054258	0.10645	89	0.10038	0.0070372	0.10096	89	-0.027623	-0.001939	0.11794
GOBP_NEGATIVE_REGULATION_OF_DENDRITIC_SPINE_MORPHOGENESIS	0.34295	0.870749	0.76798	0.91894	0.817759	0.20352	6	0.18925	0.003453	0.46794	6	-0.32495	-0.0059287	0.44378	6	0.44767	0.0081781	0.53993
GOBP_REGULATION_OF_EXTRINSIC_APOPTOTIC_SIGNALING_PATHWAY_IN_ABSENCE_OF_LIGAND	0.19229	0.83756	0.2615	0.826665	0.910847	0.63415	40	0.14448	0.0068	0.16616	40	0.10066	0.0047374	0.15759	40	-0.064522	-0.0030405	0.18819
GOBP_DIRECT_OSSIFICATION	0.62302	0.906044	0.69285	0.901879	0.886922	0.46267	7	-0.10935	-0.002155	0.3489	7	-0.16676	-0.0032862	0.33089	7	0.040215	0.00079349	0.42919
GOBP_VACUOLAR_TRANSPORT	0.55333	0.892766	0.70831	0.906821	0.733013	0.11417	159	-0.010765	-0.0010068	0.080291	159	-0.041765	-0.003906	0.076147	159	0.10904	0.010211	0.090516
GOBP_RESPONSE_TO_ENDOGENOUS_STIMULUS	0.049897	0.681975	0.26539	0.829058	0.922429	0.69278	1528	0.045118	0.01257	0.027412	1528	0.016297	0.0045402	0.025999	1528	-0.015952	-0.004449	0.031666
GOCC_ALPHA_BETA_T_CELL_RECEPTOR_COMPLEX	0.51525	0.882481	0.26892	0.829058	0.857015	0.28637	5	-0.019737	-0.00032874	0.51627	5	0.30165	0.0050243	0.48962	5	0.33876	0.0056494	0.6006
GOCC_FANCONI_ANAEMIA_NUCLEAR_COMPLEX	0.2159	0.851618	0.57482	0.882465	0.833896	0.22675	7	0.31097	0.0061282	0.39557	7	-0.070784	-0.0013949	0.37517	7	0.29851	0.00589	0.39822
GOBP_HEART_TRABECULA_FORMATION	0.060259	0.708286	0.36192	0.848877	0.940504	0.80921	15	0.41324	0.011918	0.26614	15	0.08919	0.0025723	0.25243	15	-0.29739	-0.0085878	0.33986
GOBP_TRANSCYTOSIS	0.70462	0.926145	0.70068	0.904234	0.951159	0.84886	20	-0.10375	-0.0034548	0.19294	20	-0.096318	-0.0032072	0.18298	20	-0.25353	-0.0084525	0.24576
GOCC_NUCLEAR_ENVELOPE_LUMEN	0.15736	0.810728	0.41759	0.85615	0.870018	0.33676	9	0.33699	0.0075298	0.33518	9	0.06614	0.0014778	0.3179	9	0.16451	0.0036803	0.39046
GOCC_BLOC_COMPLEX	0.81186	0.945362	0.066893	0.770787	0.870018	0.3362	19	-0.20744	-0.0067327	0.23445	19	0.33338	0.01082	0.22234	19	0.1162	0.0037762	0.27481
GOBP_INTESTINAL_STEM_CELL_HOMEOSTASIS	0.4863	0.87666	0.80182	0.928358	0.839586	0.2384	6	0.014194	0.00025898	0.41317	6	-0.33234	-0.0060636	0.39183	6	0.36878	0.006737	0.51833
GOBP_REGULATION_OF_CELL_CYCLE_PROCESS	0.63215	0.906794	0.77403	0.92134	0.886902	0.43713	662	-0.013716	-0.0025803	0.040632	662	-0.028986	-0.005453	0.038534	661	0.0076673	0.0014431	0.048449
GOBP_PEPTIDYL_CYSTEINE_MODIFICATION	0.18232	0.826855	0.093537	0.801438	0.884488	0.41898	39	0.15295	0.0071081	0.16871	39	0.21109	0.0098101	0.15999	39	0.041327	0.001923	0.20208
GOBP_REGULATION_OF_CELLULAR_KETONE_METABOLIC_PROCESS	0.78698	0.938001	0.65022	0.894596	0.904392	0.58185	125	-0.074413	-0.0061764	0.093481	125	-0.034216	-0.00284	0.088658	125	-0.020926	-0.0017391	0.10127
GOBP_PHOSPHATIDYLINOSITOL_3_PHOSPHATE_BIOSYNTHETIC_PROCESS	0.80829	0.944876	0.66388	0.895976	0.833895	0.22596	21	-0.17736	-0.0060514	0.20348	21	-0.081646	-0.0027857	0.19298	21	0.16611	0.0056748	0.22082
GOBP_ENDOSOME_TRANSPORT_VIA_MULTIVESICULAR_BODY_SORTING_PATHWAY	0.38398	0.870749	0.90349	0.961489	0.498731	0.027272	39	0.049053	0.0022797	0.16624	39	-0.20523	-0.009538	0.15766	39	0.35996	0.016749	0.18722
GOBP_PROTEIN_CONTAINING_COMPLEX_ASSEMBLY	0.29406	0.862115	0.18105	0.815195	0.711268	0.086802	1352	0.015575	0.0041031	0.028758	1352	0.024857	0.0065486	0.027273	1350	0.045381	0.011961	0.033349
GOMF_DNA_DNA_ANNEALING_ACTIVITY	0.23807	0.85597	0.24568	0.82583	0.897714	0.52887	7	0.27308	0.0053815	0.38325	7	0.25013	0.0049292	0.36347	7	-0.037701	-0.00074389	0.52058
GOBP_REGULATION_OF_TRANSLATION_AT_SYNAPSE	0.56649	0.896134	0.82386	0.935255	0.912248	0.64879	8	-0.064024	-0.0013488	0.38232	8	-0.33728	-0.0071054	0.36258	8	-0.15353	-0.0032385	0.40185
GOCC_ENDOLYSOSOME_LUMEN	0.26416	0.860749	0.44215	0.856159	0.925339	0.70774	5	0.24008	0.0039988	0.38072	5	0.052546	0.00087521	0.36108	5	-0.18967	-0.0031632	0.34687
GOBP_CELLULAR_RESPONSE_TO_RETINOIC_ACID	0.7275	0.927607	0.74032	0.91211	0.90038	0.54559	65	-0.082885	-0.0049693	0.13694	65	-0.083684	-0.0050172	0.12987	65	-0.017585	-0.0010556	0.15355
GOBP_NEGATIVE_REGULATION_OF_T_CELL_MIGRATION	0.57509	0.897856	0.88561	0.954506	0.926137	0.72652	5	-0.087103	-0.0014508	0.46	5	-0.52505	-0.0087452	0.43624	5	-0.33272	-0.0055487	0.55239
GOBP_CALCIUM_ION_TRANSMEMBRANE_IMPORT_INTO_CYTOSOL	0.049895	0.681975	0.34239	0.843928	6.08788e-05	1.0716e-07	170	0.1277	0.012345	0.077583	170	0.029873	0.002888	0.073586	170	0.46708	0.045211	0.090013
GOBP_NK_T_CELL_DIFFERENTIATION	0.72861	0.927607	0.058625	0.760984	0.695466	0.078204	11	-0.18283	-0.0045161	0.3004	11	0.44626	0.011023	0.28488	11	0.51292	0.012685	0.36189
GOBP_MALE_GAMETE_GENERATION	0.4701	0.87666	0.46924	0.858615	0.863847	0.30436	532	0.0033123	0.00056068	0.044155	532	0.0032318	0.00054707	0.041876	532	0.026438	0.0044808	0.051645
GOBP_CELL_PROLIFERATION_IN_MIDBRAIN	0.38256	0.870749	0.19324	0.81635	0.906309	0.60944	8	0.10556	0.0022239	0.35334	8	0.29021	0.0061138	0.3351	8	-0.095344	-0.0020111	0.34313
GOBP_COLLATERAL_SPROUTING	0.011878	0.522228	0.40049	0.853146	0.654314	0.060297	25	0.478	0.017793	0.21138	25	0.050543	0.0018814	0.20051	25	0.36345	0.013546	0.23413
GOBP_NEGATIVE_REGULATION_OF_CELLULAR_RESPONSE_TO_VASCULAR_ENDOTHELIAL_GROWTH_FACTOR_STIMULUS	0.63495	0.90752	0.20774	0.82014	0.958361	0.87262	14	-0.10354	-0.0028849	0.3001	14	0.23176	0.0064577	0.28461	14	-0.38675	-0.01079	0.33957
GOMF_ATP_HYDROLYSIS_ACTIVITY	0.76235	0.931063	0.4589	0.856572	0.881939	0.36889	368	-0.038255	-0.0054111	0.053586	368	0.0052456	0.00074196	0.050821	368	0.020941	0.0029657	0.06255
GOMF_THREONINE_TYPE_PEPTIDASE_ACTIVITY	0.21695	0.851618	0.072901	0.770787	0.932956	0.76983	15	0.21712	0.0062618	0.27744	15	0.38272	0.011038	0.26311	15	-0.27209	-0.0078571	0.36853
GOCC_ATAC_COMPLEX	0.56965	0.896411	0.52302	0.869716	0.961959	0.88707	11	-0.058775	-0.0014518	0.33492	11	-0.018342	-0.00045305	0.31764	11	-0.44282	-0.010952	0.36563
GOBP_DOLICHYL_DIPHOSPHATE_METABOLIC_PROCESS	0.12412	0.792738	0.99294	0.996531	0.892343	0.51164	5	0.32693	0.0054454	0.28313	5	-0.65897	-0.010976	0.26847	5	-0.010734	-0.00017902	0.36784
GOBP_POSITIVE_REGULATION_OF_DENDRITIC_CELL_DIFFERENTIATION	0.54754	0.890057	0.56393	0.879805	0.97627	0.94572	5	-0.057915	-0.00096463	0.48483	5	-0.074001	-0.0012326	0.45981	5	-1.1477	-0.019141	0.71518
GOBP_ASPARTATE_FAMILY_AMINO_ACID_BIOSYNTHETIC_PROCESS	0.61085	0.905188	0.68453	0.899749	0.891337	0.50034	21	-0.069206	-0.0023613	0.24581	21	-0.11199	-0.0038212	0.23312	21	-0.00024416	-8.341e-06	0.28512
GOBP_EPITHELIAL_STRUCTURE_MAINTENANCE	0.64937	0.91015	0.17847	0.815195	0.964965	0.90878	32	-0.074357	-0.0031308	0.19383	32	0.16934	0.0071303	0.18382	32	-0.29959	-0.01263	0.22469
GOCC_DEATH_INDUCING_SIGNALING_COMPLEX	0.48132	0.87666	0.12259	0.809387	0.790068	0.16946	9	0.017564	0.00039245	0.37499	9	0.41329	0.0092344	0.35562	9	0.4537	0.01015	0.47442
GOBP_REGULATION_OF_RIG_I_SIGNALING_PATHWAY	0.3056	0.863989	0.12071	0.809387	0.914172	0.6609	17	0.14641	0.004495	0.28799	17	0.31996	0.0098233	0.27312	16	-0.11915	-0.0035536	0.28716
GOBP_REGULATION_OF_DNA_DAMAGE_RESPONSE_SIGNAL_TRANSDUCTION_BY_P53_CLASS_MEDIATOR_RESULTING_IN_TRANSCRIPTION_OF_P21_CLASS_MEDIATOR	0.18616	0.83021	0.31812	0.836606	0.931709	0.76128	6	0.35264	0.0064341	0.39527	6	0.17731	0.003235	0.37488	6	-0.37262	-0.0068071	0.52449
GOBP_POSITIVE_REGULATION_OF_DNA_DAMAGE_RESPONSE_SIGNAL_TRANSDUCTION_BY_P53_CLASS_MEDIATOR_RESULTING_IN_TRANSCRIPTION_OF_P21_CLASS_MEDIATOR	0.53109	0.885706	0.71908	0.907853	0.946889	0.83547	5	-0.036386	-0.00060604	0.46647	5	-0.25663	-0.0042745	0.44239	5	-0.60853	-0.010148	0.62345
GOBP_REGULATION_OF_CELLULAR_RESPONSE_TO_TRANSFORMING_GROWTH_FACTOR_BETA_STIMULUS	0.048127	0.681975	0.016894	0.698319	0.80587	0.18782	136	0.13922	0.012049	0.083694	136	0.16849	0.014583	0.07937	136	0.085382	0.0073991	0.096372
GOBP_TERMINATION_OF_RNA_POLYMERASE_II_TRANSCRIPTION	0.62614	0.906286	0.12741	0.809387	0.886902	0.4444	10	-0.11155	-0.0026272	0.34679	10	0.37452	0.0088207	0.32888	10	0.046364	0.0010933	0.3316
GOBP_POSITIVE_REGULATION_OF_RAS_PROTEIN_SIGNAL_TRANSDUCTION	0.17503	0.825263	0.94895	0.977784	0.793293	0.17079	17	0.23474	0.0072068	0.25119	17	-0.38943	-0.011956	0.23821	17	0.28243	0.0086821	0.29696
GOBP_NEGATIVE_REGULATION_OF_FERTILIZATION	0.80004	0.941187	0.54051	0.873736	0.916829	0.68146	7	-0.34094	-0.0067188	0.40503	7	-0.039078	-0.00077009	0.38413	7	-0.23033	-0.0045447	0.48819
GOBP_CORONARY_VASCULATURE_MORPHOGENESIS	0.018234	0.570977	0.070211	0.770787	0.831532	0.22145	18	0.53612	0.016937	0.25629	18	0.35837	0.011321	0.24308	18	0.1972	0.0062376	0.257
GOBP_PHYSIOLOGICAL_CARDIAC_MUSCLE_HYPERTROPHY	0.63921	0.908015	0.62788	0.890831	0.842133	0.25053	21	-0.076829	-0.0026214	0.2156	21	-0.06671	-0.0022761	0.20447	21	0.1786	0.0061013	0.26543
GOBP_RENAL_SYSTEM_PROCESS	0.55718	0.894098	0.13115	0.809387	0.93206	0.76583	118	-0.013542	-0.0010923	0.09416	118	0.10011	0.0080746	0.089297	118	-0.08108	-0.006548	0.1118
GOBP_GLIAL_CELL_FATE_SPECIFICATION	0.36461	0.870749	0.65941	0.895383	0.676378	0.067358	7	0.14769	0.0029104	0.42663	7	-0.16624	-0.003276	0.40462	7	0.73847	0.014571	0.49368
GOBP_ACUTE_PHASE_RESPONSE	0.42669	0.873899	0.48442	0.861027	0.960374	0.87868	45	0.030625	0.0015286	0.16572	45	0.0061379	0.00030636	0.15717	45	-0.20028	-0.010009	0.1714
GOMF_HISTONE_BINDING	0.00506	0.354709	0.0019436	0.426598	0.31355	0.0085642	203	0.18699	0.019736	0.072703	203	0.19909	0.021013	0.068946	203	0.19773	0.020895	0.082934
GOBP_POSITIVE_REGULATION_OF_ENDOTHELIAL_CELL_MATRIX_ADHESION_VIA_FIBRONECTIN	0.26891	0.860749	0.024041	0.742702	0.90702	0.61423	4	0.3283	0.004891	0.53285	4	0.99886	0.014881	0.50529	4	-0.16558	-0.0024699	0.57023
GOBP_LIPOPROTEIN_METABOLIC_PROCESS	0.67932	0.918261	0.30994	0.834756	0.891693	0.50907	128	-0.041257	-0.003465	0.088573	128	0.041668	0.0034995	0.084002	128	-0.0022965	-0.00019312	0.10097
GOBP_DE_NOVO_PYRIMIDINE_NUCLEOBASE_BIOSYNTHETIC_PROCESS	0.28088	0.861229	0.052142	0.760984	0.881939	0.39171	6	0.29352	0.0053553	0.50586	6	0.77931	0.014219	0.47972	6	0.13153	0.0024027	0.4785
GOBP_ADENOSINE_TRANSPORT	0.57739	0.897874	0.72116	0.907853	0.881939	0.36443	5	-0.072358	-0.0012052	0.37066	5	-0.2061	-0.0034329	0.35152	5	0.20091	0.0033506	0.57959
GOBP_POSITIVE_REGULATION_OF_PROTEASOMAL_PROTEIN_CATABOLIC_PROCESS	0.3661	0.870749	0.10718	0.807248	0.467935	0.023147	92	0.036227	0.002582	0.10586	92	0.12467	0.0088853	0.1004	92	0.23023	0.01643	0.11553
GOMF_INTERMEDIATE_FILAMENT_BINDING	0.54503	0.888577	0.3912	0.850519	0.881939	0.40692	10	-0.039218	-0.00092367	0.3467	10	0.090813	0.0021388	0.32881	10	0.069843	0.001647	0.29659
GOBP_METHIONINE_BIOSYNTHETIC_PROCESS	0.34881	0.870749	0.30199	0.833812	0.899493	0.5376	12	0.12291	0.0031709	0.31634	12	0.15562	0.0040147	0.30002	12	-0.036994	-0.00095559	0.39189
GOBP_RESPONSE_TO_RETINOIC_ACID	0.79031	0.938716	0.73686	0.910229	0.894009	0.51517	101	-0.085632	-0.0063933	0.10605	101	-0.063733	-0.0047583	0.10057	101	-0.0046067	-0.00034436	0.12112
GOBP_REGULATION_OF_LEUKOCYTE_MEDIATED_IMMUNITY	0.82341	0.948313	0.4889	0.863023	0.90439	0.57243	217	-0.063387	-0.0069142	0.068269	217	0.0018022	0.00019659	0.064748	216	-0.014906	-0.0016242	0.081642
GOBP_ADENYLATE_CYCLASE_INHIBITING_G_PROTEIN_COUPLED_ACETYLCHOLINE_RECEPTOR_SIGNALING_PATHWAY	0.36582	0.870749	0.66366	0.895976	0.881939	0.40538	8	0.10748	0.0022643	0.31341	8	-0.12557	-0.0026454	0.29723	8	0.092024	0.0019411	0.38432
GOBP_BRANCHING_INVOLVED_IN_MAMMARY_GLAND_DUCT_MORPHOGENESIS	0.3225	0.869318	0.15108	0.815195	0.971158	0.93213	21	0.10867	0.0037079	0.23588	21	0.23083	0.0078757	0.2237	21	-0.42469	-0.014508	0.28467
GOBP_PHASIC_SMOOTH_MUSCLE_CONTRACTION	0.20944	0.846697	0.55459	0.877933	0.910847	0.63318	24	0.17886	0.0065233	0.22125	24	-0.028807	-0.0010507	0.20984	24	-0.088445	-0.0032298	0.2599
GOCC_GAMMA_TUBULIN_RING_COMPLEX	0.40616	0.870749	0.80665	0.929543	0.962973	0.89644	8	0.10034	0.0021139	0.42259	8	-0.34693	-0.0073087	0.40078	8	-0.57749	-0.012181	0.45776
GOBP_ORGANELLE_TRANSPORT_ALONG_MICROTUBULE	0.044007	0.675699	0.10059	0.806475	0.660019	0.062736	80	0.17869	0.01188	0.10474	80	0.12697	0.0084419	0.099336	80	0.19921	0.013261	0.13001
GOBP_PROTEIN_LOCALIZATION_TO_ENDOSOME	0.14662	0.806576	0.6736	0.898601	0.881939	0.3763	25	0.21661	0.0080629	0.20608	25	-0.087931	-0.0032731	0.19545	25	0.066616	0.0024828	0.21134
GOMF_ACTIVIN_RECEPTOR_ACTIVITY_TYPE_I	0.67124	0.917606	0.71994	0.907853	0.891337	0.50483	5	-0.21227	-0.0035356	0.47879	5	-0.26459	-0.004407	0.45408	5	-0.0065114	-0.00010859	0.53744
GOMF_AP_2_ADAPTOR_COMPLEX_BINDING	0.22806	0.854511	0.56562	0.879805	0.971158	0.93242	10	0.25633	0.0060371	0.34395	10	-0.053901	-0.0012695	0.3262	10	-0.53809	-0.012689	0.36014
GOMF_PHOSPHATIDYLINOSITOL_4_5_BISPHOSPHATE_BINDING	0.90407	0.965316	0.33391	0.842724	0.904526	0.58395	75	-0.16204	-0.010433	0.12415	75	0.050534	0.0032535	0.11775	75	-0.030179	-0.0019455	0.14234
GOBP_G_PROTEIN_COUPLED_RECEPTOR_SIGNALING_PATHWAY_INVOLVED_IN_HEART_PROCESS	0.91307	0.966449	0.49905	0.865525	0.96022	0.87667	9	-0.53039	-0.011851	0.38999	9	0.00088221	1.9712e-05	0.36989	9	-0.51524	-0.011527	0.44473
GOBP_RESPONSE_TO_PROTOZOAN	0.17912	0.825263	0.38025	0.84889	0.927942	0.73595	29	0.19267	0.0077235	0.20971	29	0.060631	0.0024305	0.19889	29	-0.14237	-0.0057143	0.22565
GOBP_MAST_CELL_CHEMOTAXIS	0.24221	0.85597	0.60987	0.886721	0.921596	0.68998	11	0.23286	0.0057519	0.33302	11	-0.088112	-0.0021764	0.31584	11	-0.19101	-0.004724	0.38526
GOBP_EPITHELIAL_CELL_FATE_COMMITMENT	0.13127	0.794912	0.74798	0.913162	0.723203	0.10466	13	0.3725	0.010002	0.33246	13	-0.21068	-0.0056569	0.31531	13	0.4573	0.012294	0.36424
GOMF_ALDOSE_REDUCTASE_NADPH_ACTIVITY	0.97475	0.987507	0.96766	0.984441	0.989546	0.98074	12	-0.64499	-0.01664	0.32977	12	-0.57786	-0.014908	0.31276	12	-0.83563	-0.021585	0.40377
GOBP_ORGANELLE_DISASSEMBLY	0.69483	0.92313	0.94552	0.976567	0.881939	0.38226	154	-0.04153	-0.003823	0.081496	154	-0.12388	-0.011404	0.077284	154	0.028662	0.0026417	0.09568
GOMF_ACTIVIN_RECEPTOR_ACTIVITY	0.57734	0.897874	0.75048	0.913838	0.881939	0.4039	9	-0.07739	-0.0017292	0.39667	9	-0.25431	-0.0056822	0.37619	9	0.10933	0.0024458	0.44941
GOBP_MICROTUBULE_POLYMERIZATION	0.13559	0.795598	0.40273	0.854264	0.851694	0.27618	86	0.12428	0.0085659	0.11295	86	0.026382	0.0018183	0.10712	85	0.073867	0.0050678	0.1243
GOBP_KINETOCHORE_ORGANIZATION	0.86777	0.957468	0.74306	0.912129	0.780821	0.16039	20	-0.23065	-0.0076801	0.20668	20	-0.12797	-0.0042611	0.19602	20	0.25339	0.0084481	0.25521
GOCC_AGGRESOME	0.04722	0.681975	0.27313	0.829058	0.7185	0.097344	29	0.32873	0.013178	0.19655	29	0.11249	0.0045091	0.18642	29	0.27756	0.01114	0.21402
GOBP_RESPONSE_TO_NUTRIENT_LEVELS	0.86134	0.955931	0.15941	0.815195	0.529669	0.030563	461	-0.052738	-0.008327	0.048544	461	0.045898	0.0072471	0.046039	461	0.10462	0.016538	0.055863
GOBP_POSITIVE_REGULATION_OF_CELLULAR_RESPIRATION	0.26362	0.860749	0.22848	0.823328	0.889256	0.4973	13	0.23173	0.0062222	0.36653	13	0.25858	0.0069432	0.34761	13	0.0022197	5.9676e-05	0.32774
GOMF_G_PROTEIN_ALPHA_SUBUNIT_BINDING	0.88899	0.962558	0.2581	0.82644	0.833895	0.2251	28	-0.23952	-0.0094346	0.19613	28	0.12077	0.004757	0.18601	28	0.17584	0.0069349	0.23286
GOMF_OXIDOREDUCTASE_ACTIVITY_ACTING_ON_NAD_P_H_QUINONE_OR_SIMILAR_COMPOUND_AS_ACCEPTOR	0.66264	0.915832	0.88956	0.95554	0.927942	0.73741	50	-0.061651	-0.0032432	0.1469	50	-0.17054	-0.0089715	0.13931	50	-0.099587	-0.0052453	0.15673
GOBP_REGULATION_OF_NATURAL_KILLER_CELL_DIFFERENTIATION	0.36562	0.870749	0.81111	0.931433	0.800608	0.17796	13	0.078353	0.0021039	0.22811	13	-0.19081	-0.0051234	0.21633	13	0.26981	0.0072536	0.29225
GOBP_XENOPHAGY	0.41114	0.870749	0.43533	0.856159	0.881939	0.41004	14	0.063617	0.0017726	0.28322	14	0.043736	0.0012186	0.2686	14	0.078706	0.0021958	0.34604
GOBP_RESPONSE_TO_DSRNA	0.88573	0.961796	0.69526	0.902216	0.806325	0.19101	52	-0.19608	-0.010518	0.16283	52	-0.07889	-0.004232	0.15443	52	0.16128	0.0086627	0.18449
GOMF_PROTEIN_ARGININE_OMEGA_N_MONOMETHYLTRANSFERASE_ACTIVITY	0.3761	0.870749	0.14836	0.815195	0.818832	0.20674	5	0.12759	0.0021252	0.4041	5	0.39992	0.0066611	0.38323	5	0.54918	0.0091586	0.67153
GOBP_ECTODERMAL_CELL_DIFFERENTIATION	0.96535	0.983619	0.45848	0.856572	0.910585	0.63009	4	-0.85295	-0.012707	0.46955	4	0.046439	0.00069185	0.44537	4	-0.16891	-0.0025196	0.50863
GOBP_MIRNA_METABOLIC_PROCESS	0.5935	0.900725	0.2182	0.82014	0.766188	0.12972	90	-0.024651	-0.0017379	0.1042	90	0.076914	0.0054223	0.098822	90	0.14662	0.01035	0.13001
GOBP_HYPOTHALAMUS_CELL_DIFFERENTIATION	0.48032	0.87666	0.50532	0.866836	0.881939	0.41193	12	0.014724	0.00037985	0.29839	12	-0.0037747	-9.7381e-05	0.28299	12	0.075996	0.001963	0.34143
GOBP_GRANULOCYTE_MACROPHAGE_COLONY_STIMULATING_FACTOR_PRODUCTION	0.59953	0.901984	0.36253	0.848877	0.932131	0.7675	17	-0.052962	-0.001626	0.21006	17	0.07007	0.0021513	0.19922	17	-0.19376	-0.0059562	0.26519
GOMF_GLIAL_CELL_DERIVED_NEUROTROPHIC_FACTOR_RECEPTOR_ACTIVITY	0.32346	0.869533	0.891	0.955771	0.93181	0.76424	5	0.18691	0.0031132	0.40806	5	-0.47673	-0.0079404	0.38699	5	-0.33513	-0.0055889	0.46543
GOBP_FERTILIZATION	0.96463	0.983619	0.97386	0.986889	0.956457	0.86215	182	-0.13637	-0.013637	0.075458	182	-0.13891	-0.01389	0.071562	182	-0.093673	-0.0093784	0.085933
GOBP_PURINE_NUCLEOSIDE_MONOPHOSPHATE_BIOSYNTHETIC_PROCESS	0.17609	0.825263	0.13203	0.809387	0.834607	0.23184	18	0.18565	0.005865	0.19954	18	0.21136	0.0066772	0.18924	18	0.20552	0.0065008	0.28045
GOBP_RESPONSE_TO_FOLLICLE_STIMULATING_HORMONE	0.3171	0.864874	0.61529	0.887175	0.90439	0.57108	15	0.13106	0.0037798	0.27542	15	-0.07657	-0.0022084	0.26121	15	-0.05362	-0.0015484	0.29936
GOBP_NEGATIVE_REGULATION_OF_FATTY_ACID_BETA_OXIDATION	0.33731	0.870749	0.3551	0.848877	0.946207	0.82308	5	0.22228	0.0037023	0.52946	5	0.18659	0.0031078	0.50214	5	-0.58911	-0.0098246	0.63538
GOCC_IKAPPAB_KINASE_COMPLEX	0.56167	0.895316	0.51585	0.86942	0.834607	0.23124	6	-0.049486	-0.00090288	0.31882	6	-0.012014	-0.00021919	0.30237	6	0.29814	0.0054465	0.40576
GOMF_PHOSPHATIDYLINOSITOL_BISPHOSPHATE_BINDING	0.91071	0.96565	0.62463	0.889551	0.911579	0.64219	98	-0.14441	-0.010621	0.10735	98	-0.032345	-0.0023789	0.10182	98	-0.044504	-0.0032773	0.12215
GOMF_MICROTUBULE_SEVERING_ATPASE_ACTIVITY	0.085725	0.747335	0.84451	0.941454	0.80587	0.18547	9	0.4845	0.010826	0.35426	9	-0.34043	-0.0076066	0.33599	9	0.36805	0.0082339	0.41135
GOBP_NEGATIVE_REGULATION_OF_ESTABLISHMENT_OF_PROTEIN_LOCALIZATION	0.3973	0.870749	0.77803	0.922414	0.881939	0.37789	119	0.023972	0.0019417	0.09208	119	-0.066855	-0.0054152	0.087326	118	0.032273	0.0026064	0.10376
GOBP_REGULATION_OF_MIRNA_METABOLIC_PROCESS	0.53628	0.886017	0.13256	0.809387	0.859841	0.29685	79	-0.010196	-0.00067367	0.11197	79	0.11833	0.0078183	0.10618	79	0.07475	0.0049449	0.14012
GOMF_FOLIC_ACID_TRANSMEMBRANE_TRANSPORTER_ACTIVITY	0.53962	0.886281	0.78081	0.923177	0.926137	0.72246	5	-0.035365	-0.00058904	0.35549	5	-0.26126	-0.0043516	0.33714	5	-0.32267	-0.005381	0.54671
GOBP_ADIPONECTIN_ACTIVATED_SIGNALING_PATHWAY	0.54216	0.887771	0.079185	0.783308	0.654357	0.061238	6	-0.053908	-0.00098356	0.50918	6	0.68116	0.012428	0.48287	6	0.83207	0.0152	0.53871
GOBP_LOW_DENSITY_LIPOPROTEIN_PARTICLE_CLEARANCE	0.88099	0.960605	0.94692	0.977213	0.769436	0.13361	27	-0.22055	-0.0085312	0.1869	27	-0.2864	-0.011079	0.17725	27	0.22805	0.0088322	0.20553
GOBP_REGULATION_OF_PROTEIN_MONOUBIQUITINATION	0.085348	0.747335	0.073354	0.770933	0.84952	0.26168	6	0.54414	0.009928	0.39717	6	0.54668	0.0099743	0.37667	6	0.3016	0.0055096	0.47257
GOMF_INTEGRIN_BINDING	0.98842	0.99357	0.38657	0.850519	0.84952	0.26483	146	-0.18635	-0.016706	0.082058	146	0.022439	0.0020117	0.077837	146	0.061354	0.0055073	0.097612
GOCC_TOM_COMPLEX	0.4155	0.871326	0.35996	0.848877	0.960617	0.88045	6	0.076289	0.0013919	0.35744	6	0.12156	0.0022179	0.339	6	-0.60917	-0.011128	0.51742
GOBP_REGULATION_OF_PROTEIN_EXPORT_FROM_NUCLEUS	0.63429	0.90752	0.10686	0.807248	0.328109	0.0094309	34	-0.062363	-0.0027065	0.18168	34	0.21424	0.0092978	0.1723	34	0.46542	0.020224	0.19818
GOBP_ATRIOVENTRICULAR_NODE_DEVELOPMENT	0.39325	0.870749	0.23401	0.823574	0.963662	0.89963	9	0.090069	0.0020125	0.33254	9	0.22887	0.0051138	0.31537	9	-0.53098	-0.011879	0.41499
GOBP_REGULATION_OF_MYOTUBE_DIFFERENTIATION	0.42158	0.87352	0.79282	0.926998	0.939953	0.80419	41	0.033487	0.0015956	0.16925	41	-0.13102	-0.006243	0.16052	41	-0.15075	-0.0071918	0.17596
GOBP_MESODERM_MORPHOGENESIS	0.045262	0.680781	0.11481	0.807248	0.833896	0.23092	72	0.1934	0.012201	0.11425	72	0.13019	0.0082131	0.10836	72	0.098712	0.0062353	0.13415
GOBP_REGULATION_OF_DENDRITE_DEVELOPMENT	0.2307	0.85471	0.0050335	0.54313	0.367242	0.012318	91	0.080584	0.0057123	0.1094	91	0.267	0.018927	0.10373	91	0.29052	0.02062	0.12927
GOBP_POSITIVE_REGULATION_OF_VASOCONSTRICTION	0.88911	0.962558	0.8099	0.930984	0.986688	0.97318	30	-0.24469	-0.0099759	0.20025	30	-0.16667	-0.0067952	0.18992	30	-0.43504	-0.017759	0.22543
GOBP_POSITIVE_REGULATION_OF_LIPID_STORAGE	0.74044	0.927607	0.99964	0.99995	0.937157	0.79048	24	-0.15228	-0.005554	0.2362	24	-0.75761	-0.027632	0.22392	24	-0.22505	-0.0082183	0.27849
GOMF_CARGO_ADAPTOR_ACTIVITY	0.48341	0.87666	0.90905	0.96391	0.928626	0.74864	20	0.0096781	0.00032226	0.23267	20	-0.29456	-0.0098084	0.22065	20	-0.15309	-0.0051039	0.2284
GOCC_TORC1_COMPLEX	0.60692	0.903987	0.52208	0.869716	0.780821	0.16164	6	-0.098343	-0.0017943	0.36248	6	-0.019039	-0.00034737	0.34377	6	0.398	0.0072707	0.40293
GOBP_NOREPINEPHRINE_BIOSYNTHETIC_PROCESS	0.28731	0.861229	0.075833	0.778583	0.914846	0.66736	7	0.2138	0.0042132	0.38092	7	0.51793	0.010207	0.36124	7	-0.17951	-0.003542	0.41491
GOMF_ANKYRIN_BINDING	0.09748	0.765705	0.047729	0.760984	0.457044	0.021051	19	0.28004	0.0090891	0.21606	19	0.34166	0.011089	0.20491	19	0.49966	0.016237	0.24581
GOCC_CILIARY_TIP	0.33678	0.870749	0.22152	0.821715	0.821033	0.21362	40	0.06452	0.0030366	0.15315	40	0.11141	0.0052437	0.14525	40	0.15243	0.007183	0.19199
GOBP_NEGATIVE_REGULATION_OF_CELLULAR_RESPONSE_TO_HYPOXIA	0.02157	0.60094	0.12112	0.809387	0.381174	0.013419	10	0.70927	0.016705	0.35069	10	0.38899	0.0091614	0.33262	10	0.93036	0.021939	0.4202
GOBP_TRACHEA_MORPHOGENESIS	0.9491	0.97824	0.55056	0.876196	0.881939	0.36559	11	-0.53429	-0.013197	0.32653	11	-0.039354	-0.00097208	0.30971	11	0.12803	0.0031664	0.37264
GOMF_FRIZZLED_BINDING	0.30607	0.863989	0.21895	0.82014	0.923593	0.69759	36	0.0906	0.0040457	0.17868	36	0.13146	0.0058703	0.16946	36	-0.09936	-0.0044424	0.192
GOMF_QUATERNARY_AMMONIUM_GROUP_TRANSMEMBRANE_TRANSPORTER_ACTIVITY	0.61839	0.906044	0.21203	0.82014	0.951011	0.84833	12	-0.10349	-0.0026699	0.34354	12	0.26045	0.0067192	0.3258	12	-0.3603	-0.0093068	0.35003
GOBP_REGULATION_OF_PROTEIN_KINASE_A_SIGNALING	0.61349	0.905845	0.15078	0.815195	0.892343	0.51108	18	-0.059505	-0.0018798	0.20631	18	0.20214	0.0063859	0.19565	18	-0.008194	-0.00025918	0.29511
GOBP_T_CELL_ACTIVATION_INVOLVED_IN_IMMUNE_RESPONSE	0.080593	0.741872	0.45744	0.856159	0.943927	0.81479	120	0.12957	0.010538	0.092469	120	0.0093743	0.00076248	0.087704	120	-0.10076	-0.0082057	0.11249
GOBP_BONE_CELL_DEVELOPMENT	0.29844	0.863082	0.80857	0.929989	0.891554	0.50854	18	0.12035	0.003802	0.22755	18	-0.18832	-0.0059492	0.2158	18	-0.0064555	-0.00020419	0.30139
GOMF_NUCLEOSIDE_TRANSMEMBRANE_TRANSPORTER_ACTIVITY	0.37027	0.870749	0.42609	0.85615	0.842133	0.24909	9	0.10198	0.0022787	0.30797	9	0.054423	0.001216	0.29207	9	0.29062	0.0065018	0.42904
GOBP_NEGATIVE_REGULATION_OF_CALCIUM_ION_TRANSPORT	0.2046	0.845316	0.58993	0.882465	0.459578	0.021654	55	0.12367	0.0068221	0.14984	55	-0.032311	-0.0017824	0.14211	55	0.35699	0.019718	0.17665
GOBP_RNA_CAPPING	0.78565	0.938001	0.79819	0.927744	0.909562	0.62695	13	-0.23454	-0.0062976	0.29635	13	-0.23474	-0.0063029	0.28105	13	-0.10931	-0.0029387	0.33759
GOMF_TRANSLATION_REGULATOR_ACTIVITY	0.12835	0.794912	0.25908	0.82644	0.810172	0.19461	117	0.11449	0.0091961	0.10094	117	0.061861	0.0049687	0.095733	117	0.090089	0.007245	0.10462
GOMF_PEPTIDE_HORMONE_RECEPTOR_BINDING	0.59956	0.901984	0.28348	0.829156	0.867181	0.31993	20	-0.065854	-0.0021928	0.26109	20	0.14177	0.0047208	0.24761	20	0.1467	0.0048911	0.31353
GOBP_NEGATIVE_REGULATION_OF_FAT_CELL_PROLIFERATION	0.16085	0.814687	0.45081	0.856159	0.925407	0.71196	5	0.35194	0.005862	0.35514	5	0.041638	0.00069352	0.33682	5	-0.22787	-0.0038002	0.40756
GOBP_REGULATION_OF_PROTEIN_LOCALIZATION_TO_CENTROSOME	0.92631	0.971041	0.75779	0.915795	0.895123	0.52074	12	-0.44466	-0.011472	0.30689	12	-0.20352	-0.0052506	0.29107	12	-0.016653	-0.00043016	0.32025
GOBP_NEGATIVE_REGULATION_OF_LIPOPOLYSACCHARIDE_MEDIATED_SIGNALING_PATHWAY	0.67667	0.918261	0.20739	0.82014	0.886902	0.44258	12	-0.11623	-0.0029985	0.25354	12	0.1961	0.005059	0.24045	12	0.040445	0.0010447	0.28002
GOBP_MUSCLE_CELL_DIFFERENTIATION	0.47431	0.87666	0.52253	0.869716	0.90038	0.54574	378	0.0033743	0.00048359	0.052369	378	-0.0028066	-0.00040223	0.049667	377	-0.0068428	-0.0009806	0.059551
GOBP_REGULATION_OF_INSULIN_LIKE_GROWTH_FACTOR_RECEPTOR_SIGNALING_PATHWAY	0.14323	0.803264	0.67749	0.898755	0.957039	0.86572	21	0.27083	0.0092404	0.25406	21	-0.11101	-0.0037876	0.24096	21	-0.33276	-0.011368	0.30075
GOBP_PEPTIDYL_METHIONINE_MODIFICATION	0.45579	0.87666	0.45747	0.856159	0.90439	0.56324	11	0.038432	0.0009493	0.3461	11	0.035059	0.00086599	0.32824	11	-0.053083	-0.0013128	0.33345
GOBP_PROTEIN_DNA_COMPLEX_DISASSEMBLY	0.38651	0.870749	0.44587	0.856159	0.886922	0.44813	20	0.06178	0.0020572	0.21419	20	0.027651	0.00092072	0.20314	20	0.038307	0.0012772	0.29376
GOMF_THYROID_HORMONE_BINDING	0.12022	0.790072	0.3806	0.84889	0.739989	0.11609	6	0.54307	0.0099085	0.4626	6	0.13334	0.0024328	0.43875	6	0.639	0.011673	0.53482
GOBP_REGULATION_OF_NON_MOTILE_CILIUM_ASSEMBLY	0.18762	0.831868	0.057394	0.760984	0.927147	0.73095	9	0.23619	0.0052774	0.26636	9	0.39838	0.0089013	0.2526	9	-0.22088	-0.0049415	0.35875
GOMF_NUCLEASE_INHIBITOR_ACTIVITY	0.54988	0.890905	0.37331	0.848877	0.931709	0.76292	6	-0.051191	-0.000934	0.40832	6	0.12512	0.0022829	0.38725	6	-0.37054	-0.006769	0.51769
GOBP_L_GLUTAMATE_IMPORT	0.49575	0.87666	0.44235	0.856159	0.898732	0.53469	38	0.0018421	8.4506e-05	0.17276	38	0.023762	0.0010901	0.16384	38	-0.015948	-0.00073253	0.18315
GOMF_CATALYTIC_ACTIVITY_ACTING_ON_RNA	0.81329	0.945362	0.66123	0.895713	0.886922	0.46628	341	-0.049349	-0.0067243	0.055441	341	-0.021864	-0.0029793	0.052581	341	0.0054084	0.00073787	0.063912
GOBP_FATTY_ACID_TRANSMEMBRANE_TRANSPORT	0.28227	0.861229	0.090847	0.800092	0.931653	0.76045	19	0.14016	0.0045489	0.24328	19	0.30814	0.010001	0.23071	19	-0.19645	-0.006384	0.27757
GOBP_MUSCLE_ATROPHY	0.64562	0.908709	0.49181	0.863063	0.886902	0.44584	11	-0.12132	-0.0029967	0.32479	11	0.0063233	0.00015619	0.30803	11	0.04109	0.0010162	0.30172
GOBP_GOLGI_TO_PLASMA_MEMBRANE_PROTEIN_TRANSPORT	0.69873	0.92496	0.23761	0.824126	0.9432	0.81398	40	-0.091387	-0.0043011	0.17549	40	0.11883	0.0055929	0.16643	40	-0.17485	-0.0082394	0.19586
GOBP_N_ACETYLNEURAMINATE_METABOLIC_PROCESS	0.11162	0.777398	0.51042	0.868473	0.817677	0.20278	11	0.33638	0.0083088	0.27617	11	-0.0068393	-0.00016894	0.26193	11	0.25201	0.0062326	0.30298
GOBP_REGULATION_OF_POSTSYNAPTIC_NEUROTRANSMITTER_RECEPTOR_ACTIVITY	0.33004	0.870749	0.030827	0.760984	0.772337	0.13693	5	0.20277	0.0033774	0.46104	5	0.81708	0.013609	0.43719	5	0.59723	0.00996	0.54578
GOBP_REGULATION_OF_AMPA_RECEPTOR_ACTIVITY	0.045425	0.681975	0.26512	0.829058	0.568657	0.036257	18	0.4501	0.014219	0.26617	18	0.15845	0.0050058	0.25245	18	0.55906	0.017683	0.31128
GOBP_NEGATIVE_REGULATION_OF_PROTEIN_LOCALIZATION	0.77656	0.934942	0.93779	0.973389	0.886902	0.43147	194	-0.054716	-0.0056469	0.071934	194	-0.10482	-0.010818	0.068218	193	0.014367	0.0014808	0.083222
GOBP_CORTISOL_SECRETION	0.2478	0.85597	0.68317	0.899749	0.963912	0.90161	5	0.29909	0.0049817	0.4389	5	-0.19839	-0.0033043	0.41626	5	-0.63887	-0.010654	0.49492
GOBP_TRANSCRIPTION_ELONGATION_BY_RNA_POLYMERASE_I	0.33095	0.870749	0.19395	0.816901	0.910847	0.63688	6	0.24977	0.0045571	0.57115	6	0.46771	0.0085334	0.54166	6	-0.12558	-0.0022941	0.35866
GOBP_COPULATION	0.9321	0.97256	0.75524	0.9156	0.97172	0.93366	19	-0.36193	-0.011747	0.24262	19	-0.15903	-0.0051616	0.23012	19	-0.41456	-0.013472	0.27569
GOBP_POSITIVE_REGULATION_OF_GONAD_DEVELOPMENT	0.67857	0.918261	0.91122	0.965173	0.963912	0.90148	8	-0.16299	-0.0034336	0.3515	8	-0.44946	-0.0094687	0.33334	8	-0.43949	-0.0092701	0.34066
GOMF_DAMAGED_DNA_BINDING	0.15683	0.810728	0.13663	0.810428	0.914846	0.66785	71	0.11745	0.0073583	0.11656	71	0.12112	0.007588	0.11055	71	-0.055696	-0.0034937	0.12833
GOBP_CELLULAR_RESPONSE_TO_PEPTIDE_HORMONE_STIMULUS	0.24709	0.85597	0.11408	0.807248	0.732711	0.11171	297	0.039125	0.0049817	0.057226	297	0.065405	0.0083277	0.054271	297	0.08315	0.0106	0.068294
GOBP_PYRIMIDINE_NUCLEOSIDE_MONOPHOSPHATE_METABOLIC_PROCESS	0.14751	0.806576	0.1671	0.815195	0.849852	0.26802	20	0.23392	0.007789	0.22337	20	0.20459	0.0068124	0.21185	20	0.15636	0.0052129	0.25266
GOBP_REGULATION_OF_SYSTEMIC_ARTERIAL_BLOOD_PRESSURE_BY_RENIN_ANGIOTENSIN	0.87308	0.958569	0.76517	0.918168	0.904563	0.6001	20	-0.25737	-0.0085699	0.22554	20	-0.15466	-0.00515	0.21391	20	-0.069009	-0.0023007	0.27211
GOBP_AMYLOID_BETA_CLEARANCE	0.37165	0.870749	0.51628	0.86942	0.881939	0.39345	35	0.052695	0.0023202	0.16091	35	-0.0062302	-0.00027432	0.15261	35	0.050339	0.0022192	0.18621
GOCC_FLEMMING_BODY	0.8436	0.95356	0.33529	0.842724	0.780821	0.16	35	-0.17869	-0.0078677	0.17702	35	0.071415	0.0031445	0.16789	35	0.1947	0.0085835	0.19578
GOBP_REGULATION_OF_DEVELOPMENT_HETEROCHRONIC	0.20747	0.846298	0.87448	0.951439	0.904563	0.58754	13	0.23617	0.0063414	0.28969	13	-0.31536	-0.0084677	0.27473	13	-0.070986	-0.0019084	0.32089
GOMF_UBIQUITIN_LIKE_PROTEIN_READER_ACTIVITY	0.67867	0.918261	0.95207	0.97907	0.916829	0.67986	19	-0.11024	-0.0035779	0.23759	19	-0.37521	-0.012178	0.2253	19	-0.14247	-0.0046297	0.30487
GOMF_MHC_PROTEIN_BINDING	0.39716	0.870749	0.36906	0.848877	0.851238	0.27459	23	0.053324	0.0019039	0.20453	23	0.064854	0.0023157	0.19397	23	0.13692	0.004895	0.22858
GOBP_REGULATION_OF_HUMORAL_IMMUNE_RESPONSE_MEDIATED_BY_CIRCULATING_IMMUNOGLOBULIN	0.6489	0.909616	0.75073	0.914023	0.874063	0.34781	16	-0.098345	-0.0029293	0.2572	16	-0.16509	-0.0049174	0.24393	16	0.11871	0.0035403	0.30342
GOBP_PROTEIN_LOCALIZATION_TO_AXON	0.082144	0.742397	0.16568	0.815195	0.667288	0.064868	9	0.44294	0.009897	0.31846	9	0.2934	0.0065557	0.30204	9	0.53684	0.01201	0.35429
GOBP_MONOCYTE_CHEMOTAXIS	0.88068	0.96052	0.9505	0.978208	0.913082	0.65177	43	-0.1901	-0.0092756	0.16132	43	-0.2524	-0.012316	0.15298	43	-0.071511	-0.0034937	0.18331
GOMF_INORGANIC_ANION_TRANSMEMBRANE_TRANSPORTER_ACTIVITY	0.43582	0.87666	0.35368	0.848799	0.904563	0.59956	144	0.014248	0.0012687	0.088181	144	0.031396	0.0027955	0.08363	144	-0.026335	-0.0023478	0.10442
GOBP_MECHANORECEPTOR_DIFFERENTIATION	0.21383	0.851618	0.0577	0.760984	0.886922	0.461	65	0.10446	0.0062629	0.1317	65	0.19664	0.011789	0.12489	65	0.014385	0.0008635	0.14692
GOBP_ANGIOGENESIS_INVOLVED_IN_WOUND_HEALING	0.4159	0.871326	0.25474	0.82644	0.952955	0.85253	27	0.040289	0.0015584	0.18968	27	0.11867	0.0045902	0.17989	27	-0.24075	-0.0093243	0.22986
GOBP_EARLY_ENDOSOME_TO_GOLGI_TRANSPORT	0.64607	0.908709	0.30813	0.834756	0.983941	0.96735	16	-0.093828	-0.0027948	0.25039	16	0.11901	0.0035449	0.23746	16	-0.50615	-0.015095	0.27459
GOBP_MEIOTIC_METAPHASE_CHROMOSOME_ALIGNMENT	0.74285	0.927607	0.28815	0.831943	0.867181	0.31423	3	-0.41341	-0.0053339	0.63389	3	0.33596	0.0043346	0.60118	3	0.30822	0.0039818	0.63696
GOBP_NEPHRIC_DUCT_MORPHOGENESIS	0.81106	0.945362	0.22946	0.823411	0.886902	0.43965	8	-0.32141	-0.0067711	0.36448	8	0.25602	0.0053935	0.34567	8	0.063182	0.0013327	0.41606
GOBP_LEUKOTRIENE_TRANSPORT	0.92081	0.969108	0.95455	0.980111	0.981694	0.96115	7	-0.5954	-0.011733	0.42208	7	-0.6768	-0.013338	0.40028	7	-0.81889	-0.016158	0.46414
GOBP_REGULATION_OF_PROTEIN_LOCALIZATION_TO_NUCLEUS	0.29809	0.863082	0.49439	0.863779	0.842133	0.24323	136	0.044159	0.003822	0.083332	136	0.0011113	9.6182e-05	0.079033	136	0.069067	0.0059853	0.09924
GOBP_PROTEIN_K27_LINKED_UBIQUITINATION	0.55322	0.892766	0.70855	0.906896	0.90439	0.5798	11	-0.036857	-0.0009104	0.27547	11	-0.14347	-0.0035438	0.26125	11	-0.066568	-0.0016463	0.33055
GOBP_MAGNESIUM_ION_TRANSPORT	0.46492	0.87666	0.71823	0.907734	0.906309	0.60879	16	0.021721	0.00064699	0.24671	16	-0.13514	-0.0040253	0.23397	16	-0.085188	-0.0025406	0.30845
GOBP_ENDOCARDIAL_CUSHION_TO_MESENCHYMAL_TRANSITION	0.35663	0.870749	0.83586	0.939552	0.904563	0.5938	6	0.16366	0.0029861	0.44536	6	-0.41291	-0.0075337	0.42237	6	-0.12475	-0.002279	0.52567
GOBP_NUCLEAR_ENVELOPE_ORGANIZATION	0.039257	0.662446	0.61983	0.888351	0.896988	0.52684	53	0.26764	0.014494	0.15211	53	-0.044008	-0.0023833	0.14428	53	-0.011026	-0.00059785	0.16378
GOBP_OTIC_VESICLE_DEVELOPMENT	0.90118	0.964397	0.89067	0.955771	0.908988	0.62232	15	-0.32926	-0.0094962	0.25556	15	-0.29815	-0.008599	0.24237	15	-0.099992	-0.0028875	0.32092
GOMF_COMPLEMENT_RECEPTOR_ACTIVITY	0.68545	0.920394	0.28613	0.830027	0.914846	0.66577	11	-0.1677	-0.0041422	0.34719	11	0.18596	0.0045933	0.32928	11	-0.16966	-0.004196	0.39615
GOBP_REGULATION_OF_CELL_CELL_ADHESION_MEDIATED_BY_CADHERIN	0.34792	0.870749	0.2315	0.823574	0.863847	0.30441	17	0.09842	0.0030217	0.25174	17	0.17523	0.0053799	0.23875	17	0.14327	0.0044042	0.27996
GOBP_SARCOPLASMIC_RETICULUM_CALCIUM_ION_TRANSPORT	0.0052776	0.363355	0.049735	0.760984	0.529669	0.030659	37	0.49843	0.022564	0.1949	37	0.30457	0.013788	0.18486	37	0.37565	0.017027	0.20074
GOBP_SECRETORY_GRANULE_LOCALIZATION	0.20616	0.846298	0.118	0.807248	0.781002	0.164	22	0.18083	0.0063149	0.22057	22	0.24789	0.0086569	0.20918	22	0.24972	0.0087314	0.25529
GOBP_POSITIVE_REGULATION_OF_INTEGRIN_MEDIATED_SIGNALING_PATHWAY	0.17735	0.825263	0.13133	0.809387	0.987914	0.97705	11	0.29873	0.0073789	0.32277	11	0.34289	0.0084697	0.30611	11	-0.74213	-0.018354	0.3717
GOBP_NEGATIVE_REGULATION_OF_TYPE_B_PANCREATIC_CELL_APOPTOTIC_PROCESS	0.42187	0.87352	0.35577	0.848877	0.886902	0.42884	6	0.088509	0.0016149	0.44905	6	0.15749	0.0028734	0.42587	6	0.090755	0.0016579	0.50607
GOBP_CHEMOKINE_C_X_C_MOTIF_LIGAND_2_PRODUCTION	0.037347	0.651873	0.42061	0.85615	0.881939	0.39004	17	0.46512	0.01428	0.26094	17	0.049586	0.0015224	0.2475	17	0.084716	0.0026042	0.30339
GOBP_PROTEIN_LOCALIZATION_TO_MICROTUBULE	0.14812	0.806576	0.36774	0.848877	0.815386	0.19974	16	0.25331	0.0075452	0.24251	16	0.077704	0.0023145	0.23	16	0.23073	0.0068811	0.27383
GOBP_REGULATION_OF_INFLAMMATORY_RESPONSE_TO_ANTIGENIC_STIMULUS	0.61174	0.905264	0.41212	0.85615	0.886902	0.43316	36	-0.046906	-0.0020945	0.16523	36	0.034807	0.0015543	0.15671	36	0.031429	0.0014052	0.1867
GOCC_AP_1_ADAPTOR_COMPLEX	0.13213	0.794912	0.62475	0.889551	0.900107	0.54142	9	0.32193	0.0071933	0.28836	9	-0.086962	-0.0019431	0.27349	9	-0.027176	-0.00060798	0.26128
GOBP_POSITIVE_REGULATION_OF_PODOSOME_ASSEMBLY	0.66715	0.91624	0.57118	0.881345	0.937366	0.79435	9	-0.14308	-0.003197	0.33116	9	-0.056342	-0.0012589	0.31408	9	-0.32016	-0.0071626	0.38967
GOBP_SNRNA_PROCESSING	0.94323	0.97567	0.72576	0.90995	0.881552	0.35986	23	-0.29888	-0.010671	0.18886	23	-0.10748	-0.0038378	0.17912	23	0.080223	0.002868	0.22356
GOBP_REGULATION_OF_PHOSPHOLIPID_BIOSYNTHETIC_PROCESS	0.47581	0.87666	0.88044	0.953142	0.937157	0.78861	14	0.018746	0.00052235	0.30893	14	-0.3449	-0.0096102	0.29297	13	-0.23791	-0.0063961	0.29678
GOMF_MAP_KINASE_KINASE_KINASE_ACTIVITY	0.21225	0.849001	0.16432	0.815195	0.842133	0.24529	22	0.18321	0.0063979	0.22939	22	0.21252	0.0074216	0.21755	22	0.20009	0.0069963	0.29025
GOBP_NEGATIVE_REGULATION_OF_TOLL_LIKE_RECEPTOR_2_SIGNALING_PATHWAY	0.28274	0.861229	0.61154	0.886721	0.877754	0.3539	6	0.23163	0.0042262	0.40303	6	-0.10831	-0.0019761	0.38223	6	0.18535	0.0033861	0.49452
GOCC_NUCLEAR_OUTER_MEMBRANE_ENDOPLASMIC_RETICULUM_MEMBRANE_NETWORK	0.13841	0.795598	0.70359	0.904438	0.825596	0.2175	1090	0.034982	0.0083398	0.032166	1090	-0.016314	-0.0038893	0.030507	1088	0.028937	0.0069009	0.037066
GOBP_INNER_CELL_MASS_CELL_DIFFERENTIATION	0.79279	0.938803	0.75989	0.915795	0.699367	0.081418	7	-0.29575	-0.0058283	0.36237	7	-0.24262	-0.0047813	0.34367	7	0.75188	0.014835	0.53872
GOBP_CYTOCHROME_METABOLIC_PROCESS	0.58821	0.898989	0.68757	0.900443	0.881939	0.3683	5	-0.098898	-0.0016472	0.44358	5	-0.20571	-0.0034263	0.42068	5	0.17781	0.0029653	0.52862
GOBP_NEGATIVE_REGULATION_OF_SEQUESTERING_OF_TRIGLYCERIDE	0.53452	0.885817	0.59014	0.882465	0.886922	0.44912	6	-0.035755	-0.00065237	0.41274	6	-0.089216	-0.0016278	0.39144	6	0.069211	0.0012644	0.54121
GOBP_RESPONSE_TO_BILE_ACID	0.57786	0.897874	0.47762	0.860289	0.71282	0.092147	7	-0.074288	-0.001464	0.3782	7	0.020135	0.00039679	0.35868	7	0.5808	0.01146	0.43744
GOBP_CERAMIDE_CATABOLIC_PROCESS	0.98658	0.992183	0.9798	0.989459	0.932131	0.76758	19	-0.45462	-0.014755	0.20532	19	-0.39916	-0.012955	0.19473	19	-0.18615	-0.0060493	0.25468
GOMF_MAGNESIUM_ION_TRANSMEMBRANE_TRANSPORTER_ACTIVITY	0.3815	0.870749	0.59517	0.883462	0.895179	0.52086	15	0.07613	0.0021957	0.25246	15	-0.057669	-0.0016632	0.23943	15	-0.016577	-0.0004787	0.31693
GOBP_ENDOSOMAL_TRANSPORT	0.34836	0.870749	0.69594	0.902216	0.546267	0.032479	254	0.025568	0.0030143	0.0656	254	-0.031902	-0.003761	0.062215	253	0.13913	0.016391	0.075382
GOBP_NITROGEN_UTILIZATION	0.23446	0.85597	0.32693	0.842055	0.579882	0.03788	5	0.30754	0.0051224	0.42464	5	0.18059	0.0030078	0.40273	5	1.2257	0.02044	0.69014
GOBP_MORPHOGENESIS_OF_EMBRYONIC_EPITHELIUM	0.66616	0.91624	0.068174	0.770787	0.881939	0.37179	145	-0.037916	-0.0033877	0.088309	145	0.12475	0.011146	0.083746	145	0.033045	0.0029561	0.10102
GOMF_VASOPRESSIN_RECEPTOR_ACTIVITY	0.98141	0.989495	0.91771	0.967496	0.998729	0.99658	6	-0.9679	-0.01766	0.46445	6	-0.61229	-0.011171	0.44052	6	-1.3924	-0.025436	0.51478
GOBP_CELL_RECOGNITION	0.33255	0.870749	0.83656	0.93966	0.983675	0.96636	151	0.035769	0.0032607	0.082626	151	-0.076829	-0.0070038	0.07836	151	-0.17994	-0.016424	0.098328
GOBP_POSITIVE_REGULATION_OF_LIPOPOLYSACCHARIDE_MEDIATED_SIGNALING_PATHWAY	0.069549	0.722115	0.22702	0.823328	0.865597	0.30714	10	0.45832	0.010794	0.30984	10	0.22002	0.0051819	0.29386	10	0.21743	0.0051272	0.43142
GOBP_REGULATION_OF_FIBROBLAST_APOPTOTIC_PROCESS	0.96445	0.983619	0.67311	0.898601	0.776265	0.14789	18	-0.48049	-0.015179	0.26621	18	-0.11325	-0.0035778	0.2525	18	0.33873	0.010714	0.32396
GOBP_POSITIVE_REGULATION_OF_APOPTOTIC_SIGNALING_PATHWAY	0.12404	0.792738	0.17721	0.815195	0.908613	0.62004	122	0.1057	0.0086683	0.091512	122	0.080374	0.0065913	0.086791	122	-0.030966	-0.0025425	0.10133
GOBP_POLYKETIDE_METABOLIC_PROCESS	0.9259	0.971003	0.91985	0.96827	0.968984	0.92579	10	-0.58207	-0.013709	0.40254	10	-0.53604	-0.012625	0.38177	10	-0.70265	-0.01657	0.48619
GOBP_NEGATIVE_REGULATION_OF_MUSCLE_HYPERTROPHY	0.90649	0.965499	0.92767	0.970112	0.932892	0.7692	27	-0.27552	-0.010657	0.2088	27	-0.28886	-0.011174	0.19802	27	-0.16625	-0.0064387	0.2258
GOMF_CARNITINE_TRANSMEMBRANE_TRANSPORTER_ACTIVITY	0.61189	0.905264	0.56994	0.881345	0.975558	0.94375	5	-0.1459	-0.0024302	0.51329	5	-0.085785	-0.0014288	0.48681	5	-0.94907	-0.015828	0.59798
GOBP_PRIMITIVE_STREAK_FORMATION	0.55668	0.8938	0.11141	0.807248	0.660019	0.062698	8	-0.049496	-0.0010427	0.34721	8	0.40143	0.0084569	0.32928	8	0.69727	0.014708	0.45496
GOBP_NEGATIVE_REGULATION_OF_PROGRAMMED_NECROTIC_CELL_DEATH	0.13752	0.795598	0.4349	0.856159	0.918258	0.68344	17	0.23091	0.0070893	0.21153	17	0.032886	0.0010097	0.20063	17	-0.11913	-0.0036619	0.24955
GOCC_VARICOSITY	0.39048	0.870749	0.5278	0.872029	0.891464	0.50687	9	0.10851	0.0024245	0.3902	9	-0.025805	-0.00057658	0.37006	9	-0.0079084	-0.00017693	0.45934
GOBP_DISACCHARIDE_METABOLIC_PROCESS	0.96935	0.984856	0.71762	0.907382	0.905278	0.60402	11	-0.58689	-0.014497	0.3136	11	-0.17127	-0.0042305	0.29745	11	-0.097944	-0.0024223	0.3713
GOBP_POSITIVE_REGULATION_OF_METAPHASE_ANAPHASE_TRANSITION_OF_CELL_CYCLE	0.69207	0.922404	0.99982	0.99995	0.881939	0.36564	15	-0.14584	-0.0042062	0.29067	15	-0.9831	-0.028354	0.27554	15	0.12433	0.0035904	0.36202
GOBP_CELL_ADHESION_MOLECULE_PRODUCTION	0.91989	0.968874	0.67111	0.898149	0.914846	0.6693	10	-0.41272	-0.0097203	0.29387	10	-0.12347	-0.0029079	0.27872	10	-0.14384	-0.0033918	0.3284
GOMF_C_ACETYLTRANSFERASE_ACTIVITY	0.67712	0.918261	0.27141	0.829058	0.90038	0.54409	7	-0.17741	-0.0034962	0.38595	7	0.22276	0.0043898	0.36603	7	-0.053872	-0.001063	0.48642
GOBP_REGULATION_OF_T_HELPER_1_CELL_DIFFERENTIATION	0.51344	0.882267	0.1468	0.815195	0.90439	0.57626	11	-0.010275	-0.0002538	0.30504	11	0.30383	0.0075049	0.28928	11	-0.070317	-0.0017391	0.36561
GOBP_NEGATIVE_REGULATION_OF_MIRNA_METABOLIC_PROCESS	0.89366	0.962558	0.35909	0.848877	0.937157	0.78978	25	-0.24616	-0.009163	0.19752	25	0.067612	0.0025167	0.18734	25	-0.20001	-0.0074545	0.24825
GOBP_VESICLE_BUDDING_FROM_MEMBRANE	0.4653	0.87666	0.53212	0.872494	0.586993	0.038969	82	0.010082	0.00067859	0.11577	82	-0.0088508	-0.00059572	0.1098	82	0.2263	0.015251	0.12837
GOBP_ADENYLATE_CYCLASE_INHIBITING_G_PROTEIN_COUPLED_RECEPTOR_SIGNALING_PATHWAY	0.098639	0.767568	0.68206	0.899271	0.833896	0.2285	75	0.14134	0.0091001	0.10962	75	-0.049226	-0.0031693	0.10397	75	0.099171	0.0063929	0.13333
GOBP_LOCALIZATION_OF_CELL	0.18012	0.825263	0.20906	0.82014	0.881939	0.38724	5	0.41811	0.006964	0.45698	5	0.35093	0.0058451	0.4334	5	0.1565	0.0026099	0.54622
GOMF_EXOPEPTIDASE_ACTIVITY	0.30938	0.864516	0.15725	0.815195	0.886902	0.43813	93	0.053162	0.0038095	0.10684	93	0.10191	0.0073029	0.10132	93	0.019584	0.0014051	0.12576
GOBP_ACTIN_MODIFICATION	0.71896	0.927607	0.3233	0.839641	0.90439	0.5816	4	-0.331	-0.0049312	0.57092	4	0.24827	0.0036987	0.54146	4	-0.13915	-0.0020757	0.67551
GOMF_CADHERIN_BINDING_INVOLVED_IN_CELL_CELL_ADHESION	0.69809	0.924935	0.38027	0.84889	0.926337	0.72913	18	-0.12891	-0.0040725	0.24842	18	0.071809	0.0022685	0.2356	18	-0.16408	-0.00519	0.2689
GOMF_NOTCH_BINDING	0.17127	0.824141	0.44785	0.856159	0.86762	0.32695	21	0.21596	0.0073683	0.22752	21	0.02829	0.00096524	0.21578	21	0.11786	0.0040264	0.26288
GOBP_RESPONSE_TO_ACID_CHEMICAL	0.4426	0.87666	0.58735	0.882465	0.850481	0.26892	119	0.013029	0.0010554	0.090239	119	-0.018891	-0.0015302	0.085582	119	0.064685	0.005246	0.10499
GOCC_LATE_ENDOSOME_LUMEN	0.9957	0.997553	0.20087	0.81971	0.96022	0.87627	9	-0.99015	-0.022124	0.3768	9	0.29972	0.0066969	0.35744	9	-0.49497	-0.011073	0.42796
GOMF_NEUROPEPTIDE_RECEPTOR_ACTIVITY	0.8966	0.963395	0.66343	0.895976	0.842133	0.2461	42	-0.21087	-0.010169	0.16703	42	-0.066828	-0.0032227	0.15842	42	0.12953	0.0062544	0.18859
GOMF_HEMOGLOBIN_ALPHA_BINDING	0.9592	0.981931	0.49256	0.863077	0.90439	0.56134	5	-1.8557	-0.030908	1.0655	5	0.018852	0.00031399	1.0106	5	-0.1896	-0.0031619	1.2283
GOBP_RESPONSE_TO_HEAT	0.37188	0.870749	0.8525	0.94439	0.918541	0.68436	91	0.03419	0.0024237	0.10459	91	-0.10388	-0.0073636	0.099191	91	-0.058365	-0.0041425	0.12161
GOBP_MITOCHONDRIAL_TRNA_PROCESSING	0.71421	0.927607	0.23883	0.824126	0.842133	0.24606	12	-0.12786	-0.0032986	0.226	12	0.1522	0.0039265	0.21434	12	0.21945	0.0056684	0.31944
GOBP_REGULATION_OF_INTRINSIC_APOPTOTIC_SIGNALING_PATHWAY_BY_P53_CLASS_MEDIATOR	0.11947	0.789722	0.65984	0.89561	0.886922	0.4677	29	0.21071	0.0084465	0.17892	29	-0.06992	-0.0028028	0.16969	29	0.018331	0.00073576	0.22617
GOMF_UBIQUITIN_LIKE_LIGASE_SUBSTRATE_ADAPTOR_ACTIVITY	0.16729	0.82009	0.24628	0.82583	0.780821	0.16252	55	0.12612	0.0069573	0.1307	55	0.085065	0.0046926	0.12395	55	0.14974	0.0082706	0.15214
GOBP_INNATE_IMMUNE_RESPONSE	0.18707	0.831868	0.15728	0.815195	0.962973	0.89649	853	0.032609	0.0069252	0.036691	853	0.034997	0.0074322	0.034797	850	-0.053247	-0.011302	0.042198
GOBP_REGULATION_OF_NUCLEASE_ACTIVITY	0.4791	0.87666	0.20995	0.82014	0.872742	0.34334	20	0.011456	0.00038147	0.21857	20	0.1672	0.0055673	0.20728	20	0.096556	0.0032192	0.23937
GOBP_TRNA_METHYLATION	0.57056	0.896411	0.24977	0.82583	0.847986	0.2569	36	-0.029676	-0.0013252	0.16691	36	0.10689	0.004773	0.15829	36	0.13672	0.0061128	0.20939
GOBP_REGULATION_OF_DEFENSE_RESPONSE_TO_VIRUS	0.083714	0.742763	0.93952	0.973599	0.889256	0.4975	52	0.18084	0.0097012	0.13099	52	-0.19266	-0.010335	0.12423	51	0.00097929	5.2092e-05	0.15624
GOMF_AMINE_BINDING	0.11743	0.787163	0.080612	0.785694	0.887006	0.48634	12	0.3291	0.0084902	0.27702	12	0.36808	0.0094958	0.26272	12	0.013349	0.0003448	0.38988
GOBP_PROTEIN_COMPLEX_OLIGOMERIZATION	0.54437	0.888375	0.35283	0.84811	0.704849	0.084996	248	-0.0076202	-0.00088783	0.068379	248	0.024494	0.0028538	0.06485	248	0.10677	0.012455	0.077803
GOBP_ORGANONITROGEN_COMPOUND_BIOSYNTHETIC_PROCESS	0.17842	0.825263	0.064974	0.769746	0.257713	0.00577	1512	0.025232	0.006996	0.027384	1512	0.039328	0.010904	0.025969	1512	0.079838	0.022161	0.031604
GOBP_CHOLESTEROL_CATABOLIC_PROCESS	0.44882	0.87666	0.77204	0.920578	0.92352	0.69693	9	0.045615	0.0010192	0.35457	9	-0.25072	-0.005602	0.33626	9	-0.21126	-0.0047262	0.40972
GOBP_ACTIVATION_OF_CYSTEINE_TYPE_ENDOPEPTIDASE_ACTIVITY_INVOLVED_IN_APOPTOTIC_PROCESS	0.69237	0.922404	0.33246	0.842724	0.832149	0.22237	67	-0.063258	-0.0038502	0.12586	67	0.051704	0.003147	0.11937	67	0.10907	0.0066471	0.14272
GOBP_NEURON_INTRINSIC_APOPTOTIC_SIGNALING_PATHWAY_IN_RESPONSE_TO_OXIDATIVE_STRESS	0.25209	0.85597	0.024959	0.748207	0.919027	0.68563	18	0.17393	0.0054947	0.2604	18	0.48419	0.015296	0.24693	18	-0.14703	-0.0046507	0.30408
GOBP_DNA_TOPOLOGICAL_CHANGE	0.82549	0.948387	0.87209	0.950991	0.948749	0.84159	9	-0.25309	-0.005655	0.27025	9	-0.29125	-0.0065077	0.2563	9	-0.35752	-0.0079984	0.35714
GOBP_NEGATIVE_REGULATION_OF_PHOSPHORYLATION	0.05386	0.688555	0.30654	0.834461	0.447038	0.0201	274	0.10159	0.012432	0.06315	274	0.030288	0.0037066	0.059896	274	0.14534	0.017808	0.070834
GOBP_COMPLEMENT_ACTIVATION	0.50063	0.876797	0.9013	0.960507	0.914172	0.66066	50	-0.00025467	-1.3397e-05	0.16009	50	-0.1957	-0.010295	0.15182	50	-0.07346	-0.0038692	0.17732
GOBP_DISRUPTION_OF_ANATOMICAL_STRUCTURE_IN_ANOTHER_ORGANISM	0.99334	0.99599	0.95436	0.980111	0.989606	0.98103	85	-0.28779	-0.01972	0.11626	85	-0.18623	-0.012761	0.11027	85	-0.26137	-0.017932	0.12591
GOMF_1_ACYLGLYCEROPHOSPHOCHOLINE_O_ACYLTRANSFERASE_ACTIVITY	0.16056	0.814428	0.64998	0.894596	0.861807	0.29977	7	0.34874	0.0068725	0.35148	7	-0.12844	-0.002531	0.33335	7	0.24224	0.0047796	0.46134
GOBP_T_CELL_RECEPTOR_SIGNALING_PATHWAY	0.36795	0.870749	0.067512	0.770787	0.650596	0.055888	119	0.030851	0.0024989	0.091464	119	0.12964	0.010501	0.086737	119	0.17315	0.014042	0.10887
GOBP_CONVERGENT_EXTENSION_INVOLVED_IN_ORGANOGENESIS	0.044342	0.678447	0.0577	0.760984	0.897819	0.52942	5	1.1145	0.018563	0.65463	5	0.97753	0.016282	0.62086	5	-0.045767	-0.00076325	0.62012
GOMF_MODIFICATION_DEPENDENT_PROTEIN_BINDING	0.058685	0.706584	0.3606	0.848877	0.7185	0.098737	155	0.13483	0.012452	0.086101	155	0.029143	0.0026913	0.081665	155	0.12986	0.012008	0.10076
GOMF_GUANINE_NUCLEOTIDE_TRANSMEMBRANE_TRANSPORTER_ACTIVITY	0.89096	0.962558	0.73251	0.90995	0.988725	0.97925	5	-0.43549	-0.0072535	0.35356	5	-0.20805	-0.0034653	0.33533	5	-1.3289	-0.022162	0.65186
GOMF_K48_LINKED_DEUBIQUITINASE_ACTIVITY	0.30566	0.863989	0.84338	0.940819	0.895037	0.52027	10	0.17024	0.0040094	0.33498	10	-0.32037	-0.0075454	0.31768	10	-0.019651	-0.00046339	0.38662
GOBP_NEGATIVE_REGULATION_OF_HIPPO_SIGNALING	0.76403	0.931446	0.22547	0.823328	0.831532	0.22165	21	-0.15178	-0.0051786	0.21099	21	0.15085	0.005147	0.2001	21	0.18414	0.0062905	0.24018
GOMF_CHEMOATTRACTANT_ACTIVITY	0.42675	0.873899	0.87492	0.951556	0.975424	0.94242	28	0.038131	0.001502	0.20651	28	-0.22522	-0.0088716	0.19584	28	-0.39216	-0.015467	0.24891
GOCC_NLRP3_INFLAMMASOME_COMPLEX	0.82024	0.947923	0.3948	0.85198	0.857555	0.29152	7	-0.37622	-0.0074141	0.41059	7	0.10391	0.0020477	0.38941	7	0.2498	0.0049288	0.45504
GOMF_HISTONE_H3K9ME2_METHYLTRANSFERASE_ACTIVITY	0.55979	0.894999	0.92617	0.970078	0.83807	0.23603	6	-0.074412	-0.0013577	0.49462	6	-0.67916	-0.012391	0.46905	6	0.36938	0.0067478	0.51363
GOBP_CELL_PROLIFERATION_INVOLVED_IN_HEART_MORPHOGENESIS	0.3293	0.870749	0.74707	0.912923	0.935588	0.77916	19	0.11572	0.0037557	0.26189	19	-0.16525	-0.0053633	0.24837	19	-0.2317	-0.0075296	0.30115
GOBP_MDA_5_SIGNALING_PATHWAY	0.71259	0.927607	0.37233	0.848877	0.96749	0.91965	11	-0.18086	-0.0044674	0.3224	11	0.099585	0.0024598	0.30577	10	-0.53216	-0.012549	0.37936
GOBP_CD4_POSITIVE_ALPHA_BETA_T_CELL_DIFFERENTIATION	0.089472	0.754279	0.087779	0.796415	0.909609	0.62808	88	0.14301	0.0099697	0.1064	88	0.13669	0.0095294	0.10091	88	-0.041472	-0.0028948	0.12691
GOBP_DNA_INTEGRITY_CHECKPOINT_SIGNALING	0.33426	0.870749	0.11547	0.807248	0.939535	0.80239	121	0.03829	0.0031272	0.08942	121	0.10159	0.0082973	0.084802	121	-0.095446	-0.007805	0.11226
GOBP_REGULATION_OF_INNATE_IMMUNE_RESPONSE	0.14165	0.800726	0.061463	0.761519	0.90439	0.57347	393	0.054772	0.0080004	0.051046	393	0.074682	0.010909	0.04841	391	-0.01104	-0.0016106	0.05961
GOCC_ELONGATOR_HOLOENZYME_COMPLEX	0.33152	0.870749	0.64343	0.894321	0.780821	0.15924	5	0.26341	0.0043873	0.60451	5	-0.21078	-0.0035107	0.57332	5	0.62554	0.010432	0.62703
GOBP_REGULATION_OF_PHOSPHOLIPID_CATABOLIC_PROCESS	0.41424	0.871271	0.857	0.945866	0.870018	0.33847	7	0.084735	0.0016698	0.39113	7	-0.39578	-0.0077994	0.37093	7	0.16926	0.0033396	0.40622
GOBP_CELLULAR_RESPONSE_TO_ALDEHYDE	0.67294	0.918261	0.43066	0.85615	0.926137	0.72043	16	-0.14246	-0.0042433	0.31795	16	0.052677	0.001569	0.30155	16	-0.20235	-0.0060349	0.34641
GOBP_L_LYSINE_TRANSMEMBRANE_TRANSPORT	0.33379	0.870749	0.15673	0.815195	0.90439	0.57911	6	0.16726	0.0030517	0.38946	6	0.37231	0.006793	0.36935	6	-0.088004	-0.0016077	0.44084
GOBP_ORNITHINE_TRANSPORT	0.33379	0.870749	0.15673	0.815195	0.90439	0.57911	6	0.16726	0.0030517	0.38946	6	0.37231	0.006793	0.36935	6	-0.088004	-0.0016077	0.44084
GOMF_L_LYSINE_TRANSMEMBRANE_TRANSPORTER_ACTIVITY	0.33379	0.870749	0.15673	0.815195	0.90439	0.57911	6	0.16726	0.0030517	0.38946	6	0.37231	0.006793	0.36935	6	-0.088004	-0.0016077	0.44084
GOBP_CELL_CYCLE	0.38836	0.870749	0.17566	0.815195	0.650596	0.056184	1472	0.0077492	0.0021225	0.027324	1472	0.024153	0.0066155	0.025913	1469	0.051915	0.014223	0.032698
GOBP_ADENOHYPOPHYSIS_DEVELOPMENT	0.045179	0.680781	0.18248	0.815195	0.733013	0.11292	16	0.45539	0.013564	0.26888	16	0.23105	0.0068822	0.25503	16	0.37853	0.011289	0.31252
GOCC_CHROMAFFIN_GRANULE_MEMBRANE	0.4019	0.870749	0.16671	0.815195	0.553641	0.033243	9	0.077529	0.0017323	0.31207	9	0.28628	0.0063966	0.29596	9	0.748	0.016734	0.40756
GOBP_REGULATION_OF_SPONTANEOUS_SYNAPTIC_TRANSMISSION	0.80459	0.942675	0.47481	0.860122	0.927942	0.7364	4	-0.42149	-0.0062794	0.49116	4	0.029432	0.00043848	0.46583	4	-0.45311	-0.0067589	0.71659
GOMF_HYDROLASE_ACTIVITY_ACTING_ON_CARBON_NITROGEN_BUT_NOT_PEPTIDE_BONDS_IN_LINEAR_AMIDES	0.90496	0.965316	0.71266	0.907272	0.978056	0.95153	69	-0.15695	-0.0096939	0.11977	69	-0.063749	-0.0039374	0.1136	69	-0.22031	-0.013624	0.13271
GOMF_PHOSPHATIDYLINOSITOL_PHOSPHATE_BINDING	0.97212	0.986342	0.50058	0.866294	0.924154	0.69956	162	-0.15933	-0.01504	0.083289	162	-0.00011415	-1.0775e-05	0.079001	162	-0.049262	-0.0046558	0.094166
GOMF_FIBROBLAST_GROWTH_FACTOR_RECEPTOR_ACTIVITY	0.60462	0.90377	0.67711	0.898755	0.904563	0.5867	5	-0.099524	-0.0016577	0.37511	5	-0.16351	-0.0027235	0.35575	5	-0.10965	-0.0018286	0.50053
GOBP_BLASTODERM_SEGMENTATION	0.53798	0.886193	0.58847	0.882465	0.886922	0.4618	22	-0.023703	-0.00082773	0.24859	22	-0.052724	-0.0018412	0.23576	22	0.028444	0.00099456	0.29661
GOBP_ANTEROGRADE_NEURONAL_DENSE_CORE_VESICLE_TRANSPORT	0.072638	0.729604	0.047527	0.760984	0.681626	0.072122	6	0.69867	0.012747	0.47969	6	0.75946	0.013857	0.45492	6	0.87504	0.015985	0.59924
GOMF_DIPEPTIDASE_ACTIVITY	0.40881	0.870749	0.32554	0.841287	0.561748	0.035253	17	0.056491	0.0017344	0.24496	17	0.10507	0.0032258	0.23231	17	0.53438	0.016427	0.29544
GOBP_PROTEIN_K48_LINKED_UBIQUITINATION	0.18626	0.830294	0.65866	0.894972	0.84952	0.26464	93	0.091116	0.0065292	0.10217	93	-0.039614	-0.0028387	0.096902	93	0.07418	0.0053222	0.11791
GOMF_CATECHOLAMINE_BINDING	0.30445	0.863989	0.24687	0.82583	0.774403	0.13921	12	0.17027	0.0043926	0.33278	12	0.216	0.0055724	0.31561	12	0.39543	0.010214	0.36482
GOMF_HISTONE_H3K36_METHYLTRANSFERASE_ACTIVITY	0.27832	0.861229	0.75645	0.915781	0.781002	0.16351	11	0.20681	0.0051083	0.3518	11	-0.23187	-0.0057274	0.33365	11	0.364	0.0090023	0.37137
GOMF_OXIDOREDUCTASE_ACTIVITY_ACTING_ON_OTHER_NITROGENOUS_COMPOUNDS_AS_DONORS_CYTOCHROME_AS_ACCEPTOR	0.75925	0.9303	0.62591	0.889584	0.898732	0.53488	3	-0.47603	-0.006142	0.67628	3	-0.20592	-0.0026569	0.64139	3	-0.064253	-0.00083006	0.73384
GOMF_GLYCINE_N_ACYLTRANSFERASE_ACTIVITY	0.85369	0.955823	0.52577	0.870584	0.853153	0.2785	4	-0.44246	-0.0065918	0.42042	4	-0.02577	-0.00038392	0.39874	4	0.32473	0.0048438	0.55291
GOBP_NEGATIVE_REGULATION_OF_LOW_DENSITY_LIPOPROTEIN_PARTICLE_CLEARANCE	0.64314	0.908015	0.87467	0.951439	0.781002	0.16372	8	-0.13853	-0.0029184	0.3776	8	-0.41138	-0.0086664	0.3581	8	0.37061	0.0078173	0.37844
GOMF_NUCLEOSIDE_DIPHOSPHATE_PHOSPHATASE_ACTIVITY	0.25904	0.860749	0.80056	0.928255	0.90439	0.57495	17	0.13593	0.0041735	0.21032	17	-0.16828	-0.0051664	0.19947	17	-0.057318	-0.001762	0.30327
GOMF_CATALYTIC_ACTIVITY_ACTING_ON_A_NUCLEIC_ACID	0.64091	0.908015	0.26061	0.826665	0.910847	0.63541	542	-0.016144	-0.0027576	0.044733	542	0.027214	0.0046484	0.042424	542	-0.018024	-0.0030825	0.052061
GOCC_EXTRINSIC_COMPONENT_OF_PRESYNAPTIC_MEMBRANE	0.53202	0.885706	0.1623	0.815195	0.790068	0.16949	6	-0.036888	-0.00067303	0.45912	6	0.42891	0.0078255	0.43541	6	0.51276	0.0093671	0.53624
GOBP_SYNAPTIC_TRANSMISSION_GLYCINERGIC	0.73691	0.927607	0.46671	0.857913	0.881468	0.35919	5	-0.31001	-0.0051635	0.48908	5	0.038752	0.00064545	0.46385	5	0.20464	0.0034127	0.56744
GOBP_CORTICOSTERONE_SECRETION	0.066986	0.720099	0.040429	0.760984	0.886922	0.4549	5	1.07	0.017821	0.71392	5	1.1822	0.019691	0.67715	5	0.093479	0.0015589	0.82512
GOBP_RESPONSE_TO_FORSKOLIN	0.14367	0.803264	0.46526	0.857913	0.881939	0.38187	13	0.32303	0.0086736	0.30359	13	0.025109	0.0006742	0.28794	13	0.094449	0.0025392	0.31421
GOBP_POSITIVE_REGULATION_OF_NON_MOTILE_CILIUM_ASSEMBLY	0.16916	0.821523	0.072846	0.770787	0.926137	0.72659	6	0.34909	0.0063693	0.36458	6	0.50307	0.0091786	0.34575	6	-0.26249	-0.0047951	0.43563
GOCC_NUCLEAR_CHROMOSOME	0.079598	0.740056	0.045845	0.760984	0.935926	0.78231	212	0.09592	0.010343	0.068132	212	0.10898	0.011752	0.064614	212	-0.063884	-0.0068972	0.081899
GOBP_NEGATIVE_REGULATION_OF_PROTEIN_K63_LINKED_UBIQUITINATION	0.60157	0.902862	0.79702	0.927544	0.84952	0.2661	4	-0.14363	-0.0021399	0.558	4	-0.43978	-0.0065519	0.52919	4	0.33139	0.0049432	0.53049
GOBP_REGULATION_OF_WNT_SIGNALING_PATHWAY_PLANAR_CELL_POLARITY_PATHWAY	0.065064	0.716194	0.11934	0.809387	0.553641	0.033513	15	0.38124	0.010995	0.25186	15	0.28147	0.008118	0.23887	15	0.61035	0.017625	0.33323
GOMF_NUCLEOSIDE_KINASE_ACTIVITY	0.42843	0.874014	0.43407	0.856159	0.865809	0.31202	9	0.059532	0.0013302	0.33003	9	0.051962	0.001161	0.313	9	0.16738	0.0037445	0.34149
GOBP_NEGATIVE_REGULATION_OF_ENDOPLASMIC_RETICULUM_CALCIUM_ION_CONCENTRATION	0.8103	0.945121	0.60076	0.884066	0.955614	0.8588	5	-0.5205	-0.0086695	0.59214	5	-0.14339	-0.0023884	0.5616	5	-0.75278	-0.012554	0.70028
GOMF_G_PROTEIN_ACTIVITY	0.45139	0.87666	0.22648	0.823328	0.963193	0.89715	45	0.017722	0.00088456	0.14508	45	0.10326	0.005154	0.13759	45	-0.19726	-0.0098582	0.15588
GOMF_TRANSCRIPTION_REGULATOR_ACTIVATOR_ACTIVITY	0.19597	0.8409	0.33201	0.842724	0.928067	0.74698	5	0.46559	0.007755	0.54382	5	0.22403	0.0037315	0.51577	5	-0.38992	-0.0065026	0.58632
GOMF_GENERAL_TRANSCRIPTION_INITIATION_FACTOR_BINDING	9.3083e-05	0.0367856	0.010627	0.654649	0.775163	0.14623	50	0.57363	0.030176	0.15345	50	0.33537	0.017642	0.14558	50	0.18162	0.0095661	0.17252
GOBP_REGULATION_OF_PROTEIN_LOCALIZATION_TO_LYSOSOME	0.90993	0.965525	0.43447	0.856159	0.914172	0.65954	4	-0.6512	-0.0097015	0.48583	4	0.076032	0.0011327	0.46079	4	-0.24126	-0.0035988	0.58668
GOCC_NUCLEAR_MEMBRANE	0.90766	0.965503	0.57878	0.882465	0.86762	0.32276	279	-0.08058	-0.0099492	0.060743	279	-0.011453	-0.0014141	0.057612	279	0.031366	0.0038775	0.068185
GOMF_PEPTIDASE_ACTIVATOR_ACTIVITY	0.34958	0.870749	0.39595	0.852174	0.902447	0.5537	54	0.050418	0.002756	0.13046	54	0.032647	0.0017846	0.12373	54	-0.020048	-0.0010972	0.14849
GOBP_NEGATIVE_REGULATION_OF_TOLL_LIKE_RECEPTOR_SIGNALING_PATHWAY	0.33899	0.870749	0.062783	0.761519	0.76069	0.12698	18	0.098653	0.0031166	0.23759	18	0.34516	0.010904	0.22531	18	0.26881	0.0085026	0.23562
GOBP_REGULATION_OF_CELL_MIGRATION_INVOLVED_IN_SPROUTING_ANGIOGENESIS	0.37753	0.870749	0.18781	0.815195	0.881939	0.37069	37	0.052758	0.0023883	0.1691	37	0.14209	0.0064324	0.16037	37	0.064265	0.0029128	0.19472
GOBP_MITOCHONDRIAL_CALCIUM_ION_HOMEOSTASIS	0.47841	0.87666	0.72202	0.908045	0.881939	0.38484	21	0.01194	0.0004074	0.22056	21	-0.12317	-0.0042027	0.20917	21	0.077073	0.002633	0.26323
GOBP_NEGATIVE_REGULATION_OF_STEM_CELL_DIFFERENTIATION	0.86781	0.957468	0.72883	0.90995	0.963278	0.89774	26	-0.22756	-0.0086379	0.20387	26	-0.11781	-0.004472	0.19336	26	-0.30396	-0.011553	0.23956
GOBP_HEMATOPOIETIC_STEM_CELL_MIGRATION	0.14447	0.805646	0.16124	0.815195	0.294145	0.0076801	9	0.40722	0.0090989	0.384	9	0.36033	0.0080512	0.36418	9	0.94341	0.021106	0.38918
GOBP_MAINTENANCE_OF_GASTROINTESTINAL_EPITHELIUM	0.69783	0.924935	0.46248	0.857101	0.995606	0.99103	21	-0.12851	-0.0043849	0.24802	21	0.022155	0.00075592	0.23522	21	-0.6554	-0.02239	0.27687
GOCC_GOLGI_CIS_CISTERNA	0.94056	0.974776	0.7296	0.90995	0.982438	0.96378	20	-0.35173	-0.011712	0.22553	20	-0.13083	-0.0043563	0.21391	19	-0.48354	-0.015713	0.26915
GOBP_POSITIVE_REGULATION_OF_DNA_BIOSYNTHETIC_PROCESS	0.8979	0.96343	0.65735	0.89485	0.931439	0.75748	67	-0.15253	-0.0092841	0.12013	67	-0.04617	-0.0028102	0.11393	67	-0.09462	-0.0057663	0.13551
GOBP_ENDOPLASMIC_RETICULUM_MEMBRANE_ORGANIZATION	0.015171	0.562393	0.10113	0.806475	0.911579	0.64704	12	0.73485	0.018958	0.33929	12	0.41039	0.010587	0.32182	12	-0.14953	-0.0038624	0.39625
GOBP_PLANAR_CELL_POLARITY_PATHWAY_INVOLVED_IN_AXIS_ELONGATION	0.50063	0.876797	0.31765	0.836606	0.555205	0.03384	6	-0.00073498	-1.341e-05	0.46761	6	0.21034	0.0038376	0.44348	6	0.9866	0.018023	0.53993
GOBP_NUCLEOSIDE_DIPHOSPHATE_BIOSYNTHETIC_PROCESS	0.41473	0.871326	0.12293	0.809387	0.85396	0.2824	13	0.063907	0.001716	0.29668	13	0.32652	0.0087673	0.28135	13	0.20946	0.0056314	0.36381
GOBP_T_HELPER_2_CELL_CYTOKINE_PRODUCTION	0.12627	0.793375	0.096318	0.804115	0.904563	0.59553	13	0.32267	0.008664	0.28199	13	0.34844	0.009356	0.26744	13	-0.07849	-0.0021102	0.32459
GOBP_POSITIVE_REGULATION_OF_PEPTIDASE_ACTIVITY	0.34682	0.870749	0.24211	0.825547	0.910585	0.63007	152	0.033757	0.0030874	0.085693	152	0.056852	0.0051996	0.08127	152	-0.031356	-0.0028713	0.094432
GOMF_STRUCTURAL_CONSTITUENT_OF_EYE_LENS	0.44021	0.87666	0.65424	0.89485	0.913823	0.65586	23	0.034766	0.0012413	0.23111	23	-0.08697	-0.0031053	0.21918	23	-0.11931	-0.0042652	0.29737
GOBP_MRNA_CIS_SPLICING_VIA_SPLICEOSOME	0.64036	0.908015	0.4778	0.860289	0.909055	0.6249	26	-0.075968	-0.0028837	0.21135	26	0.011161	0.00042367	0.20045	26	-0.090571	-0.0034423	0.28448
GOBP_UDP_N_ACETYLGLUCOSAMINE_METABOLIC_PROCESS	0.065045	0.716194	0.41114	0.85615	0.910847	0.63621	14	0.42892	0.011951	0.28333	14	0.060358	0.0016818	0.26873	14	-0.089806	-0.0025055	0.2578
GOBP_PROTEIN_DEACETYLATION	0.80092	0.941187	0.75924	0.915795	0.938147	0.79802	36	-0.15539	-0.006939	0.18391	36	-0.12277	-0.0054822	0.17442	36	-0.16445	-0.0073525	0.19704
GOBP_CELL_CYCLE_G2_M_PHASE_TRANSITION	0.80437	0.942675	0.92695	0.970112	0.913082	0.65267	138	-0.076897	-0.0067038	0.08969	138	-0.12363	-0.010778	0.085057	137	-0.041497	-0.0036092	0.10571
GOCC_FIBRILLAR_COLLAGEN_TRIMER	0.90509	0.965316	0.78748	0.925877	0.939535	0.80164	11	-0.41809	-0.010327	0.31887	11	-0.24125	-0.0059591	0.30242	11	-0.30988	-0.0076638	0.36563
GOBP_ESTABLISHMENT_OR_MAINTENANCE_OF_TRANSMEMBRANE_ELECTROCHEMICAL_GRADIENT	0.47633	0.87666	0.52212	0.869716	0.914846	0.6685	10	0.019326	0.00045515	0.32549	10	-0.017126	-0.00040335	0.30869	10	-0.15152	-0.0035732	0.3477
GOMF_N_ACYLSPHINGOSINE_AMIDOHYDROLASE_ACTIVITY	0.96142	0.983013	0.82395	0.935255	0.922418	0.69249	7	-0.52713	-0.010388	0.29822	7	-0.26322	-0.0051871	0.28286	7	-0.2044	-0.0040331	0.40642
GOBP_NEGATIVE_REGULATION_OF_SMOOTHENED_SIGNALING_PATHWAY	0.14798	0.806576	0.14768	0.815195	0.851034	0.27286	31	0.17782	0.0073695	0.17014	31	0.16886	0.006998	0.16136	31	0.1203	0.004992	0.19911
GOBP_LUNG_SECRETORY_CELL_DIFFERENTIATION	0.30839	0.863989	0.36138	0.848877	0.850481	0.26895	10	0.16422	0.0038678	0.32816	10	0.11042	0.0026006	0.31123	10	0.27106	0.0063919	0.44002
GOCC_CYTOPLASMIC_SIDE_OF_LYSOSOMAL_MEMBRANE	0.50017	0.876797	0.33854	0.842724	0.904563	0.59593	9	-0.00018665	-4.1704e-06	0.44224	9	0.17467	0.0039029	0.41941	9	-0.098754	-0.0022093	0.40669
GOBP_CELL_ACTIVATION	0.02025	0.589962	0.064094	0.76479	0.780821	0.15587	1011	0.067103	0.015443	0.032753	1011	0.047261	0.010876	0.031064	1010	0.038362	0.0088348	0.037923
GOCC_PLASMA_MEMBRANE_SIGNALING_RECEPTOR_COMPLEX	0.20736	0.846298	0.008134	0.621115	0.338373	0.010282	180	0.061297	0.006096	0.075154	180	0.17125	0.017031	0.071262	180	0.20228	0.020141	0.087333
GOBP_TERPENOID_BIOSYNTHETIC_PROCESS	0.9437	0.975958	0.49241	0.863077	0.931653	0.75984	16	-0.38524	-0.011475	0.24279	16	0.004384	0.00013058	0.23028	16	-0.19056	-0.005683	0.26998
GOBP_THIAMINE_TRANSPORT	0.57633	0.89786	0.16069	0.815195	0.927942	0.74341	7	-0.082986	-0.0016354	0.43106	7	0.40539	0.0079888	0.4088	7	-0.25645	-0.00506	0.39217
GOBP_PARTURITION	0.92445	0.97051	0.73903	0.911253	0.960886	0.88297	14	-0.42535	-0.011852	0.29626	14	-0.17994	-0.0050139	0.28099	14	-0.40663	-0.011344	0.34171
GOBP_RESPONSE_TO_STIMULUS_INVOLVED_IN_REGULATION_OF_MUSCLE_ADAPTATION	0.60065	0.902431	0.46761	0.857913	0.865214	0.30605	13	-0.083901	-0.0022528	0.32899	13	0.025358	0.0006809	0.31201	13	0.14817	0.0039836	0.2922
GOBP_POSITIVE_REGULATION_OF_JUN_KINASE_ACTIVITY	0.15654	0.810728	0.51873	0.869716	0.904563	0.59763	26	0.21936	0.0083267	0.21744	26	-0.0096857	-0.00036766	0.20622	26	-0.062533	-0.0023767	0.25295
GOCC_COATED_VESICLE_MEMBRANE	0.35759	0.870749	0.70811	0.906821	0.887006	0.47405	173	0.027739	0.002705	0.076015	173	-0.039499	-0.0038518	0.072092	173	0.0054822	0.00053526	0.084223
GOBP_PH_REDUCTION	0.78218	0.936854	0.57692	0.882465	0.96044	0.87934	6	-0.29891	-0.0054536	0.38341	6	-0.070551	-0.0012872	0.36363	6	-0.51519	-0.0094115	0.43968
GOCC_WEIBEL_PALADE_BODY	0.30657	0.863989	0.58948	0.882465	0.884488	0.41852	5	0.20719	0.003451	0.40979	5	-0.087917	-0.0014643	0.38864	5	0.11515	0.0019203	0.55985
GOCC_MEMBRANE_COAT	0.17378	0.825263	0.40158	0.85408	0.654314	0.059891	93	0.094968	0.0068052	0.1011	93	0.0239	0.0017126	0.095885	93	0.18691	0.01341	0.12014
GOBP_RETROGRADE_TRANS_SYNAPTIC_SIGNALING_BY_LIPID	0.86518	0.95702	0.57475	0.882465	0.90038	0.54432	5	-0.49258	-0.0082044	0.4462	5	-0.079765	-0.0013286	0.42319	5	-0.057802	-0.00096395	0.51923
GOMF_PROTEIN_HOMODIMERIZATION_ACTIVITY	0.27581	0.861229	0.01512	0.694933	0.770853	0.13629	645	0.024565	0.0045638	0.041261	645	0.084791	0.015753	0.039125	644	0.052934	0.0098388	0.048245
GOBP_REGULATION_OF_GROWTH	0.5848	0.898373	0.0033239	0.472086	0.742157	0.11778	533	-0.0094996	-0.0016095	0.044353	533	0.11415	0.01934	0.042053	532	0.062105	0.010526	0.052355
GOMF_LYSOPHOSPHATIDIC_ACID_PHOSPHATASE_ACTIVITY	0.8263	0.948387	0.94484	0.976347	0.917112	0.68178	2	-0.74238	-0.007821	0.79004	2	-1.1964	-0.012604	0.74922	2	-0.43308	-0.0045683	0.91621
GOCC_COPI_VESICLE_COAT	0.60226	0.903247	0.60552	0.886068	0.881939	0.38492	12	-0.084249	-0.0021735	0.32503	12	-0.082508	-0.0021286	0.30826	12	0.090201	0.00233	0.30828
GOBP_ASYMMETRIC_NEUROBLAST_DIVISION	0.11546	0.780864	0.63839	0.892803	0.886902	0.44344	5	0.49958	0.008321	0.41699	5	-0.14006	-0.0023329	0.39549	5	0.072746	0.0012132	0.51138
GOMF_NAD_BINDING	0.46244	0.87666	0.28513	0.830027	0.926137	0.72345	54	0.014418	0.00078814	0.15291	54	0.082323	0.0045	0.14501	54	-0.093204	-0.0051012	0.15714
GOMF_TRANSMEMBRANE_RECEPTOR_PROTEIN_KINASE_ACTIVITY	0.64983	0.910546	0.43775	0.856159	0.881939	0.36747	79	-0.046373	-0.0030639	0.12049	79	0.017902	0.0011828	0.11427	79	0.048108	0.0031825	0.14209
GOBP_INTERLEUKIN_17A_MEDIATED_SIGNALING_PATHWAY	0.31446	0.864852	0.79246	0.926998	0.920313	0.68785	6	0.24077	0.004393	0.49822	6	-0.38509	-0.0070262	0.4725	6	-0.28599	-0.0052244	0.58391
GOBP_RESPONSE_TO_METHIONINE	0.22073	0.852922	0.9915	0.995491	0.911579	0.64079	5	0.52828	0.0087991	0.68629	5	-1.5533	-0.025871	0.65076	5	-0.28365	-0.0047305	0.78665
GOBP_POSITIVE_REGULATION_OF_PROTEIN_LOCALIZATION_TO_NUCLEOLUS	0.4779	0.87666	0.8637	0.948984	0.753588	0.12338	5	0.02272	0.00037843	0.40996	5	-0.42655	-0.0071046	0.38879	5	0.52246	0.008713	0.45105
GOBP_REGULATION_OF_KIDNEY_SIZE	0.92041	0.969108	0.71334	0.907272	0.886902	0.43293	4	-0.61552	-0.00917	0.43719	4	-0.23353	-0.0034791	0.41466	4	0.095962	0.0014314	0.56808
GOBP_RESPONSE_TO_INTERLEUKIN_12	0.84878	0.955295	0.39804	0.852202	0.881939	0.40402	12	-0.25403	-0.0065536	0.24633	12	0.060377	0.0015576	0.23362	12	0.083825	0.0021653	0.34502
GOBP_PURINE_NUCLEOSIDE_TRIPHOSPHATE_CATABOLIC_PROCESS	0.4936	0.87666	0.3804	0.84889	0.946625	0.82496	5	0.0059664	9.9376e-05	0.37186	5	0.10736	0.0017883	0.35266	5	-0.49719	-0.0082915	0.53205
GOBP_NEGATIVE_REGULATION_OF_BLOOD_PRESSURE	0.48354	0.87666	0.69449	0.901957	0.974417	0.94009	45	0.0061324	0.00030608	0.14857	45	-0.071664	-0.003577	0.1409	45	-0.30249	-0.015117	0.19445
GOMF_HISTONE_METHYLTRANSFERASE_BINDING	0.28828	0.861229	0.36322	0.848877	0.912248	0.64935	12	0.13699	0.003534	0.2453	12	0.081394	0.0020998	0.23265	12	-0.1242	-0.0032081	0.32379
GOBP_TUBULIN_DEACETYLATION	0.71686	0.927607	0.86757	0.950174	0.904563	0.58558	17	-0.14815	-0.0045484	0.25829	17	-0.27313	-0.0083855	0.24496	17	-0.061643	-0.0018949	0.28511
GOMF_HISTONE_H4K20_MONOMETHYLTRANSFERASE_ACTIVITY	0.94399	0.976014	0.85473	0.945018	0.914846	0.6697	3	-1.2158	-0.015687	0.765	3	-0.76689	-0.0098948	0.72556	3	-0.38903	-0.0050257	0.88598
GOBP_L_GLUTAMATE_TRANSMEMBRANE_TRANSPORT	0.40356	0.870749	0.37315	0.848877	0.888168	0.49116	28	0.048504	0.0019106	0.19867	28	0.060959	0.0024012	0.18841	28	0.0049084	0.00019358	0.22138
GOBP_NEGATIVE_REGULATION_OF_INTERLEUKIN_13_PRODUCTION	0.40784	0.870749	0.38203	0.849995	0.972684	0.93707	7	0.10044	0.0019793	0.43087	7	0.12266	0.0024171	0.40863	7	-0.72087	-0.014224	0.47092
GOBP_AUTOPHAGY_OF_PEROXISOME	0.52226	0.885013	0.54588	0.87504	0.913616	0.65488	14	-0.016329	-0.00045498	0.29244	14	-0.031971	-0.00089083	0.27735	14	-0.12651	-0.0035295	0.31743
GOBP_REGULATION_OF_REPRODUCTIVE_PROCESS	0.96874	0.984637	0.97466	0.987045	0.946625	0.82521	190	-0.14201	-0.014505	0.076233	190	-0.1413	-0.014433	0.072298	189	-0.077714	-0.0079273	0.083079
GOMF_STEROL_ESTERASE_ACTIVITY	0.42451	0.87352	0.43883	0.856159	0.863185	0.30368	7	0.072519	0.0014291	0.38095	7	0.055614	0.001096	0.36129	7	0.21431	0.0042286	0.41707
GOBP_INOSITOL_PHOSPHATE_METABOLIC_PROCESS	0.5902	0.899958	0.64442	0.894321	0.900729	0.5504	36	-0.035633	-0.0015912	0.15625	36	-0.054874	-0.0024503	0.14819	36	-0.02441	-0.0010914	0.19269
GOBP_NEGATIVE_REGULATION_OF_LENS_FIBER_CELL_DIFFERENTIATION	0.49631	0.87666	0.41048	0.85615	0.946889	0.83562	6	0.0048356	8.8227e-05	0.52227	6	0.11209	0.0020452	0.49532	6	-0.59465	-0.010863	0.60887
GOBP_REGULATION_OF_PHAGOCYTOSIS	0.56441	0.896134	0.39676	0.852174	0.910847	0.63507	90	-0.016508	-0.0011638	0.1018	90	0.02527	0.0017815	0.096545	90	-0.043231	-0.0030516	0.12519
GOBP_T_CELL_EXTRAVASATION	0.48325	0.87666	0.40402	0.854264	0.849852	0.26802	11	0.0091356	0.00022566	0.21746	11	0.050106	0.0012377	0.20623	11	0.17661	0.0043678	0.28539
GOCC_GAP_JUNCTION	0.69612	0.923644	0.30628	0.834461	0.84952	0.26537	28	-0.10361	-0.0040814	0.20186	28	0.096956	0.0038191	0.19145	28	0.14316	0.0056461	0.22837
GOBP_SKELETAL_MUSCLE_SATELLITE_CELL_PROLIFERATION	0.40246	0.870749	0.2399	0.824126	0.927942	0.73974	17	0.051418	0.0015786	0.20818	17	0.13951	0.0042833	0.19743	17	-0.16466	-0.0050618	0.25625
GOBP_HEMOGLOBIN_METABOLIC_PROCESS	0.9538	0.979666	0.61361	0.886836	0.467436	0.022901	17	-0.4521	-0.01388	0.26864	17	-0.07357	-0.0022587	0.2548	17	0.59738	0.018364	0.29908
GOBP_CELL_CELL_ADHESION	0.16938	0.821523	0.038998	0.760984	0.865809	0.31129	882	0.034592	0.0074637	0.03616	882	0.06044	0.013041	0.034291	882	0.020784	0.0044899	0.042226
GOBP_RIBONUCLEOSIDE_DIPHOSPHATE_BIOSYNTHETIC_PROCESS	0.20991	0.847764	0.061051	0.760984	0.800608	0.18041	10	0.29877	0.0070366	0.37034	10	0.543	0.012789	0.35121	10	0.35318	0.0083285	0.38648
GOMF_METALLOPEPTIDASE_ACTIVITY	0.86219	0.955953	0.4725	0.859901	0.931653	0.75989	173	-0.08601	-0.0083873	0.07889	173	0.0051612	0.0005033	0.074822	173	-0.065028	-0.0063491	0.092114
GOBP_TYPE_B_PANCREATIC_CELL_APOPTOTIC_PROCESS	0.63643	0.908015	0.2745	0.829156	0.886902	0.44426	10	-0.12269	-0.0028897	0.35162	10	0.19984	0.0047065	0.33347	10	0.05606	0.001322	0.3999
GOCC_RPAP3_R2TP_PREFOLDIN_LIKE_COMPLEX	0.20231	0.844322	0.24866	0.82583	0.847779	0.25634	8	0.33468	0.0070506	0.40157	8	0.25849	0.0054456	0.38085	8	0.22859	0.0048216	0.34915
GOBP_RESPONSE_TO_MERCURY_ION	0.73705	0.927607	0.60464	0.885843	0.887006	0.47862	10	-0.24473	-0.0057639	0.38584	10	-0.097108	-0.0022871	0.36594	10	0.018261	0.00043062	0.34063
GOMF_ENONE_REDUCTASE_ACTIVITY	0.87029	0.958078	0.73777	0.910504	0.906309	0.60927	5	-0.48531	-0.0080834	0.43032	5	-0.25977	-0.0043268	0.40812	5	-0.12457	-0.0020774	0.44902
GOCC_TRANS_GOLGI_NETWORK_MEMBRANE	0.18037	0.825263	0.58935	0.882465	0.927942	0.74464	88	0.097068	0.0067671	0.1062	88	-0.02275	-0.001586	0.10073	88	-0.073649	-0.0051408	0.11197
GOMF_AXON_GUIDANCE_RECEPTOR_ACTIVITY	0.21623	0.851618	0.79332	0.926998	0.914846	0.66346	10	0.23517	0.0055387	0.29958	10	-0.23241	-0.0054738	0.28411	10	-0.15035	-0.0035455	0.35635
GOBP_MORPHOGENESIS_OF_AN_EPITHELIAL_SHEET	0.52984	0.885675	0.24117	0.824818	0.957832	0.86786	59	-0.010089	-0.00057637	0.13476	59	0.089792	0.0051298	0.12781	59	-0.18541	-0.010606	0.16608
GOBP_TELOMERE_MAINTENANCE_IN_RESPONSE_TO_DNA_DAMAGE	0.48792	0.87666	0.50258	0.866796	0.733013	0.11299	30	0.0061821	0.00025205	0.20413	30	-0.0012521	-5.1047e-05	0.19359	30	0.25571	0.010438	0.21118
GOBP_REGULATION_OF_SIGNALING_RECEPTOR_ACTIVITY	0.60414	0.903738	0.54799	0.875263	0.865809	0.30892	88	-0.028124	-0.0019607	0.10649	88	-0.012178	-0.00084901	0.101	88	0.062861	0.0043878	0.126
GOBP_RESPONSE_TO_CYCLOHEXIMIDE	0.72771	0.927607	0.23452	0.823574	0.914846	0.66949	5	-0.32065	-0.0053407	0.52919	5	0.36339	0.0060526	0.50187	5	-0.25858	-0.0043122	0.58966
GOBP_NEGATIVE_REGULATION_OF_STRESS_ACTIVATED_PROTEIN_KINASE_SIGNALING_CASCADE	0.33699	0.870749	0.42417	0.85615	0.779155	0.15301	7	0.12323	0.0024284	0.29291	7	0.053127	0.0010469	0.27779	7	0.39893	0.0078714	0.38971
GOBP_NEUROTRANSMITTER_RECEPTOR_TRANSPORT	0.48273	0.87666	0.17718	0.815195	0.886922	0.4594	24	0.0084833	0.00030941	0.19595	24	0.17212	0.0062776	0.18584	24	0.026122	0.00095391	0.25622
GOBP_POSITIVE_REGULATION_OF_VIRAL_LIFE_CYCLE	0.34949	0.870749	0.39422	0.851375	0.934673	0.77664	21	0.078995	0.0026953	0.20428	21	0.051989	0.0017738	0.19373	21	-0.19261	-0.0065799	0.25312
GOBP_POSITIVE_REGULATION_OF_AXON_EXTENSION_INVOLVED_IN_AXON_GUIDANCE	0.035977	0.643183	0.35331	0.84811	0.881939	0.38488	7	0.81977	0.016155	0.45554	7	0.16264	0.003205	0.43208	7	0.15434	0.0030452	0.5273
GOCC_CONTRACTILE_MUSCLE_FIBER	0.68125	0.918816	0.40583	0.854402	0.891362	0.50588	238	-0.031787	-0.0036291	0.06746	238	0.015245	0.0017406	0.063979	237	-0.0011192	-0.00012766	0.07599
GOCC_CD95_DEATH_INDUCING_SIGNALING_COMPLEX	0.37465	0.870749	0.26148	0.826665	0.848195	0.25752	6	0.13881	0.0025326	0.43437	6	0.26316	0.0048014	0.41195	6	0.3801	0.0069437	0.58386
GOBP_EYE_MORPHOGENESIS	0.48091	0.87666	0.58879	0.882465	0.7185	0.097046	153	0.0038557	0.00035379	0.080533	153	-0.017142	-0.0015729	0.076377	153	0.12429	0.011419	0.095711
GOMF_CYTOCHROME_B5_REDUCTASE_ACTIVITY_ACTING_ON_NAD_P_H	0.31302	0.864852	0.061026	0.760984	0.885488	0.42387	6	0.24546	0.0044785	0.5037	6	0.73862	0.013476	0.47767	6	0.12349	0.002256	0.64317
GOBP_REGULATION_OF_CELL_PROJECTION_ORGANIZATION	0.071937	0.728344	0.0039876	0.530512	0.135698	0.0017649	617	0.061567	0.011196	0.042123	617	0.10599	0.019274	0.039942	616	0.14113	0.025677	0.048368
GOBP_CELLULAR_RESPONSE_TO_ZINC_ION	0.84951	0.955295	0.66792	0.897904	0.881939	0.41109	21	-0.30287	-0.010334	0.2928	21	-0.12057	-0.0041138	0.2777	21	0.083044	0.002837	0.36951
GOMF_GLYCOLIPID_BINDING	0.92934	0.971622	0.25661	0.82644	0.925583	0.71315	29	-0.25828	-0.010354	0.17558	29	0.10889	0.0043648	0.16653	29	-0.11729	-0.0047078	0.20847
GOBP_RESPONSE_TO_ISOQUINOLINE_ALKALOID	0.01258	0.533611	0.558	0.878409	0.781002	0.16412	13	0.69495	0.01866	0.31036	13	-0.042956	-0.0011534	0.29439	13	0.33246	0.0089379	0.34003
GOBP_POSITIVE_REGULATION_OF_PRODUCTION_OF_MOLECULAR_MEDIATOR_OF_IMMUNE_RESPONSE	0.17255	0.825263	0.23449	0.823574	0.906309	0.61077	121	0.090773	0.0074137	0.096141	121	0.06603	0.0053929	0.091181	120	-0.030873	-0.0025142	0.10974
GOBP_MICROTUBULE_POLYMERIZATION_OR_DEPOLYMERIZATION	0.27251	0.860749	0.50529	0.866836	0.775163	0.1452	122	0.057073	0.0046804	0.094298	122	-0.0011869	-9.7338e-05	0.089433	121	0.10867	0.0088861	0.10278
GOBP_REGULATION_OF_AMIDE_METABOLIC_PROCESS	0.32426	0.869947	0.51004	0.868473	0.556835	0.034622	63	0.057823	0.0034131	0.12685	63	-0.0030272	-0.00017869	0.1203	63	0.26704	0.015782	0.14697
GOBP_REGULATION_OF_KERATINOCYTE_DIFFERENTIATION	0.62278	0.906044	0.95592	0.980173	0.910034	0.62873	35	-0.059517	-0.0026206	0.19028	35	-0.30771	-0.013549	0.18044	35	-0.066235	-0.00292	0.20163
GOMF_OXIDOREDUCTASE_ACTIVITY_ACTING_ON_A_SULFUR_GROUP_OF_DONORS_NAD_P_AS_ACCEPTOR	0.13819	0.795598	0.53126	0.872494	0.912993	0.65109	10	0.34713	0.0081755	0.3189	10	-0.023725	-0.00055878	0.30246	10	-0.13603	-0.0032077	0.35034
GOBP_RESPONSE_TO_GONADOTROPIN_RELEASING_HORMONE	0.53561	0.886017	0.44194	0.856159	0.886922	0.47295	5	-0.038264	-0.00063733	0.42808	5	0.059294	0.00098761	0.40598	5	0.042707	0.00071222	0.6293
GOBP_GAMMA_DELTA_T_CELL_ACTIVATION	0.18311	0.826855	0.24203	0.825547	0.922717	0.69445	21	0.18952	0.0064664	0.20974	21	0.13921	0.0047497	0.19892	21	-0.14388	-0.0049154	0.28295
GOBP_NEGATIVE_REGULATION_OF_EXTRACELLULAR_MATRIX_DISASSEMBLY	0.070304	0.723161	0.030176	0.760984	0.911009	0.63751	4	0.50423	0.0075121	0.34217	4	0.60953	0.0090808	0.3245	4	-0.18349	-0.0027371	0.52155
GOBP_POSITIVE_REGULATION_OF_RESPONSE_TO_BIOTIC_STIMULUS	0.14178	0.801018	0.040278	0.760984	0.962944	0.8961	346	0.057731	0.0079228	0.053834	346	0.089219	0.012244	0.051053	344	-0.08045	-0.011023	0.063865
GOBP_PROTEIN_POLYUFMYLATION	0.30019	0.863717	0.28041	0.829156	0.899493	0.5376	5	0.18839	0.0031379	0.35962	5	0.19837	0.003304	0.34106	5	-0.084606	-0.001411	0.89638
GOBP_CATECHOL_CONTAINING_COMPOUND_CATABOLIC_PROCESS	0.77498	0.934833	0.14445	0.815195	0.915205	0.67188	7	-0.33092	-0.0065213	0.43808	7	0.44064	0.0086835	0.41546	7	-0.22544	-0.0044482	0.50648
GOBP_TYPE_B_PANCREATIC_CELL_DIFFERENTIATION	0.36147	0.870749	0.34244	0.843928	0.886922	0.4502	27	0.076208	0.0029478	0.21495	27	0.082729	0.0032001	0.20385	27	0.030717	0.0011897	0.24542
GOBP_DENTINOGENESIS	0.047432	0.681975	0.2157	0.82014	0.84952	0.26093	6	0.72633	0.013252	0.43482	6	0.3245	0.0059207	0.41242	6	0.26374	0.0048181	0.41178
GOBP_NEGATIVE_REGULATION_OF_KIDNEY_DEVELOPMENT	0.18788	0.831868	0.22736	0.823328	0.881939	0.3697	4	0.42937	0.0063968	0.48474	4	0.34368	0.0051202	0.45973	4	0.18882	0.0028165	0.5676
GOBP_R_LOOP_PROCESSING	0.45805	0.87666	0.07566	0.778583	0.71282	0.092431	8	0.038488	0.0008108	0.3653	8	0.4971	0.010472	0.34642	8	0.56254	0.011866	0.42424
GOBP_PROTEIN_DEUBIQUITINATION	0.39379	0.870749	0.75913	0.915795	0.881939	0.39359	75	0.034318	0.0022095	0.12736	75	-0.084973	-0.0054708	0.12078	72	0.038285	0.0024183	0.14181
GOBP_CARDIAC_VENTRICLE_MORPHOGENESIS	0.65264	0.912179	0.24318	0.82583	0.925339	0.7075	71	-0.045957	-0.0028792	0.1171	71	0.077306	0.0048432	0.11105	71	-0.081705	-0.0051252	0.14961
GOBP_POSITIVE_REGULATION_OF_NUCLEAR_TRANSCRIBED_MRNA_CATABOLIC_PROCESS_DEADENYLATION_DEPENDENT_DECAY	0.17409	0.825263	0.94797	0.977743	0.891337	0.50143	12	0.29141	0.0075179	0.31062	12	-0.47884	-0.012353	0.29457	12	-0.0012882	-3.3275e-05	0.36005
GOBP_TRANSLESION_SYNTHESIS	0.51083	0.881212	0.44417	0.856159	0.881939	0.41295	24	-0.004978	-0.00018156	0.18332	24	0.024411	0.00089032	0.17386	24	0.047547	0.0017363	0.21614
GOBP_FIBROBLAST_MIGRATION	0.46919	0.87666	0.55951	0.878409	0.916219	0.67474	49	0.011377	0.0005925	0.14719	49	-0.0209	-0.0010884	0.1396	49	-0.077301	-0.0040307	0.17062
GOMF_PROTEIN_DIMERIZATION_ACTIVITY	0.025243	0.614201	0.0014649	0.426598	0.650596	0.053917	902	0.068096	0.01485	0.034814	902	0.098227	0.02142	0.033012	901	0.065392	0.014269	0.040664
GOBP_PLUS_END_DIRECTED_ORGANELLE_TRANSPORT_ALONG_MICROTUBULE	0.074165	0.729604	0.088643	0.798724	0.90439	0.57281	7	0.45497	0.008966	0.31474	7	0.40275	0.0079368	0.2985	7	-0.097095	-0.0019158	0.529
GOMF_SIGNALING_RECEPTOR_COMPLEX_ADAPTOR_ACTIVITY	0.56158	0.895316	0.019841	0.71694	0.257713	0.0058047	51	-0.022008	-0.0011692	0.14201	51	0.27703	0.014718	0.13466	51	0.41407	0.022026	0.16404
GOBP_PROTEIN_DENEDDYLATION	0.27032	0.860749	0.73984	0.911848	0.908337	0.61686	11	0.20902	0.0051628	0.3416	11	-0.20827	-0.0051443	0.32397	11	-0.094845	-0.0023457	0.31907
GOBP_SPHINGOID_BIOSYNTHETIC_PROCESS	0.56386	0.895903	0.85532	0.945466	0.891362	0.506	13	-0.0399	-0.0010714	0.24819	13	-0.24939	-0.0066965	0.23537	13	-0.0047452	-0.00012757	0.31524
GOMF_CCR5_CHEMOKINE_RECEPTOR_BINDING	0.15105	0.806576	0.62047	0.888396	0.810172	0.19396	4	0.52501	0.0078216	0.50875	4	-0.148	-0.0022049	0.48251	4	0.50943	0.007599	0.59002
GOBP_OLFACTORY_NERVE_DEVELOPMENT	0.77013	0.933522	0.071978	0.770787	0.353644	0.011274	6	-0.3523	-0.0064278	0.47654	6	0.6604	0.012049	0.45192	6	1.2896	0.023559	0.5653
GOBP_NEGATIVE_REGULATION_OF_PINOCYTOSIS	0.95872	0.98186	0.49544	0.864028	0.916415	0.67711	5	-0.77104	-0.012843	0.44413	5	0.0048132	8.0169e-05	0.42125	5	-0.23007	-0.0038369	0.50054
GOBP_GLYCOLIPID_BIOSYNTHETIC_PROCESS	0.24811	0.85597	0.42188	0.85615	0.654314	0.060003	73	0.074765	0.0047492	0.10987	73	0.020537	0.0013046	0.1042	73	0.20073	0.012767	0.1291
GOBP_TRANSLATIONAL_TERMINATION	0.72442	0.927607	0.20112	0.81971	0.71282	0.090963	13	-0.17436	-0.0046816	0.29252	13	0.23239	0.0062398	0.27742	13	0.53554	0.014398	0.40118
GOBP_G_PROTEIN_COUPLED_PURINERGIC_NUCLEOTIDE_RECEPTOR_SIGNALING_PATHWAY	0.65068	0.911362	0.77729	0.922095	0.906318	0.61274	10	-0.1377	-0.0032431	0.35566	10	-0.25739	-0.006062	0.3373	10	-0.13463	-0.0031747	0.46996
GOMF_G_PROTEIN_COUPLED_PURINERGIC_NUCLEOTIDE_RECEPTOR_ACTIVITY	0.65068	0.911362	0.77729	0.922095	0.906318	0.61274	10	-0.1377	-0.0032431	0.35566	10	-0.25739	-0.006062	0.3373	10	-0.13463	-0.0031747	0.46996
GOBP_SATELLITE_CELL_ACTIVATION_INVOLVED_IN_SKELETAL_MUSCLE_REGENERATION	0.86565	0.95702	0.16372	0.815195	0.610844	0.044759	6	-0.45409	-0.0082849	0.41052	6	0.38129	0.0069567	0.38934	6	0.81833	0.014949	0.48192
GOBP_NEGATIVE_REGULATION_OF_INTRACELLULAR_LIPID_TRANSPORT	0.68073	0.918816	0.25621	0.82644	0.746373	0.1197	2	-0.45031	-0.004744	0.95862	2	0.59558	0.0062745	0.90914	2	1.4599	0.0154	1.2409
GOCC_STEREOCILIUM_BASE	0.82399	0.948313	0.59519	0.883462	0.935373	0.77777	7	-0.42242	-0.0083245	0.45387	7	-0.1037	-0.0020437	0.43046	7	-0.38924	-0.0076802	0.50902
GOBP_NUCLEOSIDE_MONOPHOSPHATE_BIOSYNTHETIC_PROCESS	0.51948	0.884965	0.21292	0.82014	0.843135	0.25171	36	-0.0075448	-0.00033691	0.15447	36	0.11667	0.0052096	0.1465	36	0.12834	0.0057382	0.19181
GOBP_AXON_CHOICE_POINT_RECOGNITION	0.3828	0.870749	0.25583	0.82644	0.881939	0.40543	7	0.12094	0.0023833	0.40564	7	0.25247	0.0049753	0.3847	7	0.10118	0.0019964	0.42278
GOCC_TRANSLATION_PREINITIATION_COMPLEX	0.34346	0.870749	0.31882	0.836606	0.884488	0.41877	17	0.10846	0.00333	0.26911	17	0.12021	0.0036907	0.25522	17	0.058839	0.0018087	0.28697
GOCC_AXONEMAL_MICROTUBULE	0.29117	0.861427	0.66194	0.89578	0.878976	0.35503	27	0.1033	0.0039958	0.18783	27	-0.074418	-0.0028786	0.17813	27	0.077338	0.0029953	0.20801
GOBP_LYSOSOMAL_TRANSPORT	0.43735	0.87666	0.44869	0.856159	0.842133	0.24429	124	0.014313	0.0011832	0.090765	124	0.011101	0.00091776	0.086081	124	0.070721	0.0058539	0.10211
GOBP_CLATHRIN_COATED_VESICLE_CARGO_LOADING	0.084545	0.74517	0.17091	0.815195	0.711268	0.087005	7	0.41932	0.0082634	0.30492	7	0.27491	0.0054176	0.28919	7	0.51645	0.01019	0.37988
GOBP_SOMATOSTATIN_RECEPTOR_SIGNALING_PATHWAY	0.98461	0.991104	0.91563	0.967425	0.914846	0.67083	6	-1.0549	-0.019247	0.48835	6	-0.63752	-0.011632	0.46319	6	-0.25304	-0.0046226	0.5722
GOBP_GOLGI_TO_PLASMA_MEMBRANE_TRANSPORT	0.36092	0.870749	0.14903	0.815195	0.939535	0.80025	61	0.050926	0.0029581	0.14305	61	0.14117	0.0082002	0.13566	61	-0.12967	-0.0075413	0.1539
GOBP_METALLO_SULFUR_CLUSTER_ASSEMBLY	0.57915	0.898031	0.23785	0.824126	0.885104	0.42351	23	-0.042391	-0.0015136	0.21226	23	0.14358	0.0051265	0.2013	23	0.042947	0.0015354	0.2226
GOBP_NEGATIVE_REGULATION_OF_PLATELET_ACTIVATION	0.43871	0.87666	0.67137	0.898149	0.881939	0.38247	18	0.041324	0.0013055	0.26792	18	-0.11274	-0.0035617	0.25409	17	0.091487	0.0028123	0.30598
GOCC_B_CELL_RECEPTOR_COMPLEX	0.44446	0.87666	0.24181	0.825547	0.927942	0.74433	5	0.097147	0.0016181	0.69555	5	0.46208	0.0076963	0.65964	5	-0.40115	-0.00669	0.61079
GOBP_RESPONSE_TO_DISACCHARIDE	0.624	0.906044	0.50466	0.866836	0.886922	0.44842	8	-0.11102	-0.0023389	0.35132	8	-0.0038953	-8.2061e-05	0.33319	8	0.046842	0.00098805	0.36126
GOBP_REGULATION_OF_COMPLEMENT_ACTIVATION	0.80841	0.944885	0.74307	0.912129	0.919027	0.68577	19	-0.20999	-0.0068156	0.2408	19	-0.14909	-0.004839	0.22838	19	-0.13552	-0.0044038	0.28004
GOBP_SERINE_PHOSPHORYLATION_OF_STAT_PROTEIN	0.28784	0.861229	0.35565	0.848877	0.865597	0.30692	22	0.17543	0.0061261	0.31342	22	0.11002	0.0038421	0.29725	22	0.1822	0.0063705	0.36106
GOMF_ENZYME_REGULATOR_ACTIVITY	0.52276	0.885013	0.84364	0.940895	0.884488	0.4176	1191	-0.0017633	-0.00043811	0.030887	1191	-0.029573	-0.0073476	0.029292	1190	0.0074688	0.0018571	0.0359
GOCC_AUTOPHAGOSOME_MEMBRANE	0.52565	0.885013	0.97034	0.985494	0.815804	0.20046	49	-0.010176	-0.00052997	0.15814	49	-0.28282	-0.014729	0.14996	49	0.14871	0.0077541	0.17703
GOBP_MACROMOLECULE_DEACYLATION	0.67039	0.917234	0.8422	0.940448	0.964965	0.9093	51	-0.068415	-0.0036347	0.15513	51	-0.14765	-0.0078441	0.14712	51	-0.22357	-0.011893	0.16728
GOBP_PURINE_CONTAINING_COMPOUND_SALVAGE	0.22827	0.854511	0.41332	0.85615	0.886902	0.43321	14	0.17305	0.0048218	0.23241	14	0.048275	0.0013451	0.22042	14	0.056123	0.0015658	0.33363
GOCC_SAGA_COMPLEX	0.25899	0.860749	0.87367	0.950991	0.90439	0.57666	21	0.14071	0.0048009	0.21765	21	-0.23613	-0.0080565	0.20641	21	-0.050724	-0.0017328	0.26234
GOCC_VACUOLAR_LUMEN	0.78276	0.937174	0.94834	0.977743	0.962724	0.89268	163	-0.060187	-0.0056986	0.077008	163	-0.11897	-0.011264	0.073029	163	-0.11103	-0.010525	0.089469
GOBP_POSITIVE_REGULATION_OF_FILOPODIUM_ASSEMBLY	0.53236	0.885706	0.55519	0.877966	0.718861	0.10052	26	-0.01705	-0.00064719	0.20997	26	-0.027638	-0.0010491	0.19913	26	0.33055	0.012563	0.25852
GOMF_PHOSPHOTRANSFERASE_ACTIVITY_NITROGENOUS_GROUP_AS_ACCEPTOR	0.96836	0.984437	0.29113	0.83301	0.960374	0.87832	7	-0.66639	-0.013132	0.35879	7	0.1872	0.0036891	0.34031	7	-0.52739	-0.010406	0.45205
GOMF_GLUCOSYLTRANSFERASE_ACTIVITY	0.54132	0.887291	0.95884	0.981	0.881939	0.39397	16	-0.027077	-0.0008065	0.26096	16	-0.42999	-0.012808	0.24747	16	0.086402	0.0025768	0.3212
GOBP_NEGATIVE_REGULATION_OF_VOLTAGE_GATED_CALCIUM_CHANNEL_ACTIVITY	0.12562	0.793375	0.18924	0.815195	0.459036	0.021457	8	0.48355	0.010187	0.42144	8	0.35204	0.0074162	0.39972	8	0.97997	0.02067	0.484
GOBP_NEGATIVE_REGULATION_OF_MONOATOMIC_ION_TRANSPORT	0.52849	0.885266	0.65995	0.89564	0.714228	0.092821	103	-0.0075951	-0.00057261	0.10625	103	-0.041552	-0.0031327	0.10077	103	0.16153	0.012193	0.12203
GOMF_AMP_ACTIVATED_PROTEIN_KINASE_ACTIVITY	0.37963	0.870749	0.86688	0.95003	0.842133	0.24157	8	0.10091	0.0021259	0.32929	8	-0.3472	-0.0073143	0.31229	8	0.27031	0.0057017	0.38545
GOMF_TRNA_PSEUDOURIDINE_SYNTHASE_ACTIVITY	0.33854	0.870749	0.098873	0.804564	0.853153	0.27875	8	0.09721	0.0020479	0.23341	8	0.28512	0.0060065	0.22136	8	0.20498	0.0043236	0.34944
GOCC_PRERIBOSOME_SMALL_SUBUNIT_PRECURSOR	0.80159	0.941433	0.44009	0.856159	0.891337	0.50095	14	-0.22341	-0.0062251	0.26366	14	0.037693	0.0010503	0.25006	14	-0.0010182	-2.8408e-05	0.42911
GOBP_REGULATION_OF_MEMBRANE_LIPID_METABOLIC_PROCESS	0.59366	0.900725	0.9158	0.967425	0.700197	0.082508	15	-0.058004	-0.0016729	0.24476	15	-0.31971	-0.0092209	0.23211	15	0.37663	0.010876	0.27126
GOBP_EPIGENETIC_PROGRAMMING_OF_GENE_EXPRESSION	0.54532	0.888577	0.25541	0.82644	0.886922	0.47261	28	-0.020389	-0.00080312	0.17908	28	0.11168	0.0043991	0.16984	28	0.015576	0.00061431	0.22671
GOMF_RNA_POLYMERASE_III_TRANSCRIPTION_REGULATORY_REGION_SEQUENCE_SPECIFIC_DNA_BINDING	0.038623	0.656078	0.31945	0.837228	0.881939	0.40886	8	0.64897	0.013672	0.36727	8	0.16346	0.0034436	0.34835	8	0.10281	0.0021686	0.44609
GOCC_MICROTUBULE_MINUS_END	0.65557	0.913236	0.79346	0.926998	0.946889	0.83422	6	-0.21199	-0.0038679	0.52942	6	-0.41097	-0.0074982	0.50209	6	-0.40333	-0.007368	0.41536
GOBP_FOLIC_ACID_METABOLIC_PROCESS	0.36666	0.870749	0.23607	0.823868	0.753588	0.12337	13	0.073503	0.0019736	0.21572	13	0.14711	0.00395	0.20459	13	0.32927	0.0088524	0.28426
GOBP_REGULATION_OF_SALIVA_SECRETION	0.80077	0.941187	0.4506	0.856159	0.936159	0.78333	7	-0.39925	-0.0078678	0.47281	7	0.055669	0.0010971	0.44842	7	-0.42828	-0.0084505	0.54662
GOBP_LIPID_LOCALIZATION	0.56383	0.895903	0.87277	0.950991	0.964711	0.90487	452	-0.007854	-0.0012283	0.048876	452	-0.052823	-0.0082607	0.046351	452	-0.072683	-0.01138	0.055489
GOBP_REGULATION_OF_HEMATOPOIETIC_PROGENITOR_CELL_DIFFERENTIATION	0.66696	0.91624	0.22201	0.822306	0.891721	0.50936	41	-0.069759	-0.0033239	0.16165	41	0.11735	0.0055914	0.15331	41	-0.0045755	-0.00021829	0.19489
GOBP_MYELOID_CELL_APOPTOTIC_PROCESS	0.046777	0.681975	0.14676	0.815195	0.514408	0.029086	35	0.28453	0.012528	0.16966	35	0.16903	0.0074426	0.16091	35	0.37558	0.016558	0.19824
GOBP_PROTEIN_POLYUBIQUITINATION	0.068089	0.720388	0.29939	0.833812	0.881939	0.40624	250	0.095575	0.01118	0.064133	250	0.032005	0.0037437	0.060828	250	0.017294	0.0020255	0.072905
GOBP_REGULATION_OF_MALE_GONAD_DEVELOPMENT	0.66865	0.916639	0.86939	0.950829	0.958361	0.87289	8	-0.16805	-0.0035403	0.38527	8	-0.41053	-0.0086484	0.36537	8	-0.42379	-0.008939	0.37168
GOCC_EUKARYOTIC_TRANSLATION_INITIATION_FACTOR_2B_COMPLEX	0.78507	0.937907	0.62134	0.889144	0.925407	0.71046	5	-0.32529	-0.005418	0.41203	5	-0.12076	-0.0020113	0.39078	5	-0.2949	-0.004918	0.5316
GOBP_CEMENTUM_MINERALIZATION	0.34751	0.870749	0.50291	0.866836	0.865809	0.31055	5	0.19926	0.0033188	0.50824	5	-0.0035123	-5.8501e-05	0.48201	5	0.29296	0.0048857	0.59268
GOCC_TRANSCRIPTION_FACTOR_TFTC_COMPLEX	0.50682	0.879571	0.71492	0.907272	0.862008	0.30017	17	-0.0046339	-0.00014227	0.27097	17	-0.14593	-0.0044802	0.25699	17	0.16422	0.0050482	0.31344
GOBP_MEDIUM_CHAIN_FATTY_ACYL_COA_METABOLIC_PROCESS	0.52439	0.885013	0.86984	0.950849	0.852925	0.27742	6	-0.027369	-0.00049936	0.44735	6	-0.47757	-0.0087134	0.42425	6	0.26457	0.0048332	0.44802
GOBP_REGULATION_OF_INOSITOL_1_4_5_TRISPHOSPHATE_SENSITIVE_CALCIUM_RELEASE_CHANNEL_ACTIVITY	0.7811	0.936844	0.31865	0.836606	0.886922	0.46355	4	-0.382	-0.0056911	0.49231	4	0.22014	0.0032797	0.46691	4	0.054842	0.00081807	0.59936
GOBP_RETINAL_CELL_PROGRAMMED_CELL_DEATH	0.13826	0.795598	0.69045	0.901337	0.780821	0.15676	6	0.40322	0.0073568	0.37053	6	-0.1747	-0.0031874	0.35142	6	0.40946	0.0074801	0.40625
GOBP_GLIOGENESIS	0.071791	0.728344	0.47552	0.860122	0.781041	0.16486	321	0.084367	0.01116	0.057681	321	0.0033586	0.00044428	0.054708	321	0.065528	0.0086787	0.067228
GOBP_POSITIVE_REGULATION_OF_CATION_CHANNEL_ACTIVITY	0.11184	0.777398	0.4867	0.861476	0.556531	0.034341	41	0.20544	0.0097889	0.16883	41	0.00534	0.00025444	0.16013	41	0.33868	0.016158	0.18602
GOCC_OMEGASOME	0.076078	0.733246	0.23954	0.824126	0.886922	0.45422	5	0.58402	0.0097275	0.40783	5	0.27378	0.0045601	0.3868	5	0.074528	0.0012429	0.64801
GOBP_POSITIVE_REGULATION_OF_DENDRITIC_CELL_ANTIGEN_PROCESSING_AND_PRESENTATION	0.54888	0.890787	0.39639	0.852174	0.957458	0.86645	7	-0.051952	-0.0010238	0.42296	7	0.10538	0.0020767	0.40114	7	-0.46598	-0.0091943	0.41988
GOBP_NEGATIVE_ADAPTATION_OF_SIGNALING_PATHWAY	0.20115	0.844032	0.57873	0.882465	0.869826	0.33165	13	0.23059	0.0061915	0.27531	13	-0.051869	-0.0013927	0.26111	13	0.1437	0.0038633	0.33005
GOMF_ALPHA_N_ACETYLNEURAMINATE_ALPHA_2_8_SIALYLTRANSFERASE_ACTIVITY	0.95255	0.979055	0.11415	0.807248	0.753588	0.12312	6	-0.75995	-0.013865	0.45501	6	0.51994	0.0094864	0.43155	6	0.60841	0.011114	0.52468
GOBP_CELL_CELL_JUNCTION_DISASSEMBLY	0.56985	0.896411	0.9679	0.984556	0.870966	0.34132	5	-0.087756	-0.0014617	0.4986	5	-0.87513	-0.014576	0.47281	5	0.21599	0.0036021	0.52826
GOCC_SPERM_MITOCHONDRIAL_SHEATH	0.48253	0.87666	0.88279	0.953688	0.881939	0.3844	6	0.01714	0.00031272	0.39135	6	-0.44132	-0.0080519	0.37113	6	0.1695	0.0030964	0.57663
GOBP_CELL_PROLIFERATION_IN_BONE_MARROW	0.45616	0.87666	0.73899	0.911253	0.725092	0.10628	8	0.040431	0.00085175	0.3672	8	-0.22297	-0.0046972	0.34824	8	0.52799	0.011137	0.42353
GOBP_EXTRINSIC_APOPTOTIC_SIGNALING_PATHWAY	0.43314	0.87666	0.055816	0.760984	0.86762	0.32656	211	0.011577	0.0012455	0.068758	211	0.10374	0.01116	0.065203	211	0.035623	0.003837	0.079262
GOBP_MITOCHONDRIAL_PROTON_TRANSPORTING_ATP_SYNTHASE_COMPLEX_ASSEMBLY	0.60938	0.904258	0.49908	0.865525	0.887006	0.48295	5	-0.12767	-0.0021264	0.4597	5	0.0010041	1.6725e-05	0.43598	5	0.034343	0.00057274	0.80339
GOBP_ENERGY_DERIVATION_BY_OXIDATION_OF_ORGANIC_COMPOUNDS	0.083219	0.742763	0.10516	0.807248	0.780821	0.1595	279	0.087146	0.01076	0.062976	279	0.074822	0.0092382	0.059726	279	0.069567	0.0086	0.069808
GOBP_NEGATIVE_REGULATION_OF_LIPID_STORAGE	0.82332	0.948313	0.55722	0.878409	0.853153	0.27927	20	-0.20586	-0.0068547	0.2218	20	-0.030278	-0.0010082	0.21036	20	0.15701	0.0052347	0.26838
GOBP_LIPOPROTEIN_CATABOLIC_PROCESS	0.92156	0.96933	0.67877	0.898755	0.842133	0.2477	15	-0.44196	-0.012747	0.31218	15	-0.13746	-0.0039646	0.29608	15	0.20875	0.006028	0.30619
GOBP_CORNIFICATION	0.018705	0.570977	0.12828	0.809387	0.931653	0.76008	8	0.80288	0.016914	0.38573	8	0.4151	0.0087449	0.36586	8	-0.31955	-0.0067402	0.45225
GOBP_GLUCOCORTICOID_SECRETION	0.17504	0.825263	0.28173	0.829156	0.937625	0.79554	11	0.33567	0.0082913	0.35922	11	0.19683	0.0048618	0.3407	11	-0.30753	-0.0076056	0.37239
GOBP_NEGATIVE_REGULATION_OF_FIBROBLAST_APOPTOTIC_PROCESS	0.93284	0.972679	0.87468	0.951439	0.906318	0.61189	7	-0.5878	-0.011584	0.39256	7	-0.42773	-0.0084291	0.37231	7	-0.13313	-0.0026269	0.46838
GOBP_INTERLEUKIN_1_MEDIATED_SIGNALING_PATHWAY	0.80092	0.941187	0.77647	0.921669	0.916811	0.67804	29	-0.15705	-0.0062955	0.18587	29	-0.13403	-0.0053728	0.17628	29	-0.098794	-0.0039652	0.21374
GOBP_MONOATOMIC_ANION_HOMEOSTASIS	0.34794	0.870749	0.78885	0.926364	0.898036	0.53034	20	0.086716	0.0028875	0.22183	20	-0.16883	-0.0056216	0.21038	20	-0.01832	-0.00061078	0.24062
GOBP_NODAL_SIGNALING_PATHWAY	0.41594	0.871326	0.34983	0.846913	0.958309	0.87042	17	0.052306	0.0016059	0.24639	17	0.090148	0.0027677	0.23367	17	-0.3175	-0.0097599	0.28136
GOBP_PROTEIN_SULFATION	0.43695	0.87666	0.85781	0.945866	0.891554	0.50803	6	0.061499	0.0011221	0.3875	6	-0.39342	-0.007178	0.36749	6	-0.0075931	-0.00013871	0.37735
GOBP_SNRNA_TRANSCRIPTION_BY_RNA_POLYMERASE_III	0.13124	0.794912	0.47557	0.860122	0.454455	0.020754	9	0.31064	0.006941	0.27722	9	0.016111	0.00035998	0.26292	9	0.77324	0.017299	0.3793
GOBP_POSITIVE_REGULATION_OF_CALCIUM_ION_TRANSMEMBRANE_TRANSPORTER_ACTIVITY	0.032594	0.635198	0.67349	0.898601	0.570586	0.036824	28	0.39778	0.015669	0.2157	28	-0.091983	-0.0036232	0.20459	28	0.40803	0.016093	0.22809
GOBP_MYOBLAST_FUSION_INVOLVED_IN_SKELETAL_MUSCLE_REGENERATION	0.63157	0.906794	0.8085	0.929989	0.939535	0.8018	3	-0.25739	-0.0033209	0.76598	3	-0.63376	-0.008177	0.72644	3	-0.75655	-0.0097736	0.89208
GOMF_GROWTH_HORMONE_RECEPTOR_BINDING	0.36278	0.870749	0.86848	0.950829	0.881939	0.4129	10	0.096118	0.0022638	0.2738	10	-0.29064	-0.0068451	0.25966	10	0.083077	0.0019591	0.37746
GOBP_KERATINOCYTE_DIFFERENTIATION	0.6371	0.908015	0.87791	0.951951	0.959089	0.87417	170	-0.030897	-0.002987	0.088095	170	-0.097299	-0.0094064	0.083545	170	-0.11536	-0.011166	0.10063
GOMF_5S_RRNA_BINDING	0.53303	0.885706	0.19342	0.81635	0.906318	0.61321	8	-0.032451	-0.00068364	0.39146	8	0.32127	0.0067682	0.37125	8	-0.099367	-0.0020959	0.3454
GOBP_REGULATION_OF_EPIDERMIS_DEVELOPMENT	0.35151	0.870749	0.7174	0.907382	0.90439	0.56569	60	0.056335	0.0032455	0.14776	60	-0.080598	-0.0046432	0.14013	60	-0.026937	-0.0015538	0.16284
GOBP_NEGATIVE_REGULATION_OF_ACTIN_FILAMENT_BUNDLE_ASSEMBLY	0.43046	0.875637	0.75006	0.913838	0.965155	0.91138	27	0.031798	0.00123	0.18148	27	-0.11612	-0.0044918	0.17211	27	-0.30806	-0.011931	0.2283
GOBP_ESTABLISHMENT_OF_MITOTIC_SPINDLE_LOCALIZATION	0.74164	0.927607	0.53453	0.872494	0.927942	0.74358	40	-0.1045	-0.0049185	0.16117	40	-0.013246	-0.00062341	0.15285	40	-0.12557	-0.0059173	0.19188
GOBP_EPIDERMIS_MORPHOGENESIS	0.54643	0.889312	0.44197	0.856159	0.973524	0.93849	36	-0.020949	-0.00093545	0.1796	36	0.024866	0.0011104	0.17033	36	-0.30085	-0.013451	0.19506
GOMF_HISTONE_H3K36_DEMETHYLASE_ACTIVITY	0.044927	0.680627	0.23013	0.823411	0.819551	0.21016	7	0.67639	0.013329	0.39875	7	0.27928	0.0055037	0.3782	7	0.39872	0.0078673	0.49476
GOBP_EPITHELIAL_CELL_MATURATION	0.41228	0.870749	0.22296	0.822306	0.90439	0.57439	26	0.044109	0.0016744	0.19896	26	0.14383	0.0054597	0.18869	26	-0.044498	-0.0016912	0.23724
GOBP_RNA_SPLICING_VIA_ENDONUCLEOLYTIC_CLEAVAGE_AND_LIGATION	0.93811	0.974201	0.76313	0.916581	0.926137	0.71705	13	-0.48975	-0.01315	0.31818	13	-0.2162	-0.0058053	0.30178	13	-0.1871	-0.0050302	0.3259
GOBP_NEGATIVE_REGULATION_OF_MYOTUBE_DIFFERENTIATION	0.070264	0.723161	0.065714	0.769746	0.958309	0.87031	15	0.43205	0.012461	0.29313	15	0.41939	0.012096	0.278	15	-0.34785	-0.010045	0.30841
GOBP_NEGATIVE_REGULATION_OF_SMOOTH_MUSCLE_CELL_PROLIFERATION	0.79923	0.941148	0.1531	0.815195	0.90439	0.55825	44	-0.13485	-0.0066556	0.16075	44	0.156	0.0076994	0.15245	44	-0.025548	-0.0012625	0.17434
GOBP_REGULATION_OF_CELLULAR_CATABOLIC_PROCESS	0.34783	0.870749	0.66671	0.897511	0.927942	0.74154	410	0.01973	0.0029422	0.050437	410	-0.02061	-0.0030734	0.047834	410	-0.037349	-0.0055764	0.057629
GOMF_STRUCTURAL_CONSTITUENT_OF_CYTOSKELETON	0.018672	0.570977	0.20986	0.82014	0.819375	0.20854	101	0.2224	0.016604	0.10681	101	0.081753	0.0061036	0.10131	100	0.098299	0.0073119	0.12113
GOCC_ER_TO_GOLGI_TRANSPORT_VESICLE_MEMBRANE	0.66733	0.91624	0.894	0.957182	0.895123	0.5207	43	-0.065083	-0.0031756	0.15046	43	-0.17809	-0.0086897	0.14269	43	-0.0088571	-0.00043271	0.17064
GOMF_SODIUM_CHANNEL_INHIBITOR_ACTIVITY	0.66278	0.915832	0.19028	0.815553	0.953602	0.85578	8	-0.16755	-0.0035297	0.39886	8	0.33171	0.0069879	0.37827	8	-0.49577	-0.010457	0.467
GOBP_POSITIVE_REGULATION_OF_ATP_METABOLIC_PROCESS	0.78079	0.936716	0.87304	0.950991	0.84952	0.26269	29	-0.15327	-0.0061438	0.19779	29	-0.21401	-0.008579	0.18758	29	0.13814	0.0055446	0.21752
GOMF_R_SMAD_BINDING	0.2622	0.860749	0.0074835	0.621115	0.386565	0.013754	25	0.14718	0.0054785	0.2312	25	0.53348	0.019858	0.21922	25	0.55827	0.020806	0.25324
GOBP_POSITIVE_REGULATION_OF_NEUROEPITHELIAL_CELL_DIFFERENTIATION	0.073035	0.729604	0.047513	0.760984	0.718861	0.10067	8	0.48724	0.010265	0.33519	8	0.53073	0.011181	0.31788	8	0.53076	0.011195	0.41537
GOMF_SERINE_TYPE_CARBOXYPEPTIDASE_ACTIVITY	0.47717	0.87666	0.45205	0.856159	0.927942	0.74399	5	0.030929	0.00051515	0.54017	5	0.06173	0.0010282	0.5123	5	-0.4244	-0.0070777	0.64724
GOBP_ACTIVATION_INDUCED_CELL_DEATH_OF_T_CELLS	0.030692	0.627012	0.16187	0.815195	0.964965	0.9083	8	0.60776	0.012803	0.32485	8	0.30406	0.0064056	0.30811	8	-0.51424	-0.010847	0.38651
GOBP_POSITIVE_REGULATION_OF_TRANSCRIPTION_BY_RNA_POLYMERASE_III	0.049624	0.681975	0.67068	0.898149	0.779035	0.1508	17	0.3645	0.011191	0.2211	17	-0.092647	-0.0028445	0.2097	17	0.3024	0.0092959	0.29272
GOBP_POSITIVE_REGULATION_OF_MIRNA_PROCESSING	0.29063	0.861229	0.013462	0.694933	0.8573	0.28754	5	0.21629	0.0036026	0.39216	5	0.82288	0.013706	0.37186	5	0.32226	0.0053742	0.57484
GOBP_SYMPATHETIC_NERVOUS_SYSTEM_DEVELOPMENT	0.0021597	0.225173	0.041802	0.760984	0.732711	0.11176	22	0.65897	0.023012	0.23087	22	0.37892	0.013232	0.21899	22	0.32636	0.011411	0.2681
GOMF_HYDROLASE_ACTIVITY_ACTING_ON_CARBON_NITROGEN_BUT_NOT_PEPTIDE_BONDS_IN_CYCLIC_AMIDES	0.57991	0.898188	0.87178	0.950991	0.761236	0.12722	15	-0.062465	-0.0018016	0.30973	15	-0.33335	-0.0096143	0.29373	15	0.39119	0.011296	0.34324
GOBP_LUTEOLYSIS	0.63556	0.907899	0.52143	0.869716	0.873128	0.34546	6	-0.1641	-0.002994	0.4734	6	-0.024134	-0.00044032	0.44897	6	0.22126	0.004042	0.55647
GOBP_GALACTOSE_CATABOLIC_PROCESS	0.62443	0.906044	0.0010698	0.364659	0.7185	0.099139	6	-0.16037	-0.002926	0.50568	6	1.4722	0.02686	0.47942	6	0.59075	0.010792	0.45918
GOBP_NEGATIVE_REGULATION_OF_BLOOD_CIRCULATION	0.92447	0.97051	0.6777	0.898755	0.904563	0.59193	18	-0.38794	-0.012255	0.27017	18	-0.1182	-0.0037341	0.25625	18	-0.064079	-0.0020269	0.27558
GOBP_SYNAPTIC_VESICLE_TRANSPORT	0.092397	0.757502	0.091735	0.800787	0.498731	0.027297	39	0.2083	0.0096807	0.15707	39	0.19815	0.0092088	0.14896	39	0.33616	0.015642	0.17488
GOBP_RESPONSE_TO_ETHANOL	0.67029	0.917234	0.74739	0.91301	0.870018	0.33724	115	-0.041258	-0.0032856	0.093616	115	-0.059159	-0.0047111	0.088784	115	0.043202	0.0034446	0.10286
GOBP_MALONYL_COA_METABOLIC_PROCESS	0.73757	0.927607	0.97206	0.986237	0.932131	0.76695	5	-0.30251	-0.0050386	0.47572	5	-0.86263	-0.014368	0.45112	5	-0.43557	-0.0072639	0.59761
GOBP_REGULATION_OF_GAMMA_DELTA_T_CELL_DIFFERENTIATION	0.039926	0.66713	0.024253	0.742702	0.937157	0.78866	9	0.51766	0.011567	0.29552	9	0.55298	0.012356	0.28026	9	-0.33635	-0.0075247	0.41949
GOBP_GLYCEROPHOSPHOLIPID_CATABOLIC_PROCESS	0.078208	0.736056	0.64859	0.894565	0.939535	0.80082	33	0.26795	0.011457	0.18906	33	-0.068411	-0.002925	0.17931	33	-0.17363	-0.007433	0.20558
GOBP_INTRACELLULAR_SODIUM_ION_HOMEOSTASIS	0.015999	0.566322	0.023433	0.742169	0.904563	0.59965	22	0.46308	0.016172	0.21592	22	0.40705	0.014215	0.20479	22	-0.059262	-0.0020721	0.23474
GOBP_REGULATION_OF_HIPPO_SIGNALING	0.41685	0.871519	0.29767	0.833812	0.799843	0.17723	36	0.035393	0.0015804	0.16858	36	0.084914	0.0037918	0.15988	36	0.17999	0.0080472	0.19437
GOBP_ENDOSOMAL_LUMEN_ACIDIFICATION	0.39156	0.870749	0.44215	0.856159	0.870018	0.33472	12	0.089716	0.0023145	0.32593	12	0.044982	0.0011605	0.30911	12	0.13346	0.0034473	0.31259
GOBP_GLUTAMATE_RECEPTOR_SIGNALING_PATHWAY	0.48982	0.87666	0.31543	0.835172	0.0230734	0.00014215	47	0.0039851	0.00020327	0.15609	47	0.071133	0.0036282	0.14803	47	0.66274	0.033847	0.18257
GOBP_SYNAPTIC_VESICLE_LUMEN_ACIDIFICATION	0.26271	0.860749	0.43062	0.85615	0.851807	0.2763	14	0.17324	0.0048271	0.2728	14	0.045225	0.0012601	0.25872	14	0.16814	0.004691	0.28312
GOBP_FIBROBLAST_GROWTH_FACTOR_RECEPTOR_SIGNALING_PATHWAY	0.12079	0.790072	0.12782	0.809387	0.914846	0.66364	75	0.13605	0.008759	0.11617	75	0.12525	0.0080638	0.11018	75	-0.056811	-0.0036622	0.13449
GOBP_POSITIVE_REGULATION_OF_STRIATED_MUSCLE_CELL_DIFFERENTIATION	0.46632	0.87666	0.47564	0.860122	0.753932	0.12423	41	0.014014	0.00066771	0.1658	41	0.009608	0.0004578	0.15725	41	0.20695	0.009873	0.17931
GOBP_ORGANELLE_FUSION	0.69718	0.924663	0.50018	0.866172	0.923593	0.69813	150	-0.043287	-0.0039331	0.083838	150	-3.6416e-05	-3.3088e-06	0.079513	150	-0.050627	-0.0046057	0.09754
GOBP_RIBOFLAVIN_TRANSPORT	0.81882	0.947608	0.97034	0.985494	0.925339	0.70762	6	-0.41295	-0.0075344	0.45335	6	-0.81079	-0.014793	0.42991	6	-0.20785	-0.003797	0.38036
GOMF_RIBOFLAVIN_TRANSMEMBRANE_TRANSPORTER_ACTIVITY	0.81882	0.947608	0.97034	0.985494	0.925339	0.70762	6	-0.41295	-0.0075344	0.45335	6	-0.81079	-0.014793	0.42991	6	-0.20785	-0.003797	0.38036
GOCC_MITOTIC_SPINDLE_MICROTUBULE	0.47941	0.87666	0.17456	0.815195	0.900107	0.53968	13	0.017075	0.00045849	0.33069	13	0.29365	0.0078847	0.31362	13	-0.035031	-0.0009418	0.35163
GOMF_VITAMIN_B6_BINDING	0.29269	0.861427	0.39766	0.852174	0.826412	0.2182	49	0.078901	0.004109	0.14462	49	0.035583	0.0018531	0.13716	49	0.13324	0.0069475	0.17119
GOBP_REGULATION_OF_KIDNEY_DEVELOPMENT	0.20155	0.844032	0.44201	0.856159	0.848916	0.25851	31	0.14818	0.006141	0.17722	31	0.02452	0.0010162	0.16808	31	0.13974	0.0057985	0.21566
GOBP_DNA_PROTECTION	0.073109	0.729604	0.28888	0.831989	0.867181	0.31886	6	0.59627	0.010879	0.41035	6	0.21666	0.003953	0.38919	6	0.21595	0.003945	0.4586
GOBP_NEGATIVE_REGULATION_OF_CELLULAR_RESPONSE_TO_INSULIN_STIMULUS	0.69831	0.924935	0.052979	0.760984	0.615928	0.046129	40	-0.078618	-0.0037001	0.15132	40	0.232	0.010919	0.1435	40	0.30524	0.014384	0.18129
GOBP_REGULATION_OF_CIRCADIAN_SLEEP_WAKE_CYCLE_NON_REM_SLEEP	0.29861	0.863082	0.75655	0.915781	0.957039	0.86472	5	0.19799	0.0032977	0.37469	5	-0.24706	-0.0041151	0.35535	5	-0.46211	-0.0077066	0.41941
GOMF_PHOSPHOLIPID_TRANSPORTER_ACTIVITY	0.27771	0.861229	0.29059	0.832836	0.86762	0.32143	58	0.078387	0.0044402	0.13293	58	0.069549	0.0039396	0.12607	58	0.074216	0.0042092	0.16004
GOBP_CORTICAL_ACTIN_CYTOSKELETON_ORGANIZATION	0.53052	0.885675	0.31114	0.835172	0.198816	0.0034394	41	-0.011093	-0.00052858	0.14487	41	0.067684	0.003225	0.1374	41	0.48987	0.02337	0.18123
GOBP_POSITIVE_REGULATION_OF_T_CELL_MEDIATED_IMMUNE_RESPONSE_TO_TUMOR_CELL	0.86837	0.957468	0.75025	0.913838	0.7185	0.09855	4	-0.49108	-0.0073162	0.43895	4	-0.28113	-0.0041883	0.41631	4	0.7004	0.010448	0.54298
GOBP_ANAPHASE_PROMOTING_COMPLEX_DEPENDENT_CATABOLIC_PROCESS	0.90104	0.964397	0.99877	0.999846	0.916143	0.67441	23	-0.32116	-0.011467	0.24944	23	-0.71654	-0.025584	0.2365	23	-0.11111	-0.0039721	0.24574
GOBP_G_PROTEIN_COUPLED_GLUTAMATE_RECEPTOR_SIGNALING_PATHWAY	0.5442	0.888375	0.22561	0.823328	0.208469	0.0038326	14	-0.032358	-0.00090161	0.29143	14	0.20823	0.005802	0.27639	14	0.86008	0.023995	0.32251
GOBP_NEURON_MIGRATION	0.15783	0.810728	0.12247	0.809387	0.376346	0.013065	167	0.078331	0.0075062	0.078062	167	0.086081	0.0082488	0.074032	167	0.20028	0.019216	0.090035
GOCC_SAGA_TYPE_COMPLEX	0.37981	0.870749	0.79251	0.926998	0.904563	0.59862	33	0.054385	0.0023253	0.17774	33	-0.13741	-0.0058752	0.16857	33	-0.051707	-0.0022136	0.20701
GOBP_POSITIVE_REGULATION_OF_LIPASE_ACTIVITY	0.69132	0.922181	0.63753	0.892651	0.981694	0.96209	48	-0.080942	-0.0041722	0.16201	48	-0.054066	-0.0027869	0.15365	48	-0.32965	-0.017013	0.18565
GOBP_RESPONSE_TO_INTERLEUKIN_15	0.21111	0.848931	0.74714	0.912923	0.910847	0.63633	11	0.21423	0.0052916	0.26692	11	-0.16848	-0.0041616	0.25315	11	-0.14657	-0.0036248	0.42036
GOBP_ACTIVATION_OF_PHOSPHOLIPASE_C_ACTIVITY	0.58655	0.898384	0.92229	0.969144	0.99586	0.99138	22	-0.053544	-0.0018698	0.24486	22	-0.3299	-0.011521	0.23221	22	-0.65438	-0.02288	0.27474
GOBP_NEGATIVE_REGULATION_OF_CELL_CYCLE_PROCESS	0.37948	0.870749	0.36902	0.848877	0.925339	0.70735	267	0.018957	0.0022905	0.061778	267	0.019596	0.0023677	0.05859	267	-0.04071	-0.0049248	0.074606
GOBP_POSITIVE_REGULATION_OF_SYNAPTIC_TRANSMISSION	0.28617	0.861229	0.4245	0.85615	0.0116194	5.868e-05	150	0.047223	0.0042907	0.083637	150	0.015102	0.0013722	0.079322	150	0.36874	0.033545	0.095709
GOBP_ANTIGEN_PROCESSING_AND_PRESENTATION_OF_PEPTIDE_OR_POLYSACCHARIDE_ANTIGEN_VIA_MHC_CLASS_II	0.16994	0.822047	0.23246	0.823574	0.958361	0.87281	20	0.21439	0.0071387	0.22462	20	0.15568	0.005184	0.21303	20	-0.26442	-0.0088156	0.23198
GOBP_TRANSDIFFERENTIATION	0.062091	0.708286	0.0066645	0.619556	0.678956	0.069348	7	0.60651	0.011952	0.39447	7	0.92586	0.018246	0.37406	7	0.6146	0.012127	0.41506
GOBP_ANATOMICAL_STRUCTURE_MATURATION	0.13342	0.794912	0.10601	0.807248	0.732213	0.11077	247	0.073566	0.0085541	0.06625	247	0.078417	0.0091182	0.062831	247	0.095999	0.011176	0.078526
GOBP_REGULATION_OF_LAMELLIPODIUM_MORPHOGENESIS	0.89841	0.963518	0.91871	0.96783	0.937421	0.79469	11	-0.40981	-0.010123	0.32202	11	-0.42649	-0.010535	0.3054	11	-0.31225	-0.0077224	0.37949
GOMF_VASCULAR_ENDOTHELIAL_GROWTH_FACTOR_BINDING	0.038808	0.657037	0.37738	0.848877	0.912248	0.64912	4	1.0929	0.016282	0.61927	4	0.18348	0.0027335	0.58737	4	-0.19344	-0.0028855	0.50514
GOCC_PRERIBOSOME	0.59051	0.899958	0.59731	0.883462	0.968587	0.9235	94	-0.024364	-0.0017552	0.10646	94	-0.024879	-0.0017923	0.10097	94	-0.17838	-0.012867	0.12482
GOBP_FOREBRAIN_NEURON_FATE_COMMITMENT	0.024617	0.609954	0.077431	0.783194	0.615928	0.0466	7	0.70379	0.013869	0.35785	7	0.48285	0.0095153	0.3394	7	0.6708	0.013236	0.39956
GOBP_STRESS_GRANULE_DISASSEMBLY	0.10563	0.772688	0.67709	0.898755	0.926137	0.71703	7	0.63065	0.012428	0.50445	7	-0.21988	-0.0043332	0.47844	7	-0.30695	-0.0060566	0.53472
GOMF_5_N_7_METHYLGUANOSINE_5_TRIPHOSPHO_MRNA_HYDROLASE_ACTIVITY	0.24276	0.85597	0.97286	0.986317	0.799813	0.1748	9	0.24209	0.0054091	0.34709	9	-0.63352	-0.014155	0.32914	9	0.35354	0.0079094	0.37795
GOBP_NEGATIVE_REGULATION_OF_DNA_TEMPLATED_TRANSCRIPTION_ELONGATION	0.28643	0.861229	0.2198	0.82028	0.886902	0.44528	21	0.12844	0.0043823	0.22779	21	0.16697	0.0056971	0.21603	21	0.036363	0.0012422	0.26427
GOMF_7SK_SNRNA_BINDING	0.48369	0.87666	0.38107	0.849351	0.769767	0.13515	9	0.015177	0.0003391	0.371	9	0.1065	0.0023796	0.35185	9	0.47812	0.010697	0.43371
GOBP_REGULATION_OF_HAIR_FOLLICLE_DEVELOPMENT	0.45476	0.87666	0.39995	0.852984	0.946889	0.83309	19	0.027596	0.00089566	0.24283	19	0.058376	0.0018946	0.2303	19	-0.27296	-0.0088702	0.28242
GOBP_DETECTION_OF_MECHANICAL_STIMULUS_INVOLVED_IN_SENSORY_PERCEPTION_OF_PAIN	0.87652	0.959139	0.92842	0.970112	0.970067	0.92994	13	-0.40376	-0.010841	0.34872	13	-0.48425	-0.013003	0.33072	13	-0.48758	-0.013108	0.33047
GOMF_K63_LINKED_DEUBIQUITINASE_ACTIVITY	0.43757	0.87666	0.28254	0.829156	0.90439	0.56543	11	0.043313	0.0010699	0.27565	11	0.1504	0.0037151	0.26142	11	-0.049834	-0.0012325	0.30249
GOBP_PEPTIDYL_HISTIDINE_MODIFICATION	0.68625	0.920528	0.19173	0.81583	0.654314	0.061001	9	-0.17348	-0.0038762	0.3575	9	0.29549	0.0066024	0.33904	9	0.82589	0.018477	0.53403
GOBP_REGULATION_OF_MDA_5_SIGNALING_PATHWAY	0.59496	0.900942	0.37838	0.848877	0.946643	0.82956	7	-0.10171	-0.0020044	0.42322	7	0.12432	0.00245	0.40138	6	-0.38427	-0.0070199	0.40345
GOBP_LEUKOCYTE_ACTIVATION_INVOLVED_IN_INFLAMMATORY_RESPONSE	0.2728	0.860749	0.45344	0.856159	0.774403	0.13999	44	0.091118	0.0044972	0.15076	44	0.016726	0.00082554	0.14298	44	0.18173	0.0089808	0.16821
GOBP_HYALURONAN_METABOLIC_PROCESS	0.46365	0.87666	0.78387	0.924976	0.926137	0.72311	32	0.017126	0.0007211	0.18768	32	-0.13978	-0.0058856	0.17799	32	-0.13044	-0.0054992	0.2203
GOCC_U2_SNRNP	0.33079	0.870749	0.46641	0.857913	0.904563	0.59146	23	0.084326	0.0030109	0.19264	23	0.015402	0.00054995	0.1827	23	-0.05895	-0.0021074	0.25485
GOBP_MALE_GENITALIA_DEVELOPMENT	0.7956	0.939578	0.96935	0.985143	0.925583	0.71296	23	-0.17494	-0.0062462	0.21178	23	-0.37586	-0.01342	0.20083	23	-0.13564	-0.0048492	0.24133
GOBP_NEGATIVE_REGULATION_OF_LYMPHOCYTE_ACTIVATION	0.097744	0.765705	0.51692	0.86942	0.932288	0.76782	146	0.10348	0.0092767	0.07993	146	-0.0032159	-0.00028831	0.07581	146	-0.068865	-0.0061815	0.094118
GOBP_NEGATIVE_REGULATION_OF_CHEMOTAXIS	0.084111	0.742763	0.27245	0.829058	0.86762	0.32509	40	0.2201	0.010359	0.15973	40	0.091719	0.0043167	0.15149	40	0.081923	0.0038605	0.18064
GOBP_REGULATION_OF_GLIAL_CELL_MIGRATION	0.89659	0.963395	0.34722	0.845737	0.929663	0.75484	17	-0.27076	-0.0083128	0.21448	17	0.079913	0.0024535	0.20342	17	-0.17968	-0.0055233	0.26047
GOBP_METANEPHRIC_TUBULE_DEVELOPMENT	0.82178	0.947952	0.53183	0.872494	0.8573	0.28999	24	-0.18058	-0.006586	0.19581	24	-0.014832	-0.00054095	0.18571	24	0.12648	0.0046187	0.22854
GOBP_NEGATIVE_REGULATION_OF_SMALL_GTPASE_MEDIATED_SIGNAL_TRANSDUCTION	0.46352	0.87666	0.80561	0.929529	0.926137	0.7254	50	0.012803	0.00067352	0.1398	50	-0.11427	-0.0060113	0.13259	50	-0.095706	-0.0050409	0.15978
GOBP_NEGATIVE_REGULATION_OF_VASOCONSTRICTION	0.69826	0.924935	0.24429	0.82583	0.904563	0.59161	12	-0.15381	-0.0039681	0.29613	12	0.19451	0.005018	0.28084	12	-0.084769	-0.0021896	0.36589
GOCC_FILOPODIUM	0.47988	0.87666	0.31925	0.837228	0.803509	0.18363	92	0.0053769	0.00038323	0.10656	92	0.047478	0.0033839	0.10106	92	0.11272	0.0080437	0.12501
GOBP_RESPONSE_TO_INTERLEUKIN_9	0.17567	0.825263	0.62562	0.889551	0.88472	0.4198	5	0.35251	0.0058714	0.37822	5	-0.11489	-0.0019136	0.35871	5	0.1154	0.0019245	0.57014
GOMF_RNA_POLYMERASE_III_TYPE_3_PROMOTER_SEQUENCE_SPECIFIC_DNA_BINDING	0.0169	0.56699	0.19569	0.817626	0.90439	0.567	6	0.94264	0.017199	0.44409	6	0.36105	0.0065874	0.42123	6	-0.096739	-0.0017672	0.57327
GOMF_P53_BINDING	0.34312	0.870749	0.47086	0.859229	0.590478	0.040171	62	0.050725	0.0029704	0.12557	62	0.0087062	0.00050983	0.11909	62	0.24918	0.01461	0.14248
GOMF_VIRION_BINDING	0.29762	0.863082	0.52194	0.869716	0.703941	0.084285	8	0.16015	0.0033739	0.30145	8	-0.015729	-0.00033135	0.2859	8	0.47768	0.010076	0.34693
GOBP_ACTIVATION_OF_GTPASE_ACTIVITY	0.037797	0.655191	0.35608	0.848877	0.88472	0.42296	81	0.20414	0.013657	0.11488	81	0.040204	0.0026895	0.10896	81	0.025258	0.0016918	0.12997
GOBP_RIBOSOME_ASSEMBLY	0.92649	0.971041	0.72573	0.90995	0.926137	0.71671	51	-0.21378	-0.011357	0.14741	51	-0.083879	-0.0044563	0.13981	51	-0.091601	-0.0048726	0.15983
GOBP_POSITIVE_REGULATION_OF_SYNAPTIC_VESICLE_RECYCLING	0.90525	0.965345	0.93618	0.972509	0.84952	0.26738	8	-0.55402	-0.011671	0.42223	8	-0.61007	-0.012852	0.40043	8	0.31328	0.006608	0.50467
GOCC_STEREOCILIUM_MEMBRANE	0.62471	0.906044	0.2659	0.829058	0.696921	0.080239	5	-0.18192	-0.00303	0.57228	5	0.33937	0.0056525	0.54274	5	0.65903	0.01099	0.46954
GOBP_PLACENTA_BLOOD_VESSEL_DEVELOPMENT	0.60814	0.903987	0.82249	0.935255	0.650596	0.056432	28	-0.055037	-0.0021679	0.2005	28	-0.17587	-0.0069277	0.19015	28	0.36058	0.014221	0.22742
GOCC_TERTIARY_GRANULE	0.094268	0.757502	0.040489	0.760984	0.676378	0.067481	156	0.10716	0.0099274	0.081488	156	0.13486	0.012494	0.077279	156	0.13702	0.01271	0.091661
GOCC_DOPAMINERGIC_SYNAPSE	0.33222	0.870749	0.34239	0.843928	0.904563	0.59376	12	0.1256	0.0032403	0.28954	12	0.11147	0.0028758	0.2746	12	-0.083008	-0.0021442	0.34992
GOCC_PIP_BODY	0.76373	0.931446	0.7499	0.913838	0.886902	0.44369	5	-0.30516	-0.0050827	0.42478	5	-0.2716	-0.0045239	0.40286	5	0.087822	0.0014646	0.62014
GOBP_REGULATION_OF_FATTY_ACID_TRANSPORT	0.97055	0.985569	0.48813	0.862375	0.952917	0.85235	31	-0.34349	-0.014235	0.18184	31	0.0051331	0.00021273	0.17247	31	-0.20936	-0.0086876	0.20004
GOBP_BENZENE_CONTAINING_COMPOUND_METABOLIC_PROCESS	0.24201	0.85597	0.43208	0.856159	0.916829	0.67922	24	0.13726	0.0050063	0.19613	24	0.031823	0.0011607	0.18601	24	-0.1041	-0.0038013	0.22361
GOMF_PROTEASOME_ACTIVATING_ACTIVITY	0.13449	0.795598	0.038386	0.760984	0.881939	0.4067	6	0.64215	0.011716	0.5809	6	0.97498	0.017789	0.55088	6	0.1173	0.0021428	0.49696
GOMF_APOLIPOPROTEIN_A_I_BINDING	0.60788	0.903987	0.87056	0.950991	0.90439	0.57339	5	-0.12299	-0.0020485	0.44918	5	-0.48098	-0.0080112	0.42598	5	-0.11016	-0.0018371	0.59537
GOBP_POSITIVE_REGULATION_OF_HEMOGLOBIN_BIOSYNTHETIC_PROCESS	0.95611	0.980857	0.74408	0.912178	0.815804	0.20008	6	-0.81498	-0.01487	0.47734	6	-0.297	-0.0054189	0.45275	6	0.47792	0.0087307	0.56802
GOBP_RETINAL_BIPOLAR_NEURON_DIFFERENTIATION	0.32199	0.868549	0.80561	0.929529	0.881939	0.38287	7	0.22498	0.0044335	0.4868	7	-0.3979	-0.0078412	0.46167	7	0.14186	0.002799	0.47608
GOBP_NEGATIVE_REGULATION_OF_UBIQUITIN_PROTEIN_TRANSFERASE_ACTIVITY	0.60402	0.903738	0.55464	0.877933	0.886902	0.44607	15	-0.067489	-0.0019464	0.25585	15	-0.033339	-0.00096154	0.24265	15	0.039566	0.0011426	0.2918
GOMF_ALKALI_METAL_ION_BINDING	0.48923	0.87666	0.16772	0.815195	0.799813	0.17552	19	0.0072238	0.00023445	0.26754	19	0.2444	0.0079323	0.25372	19	0.26703	0.0086776	0.28633
GOBP_REGULATION_OF_ANDROGEN_RECEPTOR_SIGNALING_PATHWAY	0.10969	0.777006	0.53081	0.872494	0.867181	0.31417	25	0.2373	0.0088329	0.1932	25	-0.014166	-0.00052732	0.18324	25	0.098392	0.003667	0.20325
GOCC_BLEB	0.95162	0.978692	0.57145	0.881345	0.781041	0.16486	9	-0.68308	-0.015263	0.41127	9	-0.07024	-0.0015694	0.39009	9	0.40872	0.0091438	0.41932
GOBP_MICROGLIAL_CELL_ACTIVATION_INVOLVED_IN_IMMUNE_RESPONSE	0.22444	0.852922	0.16872	0.815195	0.882274	0.41473	5	0.30327	0.0050513	0.40045	5	0.36432	0.0060681	0.37978	5	0.11811	0.0019696	0.54832
GOBP_NEUROMUSCULAR_PROCESS	0.33718	0.870749	0.55728	0.878409	0.847779	0.25553	156	0.035704	0.0033078	0.084974	156	-0.011612	-0.0010758	0.080589	156	0.064472	0.0059804	0.098101
GOMF_MEDIUM_CHAIN_FATTY_ACID_COA_LIGASE_ACTIVITY	0.51188	0.881672	0.49202	0.863063	0.984329	0.96835	10	-0.012223	-0.00028787	0.41037	10	0.0077823	0.00018329	0.38919	10	-0.8569	-0.020207	0.4614
GOBP_NEGATIVE_REGULATION_OF_ALPHA_BETA_T_CELL_DIFFERENTIATION	0.38998	0.870749	0.21047	0.82014	0.8573	0.2899	25	0.053343	0.0019856	0.19094	25	0.14573	0.0054247	0.18108	25	0.12401	0.004622	0.22397
GOMF_ALPHA_1_4_GLUCOSIDASE_ACTIVITY	0.87579	0.958868	0.68684	0.900294	0.889068	0.49526	5	-0.53535	-0.0089168	0.46381	5	-0.21419	-0.0035675	0.43989	5	0.0074741	0.00012464	0.62919
GOMF_POLYPEPTIDE_N_ACETYLGALACTOSAMINYLTRANSFERASE_ACTIVITY	0.28987	0.861229	0.90386	0.961508	0.926137	0.71838	17	0.14937	0.0045858	0.26972	17	-0.33352	-0.01024	0.25578	17	-0.18051	-0.005549	0.31228
GOBP_RESPONSE_TO_NERVE_GROWTH_FACTOR	0.3124	0.864852	0.089375	0.798724	0.26334	0.0062779	51	0.073046	0.0038807	0.14936	51	0.19046	0.010119	0.14164	51	0.43281	0.023023	0.17337
GOMF_ACETYL_COA_C_ACYLTRANSFERASE_ACTIVITY	0.71908	0.927607	0.38494	0.850194	0.912248	0.64862	7	-0.22264	-0.0043875	0.38378	7	0.10647	0.0020982	0.36398	7	-0.18379	-0.0036264	0.48163
GOBP_VASCULAR_ENDOTHELIAL_GROWTH_FACTOR_SIGNALING_PATHWAY	0.307	0.863989	0.41137	0.85615	0.971559	0.93308	39	0.087629	0.0040724	0.17373	39	0.036914	0.0017155	0.16477	39	-0.27846	-0.012957	0.18574
GOBP_REELIN_MEDIATED_SIGNALING_PATHWAY	0.43506	0.87666	0.13641	0.810428	0.834708	0.23443	8	0.050437	0.0010625	0.30847	8	0.3208	0.0067582	0.29253	8	0.28506	0.0060127	0.39352
GOBP_GLYCOLIPID_TRANSPORT	0.53791	0.886193	0.19003	0.815553	0.865809	0.31026	8	-0.035667	-0.00075138	0.37479	8	0.31201	0.0065729	0.35544	8	0.22755	0.0047997	0.45958
GOMF_OXIDOREDUCTASE_ACTIVITY_ACTING_ON_DIPHENOLS_AND_RELATED_SUBSTANCES_AS_DONORS	0.35086	0.870749	0.75047	0.913838	0.806325	0.18923	8	0.1789	0.0037689	0.46712	8	-0.29946	-0.0063087	0.44301	8	0.46861	0.0098844	0.53205
GOBP_ENDOPLASMIC_RETICULUM_TO_GOLGI_VESICLE_MEDIATED_TRANSPORT	0.64799	0.909034	0.21806	0.82014	0.909055	0.62508	129	-0.03557	-0.0029989	0.093629	129	0.069152	0.0058302	0.088796	129	-0.034088	-0.0028775	0.1069
GOCC_CLATHRIN_VESICLE_COAT	0.24332	0.85597	0.42108	0.85615	0.88472	0.42124	32	0.11463	0.0048266	0.16477	32	0.031118	0.0013102	0.15627	32	0.037706	0.0015896	0.18973
GOBP_NEGATIVE_REGULATION_OF_LEUKOCYTE_MEDIATED_IMMUNITY	0.36984	0.870749	0.19119	0.81583	0.941897	0.81179	62	0.039829	0.0023324	0.11987	62	0.099306	0.0058152	0.11368	61	-0.13627	-0.0079255	0.15406
GOBP_REGULATION_OF_SPHINGOLIPID_BIOSYNTHETIC_PROCESS	0.53107	0.885706	0.95679	0.980225	0.651893	0.057055	12	-0.022423	-0.00057848	0.28764	12	-0.4677	-0.012066	0.27277	12	0.52813	0.013642	0.33424
GOBP_RESPONSE_TO_HYDROGEN_PEROXIDE	0.79896	0.941115	0.64277	0.894321	0.936159	0.78347	90	-0.090662	-0.0063915	0.1082	90	-0.037546	-0.0026469	0.10262	90	-0.093843	-0.006624	0.1197
GOBP_POSITIVE_REGULATION_OF_PROTEIN_SERINE_THREONINE_KINASE_ACTIVITY	0.12095	0.790072	0.52633	0.870773	0.850244	0.26831	113	0.11333	0.0089469	0.096842	113	-0.0060661	-0.00047889	0.091849	112	0.069215	0.0054468	0.11201
GOBP_NEGATIVE_REGULATION_OF_INTERLEUKIN_4_PRODUCTION	0.43356	0.87666	0.7978	0.927744	0.977956	0.95004	6	0.078111	0.0014252	0.46685	6	-0.36916	-0.0067355	0.44275	6	-0.8718	-0.015926	0.52985
GOBP_RESPONSE_TO_CORTISOL	0.61858	0.906044	0.34522	0.845359	0.900729	0.54863	6	-0.1505	-0.002746	0.49875	6	0.18839	0.0034372	0.47301	6	-0.070428	-0.0012866	0.57628
GOBP_REGULATION_OF_GLUCOSYLCERAMIDE_CATABOLIC_PROCESS	0.58669	0.898384	0.95384	0.980034	0.881939	0.37035	2	-0.12264	-0.0012921	0.55993	2	-0.89384	-0.0094167	0.53098	2	0.2166	0.0022848	0.6545
GOMF_PHOSPHOLIPID_TRANSFER_ACTIVITY	0.036239	0.643368	0.047003	0.760984	0.718861	0.10131	20	0.37191	0.012384	0.20705	20	0.32886	0.010951	0.19637	20	0.39775	0.013261	0.31216
GOMF_MONOATOMIC_ANION_MONOATOMIC_CATION_SYMPORTER_ACTIVITY	0.37012	0.870749	0.324	0.839641	0.987914	0.9769	24	0.074115	0.0027031	0.22355	24	0.096796	0.0035304	0.21201	24	-0.47321	-0.017281	0.23734
GOCC_RUFFLE_MEMBRANE	0.81813	0.947445	0.38358	0.850194	0.904526	0.58483	93	-0.097315	-0.0069734	0.10714	93	0.030088	0.0021561	0.10161	93	-0.02752	-0.0019745	0.12843
GOBP_ENDOCYTOSIS_INVOLVED_IN_VIRAL_ENTRY_INTO_HOST_CELL	0.07363	0.729604	0.18299	0.815195	0.946207	0.82294	11	0.48115	0.011885	0.33197	11	0.28464	0.0070309	0.31485	11	-0.30117	-0.0074483	0.325
GOBP_STEM_CELL_PROLIFERATION	0.20576	0.846298	0.79354	0.926998	0.723203	0.10458	109	0.08233	0.0063841	0.10025	109	-0.077845	-0.0060363	0.095075	109	0.14348	0.01114	0.11424
GOBP_PYRIMIDINE_RIBONUCLEOSIDE_MONOPHOSPHATE_METABOLIC_PROCESS	0.28586	0.861229	0.23489	0.823574	0.780821	0.16137	15	0.14384	0.0041486	0.25435	15	0.17437	0.005029	0.24122	15	0.28525	0.0082371	0.28845
GOBP_REGULATION_OF_LEUKOCYTE_DEGRANULATION	0.50383	0.87816	0.3559	0.848877	0.786507	0.1669	41	-0.0014236	-6.7833e-05	0.14829	41	0.051959	0.0024757	0.14064	41	0.15233	0.0072674	0.15761
GOBP_REGULATION_OF_LYMPHOID_PROGENITOR_CELL_DIFFERENTIATION	0.37139	0.870749	0.48883	0.863023	0.908337	0.61752	12	0.093816	0.0024203	0.28586	12	0.0075899	0.00019581	0.27111	12	-0.12822	-0.0033119	0.42884
GOBP_REGULATION_OF_NEURAL_PRECURSOR_CELL_PROLIFERATION	0.029493	0.627012	0.17213	0.815195	0.688661	0.075156	96	0.19766	0.014389	0.10467	96	0.093896	0.0068355	0.099276	96	0.16875	0.0123	0.11731
GOBP_POSITIVE_REGULATION_OF_T_CELL_DIFFERENTIATION_IN_THYMUS	0.57381	0.897626	0.87783	0.951951	0.90439	0.55923	10	-0.06202	-0.0014607	0.33327	10	-0.36797	-0.0086665	0.31605	10	-0.052521	-0.0012385	0.35242
GOBP_NEGATIVE_REGULATION_OF_ORGANELLE_ASSEMBLY	0.20269	0.844322	0.17622	0.815195	0.886922	0.47	41	0.13843	0.0065959	0.16637	41	0.14672	0.0069908	0.15778	41	0.015102	0.00072046	0.20065
GOBP_REGULATION_OF_HUMORAL_IMMUNE_RESPONSE	0.68885	0.921422	0.84231	0.940448	0.904526	0.58483	41	-0.078369	-0.0037341	0.15909	41	-0.15149	-0.0072182	0.15088	41	-0.041121	-0.0019618	0.19192
GOBP_REGULATION_OF_CLATHRIN_DEPENDENT_ENDOCYTOSIS	0.25404	0.858214	0.29039	0.832734	0.88472	0.42302	16	0.17538	0.0052238	0.26498	16	0.13879	0.004134	0.25131	16	0.057012	0.0017003	0.29363
GOBP_MULTIVESICULAR_BODY_SORTING_PATHWAY	0.39454	0.870749	0.83096	0.937385	0.586993	0.039542	45	0.042082	0.0021004	0.15732	45	-0.14293	-0.007134	0.14919	45	0.31301	0.015643	0.17824
GOBP_TETRAHYDROFOLATE_INTERCONVERSION	0.32573	0.870265	0.61284	0.886721	0.780821	0.16176	9	0.13927	0.0031119	0.30831	9	-0.083843	-0.0018734	0.2924	9	0.3811	0.0085258	0.38601
GOMF_LIPID_PHOSPHATASE_ACTIVITY	0.6946	0.923024	0.97605	0.987748	0.968231	0.92168	7	-0.19738	-0.0038897	0.38781	7	-0.72754	-0.014337	0.36775	7	-0.61976	-0.012229	0.43752
GOBP_EMBRYONIC_MORPHOGENESIS	0.28124	0.861229	0.094354	0.802236	0.881939	0.36409	581	0.026011	0.0045949	0.04491	581	0.055984	0.0098897	0.04259	581	0.017901	0.003166	0.051506
GOBP_MONOCYTE_EXTRAVASATION	0.72325	0.927607	0.89776	0.958798	0.386565	0.01376	8	-0.20477	-0.0043139	0.34558	8	-0.41587	-0.008761	0.32773	8	1.0606	0.022371	0.48113
GOMF_SOLUTE_POTASSIUM_ANTIPORTER_ACTIVITY	0.32499	0.869973	0.45603	0.856159	0.940504	0.80911	17	0.12112	0.0037187	0.26691	17	0.027955	0.00085828	0.25313	17	-0.26952	-0.0082853	0.30815
GOBP_PLASMA_LIPOPROTEIN_PARTICLE_CLEARANCE	0.72765	0.927607	0.92682	0.970078	0.788111	0.16775	39	-0.09933	-0.0046162	0.16398	39	-0.22589	-0.010498	0.15551	39	0.17099	0.0079565	0.17754
GOMF_PYRIMIDINE_NUCLEOSIDE_TRANSMEMBRANE_TRANSPORTER_ACTIVITY	0.35955	0.870749	0.45686	0.856159	0.881939	0.40133	8	0.11489	0.0024204	0.31943	8	0.032825	0.00069152	0.30294	8	0.11318	0.0023873	0.45288
GOBP_CYCLIC_GMP_AMP_TRANSMEMBRANE_IMPORT_ACROSS_PLASMA_MEMBRANE	0.30398	0.863989	0.13431	0.809779	0.983021	0.96466	8	0.18404	0.003877	0.35874	8	0.37637	0.007929	0.34021	8	-0.90334	-0.019054	0.49972
GOBP_REGULATION_OF_CYSTEINE_TYPE_ENDOPEPTIDASE_ACTIVITY_INVOLVED_IN_APOPTOTIC_SIGNALING_PATHWAY	0.54302	0.888375	0.48941	0.863063	0.932985	0.77058	11	-0.036711	-0.00090679	0.33975	11	0.0085564	0.00021135	0.32222	11	-0.22922	-0.0056689	0.30943
GOBP_CELLULAR_RESPONSE_TO_INSULIN_STIMULUS	0.31174	0.864852	0.19782	0.817626	0.797132	0.17351	198	0.03328	0.0034695	0.067788	198	0.054611	0.0056932	0.064289	198	0.075764	0.0079083	0.080566
GOBP_CELL_MIGRATION_INVOLVED_IN_GASTRULATION	0.89811	0.96343	0.88503	0.954236	0.958281	0.86926	13	-0.40512	-0.010878	0.31877	13	-0.36296	-0.0097459	0.30232	13	-0.39955	-0.010742	0.35581
GOBP_EGG_ACTIVATION	0.84731	0.954671	0.4162	0.85615	0.886902	0.44138	11	-0.31876	-0.0078737	0.31098	11	0.062417	0.0015417	0.29494	11	0.053931	0.0013338	0.36571
GOBP_NEUTRAL_LIPID_METABOLIC_PROCESS	0.87279	0.958442	0.67103	0.898149	0.834607	0.23371	122	-0.11395	-0.0093445	0.09998	122	-0.041984	-0.003443	0.094824	122	0.080126	0.006579	0.11026
GOBP_MACROMOLECULE_DEPALMITOYLATION	0.25179	0.85597	0.71677	0.907382	0.933321	0.774	13	0.1985	0.0053299	0.29676	13	-0.16135	-0.0043325	0.28145	13	-0.25603	-0.0068834	0.34041
GOMF_PALMITOYL_HYDROLASE_ACTIVITY	0.25179	0.85597	0.71677	0.907382	0.933321	0.774	13	0.1985	0.0053299	0.29676	13	-0.16135	-0.0043325	0.28145	13	-0.25603	-0.0068834	0.34041
GOBP_REGULATION_OF_NERVOUS_SYSTEM_DEVELOPMENT	0.074623	0.729604	0.055629	0.760984	0.819551	0.21124	420	0.074612	0.011258	0.051732	420	0.078139	0.01179	0.049061	420	0.047381	0.0071578	0.059067
GOCC_CUTICULAR_PLATE	0.25126	0.85597	0.37989	0.84889	0.960617	0.88184	8	0.22692	0.0047805	0.33841	8	0.098137	0.0020674	0.32095	8	-0.49367	-0.010413	0.41684
GOMF_IMMUNOGLOBULIN_RECEPTOR_BINDING	0.41695	0.871519	0.18197	0.815195	0.810983	0.19541	10	0.069075	0.0016268	0.32941	10	0.28363	0.00668	0.3124	10	0.27826	0.0065619	0.32426
GOBP_PYRIMIDINE_NUCLEOTIDE_BIOSYNTHETIC_PROCESS	0.60828	0.903987	0.3886	0.850519	0.886922	0.46664	28	-0.053129	-0.0020928	0.19331	28	0.051877	0.0020435	0.18334	28	0.018726	0.00073855	0.22365
GOMF_HYDROLASE_ACTIVITY_ACTING_ON_CARBON_NITROGEN_BUT_NOT_PEPTIDE_BONDS_IN_LINEAR_AMIDINES	0.58991	0.899958	0.9551	0.980116	0.931653	0.75986	10	-0.087282	-0.0020557	0.38396	10	-0.61773	-0.014549	0.36411	10	-0.30783	-0.0072591	0.4361
GOMF_NADPLUS_PROTEIN_ARGININE_ADP_RIBOSYLTRANSFERASE_ACTIVITY	0.74452	0.927607	0.83178	0.937793	0.940461	0.80671	6	-0.25015	-0.0045641	0.38053	6	-0.3469	-0.0063293	0.36089	6	-0.48427	-0.0088467	0.5593
GOMF_2_OXOGLUTARATE_DEPENDENT_DIOXYGENASE_ACTIVITY	0.58818	0.898989	0.22561	0.823328	0.696921	0.079514	52	-0.032238	-0.0017294	0.14465	52	0.10335	0.0055441	0.13718	52	0.24854	0.013349	0.17647
GOBP_VESICLE_ORGANIZATION	0.66894	0.916845	0.76085	0.915795	0.712239	0.088771	337	-0.024496	-0.0033186	0.056054	337	-0.037693	-0.0051065	0.053161	336	0.084932	0.011504	0.062986
GOBP_CD4_POSITIVE_ALPHA_BETA_T_CELL_ACTIVATION	0.071921	0.728344	0.12829	0.809387	0.906309	0.60875	110	0.13947	0.010864	0.095415	110	0.10267	0.0079977	0.090494	110	-0.03031	-0.002364	0.10979
GOMF_TYPE_I_TRANSFORMING_GROWTH_FACTOR_BETA_RECEPTOR_BINDING	0.4659	0.87666	0.4655	0.857913	0.927942	0.74326	11	0.024714	0.00061046	0.28882	11	0.023716	0.0005858	0.27391	11	-0.26196	-0.0064787	0.4009
GOMF_SPHINGOSINE_1_PHOSPHATE_RECEPTOR_ACTIVITY	0.10511	0.772688	0.47764	0.860289	0.901934	0.55251	8	0.57649	0.012145	0.46009	8	0.024469	0.00051549	0.43637	8	-0.064254	-0.0013553	0.4867
GOBP_TRANSLATIONAL_READTHROUGH	0.58003	0.898188	0.64935	0.894565	0.914846	0.66448	8	-0.073487	-0.0015481	0.36383	8	-0.13236	-0.0027883	0.34505	8	-0.20849	-0.0043977	0.49087
GOMF_DNA_ENDONUCLEASE_ACTIVITY_PRODUCING_3_PHOSPHOMONOESTERS	0.66224	0.915832	0.16968	0.815195	0.926137	0.71641	11	-0.125	-0.0030876	0.29862	11	0.27059	0.0066839	0.2832	11	-0.21156	-0.0052322	0.36972
GOBP_CAMKK_AMPK_SIGNALING_CASCADE	0.27984	0.861229	0.45939	0.856572	0.848893	0.25837	9	0.14678	0.0032797	0.25163	9	0.024334	0.00054371	0.23865	9	0.19286	0.0043146	0.29744
GOBP_REGULATION_OF_MITOCHONDRIAL_RNA_CATABOLIC_PROCESS	0.87896	0.9597	0.59097	0.882465	0.971891	0.93405	5	-0.5204	-0.0086678	0.44484	5	-0.097055	-0.0016166	0.4219	5	-0.7746	-0.012918	0.5141
GOMF_ADENYL_NUCLEOTIDE_BINDING	0.89709	0.96343	0.17281	0.815195	0.685133	0.073785	1485	-0.035368	-0.0097261	0.027955	1485	0.025006	0.0068766	0.026513	1484	0.047042	0.012947	0.032482
GOCC_ENDOPLASMIC_RETICULUM_LUMEN	0.51271	0.881984	0.50935	0.868426	0.964711	0.90544	286	-0.0019533	-0.00024414	0.061316	286	-0.0013633	-0.00017039	0.058151	285	-0.093416	-0.01167	0.071134
GOBP_RIBOSOMAL_SMALL_SUBUNIT_ASSEMBLY	0.91813	0.968386	0.60611	0.886073	0.932985	0.77169	16	-0.38664	-0.011516	0.27762	16	-0.070886	-0.0021114	0.26331	16	-0.24365	-0.0072664	0.32729
GOBP_HIGH_DENSITY_LIPOPROTEIN_PARTICLE_CLEARANCE	0.90157	0.9645	0.68866	0.901094	0.891337	0.50555	10	-0.4844	-0.011409	0.37534	10	-0.17517	-0.0041256	0.35599	10	-0.0053704	-0.00012664	0.38614
GOMF_N_FORMYL_PEPTIDE_RECEPTOR_ACTIVITY	0.29323	0.861427	0.44127	0.856159	0.891422	0.5063	4	0.30564	0.0045534	0.56186	4	0.078729	0.0011729	0.53286	4	-0.010055	-0.00014998	0.6363
GOBP_RESPONSE_TO_INTERFERON_BETA	0.2905	0.861229	0.77812	0.922414	0.969597	0.92859	30	0.096205	0.0039223	0.1743	30	-0.1266	-0.0051617	0.16531	30	-0.30107	-0.01229	0.20545
GOCC_SPINDLE	0.79735	0.940245	0.80297	0.928655	0.904563	0.59511	383	-0.044273	-0.0063859	0.0532	383	-0.043003	-0.0062026	0.050455	383	-0.014937	-0.0021572	0.062055
GOBP_POSITIVE_REGULATION_OF_COAGULATION	0.42439	0.87352	0.29547	0.833812	0.887006	0.48159	30	0.035906	0.0014639	0.1883	30	0.095988	0.0039135	0.17858	30	0.0097273	0.00039708	0.21076
GOCC_PEPTIDASE_COMPLEX	0.53634	0.886017	0.88104	0.953277	0.937157	0.78805	112	-0.0086376	-0.00067888	0.094688	112	-0.10598	-0.0083298	0.089797	112	-0.083103	-0.0065397	0.10392
GOBP_REGULATION_OF_EXTRINSIC_APOPTOTIC_SIGNALING_PATHWAY_VIA_DEATH_DOMAIN_RECEPTORS	0.9093	0.965503	0.075054	0.777611	0.847779	0.25628	45	-0.18918	-0.0094424	0.14154	45	0.1932	0.0096431	0.13424	45	0.10439	0.0052167	0.1594
GOBP_TRYPTOPHAN_CATABOLIC_PROCESS_TO_KYNURENINE	0.44896	0.87666	0.16153	0.815195	0.946889	0.83349	5	0.056733	0.00094495	0.44219	5	0.41441	0.0069025	0.41935	5	-0.45523	-0.0075918	0.47024
GOBP_DNA_DAMAGE_RESPONSE_SIGNAL_TRANSDUCTION_RESULTING_IN_TRANSCRIPTION	0.53311	0.885706	0.55938	0.878409	0.968117	0.92097	15	-0.019241	-0.00055492	0.23153	15	-0.032809	-0.00094623	0.21958	15	-0.45118	-0.013029	0.31959
GOBP_NOTOCHORD_DEVELOPMENT	0.23673	0.85597	0.21191	0.82014	0.958361	0.87157	19	0.16535	0.0053667	0.23065	19	0.17496	0.0056785	0.21875	19	-0.3048	-0.0099051	0.26881
GOCC_EPSILON_DNA_POLYMERASE_COMPLEX	0.56272	0.895316	0.91993	0.96827	0.937157	0.79034	5	-0.072269	-0.0012037	0.45776	5	-0.60978	-0.010157	0.43411	5	-0.41392	-0.0069029	0.51252
GOMF_ALPHA_2A_ADRENERGIC_RECEPTOR_BINDING	0.57046	0.896411	0.69016	0.901337	0.936159	0.78344	4	-0.10607	-0.0015802	0.59741	4	-0.28119	-0.0041892	0.56658	4	-0.56345	-0.0084047	0.71877
GOCC_NEURON_PROJECTION_MEMBRANE	0.049534	0.681975	0.10971	0.807248	0.19138	0.003097	55	0.23236	0.012818	0.14087	55	0.16408	0.0090517	0.1336	55	0.43295	0.023913	0.15814
GOBP_POSITIVE_REGULATION_OF_TUMOR_NECROSIS_FACTOR_SUPERFAMILY_CYTOKINE_PRODUCTION	0.030794	0.627012	0.14205	0.814426	0.983307	0.96571	102	0.18683	0.014017	0.099941	102	0.10154	0.0076183	0.094792	102	-0.21915	-0.016463	0.12033
GOBP_REGULATION_OF_PLATELET_AGGREGATION	0.25637	0.860467	0.36957	0.848877	0.904563	0.59158	29	0.12735	0.0051049	0.19454	29	0.061442	0.002463	0.18451	29	-0.052082	-0.0020904	0.22487
GOBP_PROTEIN_LOCALIZATION_TO_ENDOPLASMIC_RETICULUM_EXIT_SITE	0.58641	0.898384	0.24485	0.82583	0.874063	0.34726	6	-0.092224	-0.0016826	0.4224	6	0.27673	0.005049	0.4006	6	0.13742	0.0025104	0.34989
GOBP_NEGATIVE_REGULATION_OF_MOLECULAR_FUNCTION	0.14567	0.806576	0.03533	0.760984	0.465095	0.022219	621	0.044689	0.0081523	0.04235	621	0.072604	0.013245	0.040161	619	0.097327	0.017748	0.048419
GOCC_ARP2_3_PROTEIN_COMPLEX	0.87561	0.958868	0.65455	0.89485	0.90439	0.5727	9	-0.4945	-0.011049	0.42874	9	-0.1617	-0.0036129	0.40663	9	-0.081503	-0.0018234	0.44475
GOBP_MUSCLE_SYSTEM_PROCESS	0.0088255	0.454307	0.52124	0.869716	0.833896	0.229	413	0.12282	0.018381	0.051755	413	-0.0026153	-0.00039138	0.049094	413	0.044078	0.0066045	0.05939
GOBP_GLOMERULAR_BASEMENT_MEMBRANE_DEVELOPMENT	0.28989	0.861229	0.59077	0.882465	0.970177	0.93044	11	0.2039	0.0050365	0.36824	11	-0.080162	-0.0019801	0.34924	11	-0.63333	-0.015663	0.42817
GOBP_PEPTIDYL_ARGININE_METHYLATION_TO_ASYMMETRICAL_DIMETHYL_ARGININE	0.49952	0.876797	0.1587	0.815195	0.877202	0.35309	8	0.00042315	8.9143e-06	0.35452	8	0.33617	0.007082	0.33622	8	0.17859	0.003767	0.47373
GOBP_NEGATIVE_REGULATION_OF_COLD_INDUCED_THERMOGENESIS	0.022998	0.60094	0.45047	0.856159	0.796098	0.17268	45	0.3181	0.015877	0.1594	45	0.018822	0.00093944	0.1512	45	0.17862	0.0089267	0.18929
GOBP_MONOACYLGLYCEROL_CATABOLIC_PROCESS	0.56116	0.895316	0.17008	0.815195	0.90439	0.57352	6	-0.066995	-0.0012223	0.43528	6	0.39377	0.0071844	0.41281	6	-0.07439	-0.001359	0.40133
GOBP_AMYLOID_PRECURSOR_PROTEIN_METABOLIC_PROCESS	0.13069	0.794912	0.41057	0.85615	0.696921	0.079496	69	0.13965	0.0086257	0.12434	69	0.026662	0.0016468	0.11792	69	0.20168	0.012472	0.14318
GOBP_TRANS_SYNAPTIC_SIGNALING_BY_LIPID	0.80425	0.942675	0.29392	0.833812	0.881939	0.3946	7	-0.33365	-0.006575	0.38935	7	0.20013	0.003944	0.36926	7	0.12106	0.0023887	0.45281
GOBP_ATP_BIOSYNTHETIC_PROCESS	0.37777	0.870749	0.42297	0.85615	0.586933	0.038685	63	0.043103	0.0025442	0.13844	63	0.02551	0.0015058	0.13129	63	0.25832	0.015267	0.14625
GOMF_PHOSPHATIDYLCHOLINE_FLOPPASE_ACTIVITY	0.31792	0.865467	0.91415	0.967054	0.830354	0.22048	8	0.18222	0.0038388	0.3848	8	-0.49879	-0.010508	0.36492	8	0.35495	0.0074869	0.46063
GOBP_RESPONSE_TO_COPPER_ION	0.77554	0.934833	0.63411	0.892214	0.925708	0.71381	31	-0.17879	-0.0074098	0.23611	31	-0.076753	-0.0031809	0.22393	31	-0.15411	-0.0063949	0.27297
GOCC_ENDOPLASMIC_RETICULUM_TUBULAR_NETWORK_MEMBRANE	0.0072873	0.416312	0.062895	0.761519	0.96258	0.89208	4	1.5497	0.023087	0.6343	4	0.92112	0.013723	0.60165	4	-0.89489	-0.013349	0.72301
GOBP_ENDOCARDIAL_CELL_DIFFERENTIATION	0.97838	0.98821	0.44367	0.856159	0.881939	0.38689	6	-0.93468	-0.017054	0.46237	6	0.062133	0.0011336	0.43857	6	0.15486	0.0028289	0.53875
GOBP_CELLULAR_RESPONSE_TO_PURINE_CONTAINING_COMPOUND	0.1559	0.81049	0.71734	0.907382	0.914846	0.66591	13	0.33459	0.0089842	0.3308	13	-0.18039	-0.0048436	0.31373	13	-0.16554	-0.0044506	0.3862
GOBP_MONOSACCHARIDE_CATABOLIC_PROCESS	0.67883	0.918261	0.17967	0.815195	0.725092	0.10628	47	-0.064818	-0.0033062	0.13956	47	0.12132	0.0061884	0.13236	47	0.22995	0.011744	0.18446
GOMF_PHOSPHOLIPID_SCRAMBLASE_ACTIVITY	0.56925	0.896411	0.67143	0.898149	0.914172	0.66016	15	-0.049874	-0.0014384	0.28586	15	-0.12034	-0.0034707	0.27111	15	-0.11443	-0.0033043	0.27713
GOBP_REGULATION_OF_VASCULAR_PERMEABILITY	0.62123	0.906044	0.98221	0.990931	0.976216	0.94519	48	-0.042646	-0.0021982	0.13815	48	-0.27535	-0.014193	0.131	48	-0.2656	-0.013708	0.16601
GOBP_POSITIVE_REGULATION_OF_CELL_DIVISION	0.7443	0.927607	0.97934	0.989402	0.978112	0.952	92	-0.068511	-0.0048831	0.10433	92	-0.20188	-0.014389	0.098932	91	-0.20899	-0.014833	0.12555
GOBP_HYALURONAN_CATABOLIC_PROCESS	0.27071	0.860749	0.66054	0.895713	0.886902	0.42905	15	0.18226	0.0052566	0.29846	15	-0.11717	-0.0033792	0.28306	15	0.060055	0.0017342	0.33587
GOBP_MAINTENANCE_OF_CELL_NUMBER	0.57694	0.897874	0.5459	0.87504	0.711268	0.087155	169	-0.015031	-0.0014489	0.077446	169	-0.0084697	-0.00081642	0.07345	169	0.11901	0.011486	0.087598
GOMF_MRF_BINDING	0.6575	0.914402	0.82985	0.937086	0.692014	0.076376	5	-0.19639	-0.0032711	0.48412	5	-0.43782	-0.0072924	0.45912	5	0.85307	0.014227	0.59657
GOBP_OTIC_VESICLE_MORPHOGENESIS	0.97922	0.988335	0.71457	0.907272	0.904563	0.59154	10	-0.64887	-0.015282	0.31838	10	-0.17117	-0.0040313	0.30199	10	-0.098422	-0.0023209	0.42514
GOMF_RNA_DNA_HYBRID_RIBONUCLEASE_ACTIVITY	0.69093	0.921874	0.074071	0.772908	0.909055	0.62436	6	-0.24583	-0.0044853	0.49314	6	0.67634	0.01234	0.46766	6	-0.13349	-0.0024386	0.42116
GOBP_NEUROTRANSMITTER_RECEPTOR_TRANSPORT_POSTSYNAPTIC_ENDOSOME_TO_LYSOSOME	0.090014	0.755442	0.07238	0.770787	0.806325	0.1905	7	0.47326	0.0093263	0.35298	7	0.48821	0.009621	0.33476	7	0.40485	0.0079882	0.4621
GOBP_NUCLEOSIDE_SALVAGE	0.42111	0.87352	0.15409	0.815195	0.886902	0.44047	10	0.066414	0.0015642	0.33365	10	0.32246	0.0075944	0.31642	10	0.064175	0.0015133	0.42843
GOBP_REGULATION_OF_PROTEIN_CONTAINING_COMPLEX_DISASSEMBLY	0.77578	0.934833	0.53354	0.872494	0.898036	0.5316	109	-0.076579	-0.0059382	0.10102	109	-0.0080652	-0.0006254	0.095812	109	-0.0090577	-0.00070323	0.11421
GOBP_ESTABLISHMENT_OF_PROTEIN_LOCALIZATION_TO_PEROXISOME	0.48005	0.87666	0.91906	0.968	0.887006	0.48565	19	0.012669	0.00041117	0.2532	19	-0.33588	-0.010901	0.24011	19	0.0093854	0.00030499	0.26093
GOBP_EPIGENETIC_PROGRAMMING_IN_THE_ZYGOTIC_PRONUCLEI	0.71471	0.927607	0.46069	0.857098	0.895238	0.52172	13	-0.14777	-0.0039678	0.26052	13	0.024388	0.00065484	0.24708	13	-0.017604	-0.00047328	0.32322
GOBP_ATRIOVENTRICULAR_VALVE_DEVELOPMENT	0.32609	0.870409	0.008432	0.624823	0.775163	0.14406	29	0.088221	0.0035365	0.19573	29	0.44355	0.01778	0.18559	29	0.2374	0.0095284	0.22347
GOBP_AMELOBLAST_DIFFERENTIATION	0.65089	0.911406	0.17215	0.815195	0.90439	0.57502	5	-0.2004	-0.0033378	0.51684	5	0.46356	0.0077211	0.49016	5	-0.11321	-0.001888	0.59845
GOCC_EXTRINSIC_COMPONENT_OF_POSTSYNAPTIC_MEMBRANE	0.20251	0.844322	0.012768	0.694933	0.891464	0.50742	7	0.24455	0.0048193	0.29368	7	0.62197	0.012257	0.27848	7	-0.0060825	-0.00012001	0.32685
GOBP_STEM_CELL_FATE_COMMITMENT	0.85339	0.955823	0.67769	0.898755	0.90439	0.58145	10	-0.36459	-0.0085869	0.34686	10	-0.15174	-0.0035739	0.32897	10	-0.083439	-0.0019676	0.40581
GOBP_RIGHTING_REFLEX	0.92499	0.97051	0.45693	0.856159	0.833895	0.22598	8	-0.45362	-0.0095562	0.31511	8	0.032331	0.00068111	0.29887	8	0.29398	0.0062008	0.39084
GOBP_NEGATIVE_REGULATION_OF_CALCIUM_ION_EXPORT_ACROSS_PLASMA_MEMBRANE	0.073204	0.729604	0.21767	0.82014	0.257895	0.0059266	4	0.79612	0.011861	0.54813	4	0.40557	0.0060421	0.51988	4	1.5579	0.023238	0.61899
GOMF_HYDROXYMETHYL_FORMYL_AND_RELATED_TRANSFERASE_ACTIVITY	0.63261	0.906794	0.72503	0.909792	0.881939	0.38646	8	-0.12719	-0.0026794	0.37542	8	-0.21287	-0.0044844	0.35604	8	0.19753	0.0041664	0.68452
GOBP_REGULATION_OF_CYSTEINE_TYPE_ENDOPEPTIDASE_ACTIVITY	0.3329	0.870749	0.16332	0.815195	0.887006	0.48041	175	0.034156	0.0033497	0.079078	175	0.073565	0.0072147	0.074995	175	0.0043217	0.00042436	0.087971
GOBP_RETINAL_ROD_CELL_DEVELOPMENT	0.93717	0.974032	0.49154	0.863063	0.738253	0.11542	10	-0.43607	-0.01027	0.28473	10	0.0057246	0.00013483	0.27006	10	0.47655	0.011238	0.3977
GOMF_GLUTAMATE_SODIUM_SYMPORTER_ACTIVITY	0.70547	0.926145	0.90152	0.960507	0.972233	0.93576	5	-0.20422	-0.0034016	0.37804	5	-0.46259	-0.0077049	0.35852	5	-0.95896	-0.015992	0.6308
GOBP_CALCIUM_ION_TRANSPORT_INTO_CYTOSOL	0.26569	0.860749	0.17147	0.815195	0.164898	0.0023543	27	0.11647	0.0045053	0.18608	27	0.16737	0.006474	0.17647	27	0.62546	0.024224	0.22126
GOBP_PHARYNGEAL_SYSTEM_DEVELOPMENT	0.53659	0.886017	0.25103	0.82583	0.93239	0.76826	31	-0.018291	-0.00075804	0.19916	31	0.12679	0.0052546	0.18888	31	-0.17182	-0.0071297	0.23436
GOBP_BLOOD_VESSEL_ENDOTHELIAL_CELL_MIGRATION	0.25158	0.85597	0.05004	0.760984	0.886902	0.43593	108	0.064249	0.0049593	0.095961	108	0.14966	0.011552	0.091002	108	0.018635	0.0014402	0.11552
GOBP_CELLULAR_RESPONSE_TO_GAMMA_RADIATION	0.32379	0.869693	0.37935	0.84889	0.977096	0.94872	23	0.09976	0.003562	0.21823	23	0.063582	0.0022702	0.20697	23	-0.4683	-0.016742	0.28682
GOBP_QUINOLINATE_METABOLIC_PROCESS	0.30505	0.863989	0.40805	0.855591	0.900107	0.53917	5	0.18325	0.0030523	0.35936	5	0.079263	0.0013202	0.34082	5	-0.056788	-0.00094704	0.57743
GOBP_SIGNALING_RECEPTOR_LIGAND_PRECURSOR_PROCESSING	0.030358	0.627012	0.27009	0.829058	0.904563	0.59322	36	0.30834	0.013769	0.16439	36	0.095509	0.0042649	0.15592	36	-0.045161	-0.0020191	0.19148
GOBP_REGULATION_OF_MUSCLE_SYSTEM_PROCESS	0.059633	0.708286	0.65013	0.894596	0.826412	0.2182	218	0.1114	0.012179	0.071503	218	-0.026156	-0.0028596	0.067819	218	0.062605	0.0068529	0.080436
GOMF_INOSITOL_BISPHOSPHATE_PHOSPHATASE_ACTIVITY	0.64368	0.908275	0.34694	0.845737	0.843135	0.25178	7	-0.11902	-0.0023455	0.32314	7	0.12063	0.0023771	0.30646	7	0.30309	0.0059804	0.4531
GOBP_GANGLIOSIDE_CATABOLIC_PROCESS	0.86927	0.957536	0.88649	0.954689	0.923922	0.69894	6	-0.55512	-0.010128	0.49433	6	-0.56639	-0.010334	0.46882	6	-0.31129	-0.0056866	0.59706
GOMF_GENERAL_TRANSCRIPTION_INITIATION_FACTOR_ACTIVITY	0.094697	0.757502	0.11422	0.807248	0.7185	0.094487	46	0.1987	0.010027	0.1514	46	0.17294	0.0087271	0.14359	46	0.24262	0.012258	0.18468
GOBP_LEUKOCYTE_PROLIFERATION	0.044905	0.680627	0.38739	0.850519	0.870018	0.33778	317	0.10055	0.013219	0.059266	317	0.016085	0.0021147	0.056213	317	0.028595	0.003764	0.068321
GOBP_NEGATIVE_REGULATION_OF_RESPONSE_TO_TYPE_II_INTERFERON	0.79314	0.938803	0.79483	0.927504	0.895238	0.52143	7	-0.31039	-0.0061167	0.37972	7	-0.2965	-0.0058429	0.36013	7	-0.022688	-0.00044765	0.42219
GOBP_REGULATION_OF_ANTIMICROBIAL_PEPTIDE_PRODUCTION	0.34659	0.870749	0.34698	0.845737	0.904563	0.60072	9	0.11784	0.002633	0.29867	9	0.11146	0.0024905	0.28326	9	-0.10918	-0.0024425	0.42778
GOCC_CLATHRIN_ADAPTOR_COMPLEX	0.068252	0.721018	0.51464	0.86942	0.881939	0.38281	24	0.28797	0.010503	0.19339	24	-0.0067349	-0.00024564	0.18343	24	0.062487	0.0022819	0.20961
GOCC_LOW_DENSITY_LIPOPROTEIN_PARTICLE	0.66744	0.91624	0.31755	0.836606	0.650596	0.056451	12	-0.16886	-0.0043563	0.39008	12	0.17557	0.0045295	0.36995	12	0.62299	0.016092	0.39296
GOBP_MYELOID_LEUKOCYTE_CYTOKINE_PRODUCTION	0.31436	0.864852	0.38446	0.850194	0.935816	0.78116	47	0.078271	0.0039924	0.16187	47	0.045102	0.0023005	0.15352	47	-0.13491	-0.0068898	0.17382
GOBP_RESPONSE_TO_PEPTIDE_HORMONE	0.39819	0.870749	0.24421	0.82583	0.76619	0.13098	410	0.012869	0.001919	0.049871	410	0.032769	0.0048865	0.047296	410	0.065033	0.0097097	0.057972
GOBP_POSITIVE_REGULATION_OF_TRANSPORT	0.60806	0.903987	0.62266	0.889551	0.490943	0.025829	770	-0.010171	-0.0020572	0.037084	770	-0.01099	-0.0022228	0.03517	770	0.083133	0.016834	0.042717
GOBP_MEMBRANE_RAFT_LOCALIZATION	0.82958	0.948558	0.31155	0.835172	0.892343	0.5108	6	-0.34991	-0.0063843	0.36735	6	0.17123	0.0031241	0.3484	6	-0.010681	-0.00019513	0.39442
GOBP_POSITIVE_REGULATION_OF_NUCLEOTIDE_BINDING_DOMAIN_LEUCINE_RICH_REPEAT_CONTAINING_RECEPTOR_SIGNALING_PATHWAY	0.78433	0.9376	0.71059	0.907066	0.9857	0.97182	5	-0.34405	-0.0057305	0.43722	5	-0.23018	-0.0038339	0.41466	5	-0.95677	-0.015956	0.50135
GOCC_SUPRAMOLECULAR_COMPLEX	0.1355	0.795598	0.82037	0.9351	0.884126	0.41699	1284	0.033667	0.0086612	0.030584	1284	-0.026593	-0.0068415	0.029006	1282	0.0074454	0.0019162	0.035522
GOBP_POSITIVE_REGULATION_OF_PROTEIN_KINASE_A_SIGNALING	0.68173	0.918911	0.2704	0.829058	0.927942	0.73736	10	-0.14105	-0.003322	0.29849	10	0.17314	0.0040777	0.28308	10	-0.25626	-0.006043	0.40341
GOBP_RIBONUCLEOSIDE_MONOPHOSPHATE_BIOSYNTHETIC_PROCESS	0.52231	0.885013	0.17718	0.815195	0.806325	0.1912	29	-0.0097537	-0.00039099	0.17435	29	0.15314	0.0061388	0.16534	29	0.19133	0.0076793	0.21903
GOBP_REGULATION_OF_ALPHA_BETA_T_CELL_DIFFERENTIATION	0.35127	0.870749	0.016975	0.698319	0.857555	0.29173	68	0.043963	0.0026957	0.11511	68	0.2315	0.014195	0.10915	68	0.076486	0.0046957	0.13948
GOBP_SPHINGOMYELIN_BIOSYNTHETIC_PROCESS	0.7343	0.927607	0.92414	0.969185	0.861515	0.2995	11	-0.17969	-0.0044384	0.2871	11	-0.39031	-0.0096409	0.27227	11	0.18051	0.0044643	0.34328
GOBP_NEGATIVE_REGULATION_OF_MIRNA_PROCESSING	0.099107	0.767568	0.36158	0.848877	0.936159	0.78323	8	0.40868	0.0086096	0.31762	8	0.10672	0.0022482	0.30124	8	-0.29191	-0.0061573	0.37272
GOMF_PHOSPHOLIPASE_C_ACTIVITY	0.15154	0.806576	0.12267	0.809387	0.680769	0.071641	28	0.21574	0.0084981	0.20948	28	0.2308	0.0090914	0.19867	28	0.33541	0.013228	0.22914
GOBP_REGULATION_OF_DENDRITIC_CELL_DIFFERENTIATION	0.64605	0.908709	0.82806	0.936386	0.978056	0.95126	11	-0.11647	-0.0028768	0.31083	11	-0.27903	-0.0068923	0.29478	11	-0.70546	-0.017447	0.42567
GOBP_NEUROMUSCULAR_SYNAPTIC_TRANSMISSION	0.31562	0.864852	0.72721	0.90995	0.90439	0.5668	27	0.089446	0.0034599	0.18634	27	-0.10682	-0.0041318	0.17673	27	-0.038687	-0.0014983	0.22995
GOBP_POSITIVE_REGULATION_OF_VASCULAR_PERMEABILITY	0.62303	0.906044	0.91464	0.967329	0.927942	0.73954	17	-0.071954	-0.0022091	0.22955	17	-0.29824	-0.0091565	0.21769	17	-0.17802	-0.0054724	0.27731
GOBP_POSITIVE_REGULATION_OF_AMIDE_METABOLIC_PROCESS	0.48244	0.87666	0.20512	0.82014	0.819551	0.21052	27	0.0083803	0.00032416	0.19036	27	0.14866	0.0057505	0.18053	27	0.17648	0.0068349	0.21932
GOBP_REGULATION_OF_CORTICOSTEROID_HORMONE_SECRETION	0.20075	0.844032	0.50922	0.868426	0.924251	0.70182	16	0.23272	0.0069317	0.27738	16	-0.0060822	-0.00018116	0.26308	16	-0.14582	-0.0043487	0.2753
GOBP_DETECTION_OF_VIRUS	0.62363	0.906044	0.25534	0.82644	0.80587	0.18685	5	-0.21312	-0.0035498	0.67651	5	0.42205	0.0070296	0.64159	5	0.5837	0.0097342	0.65615
GOBP_CARDIAC_SEPTUM_CELL_DIFFERENTIATION	0.55747	0.894098	0.34282	0.843928	0.944026	0.81503	5	-0.074952	-0.0012484	0.51847	5	0.19904	0.0033152	0.49171	5	-0.52458	-0.0087484	0.58507
GOBP_CANONICAL_NF_KAPPAB_SIGNAL_TRANSDUCTION	0.081353	0.742397	0.014037	0.694933	0.906309	0.60963	277	0.085484	0.010517	0.06123	277	0.12754	0.015691	0.058064	277	-0.019529	-0.0024057	0.070159
GOCC_RUFFLE	0.38983	0.870749	0.59006	0.882465	0.926137	0.72692	171	0.022308	0.0021629	0.07974	171	-0.01722	-0.0016696	0.075625	171	-0.054031	-0.0052451	0.089525
GOBP_REGULATION_OF_PROTEIN_IMPORT_INTO_NUCLEUS	0.26405	0.860749	0.69446	0.901957	0.886902	0.43584	56	0.080403	0.0044754	0.12743	56	-0.061463	-0.0034212	0.12086	56	0.024761	0.00138	0.15328
GOBP_TRANSCRIPTION_DEPENDENT_TETHERING_OF_RNA_POLYMERASE_II_GENE_DNA_AT_NUCLEAR_PERIPHERY	0.5859	0.898384	0.53793	0.872494	0.881939	0.38242	7	-0.11686	-0.0023029	0.53847	7	-0.048629	-0.00095831	0.51068	7	0.16908	0.0033361	0.56521
GOBP_REGULATION_OF_CYTOSKELETON_ORGANIZATION	0.66184	0.915832	0.96544	0.983758	0.881939	0.37252	465	-0.020265	-0.0032132	0.048538	465	-0.083669	-0.013267	0.046028	463	0.018229	0.0028879	0.056057
GOCC_CLATHRIN_COATED_ENDOCYTIC_VESICLE_MEMBRANE	0.77832	0.935814	0.33852	0.842724	0.904563	0.59993	61	-0.097881	-0.0056855	0.12769	61	0.050438	0.0029298	0.1211	61	-0.035793	-0.0020817	0.14138
GOBP_PHOSPHATE_ION_TRANSPORT	0.44791	0.87666	0.74166	0.912129	0.935816	0.78063	24	0.028645	0.0010448	0.21875	24	-0.13454	-0.0049068	0.20746	24	-0.20431	-0.007461	0.26385
GOBP_ADP_BIOSYNTHETIC_PROCESS	0.44217	0.87666	0.32964	0.842724	0.780821	0.15583	5	0.075135	0.0012515	0.51652	5	0.21599	0.0035975	0.48986	5	0.60842	0.010146	0.60133
GOBP_POSITIVE_REGULATION_OF_NATURAL_KILLER_CELL_MEDIATED_IMMUNE_RESPONSE_TO_TUMOR_CELL	0.95556	0.980489	0.29778	0.833812	0.937157	0.79108	6	-0.75411	-0.013759	0.4432	6	0.22314	0.0040712	0.42037	6	-0.41353	-0.0075544	0.5104
GOBP_REGULATION_OF_APOPTOTIC_DNA_FRAGMENTATION	0.89453	0.962791	0.83642	0.939606	0.962337	0.89091	9	-0.51409	-0.011487	0.41093	9	-0.38189	-0.008533	0.38973	9	-0.59306	-0.013268	0.4816
GOMF_MICROTUBULE_BINDING	0.31851	0.866015	0.23345	0.823574	0.353129	0.011101	252	0.030502	0.0035819	0.06464	252	0.044601	0.0052376	0.061304	252	0.17233	0.020262	0.075347
GOBP_COLLAGEN_METABOLIC_PROCESS	0.3602	0.870749	0.7288	0.90995	0.966097	0.91417	92	0.037816	0.0026953	0.10565	92	-0.061041	-0.0043506	0.1002	92	-0.1642	-0.011718	0.12012
GOBP_LONG_TERM_SYNAPTIC_DEPRESSION	0.17134	0.824141	0.081188	0.785694	0.619548	0.0488	28	0.18137	0.0071442	0.19113	28	0.25326	0.009976	0.18126	28	0.39416	0.015546	0.23792
GOMF_CYTOSKELETAL_MOTOR_ACTIVITY	0.20022	0.844032	0.32304	0.839641	0.800608	0.17919	109	0.082962	0.0064332	0.098664	109	0.04297	0.003332	0.093574	109	0.10487	0.0081417	0.11417
GOBP_GLYCINE_METABOLIC_PROCESS	0.52231	0.885013	0.60509	0.885975	0.925339	0.70803	12	-0.016699	-0.00043082	0.2985	12	-0.075461	-0.0019468	0.2831	12	-0.2045	-0.0052824	0.37342
GOBP_REGULATION_OF_ESTABLISHMENT_OF_PROTEIN_LOCALIZATION	0.57369	0.897626	0.90685	0.962575	0.424048	0.017292	488	-0.0084104	-0.0013652	0.04527	488	-0.05674	-0.0092105	0.042931	487	0.10988	0.017841	0.051992
GOBP_REGULATION_OF_ALPHA_BETA_T_CELL_ACTIVATION	0.28188	0.861229	0.05711	0.760984	0.881287	0.35901	102	0.054927	0.0041209	0.095147	102	0.14253	0.010693	0.09023	102	0.04063	0.0030521	0.11251
GOBP_POSITIVE_REGULATION_OF_LEUKOCYTE_MEDIATED_IMMUNITY	0.91487	0.967443	0.6611	0.895713	0.894009	0.51514	123	-0.12977	-0.010685	0.094624	123	-0.037287	-0.0030702	0.089746	122	-0.0042207	-0.00034656	0.11118
GOBP_REGULATION_OF_LEUKOCYTE_DIFFERENTIATION	0.16705	0.8196	0.10045	0.806475	0.851694	0.27611	302	0.054532	0.0070005	0.056455	302	0.068481	0.0087912	0.05354	302	0.040182	0.0051647	0.067594
GOBP_RESPONSE_TO_PHEROMONE	0.82594	0.948387	0.91128	0.965173	0.958981	0.8738	7	-0.51284	-0.010106	0.54657	7	-0.69911	-0.013777	0.51835	7	-0.52436	-0.010346	0.45812
GOBP_PHAGOLYSOSOME_ASSEMBLY	0.63294	0.907013	0.48861	0.862809	0.978056	0.95181	17	-0.075905	-0.0023304	0.22347	17	0.0060521	0.00018581	0.21194	17	-0.41171	-0.012656	0.2476
GOBP_NEGATIVE_REGULATION_OF_ANDROGEN_RECEPTOR_SIGNALING_PATHWAY	0.15161	0.806576	0.2867	0.830027	0.867181	0.31575	14	0.26044	0.0072568	0.25295	14	0.13508	0.0037639	0.23991	14	0.12751	0.0035574	0.26586
GOBP_NEGATIVE_REGULATION_OF_CHEMOKINE_PRODUCTION	0.13905	0.796597	0.18291	0.815195	0.900729	0.5489	21	0.26113	0.0089098	0.24076	21	0.2065	0.0070456	0.22834	21	-0.033132	-0.0011319	0.26959
GOBP_PEPTIDYL_LYSINE_TRIMETHYLATION	0.44359	0.87666	0.97844	0.989275	0.887006	0.47717	5	0.086539	0.0014414	0.60999	5	-1.1701	-0.019489	0.57843	5	0.030486	0.00050841	0.53247
GOBP_HEMATOPOIETIC_STEM_CELL_HOMEOSTASIS	0.52109	0.885013	0.16271	0.815195	0.956457	0.86099	19	-0.011464	-0.00037208	0.21673	19	0.20213	0.0065603	0.20554	19	-0.272	-0.0088392	0.25074
GOBP_MUSCLE_CELL_CELLULAR_HOMEOSTASIS	0.72682	0.927607	0.65353	0.89485	0.912993	0.65085	21	-0.11753	-0.00401	0.19483	21	-0.072963	-0.0024895	0.18478	21	-0.094526	-0.0032292	0.24386
GOBP_ELASTIN_METABOLIC_PROCESS	0.46093	0.87666	0.37467	0.848877	0.96749	0.92001	7	0.032057	0.00063173	0.32677	7	0.099019	0.0019513	0.30991	7	-0.59292	-0.011699	0.42193
GOBP_NEGATIVE_REGULATION_OF_CELL_ADHESION_MEDIATED_BY_INTEGRIN	0.75491	0.929943	0.51228	0.868473	0.90439	0.56207	11	-0.21333	-0.0052693	0.30915	11	-0.0090272	-0.00022298	0.2932	11	-0.052572	-0.0013002	0.33652
GOBP_REGULATION_OF_CELLULAR_RESPIRATION	0.39191	0.870749	0.80072	0.928255	0.880814	0.35759	40	0.046156	0.0021723	0.16823	40	-0.13469	-0.0063393	0.15955	40	0.06695	0.0031549	0.18347
GOBP_RETINAL_BLOOD_VESSEL_MORPHOGENESIS	0.53961	0.886281	0.49366	0.863779	0.916829	0.67953	5	-0.049069	-0.0008173	0.49336	5	0.0074313	0.00012378	0.4679	5	-0.26541	-0.0044262	0.56908
GOBP_REGULATION_OF_RELEASE_OF_SEQUESTERED_CALCIUM_ION_INTO_CYTOSOL_BY_SARCOPLASMIC_RETICULUM	0.0052275	0.363355	0.048179	0.760984	0.0561715	0.00051018	27	0.59927	0.023181	0.23402	27	0.36912	0.014278	0.22197	27	0.77694	0.030091	0.23647
GOBP_MALE_MEIOTIC_NUCLEAR_DIVISION	0.21503	0.851618	0.42058	0.85615	0.876824	0.35237	51	0.099849	0.0053047	0.12654	51	0.024051	0.0012778	0.12001	51	0.065786	0.0034994	0.17361
GOBP_CRANIAL_NERVE_FORMATION	0.98531	0.991418	0.83929	0.940395	0.927942	0.74184	10	-0.8233	-0.01939	0.37791	10	-0.35544	-0.0083713	0.35845	10	-0.26409	-0.0062276	0.40688
GOMF_RETINYL_PALMITATE_ESTERASE_ACTIVITY	0.45583	0.87666	0.57872	0.882465	0.910847	0.63467	6	0.046199	0.00084291	0.41645	6	-0.078451	-0.0014314	0.39496	6	-0.15596	-0.0028491	0.45303
GOBP_PHAGOSOME_ACIDIFICATION	0.96737	0.9843	0.98332	0.990976	0.900729	0.54749	7	-0.73208	-0.014427	0.39708	7	-0.80132	-0.015791	0.37657	7	-0.04949	-0.00097649	0.41476
GOMF_GUANYL_NUCLEOTIDE_EXCHANGE_FACTOR_ACTIVITY	0.79616	0.939624	0.94285	0.975178	0.939535	0.80248	214	-0.059704	-0.0064679	0.072106	214	-0.10799	-0.011699	0.06838	214	-0.07115	-0.0077173	0.083653
GOBP_RENAL_ABSORPTION	0.59044	0.899958	0.28635	0.830027	0.926137	0.71537	32	-0.04175	-0.0017579	0.18257	32	0.097668	0.0041123	0.17315	32	-0.12047	-0.0050788	0.21166
GOBP_REGULATION_OF_IMMUNE_RESPONSE	0.066217	0.718827	0.012256	0.694933	0.814804	0.19818	815	0.05498	0.011426	0.036539	815	0.077937	0.016196	0.03465	812	0.036189	0.0075162	0.042666
GOBP_POSITIVE_REGULATION_OF_HYDROGEN_PEROXIDE_METABOLIC_PROCESS	0.21688	0.851618	0.22496	0.823328	0.844495	0.25318	6	0.34674	0.0063263	0.44295	6	0.31741	0.0057912	0.42009	6	0.39069	0.0071371	0.58791
GOBP_CYTOLYSIS	0.52304	0.885013	0.94032	0.973717	0.928213	0.7474	7	-0.023675	-0.00046655	0.40963	7	-0.60505	-0.011923	0.38845	7	-0.30222	-0.0059632	0.45354
GOMF_HETEROTRIMERIC_G_PROTEIN_BINDING	0.46081	0.87666	0.31982	0.83748	0.654314	0.059854	5	0.044115	0.00073478	0.4484	5	0.19911	0.0033165	0.42526	5	0.77293	0.01289	0.49671
GOBP_SEQUESTERING_OF_METAL_ION	0.48551	0.87666	0.43909	0.856159	0.90038	0.54524	10	0.012195	0.00028722	0.33569	10	0.048797	0.0011493	0.31837	10	-0.041556	-0.00097995	0.36563
GOMF_NUCLEOSIDE_TRIPHOSPHATE_DIPHOSPHATASE_ACTIVITY	0.19839	0.842246	0.16	0.815195	0.888168	0.49103	9	0.24517	0.005478	0.28932	9	0.27287	0.0060971	0.27438	9	0.0070877	0.00015857	0.31509
GOBP_RESPONSE_TO_FUNGICIDE	0.40428	0.870749	0.392	0.850519	0.904563	0.58887	6	0.089497	0.0016329	0.3694	6	0.096031	0.0017521	0.35033	6	-0.097878	-0.001788	0.43573
GOBP_INTERLEUKIN_11_MEDIATED_SIGNALING_PATHWAY	0.23509	0.85597	0.38205	0.849995	0.898036	0.53073	6	0.3014	0.0054992	0.41734	6	0.11879	0.0021673	0.39581	6	-0.045675	-0.00083439	0.59241
GOBP_GLOMERULAR_MESANGIUM_DEVELOPMENT	0.95683	0.981232	0.75371	0.915481	0.965155	0.91098	17	-0.38455	-0.011806	0.22421	17	-0.14593	-0.0044803	0.21266	16	-0.35813	-0.010681	0.2659
GOBP_REGULATION_OF_METANEPHROS_DEVELOPMENT	0.71684	0.927607	0.19951	0.819187	0.90038	0.54454	5	-0.26138	-0.0043535	0.45576	5	0.36455	0.0060719	0.43223	5	-0.059724	-0.000996	0.53382
GOBP_DEFENSE_RESPONSE	0.071797	0.728344	0.075496	0.778583	0.962893	0.89504	1635	0.03991	0.011464	0.027287	1635	0.037165	0.010675	0.025879	1632	-0.039389	-0.011318	0.031414
GOMF_GALACTOSIDE_BINDING	0.41701	0.871519	0.3831	0.850194	0.881939	0.40669	5	0.12572	0.0020941	0.59998	5	0.16919	0.0028181	0.56902	5	0.15703	0.0026188	0.66519
GOBP_POSITIVE_REGULATION_BY_SYMBIONT_OF_ENTRY_INTO_HOST	0.47461	0.87666	0.27606	0.829156	0.964603	0.90453	12	0.015841	0.00040868	0.24875	12	0.14027	0.0036188	0.23591	12	-0.47646	-0.012307	0.3643
GOBP_LATE_ENDOSOME_TO_VACUOLE_TRANSPORT_VIA_MULTIVESICULAR_BODY_SORTING_PATHWAY	0.52604	0.885013	0.92962	0.970327	0.566096	0.035945	26	-0.0129	-0.00048966	0.19745	26	-0.27583	-0.01047	0.18725	26	0.43139	0.016396	0.23967
GOBP_REGULATION_OF_FAT_CELL_PROLIFERATION	0.41111	0.870749	0.45754	0.856159	0.887006	0.48567	10	0.063242	0.0014895	0.28146	10	0.028468	0.00067046	0.26693	10	0.011699	0.00027587	0.32572
GOBP_RESPONSE_TO_METAL_ION	0.44995	0.87666	0.11098	0.807248	0.150477	0.0020454	324	0.0072774	0.00096707	0.057851	324	0.067008	0.0089044	0.054863	324	0.18874	0.025112	0.065727
GOBP_PHOTORECEPTOR_CELL_DIFFERENTIATION	0.66427	0.915832	0.41743	0.85615	0.364838	0.011966	63	-0.053505	-0.0031583	0.12615	63	0.024941	0.0014722	0.11964	63	0.34204	0.020215	0.15145
GOBP_REGULATION_OF_HYDROGEN_PEROXIDE_BIOSYNTHETIC_PROCESS	0.82612	0.948387	0.14047	0.814426	0.8573	0.2907	7	-0.42542	-0.0083835	0.45307	7	0.46332	0.0091304	0.42968	7	0.33285	0.0065676	0.60372
GOBP_CHONDROBLAST_DIFFERENTIATION	0.36636	0.870749	0.19793	0.817626	0.799843	0.1775	4	0.17081	0.0025447	0.50013	4	0.40272	0.0059997	0.47431	4	0.53042	0.007912	0.57345
GOBP_REGULATION_OF_ENDOPLASMIC_RETICULUM_STRESS_INDUCED_INTRINSIC_APOPTOTIC_SIGNALING_PATHWAY	0.51736	0.884227	0.30989	0.834756	0.71282	0.091016	28	-0.0084396	-0.00033244	0.19385	28	0.091217	0.0035931	0.18384	28	0.28393	0.011198	0.21275
GOBP_NEGATIVE_REGULATION_OF_SMAD_PROTEIN_SIGNAL_TRANSDUCTION	0.74534	0.927607	0.41202	0.85615	0.678956	0.069745	21	-0.15217	-0.0051919	0.23058	21	0.048627	0.0016591	0.21869	21	0.43121	0.014731	0.29179
GOCC_LIPOPOLYSACCHARIDE_RECEPTOR_COMPLEX	0.056685	0.700037	0.33598	0.842724	0.876247	0.35096	5	0.68102	0.011343	0.43012	5	0.17276	0.0028775	0.40796	5	0.32338	0.0053929	0.84492
GOMF_TRANSLATION_INITIATION_FACTOR_ACTIVITY	0.1888	0.833142	0.30089	0.833812	0.881939	0.40412	45	0.14691	0.0073328	0.1665	45	0.082409	0.0041132	0.15791	45	0.041041	0.002051	0.1691
GOBP_EXTRACELLULAR_EXOSOME_ASSEMBLY	0.93703	0.973985	0.3402	0.843694	0.874063	0.34756	7	-0.48389	-0.0095358	0.31618	7	0.12353	0.0024345	0.29989	7	0.14648	0.0028902	0.37375
GOBP_ANIMAL_ORGAN_REGENERATION	0.37369	0.870749	0.24522	0.82583	0.926137	0.72684	61	0.042558	0.0024721	0.13213	61	0.086416	0.0050196	0.12531	61	-0.094303	-0.0054846	0.15631
GOBP_INTRACELLULAR_GLUTAMATE_HOMEOSTASIS	0.90333	0.964949	0.64417	0.894321	0.904563	0.59899	6	-0.60318	-0.011005	0.46368	6	-0.16255	-0.0029658	0.43978	6	-0.10942	-0.001999	0.43642
GOBP_POSITIVE_REGULATION_OF_WOUND_HEALING_SPREADING_OF_EPIDERMAL_CELLS	0.86892	0.957489	0.35864	0.848877	0.951159	0.84896	5	-0.59859	-0.0099702	0.5338	5	0.18332	0.0030534	0.50628	5	-0.54838	-0.0091453	0.53137
GOBP_ABSCISSION	0.47304	0.87666	0.84626	0.942275	0.90439	0.58006	5	0.032323	0.00053837	0.47794	5	-0.46257	-0.0077047	0.45326	5	-0.097363	-0.0016237	0.48188
GOBP_UDP_N_ACETYLGLUCOSAMINE_BIOSYNTHETIC_PROCESS	0.037199	0.651873	0.16646	0.815195	0.904426	0.582	9	0.59673	0.013333	0.33444	9	0.30714	0.0068627	0.3172	9	-0.059205	-0.0013245	0.28599
GOBP_POSITIVE_REGULATION_OF_NEUROINFLAMMATORY_RESPONSE	0.4382	0.87666	0.45001	0.856159	0.906309	0.60883	12	0.040301	0.0010397	0.25909	12	0.030869	0.00079638	0.24572	12	-0.084829	-0.0021912	0.30704
GOBP_REGULATION_OF_CELL_CYCLE_PHASE_TRANSITION	0.71963	0.927607	0.64798	0.894565	0.886902	0.43716	396	-0.030364	-0.0044517	0.052193	396	-0.018804	-0.0027569	0.049499	395	0.0098352	0.0014419	0.062175
GOCC_GEMINI_OF_COILED_BODIES	0.19549	0.839812	0.81381	0.93259	0.886922	0.4556	9	0.32215	0.0071981	0.37553	9	-0.31771	-0.0070988	0.35615	9	0.051328	0.0011483	0.46019
GOBP_HYALURONAN_BIOSYNTHETIC_PROCESS	0.52617	0.885013	0.90612	0.962074	0.881939	0.36167	14	-0.017735	-0.00049417	0.27018	14	-0.33752	-0.0094046	0.25622	14	0.11983	0.0033431	0.3385
GOCC_STRIATED_MUSCLE_THIN_FILAMENT	0.61177	0.905264	0.6184	0.888131	0.961959	0.88956	21	-0.058167	-0.0019846	0.20486	21	-0.058538	-0.0019973	0.19429	21	-0.27969	-0.0095549	0.22846
GOBP_REGULATION_OF_DOPAMINE_SECRETION	0.45058	0.87666	0.060582	0.760984	0.7185	0.096204	23	0.02983	0.0010651	0.24017	23	0.35302	0.012605	0.22776	23	0.35381	0.012649	0.27142
GOBP_MEIOTIC_SISTER_CHROMATID_COHESION	0.7068	0.926145	0.71293	0.907272	0.963193	0.89717	12	-0.13462	-0.003473	0.24743	12	-0.13188	-0.0034023	0.23467	12	-0.47477	-0.012264	0.37512
GOBP_LEUKOTRIENE_METABOLIC_PROCESS	0.57495	0.897856	0.29139	0.83301	0.975558	0.94287	30	-0.035003	-0.0014271	0.18521	30	0.096491	0.003934	0.17565	30	-0.35674	-0.014563	0.22587
GOBP_PHOTORECEPTOR_CELL_DEVELOPMENT	0.86322	0.956417	0.37973	0.84889	0.427222	0.017505	49	-0.15812	-0.0082346	0.14441	49	0.041936	0.0021839	0.13696	49	0.36229	0.018891	0.17183
GOMF_TRANSPORTER_INHIBITOR_ACTIVITY	0.80986	0.945121	0.37768	0.848877	0.775163	0.14225	38	-0.15418	-0.0070729	0.17572	38	0.051928	0.0023822	0.16666	38	0.21624	0.0099326	0.20204
GOBP_ADENYLATE_CYCLASE_ACTIVATING_G_PROTEIN_COUPLED_RECEPTOR_SIGNALING_PATHWAY	0.76195	0.930957	0.62427	0.889551	0.960617	0.8816	164	-0.059547	-0.0056551	0.08356	164	-0.0251	-0.0023837	0.079249	164	-0.11818	-0.011237	0.099889
GOCC_PAR_POLARITY_COMPLEX	0.88514	0.961657	0.95037	0.978207	0.921342	0.6897	6	-0.48217	-0.0087974	0.40144	6	-0.62763	-0.011451	0.3807	6	-0.24241	-0.0044284	0.48972
GOBP_REGULATION_OF_LEUKOCYTE_APOPTOTIC_PROCESS	0.0012375	0.166509	0.014901	0.694933	0.650596	0.054895	83	0.33917	0.022967	0.11205	83	0.23095	0.015639	0.10628	83	0.20355	0.013801	0.12728
GOBP_REGULATION_OF_CELL_PROLIFERATION_INVOLVED_IN_KIDNEY_DEVELOPMENT	0.76018	0.930583	0.60202	0.885004	0.931709	0.76292	15	-0.18414	-0.0053107	0.26049	15	-0.063886	-0.0018425	0.24705	14	-0.21381	-0.0059649	0.29871
GOBP_ENDOCRINE_PANCREAS_DEVELOPMENT	0.44598	0.87666	0.20226	0.82014	0.891337	0.50403	41	0.023896	0.0011386	0.17593	41	0.13908	0.0066269	0.16685	41	-0.0020452	-9.7572e-05	0.20221
GOBP_SKELETAL_MUSCLE_TISSUE_GROWTH	0.22834	0.854511	0.12284	0.809387	0.881939	0.39734	10	0.30605	0.007208	0.41116	10	0.45269	0.010662	0.38993	10	0.11215	0.0026448	0.43094
GOBP_HUMORAL_IMMUNE_RESPONSE_MEDIATED_BY_CIRCULATING_IMMUNOGLOBULIN	0.46221	0.87666	0.81356	0.93259	0.890076	0.49822	42	0.015059	0.00072623	0.15874	42	-0.13415	-0.0064694	0.15054	42	0.00078723	3.8011e-05	0.17672
GOBP_POSITIVE_REGULATION_OF_MHC_CLASS_II_BIOSYNTHETIC_PROCESS	0.51125	0.881381	0.50034	0.866172	0.886902	0.43887	14	-0.0080628	-0.00022466	0.28578	14	-0.000228	-6.353e-06	0.27103	14	0.045679	0.0012744	0.29691
GOBP_NEGATIVE_REGULATION_OF_CHONDROCYTE_DIFFERENTIATION	0.73548	0.927607	0.93474	0.971803	0.90869	0.62087	21	-0.15948	-0.0054415	0.25336	21	-0.36331	-0.012396	0.24027	21	-0.087206	-0.0029792	0.28334
GOBP_REGULATION_OF_PH	0.36224	0.870749	0.67002	0.898111	0.891337	0.50555	96	0.036229	0.0026374	0.10278	96	-0.042888	-0.0031222	0.097478	96	-0.0015846	-0.0001155	0.11394
GOMF_MONOATOMIC_ION_GATED_CHANNEL_ACTIVITY	0.23077	0.85471	0.19517	0.817452	0.821033	0.21397	30	0.14577	0.0059429	0.19796	30	0.16128	0.0065755	0.18775	30	0.15463	0.0063123	0.19505
GOBP_REGULATION_OF_CELL_FATE_COMMITMENT	0.081844	0.742397	0.21583	0.82014	0.925339	0.7085	37	0.24696	0.011179	0.1773	37	0.13224	0.0059863	0.16816	37	-0.099498	-0.0045098	0.18123
GOCC_AP_2_ADAPTOR_COMPLEX	0.39994	0.870749	0.32339	0.839641	0.851238	0.27438	11	0.070294	0.0017363	0.27728	11	0.12051	0.0029766	0.26297	11	0.23339	0.005772	0.38922
GOBP_MEIOTIC_CHROMOSOME_CONDENSATION	0.81303	0.945362	0.65736	0.89485	0.666372	0.063608	6	-0.3032	-0.0055319	0.341	6	-0.13107	-0.0023914	0.32341	6	0.88639	0.016193	0.58114
GOBP_NEGATIVE_REGULATION_OF_SATELLITE_CELL_DIFFERENTIATION	0.36655	0.870749	0.21579	0.82014	0.927951	0.74492	5	0.12702	0.0021156	0.37246	5	0.27782	0.0046274	0.35324	5	-0.3257	-0.0054316	0.49452
GOBP_POSITIVE_REGULATION_OF_T_CELL_RECEPTOR_SIGNALING_PATHWAY	0.36519	0.870749	0.030268	0.760984	0.881939	0.37973	17	0.086806	0.0026651	0.25188	17	0.44833	0.013765	0.23885	17	0.084826	0.0026076	0.27703
GOMF_MYOSIN_HEAVY_CHAIN_BINDING	0.57767	0.897874	0.54278	0.874778	0.881939	0.41309	13	-0.051627	-0.0013862	0.26349	13	-0.026849	-0.00072093	0.24989	13	0.071448	0.0019208	0.32534
GOBP_MULTINUCLEAR_OSTEOCLAST_DIFFERENTIATION	0.45162	0.87666	0.23974	0.824126	0.819663	0.21219	8	0.052105	0.0010977	0.42855	8	0.28741	0.0060547	0.40643	8	0.39353	0.0083006	0.49261
GOBP_POSITIVE_REGULATION_OF_CELL_PROLIFERATION_IN_BONE_MARROW	0.35353	0.870749	0.72905	0.90995	0.870966	0.33982	5	0.16788	0.0027963	0.44673	5	-0.25842	-0.0043042	0.42367	5	0.22515	0.0037548	0.5452
GOCC_VACUOLE	0.63119	0.906794	0.703	0.904438	0.955614	0.85862	764	-0.012546	-0.0025282	0.037451	764	-0.018933	-0.0038152	0.035518	764	-0.045831	-0.0092462	0.042666
GOCC_EXTRINSIC_COMPONENT_OF_SYNAPTIC_MEMBRANE	0.2552	0.85986	0.0079265	0.621115	0.867181	0.31498	13	0.16285	0.0043728	0.24741	13	0.56599	0.015197	0.2346	13	0.13447	0.0036152	0.27911
GOMF_G_PROTEIN_COUPLED_NEUROTRANSMITTER_RECEPTOR_ACTIVITY	0.34555	0.870749	0.79225	0.926998	0.834607	0.2341	11	0.11345	0.0028022	0.28549	11	-0.22047	-0.0054458	0.27075	11	0.25113	0.0062109	0.34619
GOBP_POSITIVE_REGULATION_OF_MOLECULAR_FUNCTION	0.35109	0.870749	0.017909	0.703213	0.899385	0.5365	1041	0.012635	0.002948	0.033042	1041	0.065771	0.015346	0.031332	1039	-0.0034534	-0.00080596	0.037688
GOCC_ACTIN_CYTOSKELETON	0.85007	0.955295	0.57744	0.882465	0.96749	0.91832	477	-0.05106	-0.0081971	0.04925	477	-0.0091243	-0.0014648	0.04671	476	-0.078075	-0.012536	0.056011
GOBP_PHOSPHATIDYLSERINE_ACYL_CHAIN_REMODELING	0.040835	0.669754	0.45431	0.856159	0.780821	0.16299	9	0.57496	0.012847	0.33021	9	0.03595	0.00080326	0.3132	9	0.41408	0.0092638	0.42154
GOBP_REGULATION_OF_COPII_VESICLE_COATING	0.31039	0.864852	0.60169	0.884798	0.8573	0.28819	5	0.21404	0.0035651	0.43264	5	-0.10575	-0.0017613	0.41031	5	0.22846	0.00381	0.40892
GOBP_PROXIMAL_TUBULE_DEVELOPMENT	0.3835	0.870749	0.43751	0.856159	0.926137	0.72693	10	0.084074	0.0019801	0.28374	10	0.042328	0.00099691	0.2691	10	-0.22999	-0.0054235	0.38105
GOBP_T_CELL_PROLIFERATION	0.097658	0.765705	0.62989	0.891435	0.926137	0.72252	187	0.096089	0.0097381	0.074196	187	-0.023333	-0.0023646	0.070371	187	-0.05222	-0.0052988	0.088455
GOMF_K63_LINKED_POLYUBIQUITIN_MODIFICATION_DEPENDENT_PROTEIN_BINDING	0.68259	0.91929	0.24944	0.82583	0.895254	0.52278	22	-0.11347	-0.0039626	0.2389	22	0.15322	0.0053507	0.22657	22	-0.015178	-0.00053071	0.26572
GOBP_TETRAHYDROFOLATE_METABOLIC_PROCESS	0.41283	0.870749	0.47765	0.860289	0.780821	0.15978	17	0.050273	0.0015435	0.22822	17	0.012132	0.00037247	0.21645	17	0.26969	0.0082902	0.27094
GOBP_REGULATION_OF_ACTIN_FILAMENT_ORGANIZATION	0.78289	0.937174	0.97076	0.985525	0.926137	0.72587	235	-0.0519	-0.0058884	0.066366	235	-0.11909	-0.013511	0.062934	235	-0.046773	-0.0053133	0.077904
GOBP_POSITIVE_REGULATION_OF_AMYLOID_BETA_FORMATION	0.44222	0.87666	0.13906	0.812188	0.881939	0.38261	18	0.033215	0.0010493	0.22851	18	0.23504	0.0074253	0.21671	18	0.08368	0.0026469	0.28022
GOMF_UBIQUITIN_LIKE_PROTEIN_LIGASE_BINDING	0.12592	0.793375	0.047183	0.760984	0.779155	0.15118	290	0.067662	0.0085146	0.059046	290	0.093676	0.011788	0.055996	290	0.071309	0.0089847	0.069136
GOBP_CYTOKINE_PRODUCTION_INVOLVED_IN_INFLAMMATORY_RESPONSE	0.50964	0.880524	0.81818	0.934711	0.914846	0.66896	56	-0.0033428	-0.00018607	0.13839	56	-0.11923	-0.0066366	0.13124	56	-0.06801	-0.0037903	0.15561
GOCC_CILIARY_ROOTLET	0.25197	0.85597	0.25124	0.82583	0.909562	0.62747	11	0.21683	0.005356	0.32444	11	0.20635	0.005097	0.3077	11	-0.13234	-0.003273	0.40698
GOCC_EARLY_ENDOSOME_LUMEN	0.59025	0.899958	0.90476	0.961697	0.935926	0.7824	5	-0.091071	-0.0015169	0.39911	5	-0.49554	-0.0082537	0.37849	5	-0.44218	-0.0073742	0.56664
GOBP_POSITIVE_REGULATION_OF_RECEPTOR_CLUSTERING	0.14443	0.805646	0.026542	0.749186	0.650596	0.055771	9	0.32483	0.0072579	0.30625	9	0.56179	0.012553	0.29042	9	0.57381	0.012837	0.36057
GOBP_POSITIVE_REGULATION_OF_CELLULAR_SENESCENCE	0.45143	0.87666	0.052675	0.760984	0.887006	0.47929	10	0.051911	0.0012226	0.42531	10	0.6532	0.015384	0.40332	9	0.021406	0.00047889	0.41215
GOBP_POSITIVE_REGULATION_OF_CYSTEINE_TYPE_ENDOPEPTIDASE_ACTIVITY	0.54431	0.888375	0.2749	0.829156	0.886922	0.45674	120	-0.01071	-0.00087112	0.096233	120	0.054584	0.0044397	0.091265	120	0.011399	0.00092834	0.10492
GOBP_REGULATION_OF_COMPLEMENT_DEPENDENT_CYTOTOXICITY	0.67253	0.918261	0.81615	0.934049	0.80587	0.18722	11	-0.12651	-0.0031249	0.28307	11	-0.24182	-0.0059732	0.26845	11	0.28881	0.0071427	0.32515
GOBP_NEGATIVE_REGULATION_OF_INTERLEUKIN_5_PRODUCTION	0.60597	0.903783	0.50784	0.868407	0.972233	0.93637	7	-0.11405	-0.0022475	0.42423	7	-0.0079091	-0.00015586	0.40233	7	-0.73307	-0.014464	0.48067
GOMF_NAADP_SENSITIVE_CALCIUM_RELEASE_CHANNEL_ACTIVITY	0.18768	0.831868	0.9054	0.961835	0.780821	0.16325	5	0.47943	0.0079855	0.54082	5	-0.67345	-0.011217	0.5129	5	0.41906	0.0069885	0.42708
GOMF_CYTOKINE_BINDING	0.6214	0.906044	0.58903	0.882465	0.961959	0.88931	133	-0.027239	-0.0023316	0.088102	133	-0.018803	-0.0016095	0.083555	133	-0.12745	-0.010923	0.10422
GOBP_MAST_CELL_ACTIVATION_INVOLVED_IN_IMMUNE_RESPONSE	0.28075	0.861229	0.74543	0.912178	0.818832	0.20531	53	0.082512	0.0044685	0.14211	53	-0.088974	-0.0048185	0.13477	53	0.11839	0.0064193	0.14388
GOBP_NEGATIVE_REGULATION_OF_T_HELPER_2_CELL_DIFFERENTIATION	0.26361	0.860749	0.30169	0.833812	0.852423	0.27669	5	0.3047	0.0050751	0.48191	5	0.23746	0.0039551	0.45704	5	0.32762	0.0054637	0.55274
GOBP_INFLAMMATORY_CELL_APOPTOTIC_PROCESS	0.045952	0.681975	0.47501	0.860122	0.850481	0.27001	20	0.40791	0.013583	0.24201	20	0.01439	0.00047916	0.22954	20	0.15099	0.0050338	0.24638
GOMF_RECEPTOR_SERINE_THREONINE_KINASE_BINDING	0.2959	0.863082	0.67833	0.898755	0.965117	0.91066	25	0.11569	0.0043064	0.21574	25	-0.094742	-0.0035266	0.20461	25	-0.33108	-0.012339	0.24617
GOBP_REGULATION_OF_GUANYL_NUCLEOTIDE_EXCHANGE_FACTOR_ACTIVITY	0.74444	0.927607	0.29839	0.833812	0.833896	0.22769	6	-0.22703	-0.0041422	0.34549	6	0.17335	0.0031629	0.32766	6	0.32288	0.0058985	0.43253
GOBP_MEIOTIC_DNA_DOUBLE_STRAND_BREAK_FORMATION	0.84113	0.953003	0.13498	0.810428	0.788111	0.16749	5	-0.41981	-0.0069924	0.42017	5	0.43961	0.0073222	0.39848	5	0.57937	0.0096621	0.60089
GOMF_FIBRINOGEN_BINDING	0.38783	0.870749	0.25952	0.82644	0.906318	0.61316	6	0.14855	0.0027104	0.52126	6	0.31878	0.0058162	0.49436	6	-0.16916	-0.0030902	0.58823
GOBP_NEGATIVE_REGULATION_OF_CHOLESTEROL_STORAGE	0.57513	0.897856	0.57528	0.882465	0.924154	0.69995	10	-0.059646	-0.0014048	0.31484	10	-0.056684	-0.001335	0.29859	10	-0.19583	-0.0046178	0.37352
GOBP_REGULATION_OF_EPITHELIAL_CELL_PROLIFERATION	0.059117	0.706584	0.20814	0.82014	0.842133	0.24718	337	0.087705	0.011882	0.056137	337	0.043282	0.0058637	0.053244	337	0.045929	0.00623	0.067206
GOBP_REGULATION_OF_MEMBRANE_TUBULATION	0.32485	0.869973	0.66932	0.898111	0.937157	0.78974	5	0.23534	0.0039199	0.51815	5	-0.21526	-0.0035854	0.49141	5	-0.47593	-0.007937	0.59083
GOBP_POSITIVE_REGULATION_OF_PROGRAMMED_CELL_DEATH	0.082624	0.742763	0.014104	0.694933	0.842133	0.24534	493	0.064706	0.010556	0.046628	493	0.09704	0.015831	0.044217	493	0.036356	0.0059381	0.052748
GOBP_RESPONSE_TO_CORTICOSTEROID	0.87578	0.958868	0.32676	0.841887	0.910847	0.63182	149	-0.099448	-0.009006	0.086162	149	0.036683	0.003322	0.081718	149	-0.031948	-0.0028968	0.094892
GOBP_VESICLE_LOCALIZATION	0.34405	0.870749	0.2106	0.82014	0.224763	0.0046121	200	0.028892	0.003027	0.07197	200	0.054902	0.0057521	0.068255	200	0.2129	0.022334	0.08176
GOMF_CARBON_NITROGEN_LYASE_ACTIVITY	0.38263	0.870749	0.50221	0.866796	0.881939	0.38697	13	0.068621	0.0018426	0.22983	13	-0.0012094	-3.2475e-05	0.21797	13	0.096499	0.0025943	0.33595
GOMF_MHC_CLASS_I_PROTEIN_COMPLEX_BINDING	0.81298	0.945362	0.63665	0.892459	0.910847	0.63622	6	-0.43378	-0.0079144	0.48797	6	-0.16176	-0.0029513	0.4628	6	-0.1638	-0.0029923	0.47017
GOMF_EFFLUX_TRANSMEMBRANE_TRANSPORTER_ACTIVITY	0.378	0.870749	0.7795	0.922968	0.815804	0.20052	14	0.09252	0.002578	0.29775	14	-0.21758	-0.0060627	0.28237	14	0.29946	0.0083546	0.35659
GOBP_NEURONAL_DENSE_CORE_VESICLE_EXOCYTOSIS	0.92492	0.97051	0.33526	0.842724	0.870018	0.33302	7	-0.54988	-0.010836	0.38213	7	0.1542	0.0030387	0.36243	7	0.20815	0.0041071	0.48228
GOBP_GAMETE_GENERATION	0.10225	0.772688	0.40005	0.852984	0.865809	0.31125	678	0.049972	0.0095096	0.039383	678	0.0094582	0.0017999	0.037353	678	0.022679	0.004321	0.046067
GOBP_SENSORY_PERCEPTION_OF_TOUCH	0.99129	0.995183	0.96548	0.983758	0.877744	0.35381	5	-0.89415	-0.014893	0.37602	5	-0.64849	-0.010801	0.35665	5	0.20609	0.003437	0.5495
GOBP_REGULATION_OF_RESPONSE_TO_BIOTIC_STIMULUS	0.084072	0.742763	0.10639	0.807248	0.904563	0.60081	470	0.06404	0.010207	0.046465	470	0.054907	0.0087516	0.044067	468	-0.01395	-0.0022215	0.054609
GOBP_TRANSCRIPTION_BY_RNA_POLYMERASE_III	0.050818	0.681975	0.4382	0.856159	0.856559	0.28605	58	0.21481	0.012168	0.13122	58	0.019356	0.0010964	0.12446	58	0.086818	0.0049239	0.15367
GOMF_DNA_ENDONUCLEASE_ACTIVITY	0.50584	0.879571	0.084051	0.791102	0.946625	0.82452	40	-0.0025131	-0.00011828	0.17168	40	0.22441	0.010562	0.16281	40	-0.18364	-0.0086539	0.19688
GOBP_NEGATIVE_REGULATION_OF_IMMUNE_EFFECTOR_PROCESS	0.1474	0.806576	0.30173	0.833812	0.886902	0.44538	112	0.09694	0.0076191	0.092528	112	0.045585	0.0035828	0.087756	111	0.014483	0.0011347	0.10545
GOBP_MICROGLIAL_CELL_MIGRATION	0.92995	0.971862	0.46904	0.858615	0.891337	0.50509	7	-0.44034	-0.0086775	0.29843	7	0.021992	0.00043339	0.28305	7	-0.0045115	-8.9018e-05	0.35387
GOBP_VIRION_ASSEMBLY	0.60379	0.903738	0.73126	0.90995	0.610844	0.044586	34	-0.050277	-0.002182	0.19104	34	-0.11172	-0.0048485	0.18118	34	0.33203	0.014428	0.19532
GOBP_REGULATION_OF_LYSOSOMAL_LUMEN_PH	0.54141	0.887291	0.080049	0.785694	0.924704	0.70352	28	-0.020696	-0.00081523	0.19902	28	0.26514	0.010444	0.18874	28	-0.1169	-0.0046103	0.21867
GOCC_ENDOPLASMIC_RETICULUM_PROTEIN_CONTAINING_COMPLEX	0.35698	0.870749	0.81366	0.93259	0.781002	0.16408	108	0.037792	0.0029171	0.1031	108	-0.087172	-0.0067287	0.097781	108	0.11453	0.0088516	0.11713
GOBP_DEFENSE_RESPONSE_TO_TUMOR_CELL	0.98883	0.993884	0.71204	0.907272	0.967874	0.92055	12	-0.65725	-0.016956	0.28768	12	-0.15264	-0.0039378	0.27288	12	-0.52869	-0.013656	0.37527
GOBP_RESPONSE_TO_TYPE_II_INTERFERON	0.75154	0.92918	0.95722	0.980225	0.914846	0.66502	106	-0.068069	-0.0052055	0.10019	106	-0.16337	-0.012494	0.095016	105	-0.048194	-0.0036729	0.11307
GOBP_FOREGUT_MORPHOGENESIS	0.5892	0.899946	0.13318	0.809387	0.886922	0.45775	10	-0.078492	-0.0018486	0.34809	10	0.36692	0.0086418	0.33011	10	0.041486	0.00097829	0.39102
GOBP_EPITHELIAL_CELL_PROLIFERATION_INVOLVED_IN_PROSTATE_GLAND_DEVELOPMENT	0.62659	0.906424	0.8574	0.945866	0.927633	0.7326	10	-0.099222	-0.0023369	0.30734	10	-0.31151	-0.0073367	0.29147	10	-0.23005	-0.005425	0.37063
GOCC_VESICLE_LUMEN	0.5808	0.898188	0.83953	0.940434	0.910847	0.63712	308	-0.012025	-0.0015587	0.058964	308	-0.055504	-0.0071945	0.055919	307	-0.023168	-0.003002	0.066047
GOBP_POSITIVE_REGULATION_OF_NEURON_PROJECTION_DEVELOPMENT	0.32718	0.870749	0.017643	0.702013	0.0950401	0.0010781	144	0.039505	0.0035175	0.088235	144	0.17615	0.015684	0.083669	144	0.29902	0.026657	0.09745
GOBP_POSITIVE_REGULATION_OF_INTERLEUKIN_23_PRODUCTION	0.77624	0.934942	0.74319	0.912129	0.981537	0.96042	7	-0.27196	-0.0053595	0.35804	7	-0.22182	-0.0043712	0.33957	7	-0.72203	-0.014246	0.41125
GOBP_RESPONSE_TO_ODORANT	0.95444	0.980028	0.55237	0.877286	0.927942	0.73559	5	-0.7717	-0.012853	0.45672	5	-0.05703	-0.00094989	0.4332	5	-0.26692	-0.0044514	0.42381
GOBP_RANDOM_INACTIVATION_OF_X_CHROMOSOME	0.016312	0.566451	0.13537	0.810428	0.610844	0.044389	6	1.0851	0.019797	0.50778	6	0.53046	0.0096784	0.48163	6	0.92891	0.016969	0.54578
GOBP_NEURAL_PLATE_PATTERN_SPECIFICATION	0.34888	0.870749	0.10751	0.807248	0.906309	0.60955	8	0.15233	0.0032092	0.39225	8	0.46124	0.0097167	0.37199	8	-0.1269	-0.0026768	0.45625
GOBP_REGULATION_OF_REGULATORY_NCRNA_PROCESSING	0.043941	0.675699	0.081374	0.785694	0.88019	0.35673	15	0.3996	0.011525	0.23412	15	0.30997	0.0089398	0.22205	15	0.10876	0.0031408	0.29618
GOMF_ANKYRIN_REPEAT_BINDING	0.33891	0.870749	0.22598	0.823328	0.810172	0.1944	6	0.14653	0.0026734	0.35271	6	0.2516	0.0045905	0.3345	6	0.41585	0.0075968	0.48251
GOBP_ASTROCYTE_DIFFERENTIATION	0.041608	0.674803	0.34195	0.843928	0.904563	0.60027	78	0.198	0.012999	0.11429	78	0.044138	0.0028978	0.1084	78	-0.034835	-0.0022899	0.13712
GOBP_REGULATION_OF_NEUROMUSCULAR_JUNCTION_DEVELOPMENT	0.90906	0.965503	0.8413	0.940448	0.926137	0.71506	8	-0.43744	-0.0092153	0.32765	8	-0.3107	-0.0065454	0.31075	8	-0.23848	-0.0050302	0.41967
GOBP_NEGATIVE_REGULATION_OF_GRANULOCYTE_DIFFERENTIATION	0.20696	0.846298	0.029141	0.760984	0.937157	0.79167	7	0.39689	0.0078214	0.48578	7	0.87236	0.017191	0.46066	7	-0.41834	-0.0082544	0.51504
GOMF_PYRUVATE_DEHYDROGENASE_ACETYL_TRANSFERRING_PHOSPHATASE_ACTIVITY	0.76464	0.931524	0.42711	0.85615	0.8728	0.3438	5	-0.28985	-0.0048277	0.40183	5	0.070023	0.0011663	0.38109	5	0.20319	0.0033885	0.50529
GOBP_GROWTH_HORMONE_RECEPTOR_SIGNALING_PATHWAY_VIA_JAK_STAT	0.44829	0.87666	0.88718	0.954875	0.904426	0.58274	10	0.040218	0.00094722	0.30941	10	-0.35556	-0.0083741	0.29343	10	-0.092762	-0.0021875	0.44402
GOBP_NEGATIVE_REGULATION_OF_RESPIRATORY_BURST	0.053293	0.688555	0.14247	0.814426	0.847779	0.25608	6	0.94905	0.017316	0.58807	6	0.59643	0.010882	0.55775	6	0.26206	0.0047873	0.39979
GOBP_UTERINE_SMOOTH_MUSCLE_CONTRACTION	0.85131	0.955493	0.81682	0.934506	0.964965	0.90931	10	-0.35692	-0.0084062	0.3425	10	-0.29343	-0.0069109	0.32482	10	-0.52268	-0.012325	0.39105
GOBP_NEGATIVE_REGULATION_OF_MUSCLE_CONTRACTION	0.81523	0.946044	0.63047	0.891435	0.937157	0.79123	19	-0.20218	-0.0065619	0.2253	19	-0.071179	-0.0023102	0.21368	19	-0.1964	-0.0063824	0.24226
GOBP_NEGATIVE_REGULATION_OF_POST_TRANSCRIPTIONAL_GENE_SILENCING	0.082866	0.742763	0.38353	0.850194	0.928067	0.74586	11	0.3755	0.0092752	0.2709	11	0.076115	0.0018801	0.25694	11	-0.22785	-0.005635	0.34442
GOBP_NEGATIVE_REGULATION_OF_CELL_ADHESION_MOLECULE_PRODUCTION	0.64673	0.908709	0.12767	0.809387	0.9432	0.81391	4	-0.21374	-0.0031843	0.56768	4	0.6124	0.0091236	0.53836	4	-0.55803	-0.0083239	0.6253
GOBP_POSITIVE_REGULATION_OF_PROTEIN_LOCALIZATION_TO_EARLY_ENDOSOME	0.067609	0.720388	0.97216	0.986241	0.775163	0.14427	8	0.64905	0.013673	0.43446	8	-0.78846	-0.01661	0.41202	8	0.38129	0.0080426	0.35925
GOCC_KINESIN_COMPLEX	0.12364	0.792738	0.04722	0.760984	0.214741	0.0041369	45	0.15932	0.007952	0.1377	45	0.21841	0.010901	0.13059	45	0.42935	0.021457	0.16257
GOBP_NEGATIVE_REGULATION_OF_NEURON_PROJECTION_REGENERATION	0.00031343	0.072844	0.044649	0.760984	0.719409	0.10217	16	0.85036	0.025329	0.24861	16	0.40077	0.011937	0.23585	16	0.37609	0.011216	0.29629
GOBP_NEGATIVE_REGULATION_OF_ACTIN_FILAMENT_DEPOLYMERIZATION	0.63069	0.906794	0.5807	0.882465	0.86762	0.32437	40	-0.055799	-0.0026262	0.16722	40	-0.032302	-0.0015203	0.15859	40	0.086838	0.0040921	0.19064
GOBP_FORMATE_METABOLIC_PROCESS	0.88798	0.962527	0.96426	0.98357	0.923593	0.69748	6	-0.48258	-0.0088049	0.39689	6	-0.67844	-0.012378	0.37639	6	-0.30805	-0.0056274	0.59563
GOBP_SPINDLE_LOCALIZATION	0.76378	0.931446	0.34066	0.843694	0.946889	0.83701	61	-0.095807	-0.0055651	0.13334	61	0.051933	0.0030166	0.12646	61	-0.15332	-0.0089171	0.15609
GOCC_SARCOPLASM	0.24268	0.85597	0.56962	0.881345	0.561748	0.035432	92	0.072709	0.0051822	0.10421	92	-0.017337	-0.0012357	0.098833	92	0.21381	0.015258	0.11835
GOBP_NK_T_CELL_PROLIFERATION	0.69665	0.924227	0.67522	0.898601	0.96022	0.87686	8	-0.16125	-0.003397	0.31322	8	-0.13498	-0.0028436	0.29706	8	-0.51318	-0.010824	0.44259
GOBP_REGULATION_OF_SYNAPTIC_VESICLE_ENDOCYTOSIS	0.90497	0.965316	0.68321	0.899749	0.881939	0.39284	17	-0.29578	-0.0090812	0.22571	17	-0.10205	-0.0031331	0.21407	17	0.073098	0.0022471	0.26882
GOCC_NASCENT_POLYPEPTIDE_ASSOCIATED_COMPLEX	0.74944	0.928601	0.75491	0.915525	0.886902	0.44249	4	-0.21631	-0.0032226	0.32153	4	-0.21042	-0.0031349	0.30494	4	0.10996	0.0016402	0.76014
GOMF_DIHYDROPYRIMIDINASE_ACTIVITY	0.31344	0.864852	0.78859	0.926364	0.825449	0.21712	6	0.22709	0.0041433	0.46714	6	-0.35511	-0.0064791	0.44303	6	0.42072	0.0076857	0.53801
GOBP_TYPE_II_HYPERSENSITIVITY	0.24907	0.85597	0.37346	0.848877	0.898036	0.53294	7	0.38132	0.0075144	0.56288	7	0.17227	0.0033949	0.53384	7	-0.046184	-0.00091127	0.55868
GOBP_POSITIVE_REGULATION_OF_NEUROTRANSMITTER_SECRETION	0.69566	0.923419	0.44343	0.856159	0.911579	0.64146	18	-0.12206	-0.003856	0.23841	18	0.032172	0.0010164	0.22611	18	-0.090452	-0.0028611	0.24962
GOBP_PHARYNGEAL_ARCH_ARTERY_MORPHOGENESIS	0.49618	0.87666	0.20241	0.82014	0.886922	0.4604	10	0.0032306	7.6088e-05	0.33708	10	0.26632	0.0062723	0.31968	10	0.038217	0.0009012	0.38433
GOBP_PROTEIN_TRANSPORT_TO_VACUOLE_INVOLVED_IN_UBIQUITIN_DEPENDENT_PROTEIN_CATABOLIC_PROCESS_VIA_THE_MULTIVESICULAR_BODY_SORTING_PATHWAY	0.58672	0.898384	0.63472	0.892308	0.457802	0.021252	15	-0.058916	-0.0016992	0.26888	15	-0.087819	-0.0025328	0.255	15	0.56897	0.01643	0.28046
GOMF_PSEUDOURIDINE_SYNTHASE_ACTIVITY	0.27295	0.860749	0.1304	0.809387	0.857555	0.29175	12	0.12151	0.0031349	0.2012	12	0.21458	0.0055357	0.19081	12	0.15665	0.0040463	0.2857
GOBP_VASCULAR_WOUND_HEALING	0.34899	0.870749	0.24507	0.82583	0.966097	0.91396	18	0.087358	0.0027597	0.22511	18	0.14733	0.0046543	0.21349	18	-0.36064	-0.011407	0.26409
GOBP_RESPONSE_TO_ANTIBIOTIC	0.082888	0.742763	0.63749	0.892651	0.900729	0.5473	35	0.23323	0.010269	0.16828	35	-0.056144	-0.0024721	0.15961	35	-0.025184	-0.0011103	0.21189
GOBP_POSITIVE_REGULATION_OF_ERBB_SIGNALING_PATHWAY	0.75847	0.92999	0.55868	0.878409	0.958309	0.8705	29	-0.13652	-0.0054725	0.19463	29	-0.027248	-0.0010923	0.18459	29	-0.23322	-0.0093608	0.20662
GOBP_POSITIVE_REGULATION_OF_MAP_KINASE_ACTIVITY	0.075638	0.731072	0.41686	0.85615	0.870018	0.33921	75	0.17577	0.011317	0.12248	75	0.024388	0.0015702	0.11617	74	0.061297	0.0039251	0.14783
GOBP_POSITIVE_REGULATION_OF_PROTEIN_CATABOLIC_PROCESS	0.34957	0.870749	0.20315	0.82014	0.819663	0.21213	173	0.030158	0.0029409	0.078034	173	0.061457	0.005993	0.074006	173	0.072293	0.0070585	0.090472
GOBP_POSITIVE_REGULATION_OF_PROTEIN_IMPORT_INTO_NUCLEUS	0.22106	0.852922	0.46994	0.858615	0.850481	0.27089	39	0.11674	0.0054251	0.15187	39	0.010862	0.00050481	0.14404	39	0.11426	0.0053168	0.18727
GOBP_ERROR_FREE_TRANSLESION_SYNTHESIS	0.28302	0.861229	0.42828	0.85615	0.886902	0.43216	5	0.2374	0.0039542	0.41365	5	0.070917	0.0011812	0.39231	5	0.08336	0.0013902	0.48784
GOMF_SYNTAXIN_1_BINDING	0.42557	0.873899	0.036527	0.760984	0.904563	0.58827	19	0.045189	0.0014666	0.2408	19	0.40934	0.013286	0.22835	19	-0.055836	-0.0018145	0.25028
GOMF_PHOSPHATIDYLINOSITOL_BINDING	0.78324	0.937174	0.58686	0.882465	0.910847	0.6348	253	-0.051846	-0.0061004	0.066197	253	-0.013779	-0.0016213	0.062782	253	-0.026975	-0.0031778	0.078277
GOBP_CHEMOKINE_C_X_C_MOTIF_LIGAND_12_SIGNALING_PATHWAY	0.1898	0.834076	0.35515	0.848877	0.900107	0.54051	6	0.35584	0.0064924	0.40497	6	0.14267	0.0026031	0.38408	6	-0.053919	-0.000985	0.53013
GOBP_REGULATION_OF_LYMPHOCYTE_ACTIVATION	0.033422	0.637211	0.13922	0.812188	0.881939	0.40847	452	0.088745	0.013879	0.048419	452	0.049775	0.0077841	0.045924	452	0.013156	0.0020599	0.056833
GOBP_NEGATIVE_REGULATION_OF_ACUTE_INFLAMMATORY_RESPONSE	0.18912	0.833142	0.73279	0.90995	0.831532	0.22174	10	0.25388	0.0059793	0.28811	10	-0.16977	-0.0039984	0.27325	10	0.2275	0.0053646	0.29685
GOMF_CCR2_CHEMOKINE_RECEPTOR_BINDING	0.86539	0.95702	0.87182	0.950991	0.88803	0.48972	5	-0.67514	-0.011245	0.61104	5	-0.65778	-0.010956	0.5795	5	0.02036	0.00033953	0.79011
GOCC_GOLGI_STACK	0.26942	0.860749	0.13458	0.809779	0.927942	0.73701	130	0.054329	0.0045981	0.0884	130	0.092641	0.0078406	0.083835	129	-0.066517	-0.0056151	0.10489
GOBP_POSITIVE_REGULATION_OF_TELOMERASE_ACTIVITY	0.82578	0.948387	0.38899	0.850519	0.876247	0.35175	29	-0.16234	-0.0065075	0.17313	29	0.046299	0.0018559	0.1642	29	0.081051	0.0032531	0.21294
GOBP_CARDIAC_CHAMBER_DEVELOPMENT	0.34991	0.870749	0.071936	0.770787	0.912066	0.64815	165	0.030929	0.0029462	0.080218	165	0.11119	0.010591	0.076073	165	-0.037368	-0.0035639	0.098249
GOBP_POSITIVE_REGULATION_OF_TROPHOBLAST_CELL_MIGRATION	0.12745	0.794884	0.64924	0.894565	0.935869	0.78166	7	0.41144	0.0081081	0.36137	7	-0.13137	-0.0025888	0.34273	7	-0.32319	-0.006377	0.41551
GOBP_PUTRESCINE_BIOSYNTHETIC_PROCESS	0.72448	0.927607	0.47107	0.859253	0.842133	0.24799	5	-0.39678	-0.0066088	0.66549	5	0.045813	0.00076307	0.63115	5	0.44202	0.0073715	0.64921
GOBP_ENDOTHELIAL_CELL_PROLIFERATION	0.095702	0.757531	0.27263	0.829058	0.789737	0.16913	146	0.11081	0.0099339	0.084812	146	0.048656	0.004362	0.080439	146	0.093493	0.0083921	0.097626
GOMF_GUANYL_RIBONUCLEOTIDE_BINDING	0.11133	0.777398	0.68066	0.898755	0.968992	0.92636	340	0.069279	0.0094265	0.056808	340	-0.025298	-0.0034422	0.053878	340	-0.095011	-0.012944	0.065555
GOBP_NEUROTROPHIN_TRK_RECEPTOR_SIGNALING_PATHWAY	0.74059	0.927607	0.19695	0.817626	0.821033	0.21404	25	-0.12467	-0.0046405	0.19323	25	0.15624	0.005816	0.18326	25	0.18165	0.0067701	0.22922
GOBP_KILLING_BY_HOST_OF_SYMBIONT_CELLS	0.93884	0.97439	0.80059	0.928255	0.940461	0.80776	27	-0.32588	-0.012605	0.2109	27	-0.16878	-0.0065286	0.20003	27	-0.19635	-0.0076045	0.22576
GOBP_RESPONSE_TO_HEPATOCYTE_GROWTH_FACTOR	0.49702	0.87666	0.13756	0.811571	0.879213	0.35538	17	0.0017249	5.2957e-05	0.23105	17	0.23914	0.0073421	0.21912	17	0.093307	0.0028683	0.2516
GOBP_REGULATION_OF_GAMMA_DELTA_T_CELL_ACTIVATION	0.032379	0.635198	0.025302	0.748207	0.925407	0.70962	11	0.50755	0.012537	0.27479	11	0.50948	0.012584	0.2606	11	-0.22622	-0.0055949	0.40962
GOMF_NERVE_GROWTH_FACTOR_BINDING	0.14083	0.798864	0.19843	0.818204	0.881939	0.36176	6	0.42229	0.0077048	0.39222	6	0.31517	0.0057504	0.37199	6	0.16879	0.0030835	0.47713
GOBP_ORNITHINE_METABOLIC_PROCESS	0.82262	0.948313	0.25066	0.82583	0.894922	0.51721	9	-0.27962	-0.0062478	0.30215	9	0.19269	0.0043055	0.28656	9	-0.015703	-0.00035132	0.364
GOMF_ISOPRENOID_BINDING	0.86026	0.955823	0.6304	0.891435	0.980837	0.95916	44	-0.18581	-0.0091711	0.17181	44	-0.054249	-0.0026775	0.16295	43	-0.3152	-0.015399	0.18103
GOBP_NUCLEAR_PORE_ORGANIZATION	0.46978	0.87666	0.26959	0.829058	0.931637	0.7586	15	0.021849	0.00063014	0.28811	15	0.16778	0.0048391	0.27323	15	-0.19318	-0.0055784	0.27525
GOBP_SMOOTH_MUSCLE_ADAPTATION	0.73521	0.927607	0.54466	0.87504	0.870018	0.33313	4	-0.25597	-0.0038134	0.40716	4	-0.043316	-0.00064532	0.38615	4	0.24515	0.0036569	0.56841
GOBP_NEGATIVE_REGULATION_OF_VASCULAR_WOUND_HEALING	0.30479	0.863989	0.54438	0.87504	0.937157	0.79232	3	0.33959	0.0043815	0.66495	3	-0.0703	-0.00090704	0.63064	3	-0.47179	-0.0060949	0.57923
GOBP_AMYLOID_PRECURSOR_PROTEIN_CATABOLIC_PROCESS	0.050196	0.681975	0.14609	0.815195	0.774403	0.138	53	0.2394	0.012965	0.1457	53	0.14557	0.0078836	0.13819	53	0.18623	0.010098	0.17094
GOMF_CLATHRIN_LIGHT_CHAIN_BINDING	0.67258	0.918261	0.43525	0.856159	0.891337	0.50465	6	-0.2026	-0.0036965	0.45318	6	0.070068	0.0012784	0.4298	6	-0.0062947	-0.00011499	0.54015
GOCC_FIBRINOGEN_COMPLEX	0.81023	0.945121	0.49576	0.864028	0.905612	0.60574	8	-0.45868	-0.0096629	0.52195	8	0.0052648	0.00011091	0.49503	8	-0.10742	-0.0022658	0.40045
GOBP_RIBONUCLEOSIDE_MONOPHOSPHATE_CATABOLIC_PROCESS	0.095784	0.757531	0.54873	0.875263	0.375631	0.01293	14	0.34358	0.0095734	0.26307	14	-0.030551	-0.00085127	0.24951	14	0.77855	0.021721	0.34936
GOBP_PLASMA_MEMBRANE_PHOSPHOLIPID_SCRAMBLING	0.44739	0.87666	0.22001	0.82028	0.892343	0.51069	24	0.027444	0.0010009	0.2075	24	0.15195	0.0055421	0.19679	24	-0.0059724	-0.0002181	0.22277
GOBP_NEGATIVE_REGULATION_OF_SODIUM_ION_TRANSPORT	0.35282	0.870749	0.29158	0.83301	0.942713	0.81282	14	0.11622	0.0032383	0.30768	14	0.16013	0.004462	0.2918	14	-0.29726	-0.0082933	0.33462
GOBP_POSITIVE_REGULATION_OF_CHEMOKINE_C_X_C_MOTIF_LIGAND_2_PRODUCTION	0.27915	0.861229	0.54336	0.87504	0.946812	0.83228	10	0.19025	0.0044808	0.32501	10	-0.033567	-0.00079056	0.30824	10	-0.36334	-0.008568	0.3772
GOBP_ADRENERGIC_RECEPTOR_SIGNALING_PATHWAY	0.29405	0.862115	0.50547	0.866836	0.881939	0.41102	30	0.11567	0.0047158	0.21356	30	-0.0027763	-0.00011319	0.20254	30	0.05101	0.0020823	0.22678
GOBP_PROTEIN_LOCALIZATION_TO_CILIARY_MEMBRANE	0.70298	0.925658	0.64829	0.894565	0.849818	0.26775	11	-0.14003	-0.0034589	0.26273	11	-0.094866	-0.0023433	0.24917	11	0.23471	0.0058048	0.37879
GOBP_T_HELPER_1_CELL_DIFFERENTIATION	0.25206	0.85597	0.058837	0.760984	0.881939	0.37947	23	0.14113	0.0050392	0.21126	23	0.31349	0.011193	0.20035	23	0.077162	0.0027585	0.25145
GOBP_MALE_MEIOSIS_I	0.39119	0.870749	0.26065	0.826665	0.946625	0.82534	27	0.045533	0.0017613	0.16484	27	0.10027	0.0038785	0.15634	27	-0.21104	-0.0081737	0.22549
GOBP_PURINE_NUCLEOSIDE_DIPHOSPHATE_BIOSYNTHETIC_PROCESS	0.40332	0.870749	0.17378	0.815195	0.766188	0.1291	6	0.11092	0.0020237	0.45315	6	0.40368	0.0073653	0.42975	6	0.60949	0.011134	0.53904
GOBP_POSITIVE_REGULATION_OF_RESPONSE_TO_ENDOPLASMIC_RETICULUM_STRESS	0.85787	0.955823	0.65376	0.89485	0.774403	0.13985	33	-0.18317	-0.0078318	0.17106	33	-0.064165	-0.0027435	0.16224	33	0.19795	0.0084741	0.18311
GOBP_REGULATION_OF_CELL_DEVELOPMENT	0.02338	0.60094	0.0020808	0.432867	0.755961	0.12486	758	0.073741	0.014803	0.037081	758	0.10078	0.020231	0.035162	758	0.049771	0.010003	0.043238
GOMF_SYNDECAN_BINDING	0.78593	0.938001	0.515	0.86942	0.946643	0.83065	5	-0.2431	-0.004049	0.30678	5	-0.010944	-0.00018228	0.29095	5	-0.33632	-0.0056088	0.35153
GOBP_FREE_UBIQUITIN_CHAIN_POLYMERIZATION	0.71771	0.927607	0.06329	0.761519	0.780821	0.15707	8	-0.19849	-0.0041815	0.34456	8	0.49923	0.010517	0.32676	8	0.3441	0.0072581	0.34184
GOMF_PEPTIDASE_ACTIVATOR_ACTIVITY_INVOLVED_IN_APOPTOTIC_PROCESS	0.43705	0.87666	0.52384	0.869716	0.950427	0.84596	22	0.030469	0.001064	0.19228	22	-0.010906	-0.00038085	0.18236	22	-0.20462	-0.0071547	0.20075
GOBP_FATTY_ACID_BETA_OXIDATION_USING_ACYL_COA_OXIDASE	0.67952	0.918261	0.64709	0.894565	0.910745	0.63089	12	-0.13534	-0.0034915	0.2902	12	-0.10389	-0.0026802	0.27522	12	-0.11674	-0.0030156	0.3493
GOMF_DIACYLGLYCEROL_DEPENDENT_SERINE_THREONINE_KINASE_ACTIVITY	0.47439	0.87666	0.44155	0.856159	0.338373	0.010357	16	0.016895	0.00050323	0.26301	16	0.036675	0.0010924	0.24944	16	0.68691	0.020486	0.29693
GOBP_MODULATION_OF_PROCESS_OF_ANOTHER_ORGANISM	0.94925	0.97824	0.48396	0.861027	0.990317	0.98238	14	-0.42684	-0.011893	0.26063	14	0.009943	0.00027705	0.2472	14	-0.6654	-0.018564	0.31598
GOBP_TYPE_II_INTERFERON_PRODUCTION	0.36758	0.870749	0.47483	0.860122	0.946625	0.82479	102	0.034054	0.0025549	0.10067	102	0.006027	0.00045219	0.095473	102	-0.10864	-0.0081611	0.11634
GOBP_PUTRESCINE_METABOLIC_PROCESS	0.52436	0.885013	0.52921	0.872241	0.886922	0.4595	7	-0.032382	-0.00063814	0.52997	7	-0.036835	-0.00072589	0.50262	7	0.057671	0.0011379	0.56713
GOMF_TRANSMEMBRANE_RECEPTOR_PROTEIN_TYROSINE_KINASE_ADAPTOR_ACTIVITY	0.16631	0.8196	0.12304	0.809387	0.886902	0.4429	17	0.24829	0.007623	0.25626	17	0.28191	0.0086553	0.24303	17	0.043729	0.0013442	0.30447
GOBP_MYELIN_ASSEMBLY	0.98895	0.993907	0.55972	0.878438	0.834607	0.23231	23	-0.5081	-0.018142	0.22199	23	-0.031639	-0.0011297	0.21057	23	0.18017	0.0064412	0.24638
GOCC_PHOSPHOLIPID_TRANSLOCATING_ATPASE_COMPLEX	0.97851	0.98821	0.82388	0.935255	0.90439	0.57203	13	-0.57077	-0.015326	0.28199	13	-0.24881	-0.0066809	0.26747	13	-0.058179	-0.0015641	0.32045
GOBP_REGULATION_OF_PROTEIN_DEPOLYMERIZATION	0.63773	0.908015	0.66948	0.898111	0.80587	0.18811	77	-0.042362	-0.0027634	0.12021	77	-0.049991	-0.003261	0.114	77	0.12256	0.0080048	0.1385
GOMF_PROCOLLAGEN_PROLINE_4_DIOXYGENASE_ACTIVITY	0.79582	0.939583	0.53732	0.872494	0.89909	0.53601	5	-0.26979	-0.0044936	0.32629	5	-0.028996	-0.00048295	0.30946	5	-0.053385	-0.00089029	0.59069
GOBP_ADAPTIVE_IMMUNE_MEMORY_RESPONSE	0.58249	0.898294	0.73263	0.90995	0.931653	0.76082	6	-0.1148	-0.0020945	0.55117	6	-0.32451	-0.0059208	0.52272	6	-0.43375	-0.0079237	0.61181
GOBP_REGULATION_OF_GLUCOCORTICOID_RECEPTOR_SIGNALING_PATHWAY	0.54006	0.886461	0.13649	0.810428	0.886922	0.46017	5	-0.063635	-0.0010599	0.63262	5	0.65772	0.010955	0.59995	5	0.05429	0.00090538	0.54289
GOBP_PROTEIN_K29_LINKED_UBIQUITINATION	0.48791	0.87666	0.16989	0.815195	0.911579	0.64361	10	0.0098855	0.00023282	0.32622	10	0.29534	0.0069558	0.30938	10	-0.12961	-0.0030564	0.35208
GOBP_DEVELOPMENT_OF_SECONDARY_FEMALE_SEXUAL_CHARACTERISTICS	0.20805	0.846298	0.070586	0.770787	0.912813	0.65002	7	0.27148	0.0053499	0.33383	7	0.46586	0.0091805	0.31658	7	-0.21296	-0.004202	0.55259
GOBP_INTERNAL_PEPTIDYL_LYSINE_ACETYLATION	0.034211	0.637211	0.6341	0.892214	0.7185	0.099091	6	0.74793	0.013646	0.41042	6	-0.13342	-0.0024343	0.38928	6	0.60693	0.011087	0.47166
GOBP_REGULATION_OF_ODONTOBLAST_DIFFERENTIATION	0.11234	0.778659	0.078481	0.783308	0.816951	0.20216	10	0.39046	0.0091961	0.32157	10	0.43166	0.010167	0.30497	10	0.3294	0.0077677	0.39499
GOBP_INTRACELLULAR_SIGNALING_CASSETTE	0.43293	0.87666	0.23807	0.824126	0.925583	0.71308	1722	0.0043989	0.0012933	0.026041	1722	0.017597	0.0051737	0.024697	1720	-0.017072	-0.0050222	0.030354
GOBP_BRANCHIOMOTOR_NEURON_AXON_GUIDANCE	0.25126	0.85597	0.2855	0.830027	0.814804	0.19886	6	0.33294	0.0060746	0.49651	6	0.2668	0.0048678	0.47089	6	0.48437	0.0088485	0.57273
GOBP_MICROTUBULE_BASED_TRANSPORT	0.22587	0.85325	0.1119	0.807248	0.86762	0.3227	187	0.053392	0.005411	0.070948	187	0.081854	0.0082955	0.067285	187	0.038833	0.0039404	0.084388
GOBP_IP_10_PRODUCTION	0.25053	0.85597	0.32635	0.841641	0.946889	0.83613	4	0.34425	0.0051286	0.51162	4	0.21836	0.0032531	0.48523	4	-0.54865	-0.0081841	0.56059
GOBP_REGULATION_OF_CALCIUM_ION_TRANSMEMBRANE_TRANSPORTER_ACTIVITY	0.093043	0.757502	0.21765	0.82014	0.452517	0.020546	57	0.18853	0.010587	0.14258	57	0.1055	0.0059245	0.13522	57	0.32991	0.01855	0.1615
GOMF_NON_MEMBRANE_SPANNING_PROTEIN_TYROSINE_PHOSPHATASE_ACTIVITY	0.31954	0.866748	0.70109	0.904307	0.859409	0.29414	12	0.15417	0.0039774	0.32873	12	-0.16447	-0.0042431	0.31177	12	0.2107	0.0054426	0.38923
GOBP_NEGATIVE_REGULATION_OF_CANONICAL_NF_KAPPAB_SIGNAL_TRANSDUCTION	0.13996	0.798678	0.20899	0.82014	0.886922	0.46008	51	0.14815	0.0078709	0.13711	51	0.10532	0.0055954	0.13004	51	0.015038	0.00079992	0.15002
GOBP_MITOCHONDRIAL_RNA_CATABOLIC_PROCESS	0.81284	0.945362	0.42896	0.85615	0.946812	0.83159	6	-0.33456	-0.0061042	0.37658	6	0.063939	0.0011666	0.35715	6	-0.41493	-0.0075799	0.43198
GOBP_POSITIVE_REGULATION_OF_DEFENSE_RESPONSE	0.15827	0.810728	0.019388	0.711788	0.96258	0.89185	444	0.048924	0.0075848	0.048845	444	0.09573	0.014841	0.046319	442	-0.070228	-0.010877	0.056798
GOBP_REGULATION_OF_MICROVILLUS_ORGANIZATION	0.7646	0.931524	0.53142	0.872494	0.880814	0.35788	13	-0.20093	-0.0053953	0.27861	13	-0.02083	-0.00055932	0.26424	13	0.10788	0.0029003	0.29626
GOBP_PROTEIN_GERANYLGERANYLATION	0.59186	0.900649	0.26192	0.826665	0.834607	0.23192	6	-0.083766	-0.0015283	0.36055	6	0.21797	0.003977	0.34194	6	0.36225	0.0066176	0.4945
GOBP_REGULATION_OF_LENS_FIBER_CELL_DIFFERENTIATION	0.35712	0.870749	0.43519	0.856159	0.929132	0.74944	8	0.16243	0.0034218	0.44358	8	0.068649	0.0014462	0.42069	8	-0.34214	-0.0072167	0.50856
GOCC_CENTRAL_ELEMENT	0.38283	0.870749	0.38958	0.850519	0.908337	0.61694	7	0.10649	0.0020985	0.35727	7	0.09502	0.0018725	0.33884	7	-0.13135	-0.0025918	0.44158
GOBP_PREPULSE_INHIBITION	0.080949	0.742397	0.53745	0.872494	0.886922	0.46404	13	0.42696	0.011464	0.30523	13	-0.027219	-0.00073086	0.2895	13	0.031725	0.00085292	0.35144
GOCC_X_CHROMOSOME	0.024816	0.61149	0.023191	0.742169	0.86762	0.32634	6	0.73278	0.01337	0.37324	6	0.70515	0.012866	0.35398	6	0.20303	0.003709	0.45112
GOBP_REGULATION_OF_INTRINSIC_APOPTOTIC_SIGNALING_PATHWAY_IN_RESPONSE_TO_DNA_DAMAGE_BY_P53_CLASS_MEDIATOR	0.12942	0.794912	0.19028	0.815553	0.911227	0.6379	15	0.29205	0.0084229	0.25864	15	0.2151	0.0062036	0.2453	15	-0.11559	-0.003338	0.32759
GOBP_CELLULAR_RESPONSE_TO_VITAMIN	0.9482	0.978097	0.20326	0.82014	0.912993	0.65094	27	-0.33077	-0.012794	0.2032	27	0.15998	0.0061881	0.19273	27	-0.1035	-0.0040084	0.26683
GOBP_NEGATIVE_REGULATION_OF_CELL_MATURATION	0.60402	0.903738	0.32341	0.839641	0.881939	0.40168	8	-0.088537	-0.0018652	0.33565	8	0.14586	0.0030728	0.31833	8	0.09613	0.0020277	0.38606
GOBP_ODONTOBLAST_DIFFERENTIATION	0.16931	0.821523	0.1202	0.809387	0.90439	0.56838	15	0.24583	0.0070899	0.25689	15	0.28603	0.0082495	0.24363	15	-0.057074	-0.0016481	0.33136
GOBP_NEGATIVE_REGULATION_OF_SODIUM_ION_TRANSMEMBRANE_TRANSPORT	0.39678	0.870749	0.33403	0.842724	0.926137	0.727	12	0.086438	0.00223	0.33029	12	0.13432	0.0034653	0.31324	12	-0.21547	-0.0055658	0.35686
GOBP_POSITIVE_REGULATION_OF_MACROPHAGE_ACTIVATION	0.16791	0.821497	0.85764	0.945866	0.881939	0.37961	24	0.1888	0.0068861	0.19616	24	-0.19902	-0.0072589	0.18604	24	0.063718	0.0023268	0.20788
GOBP_COLLAGEN_BIOSYNTHETIC_PROCESS	0.34508	0.870749	0.93154	0.970642	0.982579	0.96413	41	0.062547	0.0029802	0.1569	41	-0.22132	-0.010545	0.14879	41	-0.33141	-0.015811	0.18403
GOBP_SUCCINATE_METABOLIC_PROCESS	0.67672	0.918261	0.92957	0.970327	0.96749	0.91995	7	-0.18581	-0.0036616	0.40519	7	-0.56588	-0.011151	0.38426	7	-0.57227	-0.011292	0.40737
GOBP_2FE_2S_CLUSTER_ASSEMBLY	0.54751	0.890057	0.33014	0.842724	0.86762	0.32279	9	-0.040774	-0.00091106	0.34155	9	0.14238	0.0031812	0.32392	9	0.16128	0.0036081	0.35068
GOBP_LACTATE_METABOLIC_PROCESS	0.57125	0.896411	0.18409	0.815195	0.9246	0.70228	16	-0.055152	-0.0016428	0.30715	16	0.26214	0.0078082	0.29129	16	-0.18148	-0.0054125	0.3418
GOBP_NEGATIVE_REGULATION_OF_TRANSPORT	0.9327	0.972648	0.44849	0.856159	0.863185	0.30223	376	-0.081967	-0.011717	0.054781	376	0.0067279	0.0009617	0.051958	376	0.032416	0.0046393	0.062577
GOBP_NORADRENERGIC_NEURON_DIFFERENTIATION	0.098189	0.767059	0.26988	0.829058	0.868986	0.3298	10	0.46912	0.011049	0.36309	10	0.21116	0.0049733	0.34437	10	0.185	0.0043625	0.41999
GOCC_ENDODEOXYRIBONUCLEASE_COMPLEX	0.41163	0.870749	0.14211	0.814426	0.925339	0.70687	5	0.12323	0.0020524	0.55169	5	0.56032	0.0093326	0.5232	5	-0.40961	-0.006831	0.75257
GOBP_NEGATIVE_REGULATION_OF_MEGAKARYOCYTE_DIFFERENTIATION	0.17838	0.825263	0.57733	0.882465	0.929403	0.75063	5	0.64265	0.010704	0.69734	5	-0.12902	-0.0021489	0.66137	5	-0.65786	-0.010971	0.97244
GOBP_PROTEIN_DESTABILIZATION	0.2261	0.853286	0.91669	0.967496	0.898036	0.53111	44	0.11274	0.0055643	0.14996	44	-0.19671	-0.009709	0.14221	44	-0.014467	-0.00071493	0.18534
GOBP_RESPONSE_TO_ALCOHOL	0.4957	0.87666	0.52181	0.869716	0.887352	0.48741	240	0.00074529	8.5441e-05	0.069213	240	-0.0035909	-0.00041166	0.065641	240	0.0024072	0.00027631	0.076248
GOBP_ATTACHMENT_OF_SPINDLE_MICROTUBULES_TO_KINETOCHORE	0.30198	0.863989	0.6416	0.894061	0.904635	0.60194	49	0.079182	0.0041237	0.15265	49	-0.052516	-0.0027349	0.14477	49	-0.04569	-0.0023824	0.17683
GOBP_POSITIVE_REGULATION_OF_NUCLEOCYTOPLASMIC_TRANSPORT	0.40292	0.870749	0.13755	0.811571	0.561748	0.035267	61	0.029702	0.0017253	0.12084	61	0.12507	0.0072651	0.1146	61	0.26791	0.015581	0.14813
GOCC_EARLY_ENDOSOME	0.4611	0.87666	0.17961	0.815195	0.818832	0.20699	392	0.0049898	0.00072795	0.05109	392	0.044426	0.0064811	0.048452	391	0.047451	0.0069223	0.058084
GOMF_EXTRACELLULAR_MATRIX_STRUCTURAL_CONSTITUENT_CONFERRING_COMPRESSION_RESISTANCE	0.014617	0.553605	0.28693	0.830027	0.90439	0.56462	19	0.53419	0.017338	0.24498	19	0.13068	0.0042415	0.23237	19	-0.04268	-0.001387	0.26233
GOMF_STEROID_DEHYDROGENASE_ACTIVITY	0.70553	0.926145	0.67009	0.898111	0.969417	0.92779	33	-0.10153	-0.004341	0.18788	33	-0.078433	-0.0033536	0.17819	33	-0.31906	-0.013659	0.21859
GOBP_REGULATION_OF_ASPARTIC_TYPE_PEPTIDASE_ACTIVITY	0.13744	0.795598	0.65568	0.89485	0.887006	0.47319	6	0.54914	0.010019	0.50291	6	-0.19112	-0.0034871	0.47697	6	0.038445	0.00070231	0.57159
GOBP_PROTEIN_EXIT_FROM_ENDOPLASMIC_RETICULUM	0.47121	0.87666	0.51936	0.869716	0.862008	0.30088	45	0.010277	0.00051297	0.14227	45	-0.0065502	-0.00032694	0.13493	45	0.080633	0.0040296	0.15451
GOBP_POSITIVE_REGULATION_OF_BLOOD_BRAIN_BARRIER_PERMEABILITY	0.90682	0.965499	0.96404	0.98357	0.946889	0.83569	5	-0.52367	-0.0087223	0.39627	5	-0.67637	-0.011266	0.3758	5	-0.47941	-0.0079951	0.49074
GOCC_PLATELET_ALPHA_GRANULE_MEMBRANE	0.18007	0.825263	0.4329	0.856159	0.904563	0.59032	15	0.27921	0.0080526	0.3051	15	0.048903	0.0014104	0.28936	15	-0.080386	-0.0023213	0.35198
GOBP_MUSCLE_CELL_MIGRATION	0.16676	0.8196	0.60971	0.886721	0.863185	0.30316	78	0.1122	0.0073661	0.11602	78	-0.030653	-0.0020124	0.11003	77	0.067631	0.0044172	0.13123
GOBP_DEFENSE_RESPONSE_TO_GRAM_POSITIVE_BACTERIUM	0.68875	0.921422	0.93029	0.970501	0.969233	0.92715	96	-0.053174	-0.003871	0.10801	96	-0.15139	-0.011021	0.10243	96	-0.17947	-0.013082	0.12335
GOBP_IONOTROPIC_GLUTAMATE_RECEPTOR_SIGNALING_PATHWAY	0.22519	0.852922	0.49402	0.863779	0.216725	0.0042192	21	0.17854	0.0060917	0.23654	21	0.0033632	0.00011475	0.22433	21	0.71633	0.024471	0.27191
GOBP_VASODILATION	0.16195	0.816325	0.57071	0.881345	0.90439	0.57748	46	0.1549	0.0078168	0.15702	46	-0.026537	-0.0013392	0.14893	46	-0.032967	-0.0016657	0.16866
GOBP_SPERMATID_NUCLEUS_DIFFERENTIATION	0.61751	0.906044	0.74996	0.913838	0.780821	0.15925	22	-0.065254	-0.0022788	0.21827	22	-0.1396	-0.0048749	0.207	22	0.21953	0.007676	0.22006
GOCC_PROTEIN_COMPLEX_INVOLVED_IN_CELL_ADHESION	0.82743	0.948387	0.11424	0.807248	0.725694	0.1073	55	-0.13062	-0.0072059	0.13836	55	0.15803	0.0087175	0.13122	55	0.18828	0.010399	0.1517
GOBP_CD4_POSITIVE_CD25_POSITIVE_ALPHA_BETA_REGULATORY_T_CELL_DIFFERENTIATION	0.58112	0.898206	0.2401	0.824467	0.906318	0.61339	6	-0.097165	-0.0017728	0.47453	6	0.31772	0.005797	0.45003	6	-0.15083	-0.0027553	0.5234
GOBP_REGULATION_OF_MACROPHAGE_DIFFERENTIATION	0.17764	0.825263	0.15316	0.815195	0.865597	0.30786	23	0.19619	0.0070051	0.21223	23	0.20591	0.0073522	0.20128	23	0.1272	0.0045473	0.25341
GOMF_CARBOXYLIC_ESTER_HYDROLASE_ACTIVITY	0.54443	0.888375	0.11787	0.807248	0.796745	0.17326	136	-0.0099511	-0.00086128	0.089158	136	0.10026	0.0086774	0.084552	136	0.098983	0.0085777	0.10515
GOBP_UDP_GLUCOSE_METABOLIC_PROCESS	0.55967	0.894999	0.39734	0.852174	0.467935	0.02316	6	-0.064204	-0.0011714	0.42767	6	0.10556	0.0019259	0.4056	6	1.0429	0.019051	0.52336
GOBP_REGULATION_OF_ANGIOTENSIN_LEVELS_IN_BLOOD	0.48142	0.87666	0.63294	0.892014	0.887006	0.48655	8	0.014046	0.0002959	0.30153	8	-0.097134	-0.0020463	0.28597	8	0.012405	0.00026167	0.36793
GOBP_REGULATION_OF_TETRAPYRROLE_METABOLIC_PROCESS	0.46423	0.87666	0.84222	0.940448	0.680769	0.071158	7	0.039752	0.00078338	0.44272	7	-0.4214	-0.0083044	0.41986	7	0.74051	0.014611	0.50467
GOBP_POSITIVE_REGULATION_OF_ANTIMICROBIAL_HUMORAL_RESPONSE	0.2894	0.861229	0.20751	0.82014	0.90147	0.55154	7	0.18489	0.0036435	0.33304	7	0.25745	0.0050735	0.31585	7	-0.067464	-0.0013311	0.52073
GOBP_NEGATIVE_REGULATION_OF_HYPOXIA_INDUCED_INTRINSIC_APOPTOTIC_SIGNALING_PATHWAY	0.20122	0.844032	0.53153	0.872494	0.883515	0.41626	6	0.37579	0.0068564	0.4488	6	-0.033681	-0.00061452	0.42565	6	0.11652	0.0021287	0.55101
GOMF_HISTONE_ACETYLTRANSFERASE_BINDING	0.050152	0.681975	0.29676	0.833812	0.685133	0.073596	23	0.28214	0.010074	0.17167	23	0.086907	0.003103	0.16282	23	0.33792	0.012081	0.23311
GOBP_NEGATIVE_REGULATION_OF_LYMPHOCYTE_APOPTOTIC_PROCESS	0.0069805	0.405583	0.011102	0.67177	0.7185	0.096736	34	0.44825	0.019453	0.18232	34	0.39548	0.017163	0.17292	34	0.25621	0.011133	0.19702
GOBP_REGULATION_OF_NUCLEOTIDE_BINDING_DOMAIN_LEUCINE_RICH_REPEAT_CONTAINING_RECEPTOR_SIGNALING_PATHWAY	0.46604	0.87666	0.05464	0.760984	0.968343	0.92263	11	0.02542	0.0006279	0.29825	11	0.45297	0.011189	0.28284	11	-0.51173	-0.012656	0.3596
GOBP_LEUKOCYTE_DIFFERENTIATION	0.030312	0.627012	0.024882	0.748207	0.833896	0.229	580	0.080363	0.014185	0.042829	580	0.079699	0.014067	0.040618	580	0.037168	0.0065683	0.050081
GOBP_BASE_CONVERSION_OR_SUBSTITUTION_EDITING	0.83927	0.951932	0.82345	0.935255	0.946643	0.82927	18	-0.30805	-0.0097316	0.31069	18	-0.27362	-0.0086439	0.29465	18	-0.31957	-0.010108	0.33593
GOBP_REGULATION_OF_SYNAPTIC_ASSEMBLY_AT_NEUROMUSCULAR_JUNCTION	0.87538	0.958868	0.86801	0.950452	0.958361	0.87237	6	-0.46483	-0.008481	0.40342	6	-0.42739	-0.0077978	0.3826	6	-0.60534	-0.011058	0.53207
GOBP_REGULATION_OF_ANTIBACTERIAL_PEPTIDE_PRODUCTION	0.23705	0.85597	0.13328	0.809387	0.881939	0.37339	7	0.24987	0.0049241	0.34905	7	0.36779	0.0072479	0.33103	7	0.14678	0.0028962	0.45461
GOBP_GOLGI_VESICLE_TRANSPORT	0.52164	0.885013	0.07001	0.770787	0.935588	0.77868	282	-0.0034085	-0.00042307	0.062797	282	0.087886	0.010909	0.059552	282	-0.054198	-0.0067354	0.070593
GOBP_NEGATIVE_REGULATION_OF_NEUTROPHIL_MIGRATION	0.044306	0.678447	0.59919	0.883555	0.780821	0.16324	5	0.94701	0.015773	0.55612	5	-0.13253	-0.0022074	0.52747	5	0.46724	0.0077921	0.47617
GOBP_GROWTH_INVOLVED_IN_HEART_MORPHOGENESIS	0.39567	0.870749	0.45848	0.856572	0.926137	0.72297	4	0.13527	0.0020152	0.51129	4	0.050561	0.00075325	0.4849	4	-0.30967	-0.0046192	0.52335
GOCC_ATPASE_COMPLEX	0.007399	0.420345	0.26098	0.826665	0.881939	0.36663	118	0.23882	0.019263	0.097973	118	0.05951	0.0048001	0.092935	118	0.036971	0.0029858	0.10848
GOBP_REGULATION_OF_LOCOMOTION_INVOLVED_IN_LOCOMOTORY_BEHAVIOR	0.012628	0.533611	0.19186	0.81583	0.519751	0.029581	5	0.98856	0.016465	0.44177	5	0.36503	0.0060799	0.41904	5	1.1007	0.018355	0.58324
GOCC_SPECIFIC_GRANULE	0.40005	0.870749	0.4267	0.85615	0.72695	0.10775	154	0.019696	0.0018131	0.077784	154	0.013632	0.0012549	0.07377	154	0.10882	0.01003	0.087851
GOBP_MRNA_5_SPLICE_SITE_RECOGNITION	0.25741	0.860499	0.2192	0.82028	0.886922	0.45725	5	0.40885	0.0068099	0.62769	5	0.4613	0.0076835	0.5953	5	0.084883	0.0014156	0.79051
GOBP_PERICYTE_CELL_DIFFERENTIATION	0.88237	0.961031	0.72225	0.908045	0.957832	0.86796	11	-0.31286	-0.0077279	0.26358	11	-0.14738	-0.0036404	0.24999	11	-0.4397	-0.010875	0.39371
GOBP_NEGATIVE_REGULATION_OF_CELL_VOLUME	0.10576	0.772688	0.23987	0.824126	0.654314	0.059357	5	0.49427	0.0082326	0.3956	5	0.26517	0.0044167	0.3752	5	0.87899	0.014659	0.56335
GOBP_PEPTIDYL_PROLINE_HYDROXYLATION	0.46554	0.87666	0.76886	0.919443	0.914172	0.65893	11	0.023249	0.00057427	0.26883	11	-0.18742	-0.0046294	0.25495	11	-0.16414	-0.0040593	0.40077
GOBP_CONNECTIVE_TISSUE_DEVELOPMENT	0.70403	0.926088	0.92841	0.970112	0.84952	0.26229	265	-0.033209	-0.0039977	0.061953	265	-0.08602	-0.010355	0.058752	264	0.045776	0.005507	0.07194
GOBP_BRAIN_MORPHOGENESIS	0.17292	0.825263	0.68773	0.900443	0.881939	0.3777	37	0.15345	0.0069466	0.16278	37	-0.07556	-0.0034205	0.15438	37	0.062828	0.0028477	0.20167
GOBP_PERIPHERAL_NERVOUS_SYSTEM_MYELIN_MAINTENANCE	0.90865	0.965503	0.56275	0.879805	0.937157	0.78676	8	-0.55833	-0.011762	0.41899	8	-0.062766	-0.0013223	0.39739	8	-0.317	-0.0066865	0.39862
GOBP_DETECTION_OF_LIPOPOLYSACCHARIDE	0.25903	0.860749	0.37203	0.848877	0.904563	0.59435	5	0.20479	0.003411	0.31683	5	0.098102	0.001634	0.30049	5	-0.11681	-0.0019481	0.48925
GOBP_REGULATION_OF_FC_RECEPTOR_MEDIATED_STIMULATORY_SIGNALING_PATHWAY	0.69758	0.924935	0.023154	0.742169	0.780821	0.16108	10	-0.17423	-0.0041035	0.3367	10	0.63625	0.014985	0.31928	10	0.37462	0.008834	0.37837
GOBP_POSITIVE_REGULATION_OF_CHROMOSOME_SEGREGATION	0.61484	0.906044	0.48611	0.861344	0.92713	0.73048	27	-0.054305	-0.0021006	0.186	27	0.0061433	0.00023763	0.1764	27	-0.15088	-0.0058434	0.24562
GOMF_POTASSIUM_CHLORIDE_SYMPORTER_ACTIVITY	0.82797	0.948387	0.90619	0.962074	0.924894	0.70456	9	-0.32295	-0.007216	0.34131	9	-0.42654	-0.0095305	0.32369	9	-0.19712	-0.00441	0.36669
GOBP_POSITIVE_REGULATION_OF_INFLAMMATORY_RESPONSE	0.91488	0.967443	0.30378	0.834356	0.916829	0.67895	133	-0.12758	-0.01092	0.09302	133	0.045309	0.0038784	0.088225	133	-0.04734	-0.0040572	0.10185
GOMF_ARACHIDONATE_COA_LIGASE_ACTIVITY	0.72934	0.927607	0.74443	0.912178	0.90439	0.56446	10	-0.20329	-0.0047878	0.3328	10	-0.20739	-0.0048845	0.31563	10	-0.062094	-0.0014643	0.38258
GOCC_CANONICAL_INFLAMMASOME_COMPLEX	0.76056	0.930655	0.42868	0.85615	0.910847	0.63352	17	-0.21065	-0.0064674	0.29748	17	0.050714	0.001557	0.28214	17	-0.10988	-0.0033779	0.32205
GOBP_RESPONSE_TO_GROWTH_HORMONE	0.71841	0.927607	0.82039	0.9351	0.925573	0.71251	37	-0.093685	-0.004241	0.16205	37	-0.1409	-0.0063786	0.15368	37	-0.10806	-0.0048979	0.1927
GOBP_RESPONSE_TO_NUTRIENT	0.94935	0.97824	0.16529	0.815195	0.916219	0.6756	156	-0.14044	-0.013011	0.085703	156	0.079088	0.0073271	0.081285	156	-0.043634	-0.0040475	0.095809
GOBP_ANTRAL_OVARIAN_FOLLICLE_GROWTH	0.72076	0.927607	0.27916	0.829156	0.823182	0.21608	12	-0.18396	-0.0047458	0.31439	12	0.17453	0.0045026	0.29816	12	0.2848	0.0073566	0.36256
GOMF_METAL_DEPENDENT_DEUBIQUITINASE_ACTIVITY	0.61888	0.906044	0.36003	0.848877	0.806325	0.19097	11	-0.078969	-0.0019506	0.26101	11	0.088718	0.0021914	0.24754	11	0.2868	0.0070931	0.32801
GOMF_MHC_CLASS_IB_RECEPTOR_ACTIVITY	0.87225	0.958442	0.39566	0.852174	0.779155	0.15131	8	-0.62183	-0.0131	0.54684	8	0.13723	0.002891	0.51865	7	0.81652	0.016111	0.79207
GOBP_TOLERANCE_INDUCTION_TO_SELF_ANTIGEN	0.53372	0.885706	0.42989	0.85615	0.913908	0.65786	5	-0.026075	-0.00043431	0.30812	5	0.051625	0.00085987	0.29222	5	-0.15343	-0.0025588	0.37731
GOBP_POSITIVE_REGULATION_OF_GLUTAMATE_SECRETION	0.87886	0.9597	0.45457	0.856159	0.960886	0.88468	10	-0.36059	-0.0084926	0.30836	10	0.033375	0.00078604	0.29246	10	-0.3817	-0.009001	0.31841
GOBP_NEGATIVE_REGULATION_OF_REPRODUCTIVE_PROCESS	0.91257	0.966292	0.64346	0.894321	0.927942	0.7389	68	-0.1705	-0.010455	0.12566	68	-0.043828	-0.0026874	0.11918	68	-0.088632	-0.0054414	0.13849
GOBP_REGULATION_OF_APOPTOTIC_SIGNALING_PATHWAY	0.035707	0.640596	0.018325	0.705556	0.918258	0.68355	343	0.096477	0.013184	0.05351	343	0.10605	0.014492	0.050746	343	-0.029304	-0.0040094	0.061348
GOBP_REGULATION_OF_EATING_BEHAVIOR	0.7563	0.92999	0.73007	0.90995	0.977956	0.95053	7	-0.24866	-0.0049003	0.35806	7	-0.20818	-0.0041025	0.33958	7	-0.66997	-0.013219	0.40602
GOBP_COBALT_ION_TRANSPORT	0.43572	0.87666	0.23396	0.823574	0.884488	0.41915	6	0.06537	0.0011927	0.40396	6	0.2781	0.0050739	0.38311	6	0.099641	0.0018202	0.48824
GOMF_1_ALKYL_2_ACETYLGLYCEROPHOSPHOCHOLINE_ESTERASE_ACTIVITY	0.39442	0.870749	0.86497	0.949625	0.894926	0.51741	8	0.12423	0.0026171	0.46383	8	-0.48516	-0.010221	0.43988	8	-0.023607	-0.00049795	0.54082
GOBP_MEIOTIC_CYTOKINESIS	0.72613	0.927607	0.30554	0.834391	0.90439	0.58065	7	-0.22771	-0.0044874	0.37878	7	0.18269	0.0036001	0.35923	7	-0.09	-0.0017758	0.44212
GOMF_MICROTUBULE_MOTOR_ACTIVITY	0.30707	0.863989	0.25942	0.82644	0.7185	0.099063	66	0.061542	0.0037179	0.12206	66	0.074686	0.0045119	0.11576	66	0.18282	0.011058	0.14205
GOBP_CLEAVAGE_FURROW_FORMATION	0.85445	0.955823	0.51139	0.868473	0.938147	0.79811	7	-0.40381	-0.0079576	0.38249	7	-0.010362	-0.0002042	0.36276	7	-0.37369	-0.0073733	0.44759
GOBP_CELLULAR_RESPONSE_TO_NITROGEN_COMPOUND	0.01184	0.522228	0.16486	0.815195	0.654314	0.059478	589	0.095737	0.017024	0.042314	589	0.039121	0.0069567	0.040136	589	0.077743	0.013841	0.049859
GOBP_SIGNAL_TRANSDUCTION_IN_ABSENCE_OF_LIGAND	0.59098	0.899958	0.17511	0.815195	0.712239	0.0884	62	-0.029489	-0.0017269	0.12817	62	0.11356	0.0066499	0.12156	62	0.19553	0.011465	0.14476
GOCC_AUTOPHAGOSOME	0.21264	0.849001	0.86716	0.95003	0.867181	0.31654	104	0.086788	0.0065745	0.10885	104	-0.1149	-0.0087044	0.10323	104	0.057076	0.0043291	0.11956
GOBP_NEGATIVE_REGULATION_OF_SYNAPSE_ORGANIZATION	0.37556	0.870749	0.73076	0.90995	0.84952	0.2591	11	0.10693	0.0026414	0.33717	11	-0.1967	-0.0048586	0.31976	11	0.26337	0.0065137	0.40762
GOBP_CIRCADIAN_SLEEP_WAKE_CYCLE	0.024076	0.60094	0.72462	0.909583	0.921953	0.69169	22	0.40647	0.014195	0.20569	22	-0.1164	-0.0040648	0.1951	22	-0.098757	-0.0034531	0.19726
GOBP_AUTOPHAGIC_CELL_DEATH	0.63039	0.906794	0.75922	0.915795	0.96749	0.9196	9	-0.10427	-0.0023299	0.31324	9	-0.20909	-0.0046718	0.29707	9	-0.50991	-0.011408	0.36358
GOBP_REGULATION_OF_GLUCOSE_IMPORT	0.88046	0.960393	0.37808	0.848877	0.678956	0.06928	51	-0.18278	-0.0097107	0.15525	51	0.045724	0.0024292	0.14725	51	0.23831	0.012677	0.16089
GOBP_POSITIVE_REGULATION_OF_OSSIFICATION	0.20605	0.846298	0.021906	0.734458	0.714228	0.092893	50	0.13467	0.0070841	0.16418	50	0.31388	0.016512	0.15569	50	0.23998	0.01264	0.18136
GOBP_COLLAGEN_CATABOLIC_PROCESS	0.67255	0.918261	0.57817	0.882465	0.940075	0.80528	39	-0.070501	-0.0032765	0.15773	39	-0.029503	-0.0013711	0.14959	39	-0.14886	-0.0069266	0.17296
GOBP_POSITIVE_REGULATION_OF_INTERLEUKIN_1_PRODUCTION	0.63666	0.908015	0.88593	0.954592	0.987914	0.97733	64	-0.042546	-0.0025312	0.12172	64	-0.13912	-0.0082764	0.11543	64	-0.28905	-0.017218	0.1444
GOBP_PURINE_NUCLEOSIDE_TRANSMEMBRANE_TRANSPORT	0.33205	0.870749	0.82223	0.935217	0.895254	0.52255	4	0.17213	0.0025644	0.39638	4	-0.34733	-0.0051745	0.37592	4	-0.037265	-0.00055587	0.65879
GOBP_REGULATION_OF_ENAMEL_MINERALIZATION	0.26869	0.860749	0.64416	0.894321	0.90439	0.58069	7	0.2062	0.0040635	0.33431	7	-0.11719	-0.0023093	0.31706	7	-0.082051	-0.001619	0.40286
GOBP_REGULATION_OF_DNA_BINDING_TRANSCRIPTION_FACTOR_ACTIVITY	0.12401	0.792738	0.0024803	0.45292	0.885631	0.42542	311	0.066127	0.0086124	0.057242	311	0.15251	0.019864	0.054275	311	0.012574	0.0016396	0.066865
GOCC_ROUGH_ENDOPLASMIC_RETICULUM_MEMBRANE	0.64461	0.908422	0.96841	0.984879	0.926137	0.72701	21	-0.088571	-0.003022	0.23886	21	-0.42086	-0.01436	0.2265	21	-0.15201	-0.0051932	0.25176
GOCC_ENDOPLASMIC_RETICULUM_PLASMA_MEMBRANE_CONTACT_SITE	0.069055	0.722115	0.08082	0.785694	0.810172	0.1934	9	0.47249	0.010557	0.31862	9	0.42294	0.0094502	0.30218	9	0.34482	0.0077143	0.39843
GOBP_HYPOTHALAMUS_GONADOTROPHIN_RELEASING_HORMONE_NEURON_DIFFERENTIATION	0.27625	0.861229	0.51212	0.868473	0.853212	0.28023	7	0.22855	0.0045039	0.38474	7	-0.011091	-0.00021856	0.36489	7	0.28126	0.0055497	0.48312
GOBP_NEGATIVE_REGULATION_OF_RECEPTOR_RECYCLING	0.85929	0.955823	0.88792	0.955173	0.886922	0.471	5	-0.43444	-0.0072361	0.40332	5	-0.46496	-0.0077443	0.3825	5	0.03451	0.00057552	0.47427
GOCC_TIGHT_JUNCTION	0.74095	0.927607	0.92901	0.970327	0.976364	0.94666	117	-0.061839	-0.0049669	0.095681	117	-0.13325	-0.010703	0.090738	117	-0.17867	-0.014369	0.11074
GOBP_POSITIVE_REGULATION_OF_AGGREPHAGY	0.52498	0.885013	0.30442	0.834356	0.963912	0.90127	6	-0.028567	-0.00052121	0.45593	6	0.22128	0.0040373	0.43239	6	-0.71665	-0.013092	0.55604
GOMF_PHOSPHATIDYLINOSITOL_3_4_BISPHOSPHATE_BINDING	0.83756	0.951161	0.57938	0.882465	0.929663	0.75381	26	-0.18116	-0.0068769	0.18401	26	-0.034961	-0.0013271	0.17452	26	-0.15153	-0.0057593	0.22072
GOBP_DIGESTION	0.98202	0.989763	0.79682	0.927544	0.999532	0.99787	132	-0.18495	-0.015772	0.088173	132	-0.069445	-0.0059221	0.083634	132	-0.28685	-0.024492	0.10035
GOBP_VENTRICULAR_SEPTUM_MORPHOGENESIS	0.37228	0.870749	0.10153	0.806475	0.88472	0.42053	41	0.055028	0.002622	0.16888	41	0.20387	0.0097139	0.16016	41	0.040318	0.0019235	0.20106
GOBP_REGULATION_OF_MONOCYTE_EXTRAVASATION	0.81499	0.945873	0.77518	0.921374	0.31355	0.0084387	5	-0.43906	-0.007313	0.48977	5	-0.35118	-0.0058493	0.46449	5	1.4729	0.024564	0.61637
GOBP_GAMMA_DELTA_T_CELL_DIFFERENTIATION	0.15755	0.810728	0.14134	0.814426	0.946643	0.8283	13	0.2616	0.0070243	0.2604	13	0.26532	0.0071242	0.24696	13	-0.33523	-0.0090126	0.35381
GOBP_DETECTION_OF_STIMULUS_INVOLVED_IN_SENSORY_PERCEPTION_OF_PAIN	0.59721	0.901301	0.66051	0.895713	0.956457	0.86227	26	-0.049071	-0.0018627	0.19937	26	-0.078254	-0.0029705	0.18908	26	-0.23638	-0.0089841	0.21674
GOMF_GTPASE_ACTIVITY	0.22815	0.854511	0.44421	0.856159	0.90439	0.57365	285	0.046047	0.0057452	0.061811	285	0.0082248	0.0010262	0.058623	285	-0.013156	-0.0016434	0.07085
GOBP_MHC_CLASS_I_BIOSYNTHETIC_PROCESS	0.12608	0.793375	0.025303	0.748207	0.910847	0.63369	8	0.4041	0.0085131	0.35287	8	0.6542	0.013782	0.33463	8	-0.13992	-0.0029513	0.40952
GOBP_POSITIVE_REGULATION_OF_MHC_CLASS_I_BIOSYNTHETIC_PROCESS	0.22415	0.852922	0.020013	0.718874	0.913137	0.65346	6	0.32801	0.0059846	0.43258	6	0.84242	0.01537	0.4102	6	-0.19867	-0.0036293	0.50335
GOBP_INTRACELLULAR_PHOSPHATE_ION_HOMEOSTASIS	0.71928	0.927607	0.58016	0.882465	0.951019	0.84844	9	-0.21885	-0.00489	0.37687	9	-0.072312	-0.0016157	0.35743	9	-0.42781	-0.0095708	0.41543
GOBP_NEGATIVE_REGULATION_OF_NON_CANONICAL_NF_KAPPAB_SIGNAL_TRANSDUCTION	0.34588	0.870749	0.20228	0.82014	0.977096	0.9485	24	0.084885	0.003096	0.2141	24	0.16925	0.0061728	0.20305	24	-0.44389	-0.01621	0.27223
GOBP_CENTRIOLE_CENTRIOLE_COHESION	0.98662	0.992183	0.071571	0.770787	0.886922	0.4552	14	-0.70757	-0.019716	0.31939	14	0.44359	0.01236	0.30294	14	0.03992	0.0011137	0.35474
GOBP_NEGATIVE_REGULATION_OF_INTERLEUKIN_1_MEDIATED_SIGNALING_PATHWAY	0.92668	0.971041	0.99409	0.997308	0.978991	0.95339	6	-0.59854	-0.01092	0.41234	6	-0.98441	-0.017961	0.391	6	-0.81757	-0.014935	0.48701
GOBP_FOREBRAIN_NEURON_DEVELOPMENT	0.17328	0.825263	0.62767	0.890823	0.886902	0.42945	23	0.21032	0.0075095	0.22343	23	-0.069019	-0.0024643	0.21191	23	0.047969	0.0017149	0.26982
GOBP_CD40_SIGNALING_PATHWAY	0.11891	0.787945	0.27633	0.829156	0.850481	0.27221	14	0.30029	0.0083671	0.25437	14	0.14325	0.0039916	0.24125	14	0.20453	0.0057062	0.33743
GOCC_PLATELET_ALPHA_GRANULE_LUMEN	0.25052	0.85597	0.97445	0.987045	0.859841	0.2964	60	0.096617	0.0055661	0.14359	60	-0.26562	-0.015303	0.13616	59	0.079952	0.0045733	0.1495
GOBP_NEGATIVE_REGULATION_OF_ADIPOSE_TISSUE_DEVELOPMENT	0.68378	0.920044	0.44538	0.856159	0.786507	0.16645	4	-0.22678	-0.0033786	0.47413	4	0.061763	0.00092014	0.44966	4	0.69765	0.010407	0.72046
GOMF_GLYCEROPHOSPHOLIPID_FLIPPASE_ACTIVITY	0.42175	0.87352	0.76038	0.915795	0.86896	0.32885	12	0.055594	0.0014342	0.28159	12	-0.18895	-0.0048746	0.26705	12	0.15799	0.004081	0.35656
GOBP_WATER_TRANSPORT	0.49398	0.87666	0.75619	0.915781	0.931709	0.76297	25	0.0036916	0.00013742	0.24454	25	-0.16098	-0.0059921	0.23192	25	-0.20952	-0.0078088	0.29266
GOBP_PARALLEL_ACTIN_FILAMENT_BUNDLE_ASSEMBLY	0.36144	0.870749	0.28693	0.830027	0.888924	0.49485	6	0.11092	0.0020237	0.31277	6	0.16682	0.0030437	0.29663	6	0.0060463	0.00011045	0.46852
GOBP_NITRIC_OXIDE_SYNTHASE_BIOSYNTHETIC_PROCESS	0.34933	0.870749	0.55745	0.878409	0.960886	0.88424	18	0.083589	0.0026407	0.21592	18	-0.029591	-0.0009348	0.20477	18	-0.35937	-0.011367	0.30035
GOBP_REGULATION_OF_MULTICELLULAR_ORGANISMAL_DEVELOPMENT	0.051691	0.685593	0.034215	0.760984	0.881939	0.3633	1272	0.048501	0.012423	0.029777	1272	0.051462	0.013182	0.02824	1272	0.012196	0.0031276	0.03488
GOBP_NEGATIVE_REGULATION_OF_B_CELL_RECEPTOR_SIGNALING_PATHWAY	0.1831	0.826855	0.53893	0.873114	0.766188	0.12952	7	0.28183	0.0055539	0.31189	7	-0.028913	-0.00056979	0.2958	7	0.35666	0.0070374	0.31599
GOBP_CORNIFIED_ENVELOPE_ASSEMBLY	0.60611	0.903783	0.5526	0.877303	0.946207	0.8219	6	-0.12822	-0.0023393	0.47629	6	-0.059734	-0.0010899	0.45171	6	-0.5168	-0.0094409	0.56011
GOBP_CELLULAR_RESPONSE_TO_NUTRIENT	0.63642	0.908015	0.17476	0.815195	0.929663	0.75318	45	-0.056217	-0.0028059	0.16112	45	0.14296	0.0071353	0.1528	45	-0.12481	-0.0062374	0.18232
GOCC_SPERM_HEAD	0.74231	0.927607	0.5204	0.869716	0.842133	0.24282	17	-0.14708	-0.0045155	0.2261	17	-0.010969	-0.00033676	0.21443	17	0.21593	0.0066379	0.30968
GOBP_CARNITINE_TRANSPORT	0.94889	0.97824	0.80158	0.928358	0.95581	0.85932	8	-0.65634	-0.013827	0.40161	8	-0.32274	-0.0067991	0.38091	8	-0.52863	-0.01115	0.4907
GOMF_AMINOACYLASE_ACTIVITY	0.126	0.793375	0.33536	0.842724	0.887006	0.4849	4	0.521	0.0077618	0.45479	4	0.18339	0.0027321	0.43134	4	0.021388	0.00031904	0.56482
GOBP_OOCYTE_DIFFERENTIATION	0.13215	0.794912	0.16896	0.815195	0.881939	0.36966	59	0.15273	0.0087253	0.13681	59	0.12434	0.0071037	0.12975	59	0.058105	0.0033237	0.17462
GOBP_REGULATION_OF_FIBROBLAST_MIGRATION	0.37193	0.870749	0.42611	0.85615	0.891337	0.50525	35	0.056905	0.0025056	0.17416	35	0.03077	0.0013548	0.16517	35	-0.0026508	-0.00011686	0.20125
GOBP_POSITIVE_REGULATION_OF_CELLULAR_COMPONENT_BIOGENESIS	0.67631	0.918261	0.87651	0.951951	0.904563	0.58823	462	-0.022465	-0.0035508	0.049113	462	-0.053924	-0.0085233	0.046577	461	-0.012436	-0.001966	0.055766
GOBP_NATURAL_KILLER_CELL_MEDIATED_IMMUNITY	0.52263	0.885013	0.1333	0.809387	0.950987	0.84736	73	-0.0068051	-0.00043228	0.11988	73	0.1263	0.008023	0.11369	72	-0.1423	-0.0089884	0.1388
GOMF_TRNA_BINDING	0.49674	0.87666	0.18751	0.815195	0.881939	0.37989	62	0.0010174	5.9575e-05	0.12458	62	0.10482	0.0061379	0.11815	62	0.048941	0.0028695	0.16006
GOBP_MIDBODY_ABSCISSION	0.48662	0.87666	0.82824	0.936391	0.865214	0.30637	17	0.0093837	0.0002881	0.27971	17	-0.25128	-0.0077148	0.26527	17	0.15155	0.0046586	0.2994
GOBP_MIRNA_PROCESSING	0.021785	0.60094	0.059507	0.760984	0.680769	0.07089	40	0.29611	0.013936	0.14671	40	0.21693	0.01021	0.13914	40	0.27328	0.012878	0.18599
GOBP_RESPONSE_TO_LUTEINIZING_HORMONE	0.62848	0.906794	0.19631	0.817626	0.937157	0.79176	7	-0.11909	-0.0023468	0.36325	7	0.29452	0.0058039	0.3445	7	-0.38885	-0.0076725	0.47855
GOBP_TISSUE_REMODELING	0.90884	0.965503	0.51463	0.86942	0.926137	0.71678	168	-0.10269	-0.009869	0.076993	168	-0.0026777	-0.00025735	0.073024	168	-0.051689	-0.004974	0.090158
GOBP_PURINE_NUCLEOBASE_TRANSMEMBRANE_TRANSPORT	0.44806	0.87666	0.91578	0.967425	0.884488	0.41849	8	0.042193	0.00088886	0.32315	8	-0.42208	-0.0088918	0.30645	8	0.096285	0.0020309	0.46796
GOCC_ENDOPLASMIC_RETICULUM_GOLGI_INTERMEDIATE_COMPARTMENT_MEMBRANE	0.47263	0.87666	0.97291	0.986317	0.96258	0.89212	69	0.0091679	0.00056625	0.13354	69	-0.24382	-0.01506	0.12663	69	-0.18605	-0.011506	0.15029
GOBP_NEGATIVE_REGULATION_OF_INTRINSIC_APOPTOTIC_SIGNALING_PATHWAY_BY_P53_CLASS_MEDIATOR	0.080143	0.741872	0.58756	0.882465	0.80437	0.18407	19	0.33203	0.010776	0.23646	19	-0.049625	-0.0016106	0.22427	19	0.24835	0.0080705	0.27595
GOBP_ENDOCARDIAL_CUSHION_MORPHOGENESIS	0.72351	0.927607	0.60337	0.885227	0.96044	0.87944	43	-0.095076	-0.0046391	0.16024	43	-0.039829	-0.0019434	0.15197	43	-0.22361	-0.010924	0.19075
GOCC_NEUROMUSCULAR_JUNCTION	0.005347	0.363355	0.30418	0.834356	0.698475	0.080616	70	0.30556	0.019008	0.11969	70	0.058182	0.0036194	0.11354	70	0.18577	0.011571	0.1326
GOMF_SIGNAL_SEQUENCE_BINDING	0.61484	0.906044	0.78374	0.924976	0.886902	0.43885	43	-0.045067	-0.002199	0.15436	43	-0.11491	-0.0056066	0.14639	43	0.027776	0.001357	0.18049
GOBP_SENSORY_PERCEPTION_OF_SWEET_TASTE	0.68081	0.918816	0.40701	0.854981	0.904563	0.5916	6	-0.19638	-0.0035831	0.41785	6	0.093223	0.0017009	0.39629	6	-0.12963	-0.0023681	0.55959
GOBP_POSITIVE_REGULATION_OF_LONG_TERM_SYNAPTIC_POTENTIATION	0.29846	0.863082	0.82156	0.93516	0.465095	0.022082	22	0.10232	0.0035733	0.19348	22	-0.16906	-0.0059037	0.18349	22	0.45464	0.015896	0.22588
GOBP_REGULATION_OF_ADIPONECTIN_SECRETION	0.62992	0.906794	0.75035	0.913838	0.895238	0.52212	7	-0.13607	-0.0026814	0.41028	7	-0.26288	-0.0051804	0.3891	7	-0.026541	-0.00052369	0.47837
GOBP_REGULATION_OF_DNA_REPAIR	0.2397	0.85597	0.52136	0.869716	0.881939	0.41327	195	0.051882	0.0053681	0.073352	195	-0.0037272	-0.00038564	0.069568	195	0.018861	0.0019539	0.086064
GOBP_GLIAL_CELL_DIFFERENTIATION	0.021795	0.60094	0.49075	0.863063	0.514408	0.029114	245	0.13536	0.015676	0.067069	245	0.0014757	0.00017091	0.063617	245	0.14756	0.017111	0.077905
GOBP_NEGATIVE_REGULATION_OF_ASTROCYTE_ACTIVATION	0.078241	0.736056	0.49746	0.865072	0.904563	0.58575	3	0.65267	0.008421	0.46058	3	0.0027801	3.5869e-05	0.43684	3	-0.13046	-0.0016854	0.60224
GOCC_PROTON_TRANSPORTING_TWO_SECTOR_ATPASE_COMPLEX_PROTON_TRANSPORTING_DOMAIN	0.33954	0.870749	0.20794	0.82014	0.900107	0.54362	11	0.12346	0.0030497	0.29843	11	0.23027	0.0056879	0.28302	11	-0.034702	-0.00085823	0.3167
GOCC_PROTON_TRANSPORTING_V_TYPE_ATPASE_V0_DOMAIN	0.33954	0.870749	0.20794	0.82014	0.900107	0.54362	11	0.12346	0.0030497	0.29843	11	0.23027	0.0056879	0.28302	11	-0.034702	-0.00085823	0.3167
GOCC_RECEPTOR_COMPLEX	0.26561	0.860749	0.00045759	0.252539	0.555205	0.034042	381	0.033156	0.0047701	0.052953	381	0.16647	0.02395	0.050201	381	0.11291	0.016264	0.061882
GOBP_REGULATION_OF_VITAMIN_D_BIOSYNTHETIC_PROCESS	0.12109	0.790072	0.36646	0.848877	0.958305	0.86984	6	0.48133	0.0087819	0.41153	6	0.13319	0.0024302	0.39031	6	-0.56668	-0.010352	0.5034
GOBP_NEGATIVE_REGULATION_OF_VITAMIN_D_BIOSYNTHETIC_PROCESS	0.052691	0.688555	0.23403	0.823574	0.927942	0.73416	5	0.73331	0.012214	0.45283	5	0.31166	0.005191	0.42949	5	-0.35065	-0.0058477	0.56063
GOCC_MRE11_COMPLEX	0.65369	0.912703	0.80339	0.928684	0.934476	0.77611	3	-0.25461	-0.0032851	0.64406	3	-0.52152	-0.0067289	0.61081	3	-0.56549	-0.0073053	0.74491
GOBP_NEGATIVE_REGULATION_OF_NATURAL_KILLER_CELL_ACTIVATION	0.68173	0.918911	0.53599	0.872494	0.938036	0.79723	8	-0.15106	-0.0031822	0.31965	8	-0.027385	-0.00057691	0.30316	8	-0.28709	-0.0060556	0.34515
GOBP_PROTEIN_MATURATION_BY_4FE_4S_CLUSTER_TRANSFER	0.74278	0.927607	0.39062	0.850519	0.935562	0.77811	4	-0.2688	-0.0040047	0.41231	4	0.1086	0.0016179	0.39103	4	-0.3082	-0.0045973	0.40242
GOCC_MYOSIN_FILAMENT	0.37273	0.870749	0.39536	0.852174	0.891337	0.50223	24	0.067856	0.0024749	0.20902	24	0.052607	0.0019187	0.19823	24	-0.0015324	-5.5962e-05	0.2747
GOBP_INFLAMMATORY_RESPONSE_TO_ANTIGENIC_STIMULUS	0.48365	0.87666	0.55496	0.877933	0.925339	0.70738	68	0.0049706	0.00030478	0.12128	68	-0.015897	-0.00097475	0.11502	68	-0.077585	-0.0047632	0.14216
GOBP_REGULATION_OF_EPITHELIAL_CELL_DIFFERENTIATION	0.43843	0.87666	0.65338	0.89485	0.968117	0.92091	144	0.013427	0.0011956	0.086654	144	-0.032418	-0.0028865	0.082182	144	-0.14014	-0.012494	0.0993
GOBP_FAT_PAD_DEVELOPMENT	0.26535	0.860749	0.66102	0.895713	0.800608	0.17873	9	0.19315	0.0043158	0.30809	9	-0.12134	-0.0027111	0.29219	9	0.39212	0.0087724	0.4261
GOBP_ESTABLISHMENT_OF_PROTEIN_LOCALIZATION_TO_ORGANELLE	0.34699	0.870749	0.29158	0.83301	0.590478	0.039853	414	0.019342	0.0028981	0.049159	414	0.025586	0.0038335	0.046622	413	0.10144	0.015199	0.057882
GOBP_PERISTALSIS	0.061649	0.708286	0.52119	0.869716	0.478859	0.024337	12	0.5254	0.013555	0.34091	12	-0.017186	-0.00044337	0.32335	12	0.83477	0.021563	0.42339
GOBP_NEGATIVE_REGULATION_OF_GLIAL_CELL_DIFFERENTIATION	0.025075	0.614201	0.16754	0.815195	0.882274	0.41458	25	0.42213	0.015713	0.2155	25	0.19704	0.0073344	0.2044	25	0.055265	0.0020597	0.25611
GOMF_S_METHYLTRANSFERASE_ACTIVITY	0.23204	0.855262	0.4114	0.85615	0.974623	0.94096	8	0.32613	0.0068704	0.44543	8	0.094607	0.0019931	0.42245	8	-0.70717	-0.014916	0.45245
GOCC_LATERAL_ELEMENT	0.59692	0.901301	0.14226	0.814426	0.937157	0.78665	13	-0.075624	-0.0020306	0.30819	13	0.31281	0.0083992	0.29227	13	-0.27634	-0.0074292	0.34766
GOCC_ANAPHASE_PROMOTING_COMPLEX	0.92481	0.97051	0.99995	0.99995	0.956457	0.8611	22	-0.36364	-0.012699	0.25283	22	-0.93224	-0.032555	0.23967	22	-0.27292	-0.0095425	0.25147
GOMF_UDP_XYLOSYLTRANSFERASE_ACTIVITY	0.85816	0.955823	0.60286	0.885227	0.847779	0.25619	6	-0.45735	-0.0083445	0.42658	6	-0.10549	-0.0019248	0.40458	6	0.3357	0.0061325	0.51239
GOMF_OXIDIZED_DNA_BINDING	0.36119	0.870749	0.081255	0.785694	0.769851	0.13536	11	0.10309	0.0025464	0.29017	11	0.38435	0.0094937	0.27517	11	0.3972	0.0098234	0.36062
GOMF_TRANSMEMBRANE_RECEPTOR_PROTEIN_SERINE_THREONINE_KINASE_BINDING	0.42906	0.874393	0.55715	0.878409	0.953899	0.85624	19	0.044128	0.0014322	0.24684	19	-0.033654	-0.0010923	0.2341	19	-0.29667	-0.0096406	0.27892
GOBP_HYPOTHALAMUS_DEVELOPMENT	0.4185	0.872242	0.63052	0.891435	0.890929	0.49918	26	0.041745	0.0015846	0.20289	26	-0.064124	-0.0024341	0.19242	26	0.00046467	1.7661e-05	0.22474
GOCC_MYOSIN_COMPLEX	0.76799	0.933109	0.49937	0.865717	0.928959	0.74906	54	-0.10952	-0.0059865	0.14956	54	0.00022336	1.2209e-05	0.14184	54	-0.11388	-0.006233	0.16958
GOBP_WYBUTOSINE_METABOLIC_PROCESS	0.64014	0.908015	0.62559	0.889551	0.86896	0.32948	6	-0.20384	-0.0037191	0.56805	6	-0.1725	-0.0031473	0.53873	6	0.18921	0.0034566	0.4287
GOBP_POSITIVE_REGULATION_OF_MACROPHAGE_DIFFERENTIATION	0.22897	0.85471	0.40512	0.854402	0.911579	0.6448	15	0.19008	0.0054821	0.25608	15	0.058315	0.0016819	0.24287	15	-0.11681	-0.0033733	0.31458
GOBP_MHC_CLASS_II_BIOSYNTHETIC_PROCESS	0.46032	0.87666	0.53663	0.872494	0.900729	0.54863	19	0.023105	0.00074989	0.23193	19	-0.020223	-0.00065637	0.21996	19	-0.031667	-0.0010291	0.25915
GOBP_NEGATIVE_REGULATION_OF_RAS_PROTEIN_SIGNAL_TRANSDUCTION	0.25168	0.85597	0.24927	0.82583	0.886922	0.45333	21	0.14388	0.0049092	0.215	21	0.138	0.0047086	0.2039	21	0.02918	0.00099684	0.24885
GOBP_POSITIVE_REGULATION_OF_CD4_POSITIVE_ALPHA_BETA_T_CELL_DIFFERENTIATION	0.56197	0.895316	0.17595	0.815195	0.914846	0.66668	31	-0.024606	-0.0010197	0.15775	31	0.13928	0.0057722	0.14961	31	-0.084095	-0.0034895	0.19522
GOBP_CD8_POSITIVE_ALPHA_BETA_T_CELL_DIFFERENTIATION	0.43012	0.875305	0.12123	0.809387	0.937157	0.7927	15	0.046657	0.0013456	0.26499	15	0.29375	0.008472	0.2513	15	-0.25288	-0.0073026	0.30996
GOBP_T_CELL_MIGRATION	0.63094	0.906794	0.46338	0.857913	0.937758	0.79673	63	-0.040468	-0.0023887	0.12104	63	0.010552	0.00062285	0.11479	63	-0.11704	-0.0069174	0.14101
GOCC_MICROTUBULE_BUNDLE	0.56117	0.895316	0.17105	0.815195	0.859851	0.29719	5	-0.08184	-0.0013631	0.53161	5	0.47898	0.0079779	0.50416	5	0.29951	0.0049949	0.56243
GOCC_TETRASPANIN_ENRICHED_MICRODOMAIN	0.84585	0.954596	0.97019	0.985494	0.923922	0.69904	10	-0.32608	-0.0076799	0.32006	10	-0.57175	-0.013466	0.30352	10	-0.20154	-0.0047527	0.38635
GOBP_POSITIVE_REGULATION_OF_TRIGLYCERIDE_METABOLIC_PROCESS	0.92879	0.971622	0.87555	0.951576	0.887006	0.48307	20	-0.3833	-0.012763	0.26129	20	-0.28574	-0.0095148	0.24782	20	0.012564	0.00041889	0.29599
GOBP_REGULATION_OF_PODOSOME_ASSEMBLY	0.75797	0.92999	0.52375	0.869716	0.90439	0.56284	12	-0.18915	-0.0048797	0.27028	12	-0.015269	-0.0003939	0.25634	12	-0.049466	-0.0012778	0.31274
GOBP_PROTEIN_MODIFICATION_BY_SMALL_PROTEIN_REMOVAL	0.47452	0.87666	0.73223	0.90995	0.88472	0.42154	95	0.0070144	0.00050799	0.10976	95	-0.064498	-0.004671	0.1041	92	0.024691	0.001762	0.12473
GOBP_RESPONSE_TO_CELL_CYCLE_CHECKPOINT_SIGNALING	0.48206	0.87666	0.59661	0.883462	0.963912	0.90098	7	0.021636	0.00042637	0.48087	7	-0.11155	-0.0021982	0.45605	7	-0.6535	-0.012894	0.50769
GOBP_POSITIVE_REGULATION_OF_MACROPHAGE_CYTOKINE_PRODUCTION	0.32803	0.870749	0.14826	0.815195	0.927942	0.73666	22	0.10791	0.0037683	0.24228	22	0.23987	0.0083766	0.22977	22	-0.15935	-0.0055716	0.2517
GOCC_POSTSYNAPTIC_ENDOCYTIC_ZONE	0.73005	0.927607	0.2172	0.82014	0.927942	0.74372	5	-0.22705	-0.0037817	0.37039	5	0.27459	0.0045736	0.35127	5	-0.39255	-0.0065465	0.59943
GOBP_REGULATION_OF_STEM_CELL_PROLIFERATION	0.36774	0.870749	0.71244	0.907272	0.865809	0.31114	81	0.039765	0.0026602	0.1177	81	-0.062572	-0.0041859	0.11163	81	0.06736	0.0045118	0.13674
GOBP_STEROID_HORMONE_MEDIATED_SIGNALING_PATHWAY	0.16219	0.816325	0.7269	0.90995	0.935816	0.78038	123	0.088375	0.0072768	0.089671	123	-0.051323	-0.004226	0.085045	123	-0.079714	-0.0065718	0.10306
GOCC_TRANSCRIPTION_FACTOR_AP_1_COMPLEX	0.8879	0.962527	0.33159	0.842724	0.604045	0.042471	5	-0.50097	-0.0083442	0.41215	5	0.17025	0.0028358	0.3909	5	0.83251	0.013884	0.48322
GOBP_TRANSFERRIN_TRANSPORT	0.54149	0.887291	0.074931	0.777611	0.870018	0.33724	10	-0.038384	-0.00090402	0.36843	10	0.50315	0.01185	0.34939	10	0.16627	0.0039209	0.39587
GOCC_VACUOLAR_PROTON_TRANSPORTING_V_TYPE_ATPASE_V0_DOMAIN	0.32524	0.870186	0.22669	0.823328	0.90439	0.57783	9	0.15613	0.0034886	0.34459	9	0.24504	0.0054752	0.3268	9	-0.069079	-0.0015454	0.35182
GOCC_BETA_CATENIN_DESTRUCTION_COMPLEX	0.20845	0.846697	0.20426	0.82014	0.801111	0.18081	12	0.23038	0.0059434	0.28378	12	0.22245	0.0057388	0.26913	12	0.28206	0.0072859	0.30918
GOBP_NEGATIVE_REGULATION_OF_REGULATED_SECRETORY_PATHWAY	0.60108	0.902431	0.11107	0.807248	0.873378	0.34573	20	-0.053355	-0.0017766	0.20829	20	0.24116	0.0080303	0.19753	20	0.10026	0.0033425	0.2526
GOBP_POSITIVE_REGULATION_OF_CD4_POSITIVE_ALPHA_BETA_T_CELL_ACTIVATION	0.59214	0.900725	0.12901	0.809387	0.925407	0.71143	40	-0.03309	-0.0015574	0.14198	40	0.1523	0.0071681	0.13465	40	-0.097174	-0.0045791	0.17427
GOBP_NEGATIVE_REGULATION_OF_MESENCHYMAL_CELL_PROLIFERATION	0.61412	0.906044	0.14393	0.815195	0.86762	0.32152	7	-0.11851	-0.0023355	0.40856	7	0.41182	0.0081155	0.38746	7	0.2299	0.0045363	0.49604
GOBP_UTERUS_DEVELOPMENT	0.67031	0.917234	0.065091	0.769746	0.881939	0.4044	24	-0.088016	-0.0032101	0.19969	24	0.2866	0.010453	0.18937	24	0.056976	0.0020806	0.23547
GOMF_NEUROTRANSMITTER_TRANSMEMBRANE_TRANSPORTER_ACTIVITY	0.49548	0.87666	0.48087	0.860409	0.881939	0.40178	20	0.0024159	8.0445e-05	0.213	20	0.0096927	0.00032275	0.20201	20	0.07166	0.0023891	0.28807
GOBP_ERYTHROCYTE_DEVELOPMENT	0.14609	0.806576	0.30469	0.834391	0.552955	0.033147	38	0.15715	0.0072091	0.14918	38	0.072294	0.0033165	0.14149	38	0.32443	0.014902	0.17665
GOBP_SPINDLE_ELONGATION	0.56201	0.895316	0.72799	0.90995	0.957064	0.86597	13	-0.042045	-0.0011289	0.26942	13	-0.15503	-0.0041627	0.25551	13	-0.37381	-0.01005	0.3375
GOBP_REGULATION_OF_DNA_TEMPLATED_DNA_REPLICATION_INITIATION	0.20346	0.844434	0.45049	0.856159	0.689719	0.075339	15	0.21503	0.0062017	0.25928	15	0.030595	0.00088239	0.2459	15	0.47793	0.013801	0.33253
GOBP_ORGANIC_ACID_BIOSYNTHETIC_PROCESS	0.69201	0.922404	0.27138	0.829058	0.900107	0.53834	306	-0.029866	-0.0038589	0.059546	306	0.034373	0.0044413	0.056473	306	-0.0065095	-0.00084212	0.067625
GOBP_RESPONSE_TO_CAMP	0.44132	0.87666	0.59927	0.883555	0.90038	0.54557	83	0.017493	0.0011846	0.1185	83	-0.02826	-0.0019136	0.11238	83	-0.015908	-0.0010786	0.13897
GOBP_ESTABLISHMENT_OF_LYMPHOCYTE_POLARITY	0.28674	0.861229	0.13896	0.812188	0.911579	0.64691	15	0.13051	0.0037642	0.23184	15	0.23857	0.0068806	0.21987	15	-0.10152	-0.0029317	0.26929
GOBP_REGULATION_OF_ANAPHASE_PROMOTING_COMPLEX_DEPENDENT_CATABOLIC_PROCESS	0.65391	0.912761	0.33537	0.842724	0.918541	0.68397	5	-0.24001	-0.0039976	0.60622	5	0.24443	0.0040713	0.57493	5	-0.2277	-0.0037973	0.47553
GOBP_NEGATIVE_REGULATION_OF_NOTCH_SIGNALING_PATHWAY	0.050598	0.681975	0.075555	0.778583	0.553641	0.033307	35	0.29321	0.01291	0.17887	35	0.24356	0.010724	0.16965	35	0.35311	0.015567	0.19249
GOBP_MYELOID_CELL_DEVELOPMENT	0.10592	0.772688	0.67824	0.898755	0.653317	0.058133	81	0.13004	0.0086992	0.10415	81	-0.045714	-0.0030582	0.098778	81	0.20327	0.013615	0.12941
GOBP_INTERLEUKIN_27_MEDIATED_SIGNALING_PATHWAY	0.025194	0.614201	0.28151	0.829156	0.946207	0.82083	7	0.85734	0.016895	0.43813	7	0.24036	0.0047366	0.41557	7	-0.42781	-0.0084412	0.46574
GOBP_RESPONSE_TO_CADMIUM_ION	0.63219	0.906794	0.86273	0.948585	0.850481	0.2717	56	-0.045661	-0.0025416	0.13522	56	-0.14013	-0.0078001	0.12824	56	0.093314	0.0052006	0.15356
GOCC_SERINE_TYPE_PEPTIDASE_COMPLEX	0.77344	0.934424	0.79521	0.927544	0.886922	0.47044	13	-0.20877	-0.0056058	0.27827	13	-0.21764	-0.0058438	0.26391	13	0.022101	0.00059419	0.29799
GOBP_PROTEIN_UFMYLATION	0.26727	0.860749	0.23569	0.823868	0.886922	0.47167	6	0.21896	0.0039949	0.35254	6	0.24081	0.0043937	0.33434	6	0.058438	0.0010676	0.82221
GOBP_POSITIVE_REGULATION_OF_RESPONSE_TO_CYTOKINE_STIMULUS	0.52291	0.885013	0.33069	0.842724	0.969597	0.9291	59	-0.0071254	-0.00040707	0.124	59	0.051512	0.0029428	0.1176	59	-0.20658	-0.011816	0.1406
GOMF_EXTRACELLULAR_MATRIX_BINDING	0.90436	0.965316	0.84246	0.940502	0.90439	0.58048	60	-0.1692	-0.0097477	0.12947	60	-0.12337	-0.0071072	0.12279	60	-0.030176	-0.0017406	0.14855
GOBP_REPRODUCTIVE_BEHAVIOR	0.48404	0.87666	0.36395	0.848877	0.931709	0.76264	44	0.0068043	0.00033584	0.17004	44	0.056107	0.0027692	0.16126	44	-0.13564	-0.0067032	0.18976
GOBP_POSITIVE_REGULATION_OF_PROTEIN_CONTAINING_COMPLEX_ASSEMBLY	0.24973	0.85597	0.79699	0.927544	0.886922	0.45807	175	0.053331	0.0052303	0.078969	175	-0.062233	-0.0061033	0.074893	174	0.009479	0.00092815	0.090016
GOBP_CALMODULIN_DEPENDENT_KINASE_SIGNALING_PATHWAY	0.29734	0.863082	0.54873	0.875263	0.888914	0.49349	12	0.12283	0.0031687	0.23084	12	-0.026808	-0.00069159	0.21893	12	0.0044424	0.00011475	0.27209
GOBP_PROTEIN_LOCALIZATION_TO_EARLY_ENDOSOME	0.036368	0.644539	0.69414	0.901957	0.889068	0.49566	12	0.55407	0.014294	0.30874	12	-0.14865	-0.0038349	0.29284	12	0.0030908	7.9837e-05	0.28437
GOBP_THYROID_STIMULATING_HORMONE_SECRETING_CELL_DIFFERENTIATION	0.04856	0.681975	0.1977	0.817626	0.888528	0.4921	6	0.68084	0.012422	0.41037	6	0.3308	0.0060355	0.38922	6	0.0093454	0.00017072	0.47165
GOBP_HEPATICOBILIARY_SYSTEM_DEVELOPMENT	0.071823	0.728344	0.09832	0.804564	0.881939	0.36723	140	0.12652	0.011109	0.086517	140	0.10595	0.009303	0.082053	140	0.032712	0.0028759	0.096439
GOBP_POSITIVE_REGULATION_OF_ENDOCYTOSIS	0.23899	0.85597	0.27931	0.829156	0.800608	0.18017	141	0.060937	0.0053694	0.08588	141	0.047639	0.0041977	0.081448	141	0.09382	0.0082772	0.10256
GOBP_NEGATIVE_REGULATION_OF_CATECHOLAMINE_SECRETION	0.27691	0.861229	0.32287	0.839641	0.733013	0.11288	12	0.1978	0.0051029	0.33408	12	0.14565	0.0037576	0.31684	12	0.47304	0.012219	0.39049
GOBP_PEPTIDYL_TYROSINE_MODIFICATION	0.11084	0.777398	0.24918	0.82583	0.802976	0.18206	249	0.077906	0.0090948	0.063745	249	0.040936	0.004779	0.060458	248	0.067779	0.0079067	0.074683
GOBP_CELLULAR_RESPONSE_TO_UV_B	0.36111	0.870749	0.29939	0.833812	0.881939	0.40028	11	0.12212	0.0030164	0.3435	11	0.17142	0.0042341	0.32578	11	0.083869	0.0020742	0.33199
GOBP_REGULATION_OF_BICELLULAR_TIGHT_JUNCTION_ASSEMBLY	0.2905	0.861229	0.75408	0.915486	0.937157	0.79242	20	0.12209	0.0040655	0.22121	20	-0.14421	-0.004802	0.20979	20	-0.20871	-0.0069583	0.25613
GOMF_STEROL_BINDING	0.59405	0.900725	0.44709	0.856159	0.84952	0.26548	65	-0.0287	-0.0017207	0.1206	65	0.015214	0.00091211	0.11438	65	0.085403	0.0051266	0.1363
GOBP_REGULATION_OF_ENDOCRINE_PROCESS	0.094615	0.757502	0.27187	0.829058	0.897423	0.5278	40	0.21192	0.0099738	0.16141	40	0.092953	0.0043748	0.15309	40	-0.0122	-0.00057491	0.1749
GOMF_PURINE_NUCLEOTIDE_BINDING	0.70825	0.926145	0.23992	0.824126	0.806325	0.19088	1780	-0.014059	-0.0041951	0.025642	1780	0.017183	0.0051272	0.024319	1779	0.026159	0.007812	0.029907
GOMF_HEXOSE_TRANSMEMBRANE_TRANSPORTER_ACTIVITY	0.85436	0.955823	0.45392	0.856159	0.886922	0.46155	23	-0.21235	-0.007582	0.20121	23	0.02209	0.00078873	0.19083	23	0.022947	0.00082034	0.23769
GOBP_POSITIVE_REGULATION_OF_CD8_POSITIVE_ALPHA_BETA_T_CELL_DIFFERENTIATION	0.48731	0.87666	0.28267	0.829156	0.956718	0.86288	5	0.014097	0.0002348	0.44302	5	0.24157	0.0040235	0.42015	5	-0.7214	-0.012031	0.65977
GOBP_REGULATION_OF_DNA_DEMETHYLATION	0.46517	0.87666	0.13157	0.809387	0.8573	0.28891	6	0.044259	0.00080751	0.50632	6	0.53733	0.0098038	0.48017	6	0.33279	0.0060794	0.59792
GOBP_PINOCYTOSIS	0.56244	0.895316	0.16933	0.815195	0.924178	0.70067	21	-0.034963	-0.0011929	0.22248	21	0.20188	0.006888	0.21099	21	-0.14703	-0.0050229	0.27934
GOMF_CARBONATE_DEHYDRATASE_ACTIVITY	0.24169	0.85597	0.86141	0.947792	0.850481	0.26974	14	0.21527	0.0059983	0.30714	14	-0.31655	-0.0088203	0.29128	14	0.23481	0.0065508	0.38266
GOBP_DETECTION_OF_CALCIUM_ION	0.17502	0.825263	0.59047	0.882465	0.886902	0.43718	13	0.26194	0.0070333	0.28029	13	-0.060811	-0.0016328	0.26583	13	0.047442	0.0012755	0.30003
GOBP_NEGATIVE_REGULATION_OF_PROTEIN_CONTAINING_COMPLEX_DISASSEMBLY	0.44652	0.87666	0.27276	0.829058	0.819551	0.21114	69	0.017679	0.001092	0.13148	69	0.075377	0.0046556	0.12469	69	0.11726	0.0072513	0.14612
GOBP_POSITIVE_REGULATION_OF_CELL_ACTIVATION	0.063642	0.71126	0.043005	0.760984	0.881939	0.37956	327	0.085646	0.011433	0.056162	327	0.091449	0.012207	0.053262	327	0.020301	0.0027133	0.066204
GOBP_REGULATION_OF_RETROGRADE_PROTEIN_TRANSPORT_ER_TO_CYTOSOL	0.21352	0.85125	0.63083	0.891435	0.780821	0.1554	12	0.19827	0.0051151	0.24962	12	-0.079085	-0.0020403	0.23674	12	0.29813	0.0077008	0.29413
GOBP_MAMMARY_GLAND_DUCT_MORPHOGENESIS	0.7036	0.925761	0.22791	0.823328	0.987914	0.97649	30	-0.10604	-0.0043233	0.19828	30	0.14024	0.0057178	0.18805	30	-0.46427	-0.018952	0.23375
GOMF_LIM_DOMAIN_BINDING	0.83002	0.948558	0.43389	0.856159	0.881939	0.37474	5	-0.57913	-0.009646	0.60688	5	0.095822	0.001596	0.57558	5	0.22377	0.0037317	0.70073
GOBP_POSITIVE_REGULATION_OF_GLYCOGEN_BIOSYNTHETIC_PROCESS	0.25045	0.85597	0.72989	0.90995	0.888914	0.49409	15	0.22976	0.0066266	0.34136	15	-0.19829	-0.005719	0.32374	15	0.0054713	0.00015799	0.36907
GOBP_RENAL_SYSTEM_VASCULATURE_MORPHOGENESIS	0.34216	0.870749	0.64686	0.894565	0.903034	0.55568	8	0.15077	0.0031761	0.37081	8	-0.13254	-0.0027921	0.35167	8	-0.05773	-0.0012177	0.41227
GOBP_POSITIVE_REGULATION_OF_POTASSIUM_ION_TRANSPORT	0.13127	0.794912	0.30139	0.833812	0.80587	0.18652	39	0.17884	0.0083116	0.15962	39	0.078787	0.0036615	0.15139	39	0.16662	0.0077529	0.18703
GOBP_INTERLEUKIN_23_PRODUCTION	0.69052	0.921715	0.46417	0.857913	0.987914	0.97674	10	-0.13991	-0.0032952	0.28132	10	0.023995	0.00056513	0.26681	10	-0.65465	-0.015438	0.32884
GOBP_NEGATIVE_REGULATION_OF_CHEMOKINE_MEDIATED_SIGNALING_PATHWAY	0.30701	0.863989	0.84584	0.942137	0.979834	0.95652	5	0.23569	0.0039257	0.46733	5	-0.45153	-0.0075206	0.4432	5	-0.95882	-0.01599	0.56014
GOBP_HOMEOSTASIS_OF_NUMBER_OF_CELLS_WITHIN_A_TISSUE	0.18402	0.826855	0.64528	0.894502	0.766188	0.13055	33	0.15513	0.006633	0.17234	33	-0.060903	-0.002604	0.16345	33	0.21922	0.0093849	0.19506
GOBP_CELL_MIGRATION_IN_HINDBRAIN	0.075489	0.731067	0.31346	0.835172	0.881939	0.37988	16	0.36889	0.010988	0.25686	16	0.11842	0.0035271	0.24362	16	0.09981	0.0029767	0.32638
GOBP_REGULATION_OF_CELL_PROLIFERATION_IN_BONE_MARROW	0.46107	0.87666	0.71107	0.907102	0.881939	0.41011	6	0.042834	0.00078151	0.43827	6	-0.23132	-0.0042204	0.41565	6	0.12133	0.0022165	0.53385
GOBP_NEGATIVE_REGULATION_OF_CELL_KILLING	0.74468	0.927607	0.38733	0.850519	0.881939	0.41161	23	-0.12593	-0.0044965	0.19143	23	0.051977	0.0018558	0.18155	22	0.054368	0.001901	0.24336
GOBP_REGULATION_OF_LEUKOCYTE_PROLIFERATION	0.19349	0.837842	0.29626	0.833812	0.904563	0.58945	237	0.057443	0.0065446	0.066398	237	0.033702	0.0038398	0.062972	237	-0.017545	-0.0020014	0.077587
GOCC_AP_TYPE_MEMBRANE_COAT_ADAPTOR_COMPLEX	0.074778	0.729604	0.45172	0.856159	0.813276	0.19633	38	0.21713	0.0099609	0.15066	38	0.017337	0.00079533	0.1429	38	0.15272	0.0070146	0.17865
GOBP_FOREBRAIN_GENERATION_OF_NEURONS	0.0095853	0.470709	0.2747	0.829156	0.378219	0.013204	52	0.34755	0.018644	0.14837	52	0.084254	0.0045197	0.14074	52	0.37706	0.020252	0.16982
GOBP_POSITIVE_REGULATION_OF_PROTEIN_LOCALIZATION_TO_NUCLEUS	0.16179	0.816325	0.31298	0.835172	0.803109	0.18338	91	0.099117	0.0070261	0.1004	91	0.046417	0.0032904	0.095226	91	0.10699	0.0075936	0.11854
GOBP_SMOOTH_MUSCLE_CELL_DIFFERENTIATION	0.47126	0.87666	0.10016	0.806475	0.908812	0.62122	60	0.0093117	0.00053644	0.12914	60	0.15684	0.0090357	0.12246	60	-0.045102	-0.0026016	0.14611
GOBP_4FE_4S_CLUSTER_ASSEMBLY	0.67779	0.918261	0.11292	0.807248	0.881939	0.36422	4	-0.24799	-0.0036946	0.53732	4	0.61719	0.0091949	0.50957	4	0.16533	0.0024662	0.47616
GOBP_REGULATION_OF_CILIUM_DEPENDENT_CELL_MOTILITY	0.53638	0.886017	0.1557	0.815195	0.926137	0.72096	26	-0.017168	-0.00065168	0.18799	26	0.18048	0.0068508	0.17828	26	-0.13062	-0.0049646	0.22301
GOMF_MHC_CLASS_II_PROTEIN_COMPLEX_BINDING	0.41359	0.871104	0.36747	0.848877	0.887006	0.47729	12	0.055149	0.0014228	0.25261	12	0.08111	0.0020925	0.23957	12	0.019155	0.00049478	0.33637
GOMF_SPLICING_FACTOR_BINDING	0.44512	0.87666	0.84197	0.940448	0.904563	0.60062	6	0.069119	0.0012611	0.50088	6	-0.47626	-0.0086896	0.47501	6	-0.15016	-0.0027431	0.58894
GOBP_REGULATION_OF_ERBB_SIGNALING_PATHWAY	0.52877	0.885266	0.12668	0.809387	0.892343	0.51244	67	-0.0095138	-0.00057907	0.1318	67	0.14277	0.0086901	0.12499	67	-0.0046398	-0.00028276	0.14871
GOBP_DEVELOPMENTAL_PROCESS_INVOLVED_IN_REPRODUCTION	0.27467	0.861229	0.35729	0.848877	0.881939	0.39929	871	0.021079	0.0045212	0.035205	871	0.012211	0.002619	0.033388	871	0.010417	0.0022369	0.040821
GOBP_POSITIVE_REGULATION_OF_CELL_CYCLE_G2_M_PHASE_TRANSITION	0.93625	0.97367	0.91045	0.964953	0.931709	0.76114	31	-0.30173	-0.012505	0.19797	31	-0.25227	-0.010455	0.18776	31	-0.16946	-0.0070319	0.23868
GOBP_REGULATION_OF_OPSONIZATION	0.58337	0.898294	0.17036	0.815195	0.877202	0.35337	10	-0.077294	-0.0018204	0.36714	10	0.33174	0.0078131	0.34819	10	0.15999	0.0037727	0.42523
GOBP_POSITIVE_REGULATION_OF_CELL_GROWTH_INVOLVED_IN_CARDIAC_MUSCLE_CELL_DEVELOPMENT	0.77546	0.934833	0.61783	0.888131	0.888168	0.49076	4	-0.33728	-0.0050248	0.44556	4	-0.12668	-0.0018873	0.42257	4	0.011721	0.00017484	0.50584
GOBP_DENSE_CORE_GRANULE_EXOCYTOSIS	0.70655	0.926145	0.10176	0.806475	0.842133	0.24721	10	-0.18625	-0.0043866	0.34278	10	0.41337	0.0097356	0.32507	10	0.26403	0.0062261	0.3864
GOBP_NEURON_PROJECTION_REGENERATION	0.10055	0.767827	0.03646	0.760984	0.692014	0.076537	56	0.17789	0.009902	0.13915	56	0.23666	0.013173	0.13196	56	0.23077	0.012861	0.16151
GOMF_P_TYPE_POTASSIUM_TRANSMEMBRANE_TRANSPORTER_ACTIVITY	0.3713	0.870749	0.35128	0.847108	0.90439	0.5665	8	0.11564	0.0024361	0.35211	8	0.12753	0.0026865	0.33394	8	-0.063958	-0.0013491	0.38189
GOMF_COA_LIGASE_ACTIVITY	0.69295	0.92267	0.33439	0.842724	0.90439	0.57418	26	-0.11044	-0.0041922	0.21902	26	0.088867	0.0033733	0.20771	26	-0.04502	-0.0017111	0.2407
GOCC_RNA_POLYMERASE_II_TRANSCRIPTION_REGULATOR_COMPLEX	0.015102	0.562393	0.049183	0.760984	0.851238	0.27477	229	0.15138	0.016957	0.069836	229	0.10949	0.012264	0.066237	229	0.048646	0.0054559	0.081284
GOMF_PROTEIN_PRENYLTRANSFERASE_ACTIVITY	0.36877	0.870749	0.19269	0.81635	0.715225	0.093306	6	0.11204	0.0020442	0.33432	6	0.27522	0.0050215	0.31706	6	0.60521	0.011056	0.45824
GOBP_MEMBRANE_DISASSEMBLY	0.52606	0.885013	0.078828	0.783308	0.90439	0.5683	12	-0.021568	-0.00055643	0.32993	12	0.44212	0.011406	0.31288	12	-0.062879	-0.0016242	0.36546
GOBP_REGULATION_OF_MESENCHYMAL_STEM_CELL_DIFFERENTIATION	0.018635	0.570977	0.29483	0.833812	0.905772	0.60668	10	0.6412	0.015101	0.30782	10	0.15748	0.0037088	0.29198	10	-0.098372	-0.0023198	0.36344
GOBP_LENS_DEVELOPMENT_IN_CAMERA_TYPE_EYE	0.19865	0.842246	0.25436	0.82644	0.931218	0.75656	81	0.10137	0.0067815	0.11975	81	0.075054	0.005021	0.11358	81	-0.099853	-0.0066883	0.14361
GOBP_IRON_COORDINATION_ENTITY_TRANSPORT	0.56602	0.896134	0.26841	0.829058	0.904563	0.5867	11	-0.057182	-0.0014124	0.34394	11	0.20147	0.0049765	0.32619	11	-0.079027	-0.0019545	0.36073
GOBP_POSITIVE_REGULATION_OF_NEUROBLAST_PROLIFERATION	0.13161	0.794912	0.58212	0.882465	0.780821	0.1554	37	0.18611	0.0084249	0.16634	37	-0.032707	-0.0014806	0.15776	37	0.19179	0.0086929	0.18922
GOBP_RESPONSE_TO_STEROID_HORMONE	0.76477	0.931571	0.74962	0.91377	0.974417	0.94026	313	-0.041582	-0.0054327	0.057613	313	-0.036789	-0.0048065	0.05464	313	-0.10064	-0.013165	0.064635
GOBP_RETICULOPHAGY	0.46866	0.87666	0.93459	0.971803	0.925339	0.70743	17	0.017827	0.00054734	0.22666	17	-0.32479	-0.0099716	0.21495	17	-0.15233	-0.0046827	0.27904
GOBP_RIG_I_SIGNALING_PATHWAY	0.40944	0.870749	0.38902	0.850519	0.933321	0.77433	23	0.056608	0.0020212	0.24722	23	0.066091	0.0023598	0.23446	22	-0.19352	-0.0067666	0.25693
GOBP_REGULATION_OF_ATP_BIOSYNTHETIC_PROCESS	0.25758	0.860499	0.54381	0.87504	0.887006	0.48104	11	0.22191	0.0054812	0.34096	11	-0.035584	-0.00087896	0.32337	11	0.01822	0.00045061	0.3833
GOBP_PROTEIN_METHYLATION	0.29613	0.863082	0.38718	0.850519	0.746373	0.1197	39	0.091705	0.0042619	0.17123	39	0.046557	0.0021637	0.16239	39	0.21871	0.010177	0.18589
GOBP_RESPONSE_TO_HUMAN_CHORIONIC_GONADOTROPIN	0.22541	0.852922	0.25248	0.82583	0.881939	0.41055	5	0.33754	0.0056221	0.44763	5	0.28305	0.0047144	0.42453	5	0.10698	0.0017841	0.47308
GOMF_NUCLEOTIDE_SUGAR_TRANSMEMBRANE_TRANSPORTER_ACTIVITY	0.72512	0.927607	0.36479	0.848877	0.926337	0.72911	12	-0.18471	-0.0047652	0.30881	12	0.10124	0.0026119	0.29287	12	-0.20769	-0.0053647	0.34039
GOCC_AMPA_GLUTAMATE_RECEPTOR_COMPLEX	0.0011172	0.156403	0.008139	0.621115	0.220501	0.0044248	23	0.6695	0.023905	0.21895	23	0.49904	0.017818	0.20768	23	0.66535	0.023786	0.25413
GOBP_SENSORY_PERCEPTION_OF_PAIN	0.94899	0.97824	0.99644	0.998588	0.976875	0.94793	71	-0.19305	-0.012095	0.11806	71	-0.30132	-0.018878	0.11195	71	-0.2316	-0.014527	0.1425
GOBP_CERAMIDE_1_PHOSPHATE_TRANSPORT	0.4907	0.87666	0.33648	0.842724	0.889256	0.49704	5	0.0089522	0.00014911	0.38398	5	0.15372	0.0025603	0.36417	5	0.0042506	7.0887e-05	0.57324
GOMF_CERAMIDE_1_PHOSPHATE_TRANSFER_ACTIVITY	0.4907	0.87666	0.33648	0.842724	0.889256	0.49704	5	0.0089522	0.00014911	0.38398	5	0.15372	0.0025603	0.36417	5	0.0042506	7.0887e-05	0.57324
GOBP_TRNA_THREONYLCARBAMOYLADENOSINE_METABOLIC_PROCESS	0.56696	0.896134	0.23438	0.823574	0.8573	0.28818	13	-0.044775	-0.0012023	0.26552	13	0.18244	0.0048987	0.25181	13	0.1936	0.0052048	0.34651
GOMF_CYCLIN_DEPENDENT_PROTEIN_KINASE_ACTIVITY	0.92022	0.969064	0.60557	0.886068	0.90439	0.56463	27	-0.28517	-0.011031	0.20274	27	-0.051494	-0.0019918	0.19229	26	-0.038733	-0.0014721	0.23802
GOBP_NEGATIVE_REGULATION_OF_CD4_POSITIVE_ALPHA_BETA_T_CELL_PROLIFERATION	0.0040469	0.320199	0.67187	0.898217	0.904563	0.59731	9	0.8927	0.019946	0.33706	9	-0.14231	-0.0031798	0.31974	9	-0.09479	-0.0021206	0.38472
GOBP_GLUTAMINE_FAMILY_AMINO_ACID_METABOLIC_PROCESS	0.51301	0.881984	0.22239	0.822306	0.7185	0.097818	67	-0.0038889	-0.0002367	0.11927	67	0.086435	0.0052609	0.11311	67	0.16912	0.010306	0.13068
GOBP_PHOSPHOLIPID_TRANSPORT	0.55424	0.893469	0.31097	0.835172	0.84952	0.26015	95	-0.014122	-0.0010227	0.10355	95	0.048428	0.0035072	0.098206	95	0.079482	0.0057633	0.12363
GOBP_MEIOSIS_I_CELL_CYCLE_PROCESS	0.79419	0.938971	0.51025	0.868473	0.886922	0.46002	120	-0.075651	-0.0061532	0.092136	120	-0.0022452	-0.00018262	0.087383	119	0.011272	0.00091417	0.1123
GOBP_MEGAKARYOCYTE_DEVELOPMENT	0.58256	0.898294	0.79584	0.927544	0.833895	0.22439	21	-0.039685	-0.001354	0.19038	21	-0.14929	-0.0050937	0.18055	21	0.20085	0.0068615	0.26516
GOBP_DIAPHRAGM_DEVELOPMENT	0.91676	0.968165	0.55937	0.878409	0.881939	0.39685	9	-0.43871	-0.0098025	0.31706	9	-0.044921	-0.0010037	0.30071	9	0.11028	0.0024672	0.42169
GOMF_INTRAMOLECULAR_PHOSPHOTRANSFERASE_ACTIVITY	0.8227	0.948313	0.33615	0.842724	0.881939	0.40996	10	-0.30043	-0.0070757	0.32454	10	0.1302	0.0030665	0.3078	10	0.090975	0.0021453	0.39962
GOBP_NUCLEOSIDE_MONOPHOSPHATE_CATABOLIC_PROCESS	0.13308	0.794912	0.47832	0.860289	0.564939	0.035799	18	0.26801	0.0084667	0.24101	18	0.012428	0.00039261	0.22859	18	0.53732	0.016996	0.29821
GOBP_REGULATION_OF_CALCIUM_ION_EXPORT_ACROSS_PLASMA_MEMBRANE	0.086536	0.749491	0.10815	0.807248	0.498731	0.027458	5	0.67528	0.011247	0.49563	5	0.5812	0.0096805	0.47005	5	1.0789	0.017992	0.562
GOMF_1_PHOSPHATIDYLINOSITOL_4_5_BISPHOSPHATE_3_KINASE_ACTIVITY	0.76607	0.931712	0.97181	0.986179	0.886902	0.43333	7	-0.28887	-0.0056927	0.3979	7	-0.72	-0.014189	0.37732	7	0.069165	0.0013647	0.41192
GOBP_NEGATIVE_REGULATION_OF_T_CELL_PROLIFERATION	0.025438	0.614201	0.44778	0.856159	0.963662	0.89886	63	0.23684	0.01398	0.12129	63	0.015102	0.00089146	0.11504	63	-0.1884	-0.011135	0.14775
GOBP_WNT_SIGNALING_PATHWAY_PLANAR_CELL_POLARITY_PATHWAY	0.22145	0.852922	0.13657	0.810428	0.779155	0.15254	48	0.11659	0.0060094	0.15193	48	0.15791	0.0081393	0.14409	48	0.18358	0.0094744	0.17899
GOMF_ENZYME_INHIBITOR_ACTIVITY	0.38987	0.870749	0.68468	0.899749	0.926137	0.72215	359	0.01594	0.0022274	0.056997	359	-0.025993	-0.0036322	0.054055	359	-0.039182	-0.0054821	0.066496
GOCC_GINS_COMPLEX	0.27231	0.860749	0.21467	0.82014	0.937421	0.79462	5	0.24234	0.0040365	0.4	5	0.29981	0.0049937	0.37935	5	-0.42578	-0.0071006	0.51761
GOBP_SECONDARY_PALATE_DEVELOPMENT	0.7447	0.927607	0.69456	0.901957	0.816951	0.20246	25	-0.14961	-0.0055692	0.22741	25	-0.10974	-0.0040848	0.21567	25	0.19549	0.007286	0.23472
GOBP_INTRACELLULAR_STEROL_TRANSPORT	0.43298	0.87666	0.53329	0.872494	0.900729	0.54764	31	0.029849	0.001237	0.17682	31	-0.014011	-0.00058065	0.1677	31	-0.024684	-0.0010243	0.20623
GOMF_RNA_7_METHYLGUANOSINE_CAP_BINDING	0.39153	0.870749	0.7894	0.92651	0.939535	0.80227	12	0.089374	0.0023057	0.3246	12	-0.24762	-0.0063883	0.30785	12	-0.33215	-0.0085797	0.39086
GOBP_PURINERGIC_NUCLEOTIDE_RECEPTOR_SIGNALING_PATHWAY	0.87244	0.958442	0.83059	0.937368	0.932985	0.77136	27	-0.2211	-0.0085526	0.19428	27	-0.17625	-0.0068175	0.18426	27	-0.174	-0.0067392	0.23408
GOBP_ADENOSINE_METABOLIC_PROCESS	0.2257	0.852922	0.63874	0.892926	0.775163	0.14477	9	0.22964	0.005131	0.30493	9	-0.10269	-0.0022946	0.28919	9	0.44083	0.0098621	0.41619
GOBP_GOLGI_TO_LYSOSOME_TRANSPORT	0.16487	0.8196	0.044663	0.760984	0.857114	0.28691	12	0.28719	0.0074091	0.29465	12	0.47477	0.012248	0.27943	12	0.17374	0.0044878	0.3089
GOBP_LAMELLIPODIUM_MORPHOGENESIS	0.77756	0.935376	0.84213	0.940448	0.926137	0.7149	18	-0.19636	-0.0062033	0.25702	18	-0.24456	-0.0077258	0.24375	18	-0.17015	-0.0053819	0.29967
GOBP_NEGATIVE_REGULATION_OF_SKELETAL_MUSCLE_CELL_DIFFERENTIATION	0.33135	0.870749	0.11017	0.807248	0.927942	0.73454	6	0.15458	0.0028204	0.3544	6	0.41194	0.0075159	0.33609	6	-0.29048	-0.0053065	0.46356
GOBP_METANEPHRIC_PROXIMAL_TUBULE_DEVELOPMENT	0.72002	0.927607	0.5777	0.882465	0.914846	0.66699	5	-0.21557	-0.0035906	0.36982	5	-0.06875	-0.0011451	0.35074	5	-0.1984	-0.0033087	0.45965
GOCC_NUCLEAR_ENVELOPE	0.39376	0.870749	0.57109	0.881345	0.81868	0.20442	445	0.013112	0.002035	0.048644	445	-0.0082645	-0.0012827	0.046134	444	0.045279	0.0070283	0.054819
GOBP_NEGATIVE_REGULATION_OF_GLIAL_CELL_APOPTOTIC_PROCESS	0.51629	0.883652	0.89561	0.957903	0.892343	0.51236	10	-0.011429	-0.00026917	0.27975	10	-0.33348	-0.0078541	0.2653	10	-0.011261	-0.00026555	0.36335
GOBP_PLACENTA_DEVELOPMENT	0.25921	0.860749	0.27828	0.829156	0.897851	0.52978	142	0.056373	0.0049847	0.087289	142	0.048676	0.0043041	0.082785	142	-0.0071574	-0.00063367	0.095794
GOBP_POSITIVE_REGULATION_OF_INTERLEUKIN_2_PRODUCTION	0.05121	0.683558	0.25477	0.82644	0.90439	0.56771	33	0.28812	0.012319	0.1764	33	0.11035	0.0047184	0.16731	33	-0.037538	-0.001607	0.22011
GOBP_ACTIVATION_OF_IMMUNE_RESPONSE	0.034112	0.637211	0.008872	0.632969	0.860282	0.29823	477	0.08624	0.013845	0.047289	477	0.10634	0.017071	0.044845	476	0.02955	0.0047448	0.055805
GOBP_REGULATION_OF_CORE_PROMOTER_BINDING	0.64223	0.908015	0.60474	0.885843	0.960617	0.8804	5	-0.16515	-0.0027507	0.45315	5	-0.11417	-0.0019016	0.42977	5	-0.65372	-0.010902	0.55539
GOBP_INFLAMMATORY_RESPONSE	0.38032	0.870749	0.19497	0.817452	0.914846	0.66651	771	0.01156	0.0023396	0.037945	771	0.030939	0.0062616	0.035986	771	-0.018543	-0.0037573	0.043094
GOMF_ENDOPEPTIDASE_ACTIVITY	0.98415	0.990933	0.71626	0.907382	0.951011	0.84818	365	-0.11754	-0.016558	0.054706	365	-0.02967	-0.0041799	0.051891	365	-0.063515	-0.0089589	0.061742
GOBP_REGULATION_OF_INTRACELLULAR_STEROID_HORMONE_RECEPTOR_SIGNALING_PATHWAY	0.046166	0.681975	0.37935	0.84889	0.886922	0.46582	62	0.21662	0.012685	0.12868	62	0.037493	0.0021955	0.12205	62	0.012822	0.00075175	0.14947
GOBP_REGULATION_OF_CELL_PROJECTION_ASSEMBLY	0.4325	0.87666	0.55863	0.878409	0.881939	0.36612	207	0.011922	0.0012705	0.070126	207	-0.0098094	-0.0010454	0.066507	206	0.028353	0.003018	0.082865
GOBP_SPERM_EJACULATION	0.97925	0.988335	0.92639	0.970078	0.935588	0.77908	6	-0.90676	-0.016544	0.44478	6	-0.61149	-0.011157	0.42186	6	-0.40685	-0.0074323	0.52899
GOBP_EMBRYONIC_CAMERA_TYPE_EYE_FORMATION	0.78671	0.938001	0.33693	0.842724	0.704849	0.085188	11	-0.24749	-0.0061131	0.31128	11	0.12425	0.003069	0.29522	11	0.50653	0.012527	0.36944
GOBP_VASCULAR_ASSOCIATED_SMOOTH_MUSCLE_CONTRACTION	0.059216	0.706584	0.033094	0.760984	0.983941	0.96762	24	0.35634	0.012996	0.2282	24	0.39763	0.014502	0.21642	24	-0.48285	-0.017633	0.26142
GOBP_RENAL_PROTEIN_ABSORPTION	0.38876	0.870749	0.35963	0.848877	0.914172	0.65933	9	0.10103	0.0022575	0.35756	9	0.12189	0.0027235	0.3391	9	-0.17111	-0.003828	0.41668
GOBP_FORELIMB_MORPHOGENESIS	0.25262	0.85597	0.12854	0.809387	0.779035	0.15079	38	0.12186	0.0055904	0.18289	38	0.19658	0.0090183	0.17345	38	0.22298	0.010242	0.21584
GOBP_CHEMOSENSORY_BEHAVIOR	0.7268	0.927607	0.82306	0.935255	0.881939	0.36351	19	-0.16102	-0.0052259	0.26694	19	-0.23471	-0.0076178	0.25316	19	0.10012	0.0032537	0.2868
GOBP_REGULATION_OF_EXIT_FROM_MITOSIS	0.35963	0.870749	0.46071	0.857098	0.963662	0.89904	17	0.11536	0.0035417	0.32092	17	0.030023	0.00092177	0.30436	17	-0.53977	-0.016593	0.42296
GOBP_CELLULAR_RESPONSE_TO_PROSTAGLANDIN_STIMULUS	0.97243	0.986417	0.83991	0.940448	0.946241	0.82382	19	-0.49061	-0.015923	0.25581	19	-0.2412	-0.0078285	0.24264	19	-0.24407	-0.0079313	0.26243
GOMF_SODIUM_INDEPENDENT_ORGANIC_ANION_TRANSMEMBRANE_TRANSPORTER_ACTIVITY	0.13374	0.795594	0.35451	0.848877	0.946643	0.82875	16	0.30531	0.0090939	0.27532	16	0.097448	0.0029026	0.26112	16	-0.2978	-0.0088813	0.31372
GOBP_NEGATIVE_REGULATION_OF_PROTEIN_POLYMERIZATION	0.76023	0.930583	0.8382	0.94027	0.881939	0.40125	68	-0.084255	-0.0051662	0.11916	68	-0.11155	-0.0068401	0.11301	68	0.037082	0.0022766	0.14826
GOCC_CLATHRIN_COAT	0.1996	0.842737	0.30415	0.834356	0.816951	0.20236	48	0.11874	0.0061203	0.14084	48	0.068457	0.0035286	0.13357	48	0.13767	0.0071053	0.16523
GOBP_POSITIVE_REGULATION_OF_SMOOTHENED_SIGNALING_PATHWAY	0.72096	0.927607	0.43951	0.856159	0.913908	0.65764	33	-0.099825	-0.0042682	0.17044	33	0.024605	0.001052	0.16164	33	-0.081034	-0.0034691	0.19957
GOMF_NUCLEOTIDE_RECEPTOR_ACTIVITY	0.90823	0.965503	0.7949	0.927504	0.886922	0.47143	17	-0.34951	-0.010731	0.26278	17	-0.20526	-0.0063019	0.24923	17	0.023887	0.0007343	0.33324
GOBP_ANTERIOR_HEAD_DEVELOPMENT	0.3841	0.870749	0.95973	0.9816	0.881939	0.40245	6	0.1333	0.0024321	0.45227	6	-0.74955	-0.013676	0.42889	6	0.11876	0.0021695	0.48076
GOBP_NEGATIVE_REGULATION_OF_VITAMIN_METABOLIC_PROCESS	0.19912	0.842737	0.40641	0.854402	0.961379	0.88551	7	0.31576	0.0062225	0.37377	7	0.083942	0.0016542	0.35449	7	-0.54217	-0.010698	0.45067
GOBP_MYELOID_LEUKOCYTE_DIFFERENTIATION	0.55493	0.893797	0.10648	0.807248	0.886922	0.46925	217	-0.009373	-0.0010224	0.067856	217	0.08015	0.0087427	0.064351	217	0.0062136	0.00067862	0.080539
GOBP_ENTERIC_NERVOUS_SYSTEM_DEVELOPMENT	0.66027	0.915725	0.47835	0.860289	0.892343	0.51134	12	-0.14953	-0.0038576	0.36187	12	0.018633	0.0004807	0.3432	12	-0.011752	-0.00030356	0.41341
GOBP_NUCLEOBASE_CONTAINING_SMALL_MOLECULE_INTERCONVERSION	0.42074	0.87352	0.6167	0.887847	0.819551	0.20996	7	0.0949	0.0018702	0.47448	7	-0.13357	-0.0026323	0.44999	7	0.38098	0.0075172	0.47234
GOMF_GLUTAMATE_RECEPTOR_ACTIVITY	0.43269	0.87666	0.26949	0.829058	0.207309	0.003791	24	0.038761	0.0014137	0.22864	24	0.13322	0.0048589	0.21684	24	0.68401	0.024978	0.25613
GOBP_REGULATION_OF_AMINO_ACID_TRANSMEMBRANE_TRANSPORT	0.25587	0.859918	0.097428	0.804115	0.851694	0.27607	13	0.1703	0.0045727	0.25954	13	0.3191	0.0085681	0.24614	13	0.17286	0.0046473	0.29073
GOMF_PEPTIDE_BINDING	0.83308	0.949686	0.6816	0.899141	0.964934	0.90629	209	-0.065721	-0.0070371	0.068003	209	-0.030455	-0.0032609	0.064495	209	-0.10617	-0.011382	0.080536
GOCC_CENTRIOLAR_SATELLITE	0.73329	0.927607	0.82202	0.935217	0.927205	0.73208	111	-0.057534	-0.0045019	0.092378	111	-0.080875	-0.0063282	0.087609	111	-0.065894	-0.0051624	0.10643
GOBP_POST_TRANSLATIONAL_PROTEIN_TARGETING_TO_ENDOPLASMIC_RETICULUM_MEMBRANE	0.85717	0.955823	0.91159	0.965402	0.88472	0.42197	13	-0.30679	-0.0082376	0.28732	13	-0.36805	-0.0098824	0.27249	13	0.062072	0.0016688	0.31531
GOBP_INTRACELLULAR_RECEPTOR_SIGNALING_PATHWAY	0.15194	0.806576	0.20478	0.82014	0.957039	0.86576	332	0.056973	0.0076621	0.055411	332	0.043338	0.0058284	0.052552	331	-0.071706	-0.009641	0.064798
GOBP_REGULATION_OF_TYPE_2_IMMUNE_RESPONSE	0.082637	0.742763	0.01317	0.694933	0.901934	0.55275	34	0.24247	0.010523	0.17474	34	0.36809	0.015975	0.1657	34	-0.02791	-0.0012128	0.21048
GOBP_3_PHOSPHOADENOSINE_5_PHOSPHOSULFATE_METABOLIC_PROCESS	0.96277	0.983508	0.77561	0.921504	0.963864	0.90038	17	-0.46415	-0.01425	0.26018	17	-0.18693	-0.0057391	0.24678	17	-0.43183	-0.013275	0.33637
GOCC_GUANYL_NUCLEOTIDE_EXCHANGE_FACTOR_COMPLEX	0.99311	0.995934	0.98709	0.993093	0.886922	0.46073	22	-0.54835	-0.019149	0.22262	22	-0.47067	-0.016437	0.21114	22	0.028374	0.00099208	0.28774
GOMF_CARBOHYDRATE_KINASE_ACTIVITY	0.24698	0.85597	0.22993	0.823411	0.742157	0.11772	20	0.16705	0.0055624	0.24421	20	0.17118	0.0056999	0.23161	20	0.30757	0.010254	0.25923
GOBP_PYRIMIDINE_DEOXYRIBONUCLEOSIDE_TRIPHOSPHATE_METABOLIC_PROCESS	0.39706	0.870749	0.030149	0.760984	0.891337	0.50141	6	0.10992	0.0020055	0.4212	6	0.7504	0.013691	0.39941	6	-0.001627	-2.9722e-05	0.4605
GOBP_DTTP_METABOLIC_PROCESS	0.72025	0.927607	0.074492	0.776509	0.859705	0.29576	5	-0.28418	-0.0047333	0.48693	5	0.66644	0.0111	0.46178	5	0.30093	0.0050186	0.56075
GOMF_CHOLINE_TRANSMEMBRANE_TRANSPORTER_ACTIVITY	0.25089	0.85597	0.30056	0.833812	0.851238	0.27323	6	0.29916	0.0054583	0.44539	6	0.22083	0.0040291	0.4224	6	0.3257	0.0059499	0.54004
GOBP_REGULATION_OF_THYROID_HORMONE_GENERATION	0.52944	0.885517	0.24563	0.82583	0.912248	0.64924	7	-0.03439	-0.00067771	0.4656	7	0.30393	0.0059895	0.44156	7	-0.20809	-0.0041058	0.5429
GOBP_DNA_STRAND_RESECTION_INVOLVED_IN_REPLICATION_FORK_PROCESSING	0.77038	0.933522	0.854	0.944846	0.926137	0.71919	9	-0.29456	-0.0065816	0.39799	9	-0.39775	-0.0088872	0.37744	9	-0.26599	-0.0059507	0.45826
GOBP_NEGATIVE_REGULATION_OF_VASCULAR_ASSOCIATED_SMOOTH_MUSCLE_CELL_PROLIFERATION	0.38175	0.870749	0.54543	0.87504	0.89311	0.51346	20	0.072356	0.0024093	0.24047	20	-0.026029	-0.00086671	0.22806	20	-0.0083147	-0.00027721	0.24638
GOCC_NURF_COMPLEX	0.014807	0.558732	0.09616	0.804115	0.933321	0.77403	5	1.299	0.021636	0.59712	5	0.73844	0.012299	0.56637	5	-0.513	-0.0085553	0.68199
GOBP_CAMP_CATABOLIC_PROCESS	0.23819	0.85597	0.42735	0.85615	0.905312	0.60422	9	0.22449	0.005016	0.31522	9	0.05475	0.0012233	0.29896	9	-0.11825	-0.0026456	0.44745
GOBP_POSITIVE_REGULATION_OF_CARDIAC_MUSCLE_ADAPTATION	0.66292	0.915832	0.24154	0.825531	0.814804	0.19891	2	-0.31702	-0.0033399	0.75399	2	0.50154	0.0052838	0.71508	2	0.73662	0.00777	0.87118
GOBP_STRESS_INDUCED_PREMATURE_SENESCENCE	0.75298	0.92974	0.45708	0.856159	0.909513	0.62662	7	-0.24825	-0.0048921	0.36299	7	0.037108	0.00073127	0.34426	7	-0.098708	-0.0019476	0.30567
GOBP_REGULATION_OF_RESPONSE_TO_NUTRIENT_LEVELS	0.84978	0.955295	0.25303	0.826406	0.940461	0.80767	29	-0.2013	-0.0080693	0.19439	29	0.1226	0.0049147	0.18436	29	-0.21983	-0.008823	0.25286
GOBP_DICARBOXYLIC_ACID_CATABOLIC_PROCESS	0.89375	0.962558	0.53417	0.872494	0.840637	0.23952	17	-0.38173	-0.01172	0.30618	17	-0.024901	-0.00076452	0.2904	17	0.20496	0.0063005	0.28955
GOBP_REGULATION_OF_LIPID_STORAGE	0.93056	0.972039	0.97504	0.987204	0.881939	0.39551	49	-0.22156	-0.011538	0.1497	49	-0.27837	-0.014497	0.14196	49	0.047204	0.0024614	0.17813
GOBP_POLAR_BODY_EXTRUSION_AFTER_MEIOTIC_DIVISIONS	0.6136	0.905845	0.32745	0.842724	0.881939	0.38527	4	-0.13798	-0.0020556	0.47788	4	0.20257	0.0030179	0.45322	4	0.17309	0.0025819	0.59341
GOBP_HINDBRAIN_DEVELOPMENT	0.18776	0.831868	0.66387	0.895976	0.653317	0.058276	144	0.07634	0.0067973	0.086142	144	-0.034564	-0.0030776	0.081699	144	0.15859	0.014138	0.10104
GOMF_OXIDOREDUCTASE_ACTIVITY_ACTING_ON_THE_CH_CH_GROUP_OF_DONORS_OXYGEN_AS_ACCEPTOR	0.57227	0.897001	0.43246	0.856159	0.929663	0.75237	10	-0.052368	-0.0012334	0.28748	10	0.046383	0.0010924	0.27264	10	-0.3075	-0.0072513	0.4509
GOBP_REGULATION_OF_OXIDOREDUCTASE_ACTIVITY	0.40829	0.870749	0.23227	0.823574	0.900729	0.54953	54	0.033804	0.0018478	0.14574	54	0.10109	0.0055261	0.13822	54	-0.01974	-0.0010804	0.15859
GOMF_DINUCLEOTIDE_PHOSPHATASE_ACTIVITY	0.87422	0.958868	0.99988	0.99995	0.860282	0.29798	8	-0.47466	-0.0099995	0.41396	8	-1.4424	-0.030387	0.39243	8	0.24855	0.0052426	0.46876
GOMF_RNA_POLYMERASE_II_GENERAL_TRANSCRIPTION_INITIATION_FACTOR_ACTIVITY	0.052942	0.688555	0.11211	0.807248	0.780821	0.15433	34	0.29371	0.012747	0.18163	34	0.20937	0.0090864	0.17226	34	0.21715	0.0094357	0.21329
GOBP_CARNITINE_TRANSMEMBRANE_TRANSPORT	0.75723	0.92999	0.83566	0.939552	0.975785	0.9442	6	-0.30764	-0.005613	0.4411	6	-0.40863	-0.0074556	0.41833	6	-0.88341	-0.016138	0.55519
GOBP_INTERCELLULAR_TRANSPORT	0.33827	0.870749	0.8362	0.939552	0.914846	0.66536	10	0.14079	0.0033158	0.33746	10	-0.31331	-0.0073792	0.32004	10	-0.15121	-0.0035658	0.35401
GOMF_CYCLASE_ACTIVATOR_ACTIVITY	0.29418	0.86222	0.1391	0.812188	0.833896	0.22898	11	0.18783	0.0046396	0.34705	11	0.35692	0.0088161	0.32913	11	0.28201	0.0069745	0.37995
GOBP_XENOBIOTIC_GLUCURONIDATION	0.3026	0.863989	0.16729	0.815195	0.969597	0.92892	7	0.41044	0.0080884	0.79396	7	0.72659	0.014319	0.75297	7	-1.4041	-0.027705	0.95659
GOBP_REGULATION_OF_SNRNA_TRANSCRIPTION_BY_RNA_POLYMERASE_II	0.42443	0.87352	0.37455	0.848877	0.859841	0.29662	5	0.069707	0.001161	0.36575	5	0.11094	0.0018478	0.34687	5	0.26932	0.0044915	0.50419
GOBP_PYRIMIDINE_CONTAINING_COMPOUND_TRANSMEMBRANE_TRANSPORT	0.56814	0.896411	0.69161	0.901862	0.911579	0.64654	15	-0.042757	-0.0012332	0.24912	15	-0.11824	-0.00341	0.23626	15	-0.11442	-0.0033041	0.30431
GOBP_POSITIVE_REGULATION_OF_AMYLOID_PRECURSOR_PROTEIN_CATABOLIC_PROCESS	0.28104	0.861229	0.24206	0.825547	0.881939	0.40344	22	0.1225	0.004278	0.2113	22	0.14021	0.0048965	0.20039	22	0.062604	0.002189	0.25609
GOBP_INTERLEUKIN_5_MEDIATED_SIGNALING_PATHWAY	0.47574	0.87666	0.51706	0.86942	0.952917	0.85205	6	0.02039	0.00037201	0.33503	6	-0.013591	-0.00024798	0.31774	6	-0.4992	-0.0091194	0.47756
GOBP_ALDITOL_PHOSPHATE_METABOLIC_PROCESS	0.40479	0.870749	0.34055	0.843694	0.894009	0.51642	9	0.086582	0.0019346	0.35931	9	0.14004	0.0031291	0.34076	9	-0.017362	-0.00038843	0.42169
GOBP_MEIOTIC_CELL_CYCLE	0.93123	0.972305	0.88926	0.95554	0.916829	0.68131	251	-0.096752	-0.01134	0.065147	251	-0.075544	-0.008854	0.061787	250	-0.036812	-0.0043113	0.078097
GOBP_RESPONSE_TO_AMPHETAMINE	0.5278	0.885013	0.086586	0.794119	0.757618	0.12543	34	-0.011687	-0.0005072	0.16757	34	0.21646	0.0093942	0.15891	34	0.2247	0.009764	0.19568
GOBP_CIRCULATORY_SYSTEM_DEVELOPMENT	0.74781	0.928454	0.24737	0.82583	0.937758	0.79641	1054	-0.021994	-0.0051617	0.032943	1054	0.021333	0.0050065	0.031243	1053	-0.031286	-0.0073476	0.037745
GOBP_HYDROGEN_PEROXIDE_METABOLIC_PROCESS	0.66487	0.916165	0.31855	0.836606	0.886922	0.46629	50	-0.067072	-0.0035283	0.15752	50	0.070481	0.0037077	0.14939	50	0.016443	0.00086609	0.19436
GOBP_REGULATION_OF_NUCLEOTIDE_METABOLIC_PROCESS	0.62467	0.906044	0.66159	0.89574	0.724849	0.10591	79	-0.038443	-0.00254	0.12097	79	-0.047821	-0.0031596	0.11473	79	0.16579	0.010967	0.13278
GOBP_NEGATIVE_REGULATION_OF_PROTEIN_POLYUBIQUITINATION	0.31634	0.864852	0.60811	0.886721	0.799813	0.17539	7	0.17835	0.0035147	0.37315	7	-0.097108	-0.0019137	0.35389	7	0.35663	0.0070368	0.3822
GOBP_PROTEIN_LOCALIZATION_TO_GOLGI_MEMBRANE	0.055977	0.698386	0.68843	0.901048	0.88472	0.4213	5	0.59543	0.0099175	0.37459	5	-0.17459	-0.002908	0.35528	5	0.088219	0.0014712	0.44425
GOBP_RESPONSE_TO_WOUNDING	0.7121	0.927607	0.09361	0.801438	0.853212	0.27995	527	-0.024708	-0.0041633	0.044156	527	0.05523	0.0093064	0.041875	526	0.029818	0.0050258	0.051144
GOBP_PYRIMIDINE_CONTAINING_COMPOUND_BIOSYNTHETIC_PROCESS	0.78324	0.937174	0.43616	0.856159	0.886902	0.44185	37	-0.13684	-0.0061946	0.17472	37	0.02663	0.0012055	0.1657	37	0.026699	0.0012102	0.18252
GOBP_STEROL_BIOSYNTHETIC_PROCESS	0.49034	0.87666	0.69467	0.901957	0.865214	0.30629	55	0.0031245	0.00017236	0.12901	55	-0.062295	-0.0034365	0.12235	55	0.078687	0.0043462	0.15538
GOBP_AUTOPHAGOSOME_MATURATION	0.29366	0.861801	0.83627	0.939552	0.886922	0.45199	61	0.077902	0.0045251	0.14353	61	-0.1333	-0.007743	0.13612	61	0.018964	0.0011029	0.15721
GOBP_POSITIVE_REGULATION_OF_IMMUNE_RESPONSE	0.065141	0.716271	0.002708	0.456504	0.873482	0.34596	641	0.061449	0.011382	0.040612	641	0.10712	0.019841	0.038508	639	0.019026	0.003523	0.048015
GOBP_PRIMARY_MIRNA_PROCESSING	0.074625	0.729604	0.067439	0.770787	0.774403	0.13882	18	0.29931	0.0094557	0.20753	18	0.29429	0.009297	0.19682	18	0.30347	0.0095988	0.27952
GOMF_ATP_DEPENDENT_ACTIVITY	0.60383	0.903738	0.2432	0.82583	0.882274	0.41524	521	-0.011984	-0.0020081	0.045517	521	0.030048	0.0050351	0.043167	521	0.011306	0.0018968	0.052806
GOBP_EXECUTION_PHASE_OF_APOPTOSIS	0.079449	0.739932	0.39224	0.850519	0.85396	0.28087	77	0.1597	0.010418	0.11335	77	0.029405	0.0019181	0.10751	77	0.077104	0.0050359	0.13288
GOCC_SPINDLE_MICROTUBULE	0.17645	0.825263	0.48944	0.863063	0.774403	0.14097	76	0.10714	0.0069438	0.11533	76	0.0028953	0.00018764	0.10938	76	0.1484	0.0096296	0.13792
GOBP_ANDROGEN_RECEPTOR_SIGNALING_PATHWAY	0.31199	0.864852	0.65159	0.89485	0.88472	0.42261	42	0.072647	0.0035033	0.14819	42	-0.054756	-0.0026406	0.14054	42	0.030633	0.0014791	0.1569
GOBP_UBIQUITIN_DEPENDENT_PROTEIN_CATABOLIC_PROCESS_VIA_THE_MULTIVESICULAR_BODY_SORTING_PATHWAY	0.2895	0.861229	0.51155	0.868473	0.599661	0.041554	35	0.10039	0.0044202	0.18092	35	-0.0049671	-0.00021871	0.17159	35	0.33897	0.014944	0.19559
GOBP_NEGATIVE_REGULATION_OF_RESPIRATORY_BURST_INVOLVED_IN_INFLAMMATORY_RESPONSE	0.23328	0.85597	0.33117	0.842724	0.790677	0.16992	5	0.54592	0.0090929	0.74979	5	0.31055	0.0051725	0.71111	5	0.39979	0.0066673	0.41885
GOBP_VASCULAR_ASSOCIATED_SMOOTH_MUSCLE_CELL_MIGRATION	0.14876	0.806576	0.3078	0.834756	0.853153	0.27974	26	0.2166	0.0082221	0.20791	26	0.099007	0.0037583	0.19719	26	0.13855	0.005266	0.2374
GOBP_EXTRACELLULAR_MATRIX_DISASSEMBLY	0.49306	0.87666	0.43573	0.856159	0.956747	0.863	57	0.0021788	0.00012235	0.1253	57	0.019228	0.0010798	0.11883	57	-0.16398	-0.00922	0.1499
GOBP_TRACHEA_DEVELOPMENT	0.86877	0.957468	0.4104	0.85615	0.8573	0.29107	18	-0.27702	-0.0087515	0.2472	18	0.053106	0.0016777	0.23445	18	0.16369	0.0051777	0.29748
GOBP_INTERLEUKIN_4_MEDIATED_SIGNALING_PATHWAY	0.1588	0.810728	0.37624	0.848877	0.780821	0.15466	9	0.27477	0.0061394	0.27492	9	0.082233	0.0018374	0.26074	9	0.39726	0.0088875	0.39074
GOBP_RENAL_SODIUM_EXCRETION	0.79399	0.938881	0.60104	0.884267	0.867181	0.31672	11	-0.25701	-0.0063484	0.31329	11	-0.076081	-0.0018793	0.29713	11	0.18144	0.0044873	0.38045
GOBP_REGULATION_OF_GERM_CELL_PROLIFERATION	0.44872	0.87666	0.279	0.829156	0.833896	0.22949	7	0.044901	0.00088484	0.34834	7	0.19354	0.0038139	0.33036	7	0.25619	0.005055	0.34595
GOBP_SKELETAL_SYSTEM_DEVELOPMENT	0.77723	0.93537	0.9667	0.984161	0.904563	0.60101	490	-0.037268	-0.0060617	0.048851	490	-0.084983	-0.013823	0.046325	490	-0.014377	-0.0023412	0.056166
GOBP_POSITIVE_REGULATION_OF_VASCULAR_ENDOTHELIAL_GROWTH_FACTOR_RECEPTOR_SIGNALING_PATHWAY	0.5139	0.882267	0.19734	0.817626	0.912051	0.64789	14	-0.0097263	-0.00027101	0.27908	14	0.22528	0.0062772	0.26467	14	-0.13763	-0.0038396	0.36251
GOBP_ACTIN_FILAMENT_ORGANIZATION	0.53865	0.886193	0.77123	0.920101	0.888914	0.49279	411	-0.0049336	-0.00073658	0.050845	411	-0.035823	-0.0053484	0.04822	411	0.0010923	0.00016328	0.060447
GOBP_STOMACH_DEVELOPMENT	0.13958	0.798599	0.66236	0.895976	0.927942	0.73663	5	0.53282	0.0088746	0.49232	5	-0.19561	-0.003258	0.46693	5	-0.36139	-0.0060268	0.57091
GOBP_POSITIVE_REGULATION_OF_PHAGOCYTOSIS	0.37911	0.870749	0.38553	0.850417	0.90439	0.55941	64	0.037246	0.0022158	0.121	64	0.033392	0.0019866	0.11475	64	-0.021716	-0.0012936	0.14527
GOBP_BONE_RESORPTION	0.97644	0.987897	0.92148	0.968852	0.980778	0.95888	65	-0.25802	-0.015469	0.12995	65	-0.17443	-0.010458	0.12325	65	-0.25853	-0.015519	0.14875
GOBP_ESTABLISHMENT_OF_PLANAR_POLARITY_OF_EMBRYONIC_EPITHELIUM	0.10059	0.767827	0.39059	0.850519	0.900729	0.54902	15	0.39724	0.011457	0.31076	15	0.081876	0.0023614	0.29474	15	-0.040442	-0.0011679	0.32828
GOBP_REGULATION_OF_SYNAPSE_PRUNING	0.28919	0.861229	0.28431	0.82919	0.873482	0.34654	6	0.18439	0.0033643	0.33177	6	0.17938	0.0032728	0.31465	6	0.18134	0.0033128	0.45946
GOBP_RESPONSE_TO_OXYGEN_CONTAINING_COMPOUND	0.13869	0.795598	0.76656	0.918233	0.896491	0.52506	1520	0.029467	0.0081898	0.027127	1520	-0.018719	-0.0052025	0.025727	1519	-0.0019783	-0.00055028	0.031471
GOBP_REGULATION_OF_BRANCHING_INVOLVED_IN_PROSTATE_GLAND_MORPHOGENESIS	0.93179	0.97256	0.12567	0.809387	0.881939	0.38127	5	-0.73241	-0.012199	0.49176	5	0.53503	0.0089114	0.4664	5	0.17612	0.0029372	0.58289
GOBP_NUCLEOBASE_BIOSYNTHETIC_PROCESS	0.25819	0.860749	0.076871	0.782172	0.844405	0.25273	15	0.15469	0.0044615	0.23838	15	0.32248	0.0093008	0.22606	15	0.20944	0.0060479	0.31449
GOBP_CENTRAL_NERVOUS_SYSTEM_MATURATION	0.082182	0.742397	0.54655	0.87504	0.842133	0.24473	6	0.55992	0.010216	0.40264	6	-0.044659	-0.00081481	0.38189	6	0.25876	0.0047271	0.37438
GOBP_REGULATION_OF_SYNAPTIC_PLASTICITY	0.033471	0.637211	0.0025933	0.456504	0.000963861	3.2047e-06	190	0.1337	0.013657	0.072973	190	0.19345	0.01976	0.069197	190	0.38497	0.039372	0.085281
GOBP_NEGATIVE_REGULATION_OF_CALCIUM_ION_TRANSMEMBRANE_TRANSPORT	0.035155	0.638095	0.34364	0.844368	0.133858	0.0017017	40	0.31288	0.014725	0.17286	40	0.066002	0.0031063	0.16396	40	0.58729	0.027675	0.20049
GOMF_ACID_AMINO_ACID_LIGASE_ACTIVITY	0.3691	0.870749	0.75138	0.914389	0.895037	0.51915	22	0.069413	0.002424	0.20768	22	-0.1337	-0.0046692	0.19696	22	-0.012529	-0.00043807	0.26087
GOBP_REGULATION_OF_PHOSPHOLIPASE_C_ACTIVITY	0.085698	0.747335	0.67489	0.898601	0.964965	0.90925	33	0.26054	0.01114	0.19048	33	-0.081923	-0.0035028	0.18066	33	-0.28349	-0.012136	0.21215
GOBP_NEGATIVE_REGULATION_OF_ALPHA_BETA_T_CELL_ACTIVATION	0.055529	0.697592	0.33515	0.842724	0.887006	0.48218	41	0.23068	0.010991	0.14476	41	0.058453	0.0027852	0.1373	41	0.0074412	0.000355	0.16656
GOBP_CELLULAR_RESPONSE_TO_VASCULAR_ENDOTHELIAL_GROWTH_FACTOR_STIMULUS	0.4456	0.87666	0.71646	0.907382	0.96749	0.91717	60	0.0186	0.0010716	0.13599	60	-0.073819	-0.0042527	0.12897	60	-0.20508	-0.01183	0.14793
GOBP_PROTEIN_INSERTION_INTO_MITOCHONDRIAL_MEMBRANE	0.40762	0.870749	0.47906	0.860356	0.902703	0.55481	6	0.10008	0.0018259	0.42826	6	0.02133	0.00038918	0.40616	6	-0.055609	-0.0010159	0.40345
GOBP_POLYAMINE_METABOLIC_PROCESS	0.80667	0.943499	0.27255	0.829058	0.834607	0.23417	15	-0.23815	-0.0068686	0.2751	15	0.15788	0.0045535	0.26091	15	0.24397	0.0070451	0.33642
GOBP_DENSE_CORE_GRANULE_TRANSPORT	0.15215	0.806576	0.0068007	0.621115	0.654314	0.060159	10	0.3874	0.0091239	0.3771	10	0.88247	0.020784	0.35758	10	0.70542	0.016635	0.45407
GOBP_LIPOPROTEIN_BIOSYNTHETIC_PROCESS	0.17926	0.825263	0.23	0.823411	0.897128	0.52717	92	0.094056	0.0067038	0.10243	92	0.071778	0.0051159	0.097148	92	-0.0080386	-0.00057366	0.11794
GOBP_DNA_CYTOSINE_DEAMINATION	0.36914	0.870749	0.97238	0.986252	0.936455	0.78505	9	0.15794	0.0035289	0.47267	9	-0.85929	-0.0192	0.44822	9	-0.44551	-0.0099668	0.56437
GOBP_NEGATIVE_REGULATION_OF_CELL_ADHESION	0.3353	0.870749	0.75507	0.915587	0.938959	0.7993	268	0.026436	0.0032	0.062153	268	-0.040704	-0.0049272	0.058945	268	-0.059361	-0.0071944	0.070739
GOBP_RETROGRADE_TRANS_SYNAPTIC_SIGNALING	0.61599	0.906044	0.13281	0.809387	0.732711	0.11136	9	-0.10854	-0.0024252	0.36798	9	0.38849	0.0086803	0.34897	9	0.51635	0.011552	0.42346
GOBP_NEGATIVE_REGULATION_OF_CELL_CYCLE_G1_S_PHASE_TRANSITION	0.63971	0.908015	0.283	0.829156	0.904563	0.58996	71	-0.041366	-0.0025916	0.11564	71	0.062951	0.0039438	0.10967	71	-0.033012	-0.0020708	0.14514
GOBP_CORTICOSTEROID_HORMONE_SECRETION	0.13609	0.795598	0.48128	0.860409	0.932985	0.77154	18	0.28932	0.00914	0.26348	18	0.01173	0.00037055	0.2499	18	-0.19688	-0.0062276	0.26465
GOBP_VITAMIN_A_METABOLIC_PROCESS	0.70695	0.926145	0.45147	0.856159	0.914846	0.66706	8	-0.17535	-0.003694	0.32204	8	0.037249	0.00078472	0.30542	8	-0.15967	-0.0033679	0.36975
GOBP_PROTEIN_DESUMOYLATION	0.82047	0.947923	0.31353	0.835172	0.881939	0.39516	9	-0.253	-0.0056531	0.27585	9	0.12711	0.0028401	0.26162	9	0.11499	0.0025725	0.43247
GOBP_NEGATIVE_REGULATION_OF_FIBROBLAST_MIGRATION	0.022447	0.60094	0.73266	0.90995	0.779035	0.15075	8	0.68331	0.014395	0.34066	8	-0.20063	-0.0042266	0.32312	8	0.34659	0.0073106	0.33543
GOCC_CELL_CORTEX_REGION	0.96905	0.984679	0.058594	0.760984	0.904426	0.5824	34	-0.31919	-0.013852	0.17094	34	0.25402	0.011024	0.16213	34	-0.042267	-0.0018366	0.20317
GOBP_REGULATION_OF_MESODERMAL_CELL_FATE_SPECIFICATION	0.016593	0.56699	0.38647	0.850519	0.696466	0.078664	6	1.0429	0.019027	0.4896	6	0.13399	0.0024447	0.4644	6	0.60442	0.011042	0.4274
GOBP_POSITIVE_REGULATION_OF_DNA_REPAIR	0.3295	0.870749	0.60859	0.886721	0.881939	0.38587	118	0.040883	0.0032976	0.092643	118	-0.024218	-0.0019535	0.087862	118	0.031528	0.0025462	0.10867
GOBP_REGULATION_OF_POST_TRANSLATIONAL_PROTEIN_MODIFICATION	0.055467	0.697592	0.31274	0.835172	0.753073	0.12199	211	0.11685	0.01257	0.073299	211	0.033935	0.0036507	0.069522	211	0.097057	0.010454	0.083298
GOBP_SPLEEN_DEVELOPMENT	0.083559	0.742763	0.33749	0.842724	0.79592	0.1724	38	0.22251	0.010208	0.16105	38	0.064052	0.0029384	0.15275	38	0.16279	0.0074773	0.17231
GOMF_CUPRIC_ION_BINDING	0.45629	0.87666	0.64338	0.894321	0.946625	0.82537	5	0.064232	0.0010698	0.58509	5	-0.20393	-0.0033967	0.55489	5	-0.59494	-0.0099218	0.63559
GOBP_CENTROSOME_DUPLICATION	0.25166	0.85597	0.73342	0.910113	0.819551	0.21031	72	0.091093	0.0057468	0.1361	72	-0.080442	-0.0050749	0.12908	72	0.11963	0.0075566	0.14854
GOBP_7_METHYLGUANOSINE_RNA_CAPPING	0.89113	0.962558	0.71462	0.907272	0.925339	0.70822	5	-0.57111	-0.0095125	0.46333	5	-0.24913	-0.0041496	0.43944	5	-0.26904	-0.0044868	0.49077
GOBP_NEGATIVE_REGULATION_OF_NEURON_DIFFERENTIATION	0.30639	0.863989	0.71763	0.907382	0.599661	0.041469	68	0.06747	0.0041371	0.13331	68	-0.072803	-0.0044641	0.12643	68	0.26776	0.016438	0.15441
GOBP_SKIN_DEVELOPMENT	0.51779	0.884227	0.72311	0.908767	0.97172	0.93371	307	-0.0027791	-0.00035966	0.062303	307	-0.034986	-0.0045277	0.059087	306	-0.10979	-0.014204	0.072999
GOBP_OXALATE_TRANSPORT	0.78047	0.936716	0.68318	0.899749	0.964603	0.90358	11	-0.23523	-0.0058103	0.30399	11	-0.13741	-0.0033942	0.28831	11	-0.4198	-0.010382	0.32235
GOBP_PANCREAS_DEVELOPMENT	0.74956	0.928601	0.24396	0.82583	0.936897	0.78596	72	-0.084849	-0.0053529	0.12605	72	0.082922	0.0052314	0.11955	72	-0.1171	-0.0073969	0.14776
GOBP_CONSTITUTIVE_HETEROCHROMATIN_FORMATION	0.80178	0.94144	0.65936	0.895383	0.940092	0.80562	8	-0.27599	-0.0058142	0.32546	8	-0.12678	-0.0026708	0.30867	8	-0.37395	-0.0078877	0.43386
GOCC_NEUROTRANSMITTER_RECEPTOR_COMPLEX	0.013125	0.543998	0.0082647	0.621974	0.0357366	0.00027608	43	0.36925	0.018017	0.16612	43	0.37768	0.018428	0.15754	43	0.66579	0.032527	0.19271
GOCC_MYOFILAMENT	0.46309	0.87666	0.5688	0.881345	0.951159	0.84877	25	0.017022	0.00063363	0.18372	25	-0.0302	-0.0011241	0.17424	25	-0.2208	-0.008229	0.21411
GOBP_RENAL_WATER_TRANSPORT	0.56821	0.896411	0.7091	0.906974	0.925407	0.70941	8	-0.088677	-0.0018681	0.5161	8	-0.26958	-0.0056792	0.48946	8	-0.27444	-0.0057888	0.49747
GOBP_ENDOCRINE_HORMONE_SECRETION	0.056466	0.700037	0.31105	0.835172	0.923593	0.69809	55	0.21654	0.011946	0.1366	55	0.06386	0.0035228	0.12956	55	-0.07686	-0.0042452	0.14812
GOBP_NEGATIVE_REGULATION_OF_DENDRITIC_SPINE_DEVELOPMENT	0.21472	0.851618	0.80671	0.929543	0.899493	0.53756	11	0.27068	0.0066859	0.34255	11	-0.2813	-0.0069483	0.32487	11	-0.037272	-0.0009218	0.3953
GOBP_REGULATION_OF_TRANSLATIONAL_TERMINATION	0.73032	0.927607	0.32089	0.839024	0.831436	0.22095	8	-0.19261	-0.0040577	0.31381	8	0.13846	0.0029169	0.29762	8	0.33837	0.0071373	0.44001
GOBP_POSITIVE_REGULATION_OF_PEPTIDE_SECRETION	0.70212	0.92544	0.84304	0.940819	0.894926	0.51803	105	-0.056156	-0.0042743	0.10585	105	-0.10109	-0.0076948	0.10039	105	-0.0053841	-0.00041032	0.11911
GOBP_CELLULAR_RESPONSE_TO_OXYGEN_CONTAINING_COMPOUND	0.11317	0.780864	0.75437	0.915486	0.886902	0.4436	1079	0.038652	0.0091711	0.031947	1079	-0.020855	-0.0049484	0.030299	1078	0.0052653	0.0012502	0.037118
GOBP_REGULATION_OF_INTRINSIC_APOPTOTIC_SIGNALING_PATHWAY_IN_RESPONSE_TO_HYDROGEN_PEROXIDE	0.93735	0.97412	0.33118	0.842724	0.941897	0.8118	3	-1.0854	-0.014004	0.70801	3	0.29324	0.0037835	0.67152	3	-0.82113	-0.010608	0.92828
GOBP_POSITIVE_REGULATION_OF_CALCIUM_ION_IMPORT	0.69025	0.921595	0.8711	0.950991	0.834607	0.23359	23	-0.099883	-0.0035664	0.20115	23	-0.21588	-0.0077081	0.19076	23	0.17022	0.0060854	0.2341
GOBP_REGULATION_OF_NEUTROPHIL_ACTIVATION	0.691	0.921874	0.61102	0.886721	0.886922	0.46728	4	-0.22023	-0.0032809	0.4416	4	-0.1181	-0.0017594	0.41881	4	0.041789	0.00062335	0.50897
GOBP_LEUKOCYTE_APOPTOTIC_PROCESS	0.00030602	0.0727758	0.015016	0.694933	0.715225	0.093252	110	0.31829	0.024793	0.092876	110	0.19118	0.014892	0.088105	110	0.13919	0.010856	0.10536
GOMF_LYSINE_N_METHYLTRANSFERASE_ACTIVITY	0.30849	0.863989	0.98422	0.991485	0.378219	0.013169	48	0.076941	0.003966	0.15384	48	-0.31364	-0.016167	0.14588	48	0.40591	0.020949	0.18272
GOBP_REGULATION_OF_CELL_GROWTH	0.21908	0.852802	0.0017259	0.426598	0.677977	0.068164	354	0.042389	0.0058829	0.054673	354	0.15161	0.021042	0.051837	353	0.093925	0.013033	0.06305
GOBP_REGULATION_OF_CARTILAGE_DEVELOPMENT	0.14304	0.803264	0.3896	0.850519	0.806233	0.18851	64	0.14451	0.0085972	0.13546	64	0.036021	0.002143	0.12847	64	0.14071	0.0083816	0.15928
GOBP_NEGATIVE_REGULATION_OF_TRANSPORTER_ACTIVITY	0.42443	0.87352	0.31778	0.836606	0.650596	0.055611	57	0.026054	0.0014631	0.13672	57	0.061448	0.0034507	0.12966	57	0.24932	0.014018	0.15652
GOBP_BRANCHED_CHAIN_AMINO_ACID_CATABOLIC_PROCESS	0.30245	0.863989	0.4479	0.856159	0.97172	0.93362	21	0.12313	0.004201	0.23797	21	0.029559	0.0010086	0.22569	21	-0.4254	-0.014533	0.28296
GOBP_CENTRAL_NERVOUS_SYSTEM_MYELIN_MAINTENANCE	0.053698	0.688555	0.097176	0.804115	0.654314	0.061106	4	0.83688	0.012468	0.51976	4	0.63979	0.0095316	0.49296	4	0.814	0.012142	0.52664
GOBP_SPLICEOSOMAL_TRI_SNRNP_COMPLEX_ASSEMBLY	0.90223	0.964775	0.70324	0.904438	0.904635	0.60253	14	-0.34349	-0.0095711	0.26537	14	-0.13434	-0.0037431	0.25168	13	-0.072489	-0.0019489	0.27892
GOBP_PRODUCTION_OF_MOLECULAR_MEDIATOR_OF_IMMUNE_RESPONSE	0.20164	0.844032	0.60559	0.886068	0.935926	0.78227	204	0.05961	0.0063068	0.071321	204	-0.018117	-0.0019168	0.067642	203	-0.064709	-0.0068382	0.082969
GOBP_MULTICELLULAR_ORGANISMAL_LEVEL_WATER_HOMEOSTASIS	0.12373	0.792738	0.32972	0.842724	0.946209	0.82365	32	0.22367	0.0094177	0.19339	32	0.08083	0.0034033	0.18342	32	-0.2023	-0.0085284	0.21767
GOBP_REGULATION_OF_HELICASE_ACTIVITY	0.55667	0.8938	0.03208	0.760984	0.650596	0.053978	9	-0.050838	-0.0011359	0.35669	9	0.62615	0.013991	0.33824	9	0.58982	0.013195	0.36691
GOBP_POSITIVE_REGULATION_OF_PROTEIN_POLYMERIZATION	0.12073	0.790072	0.73301	0.90995	0.859841	0.29648	81	0.14069	0.009412	0.12011	81	-0.070849	-0.0047396	0.11391	80	0.068739	0.0045758	0.12859
GOBP_FIBROBLAST_GROWTH_FACTOR_PRODUCTION	0.76758	0.932882	0.89834	0.958973	0.918541	0.6843	6	-0.31737	-0.0057905	0.43421	6	-0.52388	-0.0095584	0.41179	6	-0.23585	-0.0043085	0.49158
GOBP_POSITIVE_REGULATION_OF_ADENYLATE_CYCLASE_ACTIVATING_G_PROTEIN_COUPLED_RECEPTOR_SIGNALING_PATHWAY	0.23209	0.855262	0.14886	0.815195	0.324809	0.0092113	6	0.36902	0.0067328	0.50412	6	0.49789	0.0090841	0.4781	6	1.3529	0.024715	0.57392
GOBP_RHYTHMIC_BEHAVIOR	0.022465	0.60094	0.8508	0.943874	0.924251	0.70102	46	0.29054	0.014662	0.14487	46	-0.1429	-0.0072109	0.13741	46	-0.081063	-0.0040958	0.15372
GOMF_GAMMA_CATENIN_BINDING	0.15098	0.806576	0.32344	0.839641	0.90439	0.58144	12	0.31824	0.0082101	0.3083	12	0.13395	0.0034558	0.29239	12	-0.072935	-0.0018839	0.35477
GOMF_ALCOHOL_TRANSMEMBRANE_TRANSPORTER_ACTIVITY	0.49416	0.87666	0.24758	0.82583	0.946643	0.82729	6	0.0050419	9.199e-05	0.34463	6	0.22295	0.0040679	0.32684	6	-0.49895	-0.0091149	0.52881
GOMF_RNA_POLYMERASE_II_CTD_HEPTAPEPTIDE_REPEAT_KINASE_ACTIVITY	0.73174	0.927607	0.24734	0.82583	0.844405	0.25276	10	-0.26619	-0.0062692	0.43065	10	0.27892	0.006569	0.40843	10	0.33245	0.0078397	0.4993
GOBP_ATRIAL_CARDIAC_MUSCLE_TISSUE_DEVELOPMENT	0.17415	0.825263	0.3662	0.848877	0.925339	0.70892	21	0.2266	0.0077313	0.24159	21	0.078351	0.0026733	0.22913	21	-0.15208	-0.0051952	0.27638
GOMF_EXTRACELLULARLY_ATP_GATED_MONOATOMIC_CATION_CHANNEL_ACTIVITY	0.93931	0.97439	0.65002	0.894596	0.874063	0.3484	7	-0.60402	-0.011903	0.38992	7	-0.14252	-0.0028087	0.36983	7	0.18411	0.0036328	0.4725
GOBP_PEPTIDYL_LYSINE_METHYLATION	0.078832	0.73819	0.6925	0.901879	0.275072	0.0069421	13	0.43263	0.011617	0.30617	13	-0.14605	-0.0039217	0.29038	13	0.81165	0.021821	0.32987
GOMF_PROTEIN_SERINE_THREONINE_KINASE_BINDING	0.77213	0.934083	0.84807	0.942625	0.904563	0.59988	10	-0.24227	-0.0057059	0.3248	10	-0.31673	-0.0074595	0.30803	10	-0.090696	-0.0021387	0.35841
GOBP_INTRA_GOLGI_VESICLE_MEDIATED_TRANSPORT	0.43949	0.87666	0.57779	0.882465	0.946643	0.83008	32	0.026263	0.0011058	0.1725	32	-0.032106	-0.0013518	0.16359	32	-0.18481	-0.0077911	0.19361
GOBP_L_AMINO_ACID_CATABOLIC_PROCESS	0.33975	0.870749	0.022757	0.741124	0.886922	0.47112	61	0.053659	0.0031169	0.12988	61	0.24633	0.014308	0.12316	61	0.010398	0.00060472	0.14352
GOBP_POSITIVE_REGULATION_OF_SPINDLE_ASSEMBLY	0.47161	0.87666	0.63612	0.892433	0.962893	0.89534	8	0.024836	0.00052321	0.34873	8	-0.11513	-0.0024254	0.33073	8	-0.51663	-0.010897	0.4115
GOMF_GANGLIOSIDE_BINDING	0.997	0.997948	0.89382	0.957182	0.964965	0.90763	5	-1.3002	-0.021656	0.47311	5	-0.55972	-0.0093227	0.44879	5	-0.69725	-0.011628	0.52567
GOMF_HEXOSYLTRANSFERASE_ACTIVITY	0.2819	0.861229	0.97445	0.987045	0.886922	0.45423	186	0.046343	0.0046841	0.080285	186	-0.14852	-0.015012	0.076132	185	0.010921	0.0011023	0.094973
GOBP_POSITIVE_REGULATION_OF_NECROPTOTIC_PROCESS	0.50909	0.880425	0.01764	0.702013	0.881939	0.38118	5	-0.010748	-0.00017903	0.47151	5	0.9413	0.015678	0.4471	5	0.16839	0.0028082	0.55687
GOBP_POSITIVE_REGULATION_OF_EXTRACELLULAR_MATRIX_ASSEMBLY	0.44706	0.87666	0.27866	0.829156	0.775992	0.14676	14	0.035061	0.00097693	0.26341	14	0.1466	0.0040848	0.24981	14	0.35799	0.0099875	0.34079
GOBP_RESPONSE_TO_CAFFEINE	0.1725	0.825263	0.84662	0.942297	0.886922	0.46882	14	0.25592	0.0071309	0.271	14	-0.26269	-0.0073195	0.25701	14	0.024277	0.00067731	0.31032
GOBP_REGULATION_OF_SYNAPTIC_VESICLE_PRIMING	0.42877	0.874298	0.00040297	0.252539	0.922429	0.69332	8	0.072061	0.0015181	0.40141	8	1.2754	0.026868	0.38054	8	-0.2319	-0.0048914	0.45893
GOBP_N_ACETYLNEURAMINATE_CATABOLIC_PROCESS	0.016894	0.56699	0.156	0.815195	0.802976	0.18287	6	0.828	0.015107	0.39005	6	0.37407	0.0068249	0.36997	6	0.3672	0.006708	0.40596
GOMF_L_GLUTAMATE_TRANSMEMBRANE_TRANSPORTER_ACTIVITY	0.64104	0.908015	0.73462	0.910113	0.892343	0.51265	14	-0.0975	-0.0027167	0.26989	14	-0.16045	-0.0044708	0.25596	14	-0.010871	-0.0003033	0.34269
GOBP_RETINOIC_ACID_RECEPTOR_SIGNALING_PATHWAY	0.094836	0.757502	0.25188	0.82583	0.806325	0.19136	31	0.25574	0.010599	0.19498	31	0.12364	0.0051242	0.18493	31	0.19684	0.0081677	0.22549
GOBP_AMP_METABOLIC_PROCESS	0.24358	0.85597	0.081368	0.785694	0.489699	0.025572	20	0.14718	0.0049008	0.21182	20	0.28042	0.0093375	0.20087	20	0.5532	0.018444	0.28363
GOBP_NEGATIVE_REGULATION_OF_MUSCLE_ORGAN_DEVELOPMENT	0.39656	0.870749	0.72781	0.90995	0.874063	0.34811	9	0.093044	0.002079	0.35479	9	-0.20397	-0.0045576	0.33647	9	0.16414	0.0036721	0.42039
GOBP_TRANSFORMING_GROWTH_FACTOR_BETA2_PRODUCTION	0.67059	0.917262	0.050252	0.760984	0.838822	0.23686	8	-0.17974	-0.0037864	0.40704	8	0.63402	0.013357	0.386	8	0.32577	0.0068715	0.45469
GOBP_POSITIVE_REGULATION_OF_ACTION_POTENTIAL	0.16492	0.8196	0.96434	0.98357	0.881939	0.39441	6	0.48867	0.0089159	0.50148	6	-0.85768	-0.015649	0.47556	6	0.15533	0.0028376	0.57989
GOMF_HISTONE_H4K20_METHYLTRANSFERASE_ACTIVITY	0.91262	0.966292	0.58447	0.882465	0.84952	0.26167	6	-0.69332	-0.01265	0.51087	6	-0.10338	-0.0018861	0.48454	6	0.38026	0.0069467	0.59582
GOBP_POSITIVE_REGULATION_OF_GLYCOGEN_METABOLIC_PROCESS	0.36018	0.870749	0.85296	0.944626	0.904563	0.58813	17	0.11523	0.0035377	0.32188	17	-0.32029	-0.0098335	0.30526	17	-0.078013	-0.0023982	0.35025
GOBP_RADIAL_GLIA_GUIDED_PYRAMIDAL_NEURON_MIGRATION	0.19129	0.837027	0.21354	0.82014	0.376311	0.01302	6	0.33816	0.0061698	0.38727	6	0.2917	0.0053222	0.36729	6	0.95844	0.017509	0.43059
GOBP_NEUROBLAST_PROLIFERATION	0.023295	0.60094	0.083447	0.790347	0.489699	0.025524	79	0.21475	0.014189	0.10791	79	0.14147	0.0093472	0.10234	79	0.24493	0.016203	0.12552
GOBP_FERMENTATION	0.43372	0.87666	0.25221	0.82583	0.775163	0.14371	3	0.12115	0.0015631	0.72585	3	0.45953	0.0059291	0.68838	3	1.055	0.01363	0.99174
GOBP_GLYCOSYLCERAMIDE_METABOLIC_PROCESS	0.52276	0.885013	0.82544	0.935596	0.770124	0.13562	16	-0.012996	-0.0003871	0.22772	16	-0.20221	-0.006023	0.21596	16	0.30339	0.009048	0.27574
GOBP_APOPTOTIC_PROCESS_INVOLVED_IN_HEART_MORPHOGENESIS	0.62854	0.906794	0.26969	0.829058	0.93206	0.76591	6	-0.11865	-0.0021649	0.36175	6	0.21057	0.0038419	0.34307	6	-0.40852	-0.0074629	0.56311
GOBP_OSTEOCLAST_DIFFERENTIATION	0.93797	0.974201	0.61469	0.887061	0.909055	0.62498	99	-0.15367	-0.01136	0.099913	99	-0.027631	-0.0020425	0.094765	99	-0.036856	-0.0027278	0.11568
GOBP_POSITIVE_REGULATION_OF_INTERLEUKIN_4_PRODUCTION	0.46987	0.87666	0.11531	0.807248	0.95581	0.85923	22	0.017607	0.00061485	0.23292	22	0.26481	0.0092475	0.22089	22	-0.28063	-0.0098124	0.26059
GOBP_PROTEOGLYCAN_METABOLIC_PROCESS	0.26603	0.860749	0.59317	0.882465	0.881939	0.40419	83	0.069474	0.0047044	0.11118	83	-0.024855	-0.0016831	0.10545	83	0.032525	0.0022052	0.13411
GOBP_DENDRITIC_CELL_MIGRATION	0.67777	0.918261	0.59512	0.883462	0.983305	0.96539	30	-0.091751	-0.0037407	0.19882	30	-0.045393	-0.0018507	0.18856	30	-0.40451	-0.016513	0.22261
GOBP_FATTY_ACYL_COA_CATABOLIC_PROCESS	0.76378	0.931446	0.89139	0.955989	0.886922	0.46776	5	-0.37766	-0.0062903	0.52559	5	-0.61509	-0.010245	0.49844	5	0.054505	0.00090897	0.67378
GOMF_PHOSPHATIDYLCHOLINE_TRANSPORTER_ACTIVITY	0.13846	0.795598	0.89489	0.957529	0.842133	0.24489	18	0.25491	0.008053	0.23445	18	-0.2786	-0.0088012	0.22234	18	0.2037	0.0064431	0.29493
GOMF_HISTONE_METHYLTRANSFERASE_ACTIVITY	0.35952	0.870749	0.98944	0.994302	0.650596	0.055425	57	0.051394	0.0028861	0.14286	57	-0.31241	-0.017543	0.13546	57	0.26481	0.014889	0.16608
GOBP_CELLULAR_RESPONSE_TO_CALCIUM_ION	0.33697	0.870749	0.34083	0.843694	0.214741	0.0041187	71	0.049234	0.0030845	0.11701	71	0.045523	0.002852	0.11097	71	0.36254	0.022741	0.13719
GOBP_INTERMEDIATE_FILAMENT_BASED_PROCESS	0.41695	0.871519	0.84777	0.942625	0.898036	0.53205	92	0.028257	0.002014	0.13475	92	-0.13124	-0.0093539	0.1278	92	-0.01178	-0.00084064	0.14646
GOBP_VESTIBULOCOCHLEAR_NERVE_FORMATION	0.98989	0.994288	0.86709	0.95003	0.964934	0.90643	5	-1.2774	-0.021277	0.55002	5	-0.58055	-0.0096697	0.52171	5	-0.83126	-0.013863	0.63015
GOBP_MAST_CELL_MIGRATION	0.28587	0.861229	0.30357	0.834356	0.870018	0.33424	14	0.15189	0.0042322	0.26859	14	0.13098	0.0036495	0.25473	14	0.14297	0.0039888	0.33386
GOBP_RESPONSE_TO_MECHANICAL_STIMULUS	0.13328	0.794912	0.55284	0.877303	0.919805	0.68697	210	0.078308	0.0084046	0.070481	210	-0.0088801	-0.00095308	0.066846	210	-0.039233	-0.004216	0.080515
GOBP_RECEPTOR_DIFFUSION_TRAPPING	0.078768	0.73819	0.18805	0.815195	0.742157	0.11766	10	0.48742	0.01148	0.34483	10	0.28949	0.006818	0.32705	10	0.4817	0.011359	0.40588
GOBP_REGULATION_OF_HYDROGEN_PEROXIDE_MEDIATED_PROGRAMMED_CELL_DEATH	0.20852	0.846697	0.52838	0.872029	0.88019	0.35681	9	0.31868	0.0071205	0.39267	9	-0.026511	-0.00059237	0.37241	9	0.17241	0.003857	0.46975
GOMF_EUKARYOTIC_TRANSLATION_INITIATION_FACTOR_2ALPHA_KINASE_ACTIVITY	0.72808	0.927607	0.38003	0.84889	0.769436	0.13394	6	-0.26444	-0.0048248	0.43563	6	0.12618	0.0023021	0.41315	6	0.5445	0.009947	0.49143
GOCC_INO80_TYPE_COMPLEX	0.081832	0.742397	0.48446	0.861027	0.766188	0.12931	27	0.30104	0.011645	0.21612	27	0.0079866	0.00030893	0.20498	27	0.28429	0.01101	0.25165
GOBP_GOLGI_RIBBON_FORMATION	0.67507	0.918261	0.54679	0.87504	0.90439	0.57706	11	-0.12172	-0.0030066	0.26813	11	-0.029895	-0.00073842	0.2543	11	-0.062426	-0.0015439	0.32116
GOMF_PHOSPHATIDYLINOSITOL_KINASE_ACTIVITY	0.8684	0.957468	0.9267	0.970078	0.936465	0.78518	24	-0.23996	-0.0087518	0.21445	24	-0.29526	-0.010769	0.20338	24	-0.1868	-0.0068214	0.2365
GOMF_SNRNA_BINDING	0.75638	0.92999	0.85165	0.943913	0.887006	0.47743	41	-0.10701	-0.0050988	0.15403	41	-0.15244	-0.0072636	0.14608	41	0.01039	0.00049566	0.1835
GOBP_LIMB_BUD_FORMATION	0.29452	0.862475	0.61184	0.886721	0.863185	0.30179	9	0.16513	0.0036898	0.30567	9	-0.082364	-0.0018403	0.2899	9	0.18366	0.0041087	0.35368
GOBP_REGULATION_OF_SYSTEMIC_ARTERIAL_BLOOD_PRESSURE	0.92505	0.97051	0.52854	0.872029	0.9931	0.98737	83	-0.15578	-0.010549	0.10819	83	-0.007348	-0.00049756	0.10261	83	-0.31219	-0.021166	0.13952
GOBP_AXIAL_MESODERM_DEVELOPMENT	0.59771	0.901301	0.32837	0.842724	0.886902	0.44307	8	-0.093339	-0.0019663	0.37723	8	0.159	0.0033495	0.35776	8	0.06274	0.0013234	0.43811
GOBP_ESTABLISHMENT_OF_PROTEIN_LOCALIZATION_TO_CHROMATIN	0.55979	0.894999	0.72852	0.90995	0.88472	0.41951	5	-0.076778	-0.0012788	0.51035	5	-0.29446	-0.0049045	0.48401	5	0.12844	0.0021419	0.63219
GOCC_CHROMOSOME_PASSENGER_COMPLEX	0.33915	0.870749	0.72955	0.90995	0.987914	0.97601	6	0.16499	0.0030103	0.39778	6	-0.23068	-0.0042088	0.37725	6	-1.0945	-0.019994	0.55339
GOBP_REGULATION_OF_FOREBRAIN_NEURON_DIFFERENTIATION	0.24543	0.85597	0.1246	0.809387	0.84952	0.26312	5	0.37633	0.0062682	0.54623	5	0.59695	0.0099428	0.51802	5	0.39965	0.0066649	0.6306
GOCC_ZONULA_ADHERENS	0.3133	0.864852	0.68422	0.899749	0.886922	0.45575	7	0.19498	0.0038425	0.40076	7	-0.18227	-0.0035918	0.38008	7	0.053486	0.0010553	0.48125
GOBP_COLUMNAR_CUBOIDAL_EPITHELIAL_CELL_DEVELOPMENT	0.72091	0.927607	0.30342	0.834356	0.900107	0.54243	48	-0.087917	-0.0045317	0.15014	48	0.073274	0.0037769	0.14239	48	-0.018629	-0.00096141	0.17482
GOBP_NEGATIVE_REGULATION_OF_PLATELET_DERIVED_GROWTH_FACTOR_RECEPTOR_SIGNALING_PATHWAY	0.43769	0.87666	0.36339	0.848877	0.7185	0.097296	12	0.041534	0.0010715	0.26482	12	0.087758	0.002264	0.25115	12	0.46167	0.011925	0.3559
GOBP_REGULATION_OF_TRANSPORTER_ACTIVITY	0.063256	0.710606	0.12557	0.809387	0.176154	0.0027045	195	0.11457	0.011854	0.074974	195	0.081605	0.0084434	0.071107	195	0.23816	0.024672	0.085605
GOBP_CALCIUM_ION_EXPORT_ACROSS_PLASMA_MEMBRANE	0.082663	0.742763	0.054741	0.760984	0.399402	0.015623	9	0.47452	0.010603	0.34201	9	0.51916	0.0116	0.32435	9	0.78854	0.017641	0.36606
GOBP_STEROID_HORMONE_SECRETION	0.044385	0.678447	0.51752	0.86942	0.938147	0.79807	26	0.34536	0.01311	0.20291	26	-0.0084527	-0.00032086	0.19246	26	-0.18127	-0.0068895	0.21715
GOMF_RNA_CAP_BINDING	0.69527	0.923355	0.92767	0.970112	0.932985	0.77012	18	-0.12877	-0.0040681	0.25207	18	-0.34869	-0.011016	0.23904	18	-0.22508	-0.0071195	0.30447
GOMF_LIPID_TRANSPORTER_ACTIVITY	0.81598	0.946491	0.4935	0.863779	0.960523	0.87965	157	-0.076446	-0.0071048	0.084922	157	0.0013127	0.000122	0.080542	157	-0.11382	-0.010591	0.097007
GOBP_POSITIVE_REGULATION_OF_SPROUTING_ANGIOGENESIS	0.15698	0.810728	0.04898	0.760984	0.904563	0.59941	22	0.21916	0.0076534	0.21764	22	0.34157	0.011928	0.20639	22	-0.061704	-0.0021575	0.24503
GOMF_ACTIN_MONOMER_BINDING	0.38069	0.870749	0.23509	0.823574	0.900107	0.53821	21	0.076463	0.0026089	0.2518	21	0.17247	0.0058844	0.2388	21	-0.029778	-0.0010173	0.31041
GOMF_LIGASE_ACTIVITY_FORMING_CARBON_NITROGEN_BONDS	0.50259	0.877772	0.55041	0.876196	0.71282	0.091138	46	-0.0009836	-4.9635e-05	0.15139	46	-0.018193	-0.00091805	0.14358	46	0.23059	0.011651	0.17288
GOBP_POSITIVE_REGULATION_OF_STRIATED_MUSCLE_CONTRACTION	0.10153	0.771729	0.20083	0.81971	0.878073	0.35415	12	0.36607	0.0094441	0.28757	12	0.22874	0.0059012	0.27274	12	0.14717	0.0038015	0.39336
GOBP_REGULATION_OF_STEROID_HORMONE_SECRETION	0.07466	0.729604	0.4554	0.856159	0.935836	0.78145	22	0.31171	0.010886	0.21617	22	0.022971	0.00080217	0.20503	22	-0.17821	-0.0062311	0.22932
GOBP_VENTRICULAR_CARDIAC_MUSCLE_CELL_MEMBRANE_REPOLARIZATION	0.12182	0.790379	0.6082	0.886721	0.881939	0.38889	27	0.23545	0.0091075	0.20193	27	-0.052599	-0.0020346	0.19152	27	0.065033	0.0025187	0.23043
GOMF_STRUCTURAL_CONSTITUENT_OF_SKIN_EPIDERMIS	0.51359	0.882267	0.88065	0.953268	0.968708	0.92427	36	-0.007774	-0.00034714	0.22824	36	-0.25504	-0.011388	0.21645	36	-0.37768	-0.016886	0.26329
GOMF_ALL_TRANS_RETINAL_BINDING	0.89533	0.962963	0.53778	0.872494	0.919402	0.68642	5	-0.56781	-0.0094574	0.45229	5	-0.040683	-0.00067762	0.42897	5	-0.26957	-0.0044956	0.55497
GOMF_RNA_POLYMERASE_ACTIVITY	0.7214	0.927607	0.1677	0.815195	0.887006	0.48093	30	-0.10877	-0.0044345	0.18529	30	0.16928	0.0069018	0.17572	30	0.009375	0.0003827	0.19601
GOBP_CELL_ADHESION_MEDIATED_BY_INTEGRIN	0.98227	0.989918	0.32996	0.842724	0.780821	0.16217	84	-0.22093	-0.01505	0.10504	84	0.043843	0.0029866	0.099634	84	0.12278	0.0083739	0.12457
GOBP_ENUCLEATE_ERYTHROCYTE_DEVELOPMENT	0.68848	0.921422	0.50025	0.866172	0.887006	0.47648	5	-0.20252	-0.0033732	0.412	5	-0.00024943	-4.1544e-06	0.39074	5	0.034432	0.00057422	0.5837
GOBP_EMBRYONIC_VISCEROCRANIUM_MORPHOGENESIS	0.60947	0.904258	0.75223	0.914434	0.946643	0.82942	9	-0.089709	-0.0020044	0.32275	9	-0.20861	-0.0046612	0.30609	9	-0.41679	-0.0093243	0.43785
GOBP_REGULATION_OF_ANIMAL_ORGAN_MORPHOGENESIS	0.43606	0.87666	0.2588	0.82644	0.939535	0.80248	83	0.018992	0.0012861	0.11799	83	0.072406	0.0049029	0.1119	82	-0.11481	-0.0077373	0.13498
GOMF_PHOSPHATIDYL_PHOSPHOLIPASE_B_ACTIVITY	0.20027	0.844032	0.5158	0.86942	0.886922	0.45581	11	0.25838	0.0063822	0.30735	11	-0.011546	-0.00028519	0.29149	11	0.037527	0.0009281	0.33805
GOMF_OXIDOREDUCTASE_ACTIVITY_ACTING_ON_NAD_P_H_HEME_PROTEIN_AS_ACCEPTOR	0.4511	0.87666	0.056125	0.760984	0.819929	0.21283	10	0.046526	0.0010958	0.37859	10	0.57022	0.01343	0.35902	10	0.38473	0.0090726	0.48294
GOMF_OXIDOREDUCTASE_ACTIVITY_ACTING_ON_PAIRED_DONORS_WITH_INCORPORATION_OR_REDUCTION_OF_MOLECULAR_OXYGEN_REDUCED_IRON_SULFUR_PROTEIN_AS_ONE_DONOR_AND_INCORPORATION_OF_ONE_ATOM_OF_OXYGEN	0.32813	0.870749	0.29755	0.833812	0.974623	0.94136	9	0.12416	0.0027742	0.27895	9	0.1406	0.0031416	0.26455	9	-0.50335	-0.011261	0.32134
GOBP_MITOCHONDRIAL_RNA_MODIFICATION	0.5541	0.893445	0.16224	0.815195	0.881939	0.40205	8	-0.042169	-0.00088836	0.30999	8	0.28968	0.0061025	0.29399	8	0.10882	0.0022954	0.43869
GOBP_N_TERMINAL_PEPTIDYL_METHIONINE_ACETYLATION	0.34418	0.870749	0.73709	0.910229	0.870018	0.33914	5	0.2119	0.0035294	0.5283	5	-0.31787	-0.0052944	0.50104	5	0.19001	0.0031688	0.45806
GOBP_LYMPHOCYTE_ACTIVATION	0.0033371	0.284377	0.054786	0.760984	0.779155	0.15324	716	0.10528	0.020567	0.038806	716	0.058904	0.011507	0.03681	716	0.046304	0.009056	0.045276
GOMF_ELECTRON_TRANSFER_ACTIVITY	0.31125	0.864852	0.65062	0.894613	0.67939	0.070095	98	0.049623	0.0036497	0.10079	98	-0.036994	-0.0027209	0.095592	98	0.17894	0.013177	0.1213
GOBP_POSITIVE_REGULATION_OF_ANTIGEN_PROCESSING_AND_PRESENTATION	0.51093	0.881212	0.58972	0.882465	0.946889	0.83702	9	-0.0093557	-0.00020904	0.34147	9	-0.073456	-0.0016413	0.32384	9	-0.37236	-0.0083303	0.37906
GOBP_REGULATION_OF_CHOLESTEROL_EFFLUX	0.73153	0.927607	0.82792	0.936386	0.867181	0.32026	36	-0.10859	-0.0048489	0.17586	36	-0.15778	-0.0070454	0.16678	36	0.09278	0.0041482	0.19868
GOBP_NEUROMUSCULAR_PROCESS_CONTROLLING_POSTURE	0.756	0.92999	0.39322	0.850762	0.974623	0.94134	17	-0.1809	-0.005554	0.26084	17	0.067027	0.0020578	0.24739	17	-0.52405	-0.01611	0.33459
GOMF_DNA_TOPOISOMERASE_ACTIVITY	0.79358	0.938803	0.7763	0.92161	0.898036	0.53225	7	-0.24526	-0.0048332	0.29948	7	-0.2158	-0.0042526	0.28403	7	-0.036838	-0.00072685	0.45516
GOMF_PDZ_DOMAIN_BINDING	0.23037	0.85471	0.31796	0.836606	0.886922	0.45205	81	0.082817	0.0055403	0.11227	81	0.050409	0.0033723	0.10648	81	0.016719	0.0011199	0.13876
GOBP_PROTEIN_RNA_COMPLEX_DISASSEMBLY	0.39201	0.870749	0.48172	0.860409	0.900729	0.54659	10	0.096946	0.0022833	0.35369	10	0.01538	0.00036222	0.33544	10	-0.052497	-0.001238	0.44845
GOMF_TUMOR_NECROSIS_FACTOR_BINDING	0.46666	0.87666	0.21243	0.82014	0.941321	0.81057	7	0.034107	0.00067214	0.40768	7	0.30855	0.0060805	0.38664	7	-0.42546	-0.0083948	0.48346
GOBP_MICROTUBULE_ANCHORING_AT_MICROTUBULE_ORGANIZING_CENTER	0.76869	0.93327	0.43801	0.856159	0.886922	0.4662	13	-0.20121	-0.0054028	0.27392	13	0.040531	0.0010883	0.25979	13	0.026593	0.00071494	0.31345
GOMF_LNCRNA_BINDING	0.75372	0.92974	0.17582	0.815195	0.610844	0.043853	17	-0.1646	-0.0050536	0.23985	17	0.21187	0.0065049	0.22747	17	0.5343	0.016425	0.31287
GOBP_POSITIVE_REGULATION_OF_VOLTAGE_GATED_POTASSIUM_CHANNEL_ACTIVITY	0.14061	0.798864	0.54674	0.87504	0.851238	0.27469	9	0.31497	0.0070377	0.29229	9	-0.032551	-0.00072733	0.27721	9	0.21862	0.004891	0.36516
GOCC_TRANSPORT_VESICLE	0.11239	0.778659	0.56702	0.879805	0.257895	0.0058919	381	0.063811	0.0091805	0.052565	381	-0.0084149	-0.0012106	0.049855	381	0.14904	0.021469	0.059169
GOBP_MRNA_3_END_PROCESSING_BY_STEM_LOOP_BINDING_AND_CLEAVAGE	0.98953	0.994197	0.93078	0.970501	0.84952	0.26456	6	-1.3494	-0.02462	0.58427	6	-0.82112	-0.014982	0.55418	6	0.3776	0.006898	0.59996
GOMF_ENZYME_SUBSTRATE_ADAPTOR_ACTIVITY	0.18935	0.833173	0.30738	0.834756	0.673429	0.06627	67	0.10616	0.0064617	0.1206	67	0.057566	0.0035038	0.11438	67	0.20925	0.012752	0.13911
GOMF_PROTEIN_GLUTAMIC_ACID_LIGASE_ACTIVITY	0.51068	0.881212	0.55766	0.878409	0.94864	0.84101	9	-0.0091245	-0.00020388	0.34075	9	-0.046872	-0.0010473	0.32316	9	-0.4388	-0.0098167	0.43939
GOMF_DOPAMINE_NEUROTRANSMITTER_RECEPTOR_ACTIVITY	0.12496	0.793375	0.10789	0.807248	0.241954	0.005229	5	0.64068	0.010671	0.55684	5	0.65371	0.010888	0.5281	5	1.6667	0.027795	0.65088
GOMF_ARMADILLO_REPEAT_DOMAIN_BINDING	0.22436	0.852922	0.14257	0.814426	0.771213	0.13657	8	0.28705	0.0060471	0.37891	8	0.3841	0.0080916	0.35935	8	0.49673	0.010477	0.45326
GOBP_POSITIVE_REGULATION_OF_ERK1_AND_ERK2_CASCADE	0.65958	0.915303	0.36778	0.848877	0.981258	0.95986	176	-0.031526	-0.0031005	0.076642	176	0.02455	0.0024144	0.072687	175	-0.16054	-0.015764	0.091782
GOCC_AXONEMAL_A_TUBULE_INNER_SHEATH	0.096921	0.762982	0.60345	0.885227	0.733013	0.11417	9	0.5158	0.011525	0.39697	9	-0.098756	-0.0022066	0.3765	9	0.40108	0.0089729	0.33293
GOBP_EMBRYONIC_HINDLIMB_MORPHOGENESIS	0.40203	0.870749	0.5049	0.866836	0.887006	0.4868	27	0.050042	0.0019357	0.2017	27	-0.0023492	-9.0872e-05	0.19129	27	0.0078741	0.00030496	0.23801
GOBP_REGULATION_OF_PROTEIN_DEACETYLATION	0.77629	0.934942	0.81824	0.934711	0.939535	0.8021	24	-0.16887	-0.0061591	0.22228	24	-0.19156	-0.0069865	0.2108	24	-0.20712	-0.0075637	0.24391
GOBP_POSITIVE_REGULATION_OF_CARDIAC_MUSCLE_CONTRACTION	0.11157	0.777398	0.29187	0.83301	0.932956	0.76965	7	0.39359	0.0077563	0.32308	7	0.1679	0.0033088	0.30642	7	-0.34038	-0.0067161	0.46139
GOBP_REGULATION_OF_DEOXYRIBONUCLEASE_ACTIVITY	0.63	0.906794	0.61484	0.887061	0.818832	0.20654	10	-0.093899	-0.0022115	0.28294	10	-0.078346	-0.0018452	0.26834	10	0.2501	0.0058977	0.30556
GOBP_TYPE_B_PANCREATIC_CELL_DEVELOPMENT	0.29665	0.863082	0.31518	0.835172	0.90439	0.56719	22	0.13034	0.0045517	0.24405	22	0.11138	0.0038897	0.23145	22	-0.047225	-0.0016512	0.27907
GOBP_REGULATION_OF_EPITHELIAL_CELL_APOPTOTIC_PROCESS	0.75753	0.92999	0.70211	0.904438	0.886922	0.47272	98	-0.069415	-0.0051054	0.099391	98	-0.050006	-0.0036778	0.094262	98	0.0076945	0.00056663	0.11245
GOBP_POSITIVE_REGULATION_OF_CATECHOLAMINE_SECRETION	0.68256	0.91929	0.076599	0.782172	0.766188	0.12932	11	-0.17496	-0.0043217	0.36844	11	0.49909	0.012328	0.3494	11	0.42289	0.010459	0.37435
GOMF_CARBOHYDRATE_BINDING	0.72998	0.927607	0.74711	0.912923	0.90439	0.56718	263	-0.040464	-0.0048529	0.066035	263	-0.041675	-0.0049981	0.062627	262	-0.012876	-0.0015432	0.076099
GOBP_FEAR_RESPONSE	0.03723	0.651873	0.51098	0.868473	0.703941	0.084194	46	0.30595	0.015439	0.17151	46	-0.0044797	-0.00022606	0.16267	46	0.26544	0.013412	0.1927
GOBP_NUCLEOTIDE_SALVAGE	0.78436	0.9376	0.45398	0.856159	0.858316	0.29283	16	-0.16992	-0.0050611	0.21589	16	0.023672	0.0007051	0.20476	16	0.16204	0.0048327	0.29724
GOMF_TRANSCRIPTION_COACTIVATOR_BINDING	0.25853	0.860749	0.23868	0.824126	0.886902	0.44094	42	0.091327	0.0044042	0.14096	42	0.094994	0.004581	0.13369	42	0.025509	0.0012317	0.17167
GOBP_POLYAMINE_BIOSYNTHETIC_PROCESS	0.88611	0.961923	0.17199	0.815195	0.84952	0.26418	12	-0.36709	-0.0094704	0.30435	12	0.27317	0.0070475	0.28865	12	0.26321	0.006799	0.41745
GOBP_INTESTINAL_EPITHELIAL_STRUCTURE_MAINTENANCE	0.88866	0.962558	0.884	0.953995	0.933141	0.77267	7	-0.53102	-0.010465	0.43545	7	-0.49361	-0.0097275	0.41298	7	-0.37862	-0.0074707	0.50638
GOBP_CALCITONIN_FAMILY_RECEPTOR_SIGNALING_PATHWAY	0.94928	0.97824	0.93088	0.970501	0.996915	0.9936	8	-0.64982	-0.013689	0.3967	8	-0.55776	-0.01175	0.37623	8	-1.2112	-0.025548	0.48647
GOCC_RNA_N6_METHYLADENOSINE_METHYLTRANSFERASE_COMPLEX	0.48727	0.87666	0.37602	0.848877	0.666627	0.064016	8	0.008554	0.0001802	0.26807	8	0.080326	0.0016922	0.25423	8	0.59205	0.012488	0.389
GOMF_CYSTEINE_TYPE_EXOPEPTIDASE_ACTIVITY	0.67539	0.918261	0.27612	0.829156	0.806325	0.19074	4	-0.29321	-0.0043683	0.64464	4	0.3634	0.005414	0.61137	4	0.5753	0.0085816	0.65735
GOBP_REGULATION_OF_NITRIC_OXIDE_MEDIATED_SIGNAL_TRANSDUCTION	0.34975	0.870749	0.48117	0.860409	0.86762	0.32271	7	0.1593	0.0031393	0.41268	7	0.018477	0.00036412	0.39138	7	0.17029	0.00336	0.37008
GOBP_HEMOPOIESIS	0.025772	0.614201	0.008742	0.632969	0.556835	0.034621	875	0.069084	0.01485	0.03548	875	0.079967	0.017189	0.033647	875	0.075488	0.016246	0.041546
GOBP_NEGATIVE_REGULATION_OF_NEUROTRANSMITTER_SECRETION	0.85759	0.955823	0.21847	0.82014	0.90038	0.54573	5	-0.62484	-0.010407	0.58419	5	0.43072	0.007174	0.55405	5	-0.084375	-0.0014071	0.73445
GOCC_PROTEASOME_CORE_COMPLEX_BETA_SUBUNIT_COMPLEX	0.22866	0.854633	0.74353	0.912146	0.904563	0.59727	8	0.23864	0.0050273	0.32105	8	-0.19922	-0.0041968	0.30448	8	-0.092854	-0.0019586	0.37702
GOBP_POSITIVE_REGULATION_OF_CAMP_MEDIATED_SIGNALING	0.014119	0.55022	0.24305	0.82583	0.715225	0.093632	9	0.78051	0.01744	0.35572	9	0.23502	0.0052513	0.33741	9	0.65669	0.014691	0.49795
GOMF_IODIDE_TRANSMEMBRANE_TRANSPORTER_ACTIVITY	0.43684	0.87666	0.40986	0.85615	0.96022	0.87784	5	0.068161	0.0011353	0.4287	5	0.092661	0.0015434	0.40657	5	-0.62403	-0.010407	0.53597
GOBP_POSITIVE_REGULATION_OF_ACROSOME_REACTION	0.73113	0.927607	0.46729	0.857913	0.852423	0.27662	11	-0.19481	-0.0048121	0.31613	11	0.024613	0.00060797	0.29982	11	0.22195	0.0054891	0.37433
GOBP_MONOATOMIC_ANION_TRANSPORT	0.78693	0.938001	0.77921	0.922886	0.937758	0.79671	155	-0.067221	-0.0062079	0.084467	155	-0.061648	-0.0056932	0.080108	155	-0.083802	-0.0077487	0.10097
GOMF_EXTRACELLULAR_MATRIX_PROTEIN_BINDING	0.90325	0.964949	0.53097	0.872494	0.774942	0.14156	5	-0.46002	-0.0076622	0.35376	5	-0.026073	-0.00043427	0.33553	5	0.48282	0.0080519	0.44981
GOBP_POSITIVE_REGULATION_OF_PROGRAMMED_NECROTIC_CELL_DEATH	0.67239	0.918261	0.017277	0.698319	0.865809	0.30921	7	-0.19093	-0.0037626	0.42758	7	0.85702	0.016889	0.40545	7	0.26734	0.005275	0.53673
GOMF_POTASSIUM_PROTON_ANTIPORTER_ACTIVITY	0.25605	0.860173	0.67832	0.898755	0.939535	0.80273	12	0.19784	0.0051039	0.30177	12	-0.13252	-0.0034188	0.2862	12	-0.31361	-0.0081007	0.36832
GOBP_ANAGEN	0.24968	0.85597	0.29704	0.833812	0.961959	0.88669	5	0.3785	0.0063043	0.56031	5	0.28321	0.0047171	0.5314	5	-0.78374	-0.01307	0.64818
GOBP_MAINTENANCE_OF_PROTEIN_LOCATION	0.92465	0.97051	0.07484	0.777611	0.633452	0.050738	81	-0.15651	-0.01047	0.10891	81	0.14881	0.0099549	0.10329	81	0.21548	0.014433	0.13156
GOBP_PURINE_DEOXYRIBONUCLEOTIDE_BIOSYNTHETIC_PROCESS	0.33264	0.870749	0.071557	0.770787	0.914846	0.6701	5	0.15314	0.0025507	0.35395	5	0.49153	0.0081869	0.33566	5	-0.21634	-0.0036079	0.49145
GOBP_NEGATIVE_REGULATION_OF_TOLL_LIKE_RECEPTOR_9_SIGNALING_PATHWAY	0.57315	0.897177	0.37842	0.848877	0.976216	0.94512	4	-0.081827	-0.0012191	0.44377	4	0.13031	0.0019414	0.42087	4	-0.82393	-0.01229	0.51515
GOBP_POSITIVE_REGULATION_OF_LYSOSOMAL_PROTEIN_CATABOLIC_PROCESS	0.62896	0.906794	0.52352	0.869716	0.891554	0.50855	4	-0.14863	-0.0022143	0.45162	4	-0.025264	-0.00037639	0.42831	4	-0.017802	-0.00026555	0.83088
GOBP_ENGULFMENT_OF_APOPTOTIC_CELL	0.28405	0.861229	0.67517	0.898601	0.934193	0.77535	15	0.14023	0.0040445	0.24565	15	-0.10583	-0.0030521	0.23297	15	-0.20781	-0.006001	0.27467
GOCC_MALE_PRONUCLEUS	0.27295	0.860749	0.85114	0.943874	0.884488	0.41869	7	0.31025	0.0061139	0.5137	7	-0.50734	-0.0099979	0.48718	7	0.11289	0.0022274	0.55002
GOCC_FEMALE_PRONUCLEUS	0.34326	0.870749	0.75591	0.915781	0.926137	0.71872	9	0.18361	0.0041025	0.45494	9	-0.29909	-0.0066829	0.43145	9	-0.28622	-0.0064033	0.49429
GOMF_PHOSPHORYLATION_DEPENDENT_PROTEIN_BINDING	0.72171	0.927607	0.67071	0.898149	0.921315	0.68959	9	-0.19672	-0.0043955	0.33459	9	-0.14022	-0.0031332	0.31732	9	-0.2073	-0.0046377	0.41903
GOBP_NUCLEUS_LOCALIZATION	0.93597	0.973529	0.9328	0.97109	0.987914	0.97688	31	-0.28952	-0.011999	0.19024	31	-0.2701	-0.011194	0.18042	31	-0.4298	-0.017835	0.21562
GOBP_RESPONSE_TO_INTERLEUKIN_7	0.44116	0.87666	0.25596	0.82644	0.886902	0.44017	14	0.033612	0.00093657	0.22706	14	0.14123	0.0039352	0.21534	14	0.04319	0.0012049	0.28688
GOBP_GLUCURONATE_CATABOLIC_PROCESS_TO_XYLULOSE_5_PHOSPHATE	0.79007	0.938716	0.31003	0.834756	0.998235	0.99599	5	-0.39984	-0.0066597	0.49565	5	0.23305	0.0038818	0.47008	5	-1.0639	-0.017743	0.40122
GOBP_CILIUM_DISASSEMBLY	0.39763	0.870749	0.54892	0.87543	0.926137	0.7213	5	0.10705	0.001783	0.41252	5	-0.048097	-0.00080111	0.39124	5	-0.26725	-0.0044568	0.4555
GOBP_REGULATION_OF_DNA_DAMAGE_RESPONSE_SIGNAL_TRANSDUCTION_BY_P53_CLASS_MEDIATOR	0.14553	0.806576	0.3021	0.833812	0.931653	0.75976	33	0.19382	0.0082872	0.18357	33	0.090255	0.003859	0.1741	33	-0.1414	-0.0060535	0.20042
GOBP_BLOOD_COAGULATION_INTRINSIC_PATHWAY	0.83269	0.949686	0.69896	0.903725	0.895343	0.52367	6	-0.3361	-0.0061322	0.34833	6	-0.17226	-0.0031429	0.33036	6	-0.02877	-0.00052557	0.48457
GOBP_POLYAMINE_TRANSPORT	0.93353	0.972714	0.10096	0.806475	0.84952	0.26214	16	-0.39211	-0.011679	0.26093	16	0.31582	0.009407	0.24747	16	0.1923	0.005735	0.30198
GOBP_HYPOTHALAMUS_CELL_MIGRATION	0.91474	0.967443	0.91709	0.967496	0.881939	0.39197	6	-0.62699	-0.01144	0.45746	6	-0.60125	-0.01097	0.43385	6	0.14962	0.0027333	0.54566
GOCC_EUKARYOTIC_TRANSLATION_INITIATION_FACTOR_3_COMPLEX	0.10455	0.772688	0.36339	0.848877	0.86762	0.32496	14	0.40418	0.011262	0.32178	14	0.10664	0.0029715	0.30519	14	0.15754	0.0043952	0.34711
GOMF_OXIDOREDUCTASE_ACTIVITY_ACTING_ON_PAIRED_DONORS_WITH_INCORPORATION_OR_REDUCTION_OF_MOLECULAR_OXYGEN_REDUCED_PTERIDINE_AS_ONE_DONOR_AND_INCORPORATION_OF_ONE_ATOM_OF_OXYGEN	0.069807	0.722517	0.44971	0.856159	0.928067	0.74664	7	0.56986	0.01123	0.38574	7	0.046239	0.00091122	0.36587	7	-0.27937	-0.0055122	0.42075
GOBP_INSEMINATION	0.94236	0.975263	0.74229	0.912129	0.960374	0.87895	13	-0.45313	-0.012167	0.28771	13	-0.1775	-0.004766	0.27288	13	-0.37633	-0.010118	0.32171
GOBP_RESPONSE_TO_BACTERIAL_LIPOPROTEIN	0.83022	0.948558	0.98573	0.992426	0.914172	0.65969	8	-0.46481	-0.009792	0.48667	8	-1.0107	-0.021292	0.46149	8	-0.21112	-0.0044532	0.51288
GOBP_METANEPHROS_DEVELOPMENT	0.79777	0.940511	0.75647	0.915781	0.882274	0.41503	87	-0.092167	-0.006389	0.11055	87	-0.072869	-0.0050513	0.10485	86	0.027645	0.0019077	0.1288
GOBP_RESPONSE_TO_TOXIC_SUBSTANCE	0.45177	0.87666	0.51237	0.868473	0.904563	0.59582	224	0.0085679	0.00094935	0.070693	224	-0.0020794	-0.0002304	0.067045	224	-0.019492	-0.0021624	0.080364
GOBP_NEGATIVE_REGULATION_OF_IMMUNE_RESPONSE	0.21641	0.851618	0.13777	0.811571	0.856559	0.2853	176	0.059589	0.0058606	0.075967	176	0.078561	0.0077264	0.072045	175	0.049469	0.0048576	0.087221
GOMF_PIRNA_BINDING	0.98521	0.991415	0.83628	0.939552	0.900729	0.54692	5	-1.1863	-0.01976	0.54523	5	-0.50647	-0.0084359	0.51717	5	-0.066142	-0.001103	0.56103
GOMF_ZINC_ION_TRANSMEMBRANE_TRANSPORTER_ACTIVITY	0.48045	0.87666	0.3442	0.844368	0.881939	0.38901	23	0.011861	0.00042349	0.24198	23	0.092031	0.003286	0.22949	23	0.068715	0.0024566	0.24374
GOBP_PYRIMIDINE_NUCLEOSIDE_METABOLIC_PROCESS	0.37213	0.870749	0.84812	0.942625	0.84952	0.26631	24	0.08593	0.0031341	0.2634	24	-0.25691	-0.00937	0.2498	24	0.1713	0.0062554	0.2745
GOBP_T_FOLLICULAR_HELPER_CELL_DIFFERENTIATION	0.069337	0.722115	0.90223	0.960763	0.796098	0.17271	7	0.47889	0.0094372	0.32339	7	-0.397	-0.0078235	0.30671	7	0.44966	0.0088724	0.47656
GOMF_STEROID_DEHYDROGENASE_ACTIVITY_ACTING_ON_THE_CH_OH_GROUP_OF_DONORS_NAD_OR_NADP_AS_ACCEPTOR	0.6401	0.908015	0.71426	0.907272	0.962893	0.89456	27	-0.077179	-0.0029854	0.21515	27	-0.11546	-0.0044663	0.20404	27	-0.343	-0.013284	0.27414
GOCC_SPECTRIN	0.54168	0.887291	0.30564	0.834391	0.610844	0.044334	9	-0.03103	-0.00069334	0.29644	9	0.14289	0.0031927	0.28114	9	0.60628	0.013564	0.35609
GOBP_PHOSPHATIDYLCHOLINE_CATABOLIC_PROCESS	0.20737	0.846298	0.52261	0.869716	0.903034	0.55572	16	0.21825	0.006501	0.2676	16	-0.01439	-0.00042861	0.25379	16	-0.043251	-0.0012899	0.30867
GOBP_MAST_CELL_PROLIFERATION	0.48996	0.87666	0.58719	0.882465	0.842133	0.24399	7	0.0096274	0.00018972	0.38257	7	-0.079943	-0.0015754	0.36282	7	0.30847	0.0060865	0.44477
GOBP_POSITIVE_REGULATION_OF_UTERINE_SMOOTH_MUSCLE_CONTRACTION	0.88453	0.961657	0.83218	0.938141	0.976829	0.94779	8	-0.45291	-0.0095413	0.37806	8	-0.34524	-0.007273	0.35856	8	-0.71241	-0.015027	0.4387
GOBP_REGULATION_OF_PROTEIN_LOCALIZATION_TO_CELL_CORTEX	0.29081	0.861229	0.75662	0.915781	0.904563	0.59645	9	0.19348	0.0043231	0.35112	9	-0.23159	-0.0051747	0.33299	9	-0.09877	-0.0022097	0.40452
GOCC_SPERM_HEAD_PLASMA_MEMBRANE	0.67864	0.918261	0.33093	0.842724	0.895343	0.5234	6	-0.16395	-0.0029913	0.35342	6	0.14659	0.0026746	0.33518	6	-0.030356	-0.00055455	0.51723
GOBP_HORMONE_MEDIATED_APOPTOTIC_SIGNALING_PATHWAY	0.73868	0.927607	0.44399	0.856159	0.776265	0.14812	5	-0.39292	-0.0065445	0.61462	5	0.082107	0.0013676	0.58291	5	0.75731	0.01263	0.725
GOBP_T_TUBULE_ORGANIZATION	0.9564	0.981056	0.43213	0.856159	0.886902	0.43021	6	-0.81804	-0.014925	0.47825	6	0.077545	0.0014148	0.45361	6	0.093622	0.0017103	0.53239
GOMF_SELENIUM_BINDING	0.88488	0.961657	0.92028	0.968287	0.904563	0.59577	6	-0.67602	-0.012334	0.56344	6	-0.75187	-0.013718	0.53435	6	-0.11882	-0.0021706	0.49015
GOBP_CORPUS_CALLOSUM_DEVELOPMENT	0.34641	0.870749	0.82227	0.935217	0.833896	0.22912	26	0.083451	0.0031678	0.21124	26	-0.18512	-0.0070272	0.20033	26	0.17547	0.006669	0.23656
GOBP_PYRIMIDINE_DEOXYRIBONUCLEOTIDE_BIOSYNTHETIC_PROCESS	0.26148	0.860749	0.052118	0.760984	0.904563	0.59151	6	0.29115	0.0053121	0.45577	6	0.70225	0.012813	0.43222	6	-0.11566	-0.0021129	0.49975
GOMF_HYDROLASE_ACTIVITY_ACTING_ON_ACID_ANHYDRIDES	0.34472	0.870749	0.66378	0.895976	0.88472	0.42237	701	0.015664	0.003029	0.039196	701	-0.015717	-0.0030392	0.037174	701	0.0089614	0.0017349	0.04576
GOBP_GLYCOSYLCERAMIDE_BIOSYNTHETIC_PROCESS	0.13039	0.794912	0.60802	0.886721	0.553641	0.033362	8	0.33431	0.0070427	0.29727	8	-0.077298	-0.0016284	0.28194	8	0.68589	0.014467	0.37405
GOBP_REGULATION_OF_MITOCHONDRIAL_MEMBRANE_PERMEABILITY_INVOLVED_IN_APOPTOTIC_PROCESS	0.46562	0.87666	0.63523	0.892433	0.712239	0.0895	34	0.014549	0.00063142	0.16864	34	-0.055294	-0.0023997	0.15993	34	0.2893	0.012571	0.21527
GOBP_REGULATION_OF_EOSINOPHIL_MIGRATION	0.42712	0.873899	0.16948	0.815195	0.960374	0.87879	5	0.084493	0.0014073	0.45989	5	0.41706	0.0069466	0.43615	5	-0.46786	-0.0078024	0.40021
GOBP_GLYCOSYL_COMPOUND_CATABOLIC_PROCESS	0.37551	0.870749	0.94002	0.973717	0.817758	0.20296	33	0.06224	0.0026612	0.19615	33	-0.28925	-0.012368	0.18601	33	0.19808	0.00848	0.23834
GOMF_PATCHED_BINDING	0.766	0.931712	0.46723	0.857913	0.886922	0.4526	8	-0.26221	-0.0055238	0.36129	8	0.028178	0.00059361	0.34265	8	0.044264	0.00093367	0.37167
GOBP_SNRNA_TRANSCRIPTION	0.10545	0.772688	0.39249	0.8507	0.467436	0.022731	20	0.2483	0.0082679	0.19845	20	0.051354	0.00171	0.18822	20	0.52478	0.017496	0.26232
GOBP_LEUKOCYTE_MEDIATED_IMMUNITY	0.45904	0.87666	0.33579	0.842724	0.926137	0.72015	353	0.0055887	0.00077455	0.054333	353	0.021847	0.0030278	0.051529	352	-0.036608	-0.0050727	0.062758
GOBP_REGULATION_OF_BONE_REMODELING	0.95229	0.978902	0.52824	0.872029	0.968992	0.92651	50	-0.24827	-0.01306	0.14888	50	-0.010005	-0.0005263	0.14121	50	-0.24433	-0.012869	0.16846
GOMF_ENDOPEPTIDASE_ACTIVATOR_ACTIVITY	0.32319	0.869492	0.49266	0.863105	0.900107	0.53895	18	0.10963	0.0034634	0.23894	18	0.0041724	0.00013181	0.22661	18	-0.025395	-0.00080326	0.25966
GOCC_M_BAND	0.48252	0.87666	0.73645	0.910229	0.886902	0.43668	27	0.008608	0.00033297	0.19637	27	-0.11778	-0.0045559	0.18623	27	0.033845	0.0013108	0.21234
GOBP_PROTEIN_POLYGLUTAMYLATION	0.53043	0.885675	0.3161	0.835903	0.906309	0.60884	11	-0.02353	-0.00058121	0.30821	11	0.13991	0.0034558	0.2923	11	-0.10788	-0.002668	0.39045
GOBP_NECROPTOTIC_PROCESS	0.31226	0.864852	0.16432	0.815195	0.910745	0.63087	36	0.074931	0.003346	0.15309	36	0.14183	0.0063335	0.14519	36	-0.058485	-0.0026149	0.17503
GOMF_1_PHOSPHATIDYLINOSITOL_4_PHOSPHATE_3_KINASE_ACTIVITY	0.3433	0.870749	0.94392	0.975791	0.810172	0.19466	7	0.15831	0.0031197	0.39236	7	-0.59112	-0.011649	0.37208	7	0.34794	0.0068652	0.40416
GOBP_MICROTUBULE_ORGANIZING_CENTER_LOCALIZATION	0.56991	0.896411	0.26529	0.829058	0.892343	0.51103	30	-0.030752	-0.0012538	0.17459	30	0.10384	0.0042336	0.16558	30	-0.005733	-0.00023403	0.20729
GOMF_NADPH_OXIDASE_H202_FORMING_ACTIVITY	0.30293	0.863989	0.73184	0.90995	0.8728	0.34388	5	0.27495	0.0045796	0.53285	5	-0.31251	-0.0052052	0.50535	5	0.26025	0.0043402	0.64752
GOBP_COBALAMIN_TRANSPORT	0.48499	0.87666	0.64616	0.894502	0.990485	0.98293	8	0.013757	0.00028981	0.36565	8	-0.13004	-0.0027394	0.34678	8	-0.93574	-0.019737	0.44169
GOCC_GLYCOPROTEIN_COMPLEX	0.8333	0.949686	0.73724	0.910229	0.850481	0.26899	21	-0.22936	-0.0078258	0.23711	21	-0.14277	-0.0048713	0.22488	21	0.17602	0.0060133	0.2858
GOMF_DOPAMINE_BINDING	0.19285	0.83756	0.04583	0.760984	0.650596	0.054308	6	0.40039	0.0073052	0.46157	6	0.73834	0.013471	0.43771	6	0.79427	0.01451	0.49501
GOMF_HORMONE_RECEPTOR_BINDING	0.51183	0.881672	0.47195	0.859253	0.831532	0.22191	33	-0.0055569	-0.0002376	0.18732	33	0.012503	0.00053459	0.17765	33	0.17798	0.0076193	0.23241
GOBP_PROTEIN_ACETYLATION	0.12893	0.794912	0.14329	0.815195	0.870018	0.33804	47	0.18614	0.0094945	0.16451	47	0.16627	0.0084808	0.15602	47	0.073739	0.0037659	0.17649
GOMF_NUCLEOSIDE_DIPHOSPHATE_KINASE_ACTIVITY	0.52152	0.885013	0.67964	0.898755	0.853153	0.27938	17	-0.014478	-0.00044449	0.26825	17	-0.11873	-0.0036453	0.2544	17	0.18073	0.0055558	0.30911
GOBP_REGULATION_OF_ENDOSOME_ORGANIZATION	0.91544	0.96757	0.66668	0.897511	0.891554	0.50842	4	-0.61773	-0.0092029	0.44921	4	-0.18354	-0.0027344	0.42606	4	-0.012327	-0.00018388	0.58383
GOBP_REGULATION_OF_FATTY_ACID_METABOLIC_PROCESS	0.79981	0.941187	0.68996	0.901337	0.90439	0.55868	82	-0.096876	-0.0065205	0.1152	82	-0.054162	-0.0036455	0.10925	82	-0.018325	-0.0012349	0.12412
GOBP_DORSAL_VENTRAL_PATTERN_FORMATION	0.10441	0.772688	0.021232	0.721324	0.806325	0.19055	88	0.1433	0.0099902	0.11401	88	0.21939	0.015295	0.10812	88	0.11499	0.0080264	0.13128
GOBP_POSITIVE_REGULATION_OF_KIDNEY_DEVELOPMENT	0.69497	0.923196	0.46993	0.858615	0.870018	0.33621	9	-0.18653	-0.0041677	0.36574	9	0.026167	0.00058466	0.34687	9	0.18074	0.0040434	0.42745
GOBP_POSITIVE_REGULATION_OF_SARCOMERE_ORGANIZATION	0.64692	0.908709	0.78081	0.923177	0.681649	0.072591	5	-0.21352	-0.0035564	0.56631	5	-0.41621	-0.0069325	0.53708	5	0.86262	0.014386	0.59212
GOCC_PROTEASOME_COMPLEX	0.18914	0.833142	0.65769	0.89485	0.937157	0.78853	57	0.12074	0.0067805	0.13704	57	-0.052791	-0.0029646	0.12997	57	-0.11398	-0.0064084	0.14223
GOBP_RESPONSE_TO_HORMONE	0.76351	0.931446	0.62968	0.891435	0.944825	0.81712	819	-0.025919	-0.0053988	0.036116	819	-0.011338	-0.0023617	0.034252	819	-0.037525	-0.0078257	0.041488
GOBP_SKELETAL_MUSCLE_FIBER_DIFFERENTIATION	0.44352	0.87666	0.57578	0.882465	0.927147	0.7314	11	0.044508	0.0010994	0.3133	11	-0.056788	-0.0014027	0.29713	11	-0.2239	-0.0055375	0.36284
GOBP_MIRNA_MEDIATED_GENE_SILENCING_BY_MRNA_DESTABILIZATION	0.092766	0.757502	0.89485	0.957529	0.612285	0.045146	8	0.45578	0.0096017	0.34425	8	-0.40902	-0.0086166	0.32648	8	0.7872	0.016604	0.4647
GOMF_SPHINGOLIPID_TRANSFER_ACTIVITY	0.30662	0.863989	0.3369	0.842724	0.881939	0.41359	7	0.18196	0.0035858	0.35999	7	0.14371	0.0028321	0.34141	7	0.11111	0.0021923	0.50891
GOBP_CHEMOREPULSION_OF_AXON	0.64415	0.908285	0.12205	0.809387	0.916829	0.6812	6	-0.17848	-0.0032565	0.48295	6	0.5335	0.0097339	0.45801	6	-0.26479	-0.0048372	0.56211
GOMF_KINASE_INHIBITOR_ACTIVITY	0.23454	0.85597	0.46192	0.857101	0.84952	0.26034	73	0.089555	0.0056887	0.1237	73	0.011216	0.00071249	0.11732	73	0.09061	0.0057629	0.14107
GOBP_POSITIVE_REGULATION_OF_METALLOENDOPEPTIDASE_ACTIVITY	0.70942	0.926623	0.84167	0.940448	0.904639	0.60268	2	-0.35475	-0.0037373	0.64301	2	-0.61064	-0.0064331	0.60981	2	-0.21385	-0.0022557	0.82152
GOBP_NEURAL_CREST_CELL_FATE_COMMITMENT	0.98396	0.990933	0.64368	0.894321	0.94154	0.81098	6	-0.98814	-0.018029	0.46097	6	-0.16105	-0.0029383	0.43725	6	-0.4705	-0.008595	0.53372
GOBP_ENDONUCLEOLYTIC_CLEAVAGE_IN_ITS1_TO_SEPARATE_SSU_RRNA_FROM_5_8S_RRNA_AND_LSU_RRNA_FROM_TRICISTRONIC_RRNA_TRANSCRIPT_SSU_RRNA_5_8S_RRNA_LSU_RRNA	0.74373	0.927607	0.92386	0.969185	0.914846	0.66581	8	-0.19979	-0.004209	0.30508	8	-0.41418	-0.0087253	0.28931	8	-0.23778	-0.0050155	0.55506
GOBP_REGULATION_OF_MACROPHAGE_PROLIFERATION	0.25792	0.860519	0.014194	0.694933	0.819375	0.20866	6	0.26943	0.0049158	0.41464	6	0.86191	0.015726	0.39318	6	0.37426	0.006837	0.46142
GOBP_NERVOUS_SYSTEM_PROCESS	0.7994	0.941187	0.45918	0.856572	0.913662	0.65536	1342	-0.027106	-0.0071168	0.032288	1342	0.0031387	0.00082408	0.030623	1334	-0.014744	-0.0038648	0.036875
GOBP_NEGATIVE_REGULATION_OF_MYELOID_CELL_APOPTOTIC_PROCESS	0.31417	0.864852	0.1915	0.81583	0.654314	0.059534	16	0.11573	0.0034472	0.23908	16	0.19781	0.0058919	0.22674	16	0.54699	0.016313	0.35091
GOBP_ATP_EXPORT	0.8577	0.955823	0.35664	0.848877	0.700718	0.082639	6	-0.37291	-0.0068038	0.34848	6	0.12145	0.0022159	0.33051	6	0.69381	0.012674	0.5
GOBP_PARATHYROID_GLAND_DEVELOPMENT	0.48971	0.87666	0.26189	0.826665	0.959296	0.87466	7	0.0086749	0.00017095	0.33613	7	0.20323	0.0040051	0.31878	7	-0.4075	-0.0080404	0.35472
GOBP_AMINO_ACID_METABOLIC_PROCESS	0.30772	0.863989	0.04156	0.760984	0.780821	0.16005	257	0.032125	0.0038093	0.063954	257	0.1051	0.012462	0.060647	257	0.072382	0.0085933	0.072797
GOBP_EXTRAEMBRYONIC_MEMBRANE_DEVELOPMENT	0.20776	0.846298	0.50525	0.866836	0.870966	0.34215	13	0.23873	0.0064101	0.29319	13	-0.0036603	-9.8282e-05	0.27807	13	0.13291	0.0035733	0.32688
GOMF_OXIDOREDUCTION_DRIVEN_ACTIVE_TRANSMEMBRANE_TRANSPORTER_ACTIVITY	0.31621	0.864852	0.91596	0.967425	0.775163	0.14503	53	0.069261	0.0037509	0.14479	53	-0.18929	-0.010251	0.13731	53	0.16753	0.0090843	0.15834
GOBP_PROTEIN_K63_LINKED_UBIQUITINATION	0.021858	0.60094	0.22786	0.823328	0.711268	0.087869	62	0.26062	0.015262	0.12921	62	0.091423	0.0053536	0.12256	62	0.19248	0.011286	0.14215
GOBP_PERIPHERAL_NERVOUS_SYSTEM_AXON_REGENERATION	0.80756	0.944286	0.093607	0.801438	0.84952	0.26491	8	-0.33891	-0.0071397	0.39001	8	0.48784	0.010277	0.36987	8	0.29575	0.0062383	0.47072
GOBP_LABYRINTHINE_LAYER_DEVELOPMENT	0.5387	0.886193	0.92679	0.970078	0.886922	0.46653	42	-0.01643	-0.0007923	0.1691	42	-0.23291	-0.011232	0.16036	42	0.014958	0.00072222	0.17805
GOMF_FERRIC_IRON_BINDING	0.47494	0.87666	0.70409	0.904438	0.916829	0.68134	9	0.021595	0.00048252	0.34351	9	-0.17469	-0.0039032	0.32578	9	-0.17968	-0.0040198	0.38113
GOBP_VENTRAL_MIDLINE_DEVELOPMENT	0.84224	0.953423	0.7189	0.907838	0.93206	0.76641	6	-0.49194	-0.0089756	0.49012	6	-0.26941	-0.0049155	0.46484	6	-0.42519	-0.0077675	0.58477
GOBP_REGULATION_OF_MICROGLIAL_CELL_ACTIVATION	0.3804	0.870749	0.43189	0.856159	0.889256	0.49677	16	0.077886	0.0023199	0.25584	16	0.041629	0.00124	0.24264	16	0.0022181	6.6151e-05	0.27402
GOBP_REGULATION_OF_STEROL_TRANSPORT	0.96092	0.982735	0.55486	0.877933	0.718861	0.10158	56	-0.24775	-0.01379	0.14064	56	-0.018404	-0.0010244	0.1334	56	0.20567	0.011462	0.1616
GOBP_POSITIVE_REGULATION_OF_MITOTIC_SISTER_CHROMATID_SEPARATION	0.48121	0.87666	0.99718	0.998743	0.926137	0.72446	18	0.011416	0.00036064	0.24224	18	-0.63575	-0.020084	0.22967	18	-0.19538	-0.0061799	0.32772
GOCC_APICAL_JUNCTION_COMPLEX	0.82409	0.948313	0.97205	0.986237	0.985156	0.97014	131	-0.083789	-0.0071184	0.089989	131	-0.16316	-0.013861	0.085337	131	-0.19615	-0.016685	0.10417
GOBP_CELL_PROLIFERATION_INVOLVED_IN_KIDNEY_DEVELOPMENT	0.57075	0.896411	0.34963	0.846913	0.908115	0.61657	21	-0.040706	-0.0013889	0.22831	21	0.083652	0.0028542	0.21653	20	-0.072977	-0.002433	0.24613
GOBP_NEGATIVE_REGULATION_OF_LYMPHOCYTE_MIGRATION	0.5278	0.885013	0.84066	0.940448	0.957039	0.86418	14	-0.018431	-0.00051356	0.26426	14	-0.24991	-0.0069636	0.25062	14	-0.32864	-0.0091688	0.29894
GOCC_AMINOACYL_TRNA_SYNTHETASE_MULTIENZYME_COMPLEX	0.61337	0.905845	0.4301	0.85615	0.936455	0.78503	3	-0.19431	-0.0025071	0.67442	3	0.11265	0.0014535	0.63961	3	-0.65672	-0.0084838	0.83201
GOBP_NUCLEOBASE_TRANSPORT	0.50543	0.879485	0.95427	0.980111	0.90439	0.57478	12	-0.0041035	-0.00010586	0.30145	12	-0.48251	-0.012448	0.28587	12	-0.077157	-0.001993	0.40918
GOBP_MALE_SEX_DIFFERENTIATION	0.46444	0.87666	0.59865	0.883555	0.936455	0.78481	160	0.0071327	0.00066915	0.079903	160	-0.018933	-0.0017762	0.07578	160	-0.07127	-0.0066945	0.090378
GOMF_PHOSPHATIDYLINOSITOL_3_PHOSPHATE_BINDING	0.93461	0.972901	0.6109	0.886721	0.963168	0.89686	41	-0.23863	-0.01137	0.15791	41	-0.042189	-0.0020102	0.14978	41	-0.22374	-0.010674	0.17702
GOMF_MICROTUBULE_MINUS_END_BINDING	0.56563	0.896134	0.4994	0.865717	0.884488	0.41788	12	-0.054356	-0.0014023	0.32891	12	0.00047091	1.2149e-05	0.31194	12	0.076169	0.0019675	0.36738
GOBP_POSITIVE_REGULATION_OF_CALCIUM_ION_TRANSPORT_INTO_CYTOSOL	0.96547	0.983619	0.80614	0.929529	0.788589	0.16856	12	-0.46293	-0.011943	0.25462	12	-0.2086	-0.0053816	0.2415	12	0.33339	0.0086117	0.34732
GOBP_NUCLEOSIDE_TRANSMEMBRANE_TRANSPORT	0.43447	0.87666	0.80697	0.929543	0.780821	0.16206	7	0.055635	0.0010964	0.33718	7	-0.27719	-0.0054624	0.31977	7	0.48608	0.009591	0.49295
GOBP_RESPONSE_TO_PHORBOL_13_ACETATE_12_MYRISTATE	0.46388	0.87666	0.29695	0.833812	0.248155	0.0054601	8	0.043333	0.00091289	0.47797	8	0.2417	0.0050918	0.4533	8	1.5738	0.033196	0.61825
GOBP_NEGATIVE_REGULATION_OF_CATALYTIC_ACTIVITY	0.17644	0.825263	0.33019	0.842724	0.708679	0.085966	388	0.049891	0.0072419	0.0537	388	0.022378	0.0032484	0.05093	386	0.083177	0.012058	0.060887
GOBP_TRIGEMINAL_NERVE_DEVELOPMENT	0.75146	0.92918	0.27939	0.829156	0.801817	0.18144	12	-0.21578	-0.0055667	0.31773	12	0.17619	0.0045453	0.30134	12	0.39151	0.010113	0.43028
GOBP_POSITIVE_REGULATION_OF_INSULIN_SECRETION	0.6631	0.915832	0.77219	0.920614	0.931709	0.76252	82	-0.049929	-0.0033606	0.11861	82	-0.083928	-0.005649	0.11249	82	-0.097969	-0.0066023	0.13713
GOBP_POSITIVE_REGULATION_OF_PROTEIN_K63_LINKED_UBIQUITINATION	0.33015	0.870749	0.63815	0.892726	0.881939	0.4057	7	0.13642	0.0026884	0.31039	7	-0.10407	-0.0020509	0.29437	7	0.097036	0.0019146	0.40664
GOCC_EXTRINSIC_COMPONENT_OF_MEMBRANE	0.010009	0.480526	0.065351	0.769746	0.881939	0.37215	165	0.18048	0.017191	0.077581	165	0.11122	0.010594	0.073586	165	0.030167	0.0028772	0.092489
GOBP_PLATELET_AGGREGATION	0.63049	0.906794	0.48794	0.862375	0.881939	0.39626	73	-0.038155	-0.0024237	0.11452	73	0.0032841	0.00020861	0.10861	73	0.032751	0.002083	0.12451
GOBP_ESTABLISHMENT_OF_TISSUE_POLARITY	0.20796	0.846298	0.55138	0.87653	0.80587	0.18745	35	0.15704	0.0069146	0.19303	35	-0.023645	-0.0010411	0.18307	35	0.18999	0.008376	0.21411
GOBP_VACUOLAR_LOCALIZATION	0.56699	0.896134	0.2087	0.82014	0.650596	0.054	75	-0.019592	-0.0012614	0.11612	75	0.089308	0.0057499	0.11013	75	0.20153	0.012992	0.12538
GOMF_ORGANOPHOSPHATE_PHOSPHATE_ANTIPORTER_ACTIVITY	0.18517	0.827725	0.44827	0.856159	0.906557	0.61365	7	0.3236	0.006377	0.36121	7	0.044548	0.00087788	0.34258	7	-0.16202	-0.0031968	0.5609
GOMF_THIAMINE_PYROPHOSPHATE_BINDING	0.62526	0.906044	0.2409	0.824617	0.895037	0.51958	7	-0.12448	-0.002453	0.3898	7	0.26005	0.0051247	0.36968	7	-0.017216	-0.0003397	0.35055
GOCC_TRANSPORT_VESICLE_MEMBRANE	0.41377	0.871104	0.66116	0.895713	0.615715	0.04588	205	0.01548	0.0016418	0.071053	205	-0.028008	-0.0029705	0.067386	205	0.13234	0.014053	0.078482
GOBP_POSITIVE_REGULATION_OF_NF_KAPPAB_TRANSCRIPTION_FACTOR_ACTIVITY	0.36909	0.870749	0.086824	0.794119	0.905612	0.60585	122	0.028949	0.002374	0.086606	122	0.11175	0.0091644	0.082132	122	-0.028389	-0.002331	0.10573
GOBP_SEQUESTERING_OF_IRON_ION	0.67198	0.918261	0.43125	0.85615	0.901934	0.55256	6	-0.2135	-0.0038953	0.47935	6	0.078732	0.0014365	0.45462	6	-0.077727	-0.0014199	0.58829
GOMF_EUKARYOTIC_INITIATION_FACTOR_4E_BINDING	0.28214	0.861229	0.80089	0.928255	0.881939	0.37552	9	0.21676	0.0048433	0.37599	9	-0.30125	-0.006731	0.35658	9	0.1307	0.002924	0.41195
GOBP_CELLULAR_RESPONSE_TO_MANGANESE_ION	0.50094	0.876797	0.026591	0.749186	0.865809	0.31086	9	-0.00088102	-1.9685e-05	0.37208	9	0.68224	0.015244	0.35284	9	0.193	0.0043179	0.39116
GOBP_SEMAPHORIN_PLEXIN_SIGNALING_PATHWAY	0.17666	0.825263	0.16442	0.815195	0.867181	0.32054	43	0.16013	0.0078131	0.17251	43	0.15976	0.0077954	0.16361	43	0.092954	0.0045412	0.19938
GOBP_DETECTION_OF_TEMPERATURE_STIMULUS	0.55728	0.894098	0.37301	0.848877	0.938884	0.79896	26	-0.028313	-0.0010748	0.1965	26	0.060358	0.0022912	0.18636	26	-0.18682	-0.0071006	0.22296
GOMF_DNA_RNA_HYBRID_BINDING	0.48339	0.87666	0.17185	0.815195	0.865809	0.31262	4	0.027397	0.00040816	0.65783	4	0.59075	0.0088011	0.62387	4	0.37899	0.0056533	0.7759
GOBP_POSITIVE_REGULATION_OF_DNA_LIGATION	0.35595	0.870749	0.21615	0.82014	0.940461	0.80812	5	0.2288	0.0038109	0.61953	5	0.46139	0.007685	0.58754	5	-0.52506	-0.0087564	0.60281
GOBP_POSITIVE_REGULATION_OF_B_CELL_RECEPTOR_SIGNALING_PATHWAY	0.042564	0.675287	0.017197	0.698319	0.265534	0.0065764	8	0.68061	0.014338	0.39529	8	0.79308	0.016708	0.37487	8	1.0627	0.022415	0.42852
GOBP_POSITIVE_REGULATION_OF_HELICASE_ACTIVITY	0.64525	0.908709	0.026238	0.749186	0.696921	0.079233	6	-0.14372	-0.0026223	0.3858	6	0.70951	0.012945	0.36584	6	0.63995	0.011691	0.45376
GOBP_CELLULAR_RESPONSE_TO_VITAMIN_D	0.93559	0.97328	0.24691	0.82583	0.904563	0.58825	19	-0.36097	-0.011716	0.23766	19	0.15424	0.005006	0.22541	19	-0.072398	-0.0023527	0.32456
GOBP_PROTEIN_HISTIDYL_MODIFICATION_TO_DIPHTHAMIDE	0.67813	0.918261	0.21172	0.82014	0.839586	0.23826	7	-0.1768	-0.003484	0.38227	7	0.29021	0.005719	0.36253	7	0.42994	0.0084833	0.6039
GOBP_RENAL_SYSTEM_VASCULATURE_DEVELOPMENT	0.72881	0.927607	0.82511	0.935533	0.949956	0.84359	32	-0.1057	-0.0044506	0.1735	32	-0.15386	-0.0064781	0.16454	31	-0.21233	-0.0088108	0.21037
GOBP_ACTIN_POLYMERIZATION_OR_DEPOLYMERIZATION	0.60112	0.902431	0.83528	0.939552	0.957039	0.86579	173	-0.019739	-0.0019249	0.077031	173	-0.071248	-0.0069478	0.073054	173	-0.10079	-0.0098411	0.091072
GOBP_NEGATIVE_REGULATION_OF_CYTOKINESIS	0.066069	0.718746	0.7132	0.907272	0.887006	0.47793	7	0.6134	0.012088	0.40736	7	-0.21744	-0.0042849	0.38636	7	0.023354	0.0004608	0.42187
GOBP_REGULATION_OF_MONOCYTE_CHEMOTAXIS	0.74348	0.927607	0.89093	0.955771	0.90439	0.57964	23	-0.13852	-0.0049461	0.21177	23	-0.24733	-0.008831	0.20083	23	-0.046279	-0.0016545	0.23027
GOBP_NEGATIVE_REGULATION_OF_POTASSIUM_ION_TRANSPORT	0.47682	0.87666	0.71576	0.907272	0.916811	0.67806	27	0.011258	0.00043548	0.19367	27	-0.10475	-0.004052	0.18367	27	-0.10322	-0.0039975	0.22326
GOBP_OPTIC_NERVE_MORPHOGENESIS	0.75838	0.92999	0.99672	0.998673	0.932131	0.76753	6	-0.34385	-0.0062737	0.49044	6	-1.2644	-0.023069	0.46502	6	-0.35904	-0.006559	0.49134
GOBP_POSITIVE_REGULATION_OF_CD8_POSITIVE_ALPHA_BETA_T_CELL_ACTIVATION	0.11801	0.787163	0.11286	0.807248	0.973726	0.93878	6	0.41301	0.0075355	0.34852	6	0.40045	0.0073064	0.33054	6	-0.72196	-0.013189	0.46737
GOBP_REGULATION_OF_PATTERN_RECOGNITION_RECEPTOR_SIGNALING_PATHWAY	0.063565	0.711222	0.0092011	0.632969	0.90439	0.56937	144	0.12524	0.011152	0.082093	144	0.18354	0.016343	0.077848	143	-0.016741	-0.0014873	0.09579
GOBP_MULTICELLULAR_ORGANISMAL_LEVEL_CHEMICAL_HOMEOSTASIS	0.25781	0.860499	0.15144	0.815195	0.904563	0.58864	73	0.07699	0.0048906	0.11842	73	0.11571	0.0073504	0.11231	73	-0.031472	-0.0020017	0.14046
GOCC_CATSPER_COMPLEX	0.7823	0.936854	0.46157	0.857098	0.886902	0.44183	11	-0.19473	-0.0048099	0.24965	11	0.022844	0.00056426	0.23677	11	0.047575	0.0011766	0.3251
GOCC_INTERCELLULAR_BRIDGE	0.59796	0.901301	0.24621	0.82583	0.806325	0.18952	85	-0.026174	-0.0017935	0.10551	85	0.068691	0.0047068	0.10006	85	0.12178	0.0083547	0.13843
GOBP_RECEPTOR_MEDIATED_ENDOCYTOSIS_INVOLVED_IN_CHOLESTEROL_TRANSPORT	0.89786	0.96343	0.1331	0.809387	0.881939	0.41304	5	-0.6363	-0.010598	0.50121	5	0.52853	0.0088032	0.47535	5	0.13176	0.0021974	0.59966
GOMF_O_PALMITOYLTRANSFERASE_ACTIVITY	0.2824	0.861229	0.26534	0.829058	0.887898	0.48921	5	0.26503	0.0044144	0.46033	5	0.27372	0.0045591	0.43657	5	0.014672	0.00024469	0.54239
GOBP_INTERLEUKIN_4_PRODUCTION	0.44338	0.87666	0.24171	0.825547	0.979503	0.95479	28	0.029696	0.0011697	0.20853	28	0.1386	0.0054594	0.19776	28	-0.39613	-0.015623	0.23394
GOMF_NEUREXIN_FAMILY_PROTEIN_BINDING	0.84884	0.955295	0.49578	0.864028	0.886922	0.46681	9	-0.35916	-0.0080251	0.34819	9	0.0034948	7.8088e-05	0.33023	9	0.031165	0.00069723	0.37418
GOBP_AXONOGENESIS_INVOLVED_IN_INNERVATION	0.26894	0.860749	0.11501	0.807248	0.678956	0.068878	9	0.22844	0.0051042	0.37082	9	0.42213	0.0094321	0.35167	9	0.62861	0.014063	0.42351
GOBP_SUCCINYL_COA_CATABOLIC_PROCESS	0.57084	0.896411	0.93098	0.970501	0.916829	0.68103	6	-0.080188	-0.0014631	0.44919	6	-0.63182	-0.011528	0.42597	6	-0.26354	-0.0048144	0.56002
GOBP_ENDOTHELIAL_CELL_APOPTOTIC_PROCESS	0.32792	0.870749	0.62415	0.889551	0.865809	0.31093	54	0.059373	0.0032455	0.13322	54	-0.039979	-0.0021854	0.12635	54	0.077083	0.0042188	0.15628
GOBP_REGULATION_OF_CELL_DIVISION	0.73811	0.927607	0.98425	0.991485	0.963864	0.90035	171	-0.05065	-0.0049109	0.079444	171	-0.16203	-0.01571	0.075333	170	-0.12071	-0.011684	0.094037
GOCC_GAMMA_TUBULIN_COMPLEX	0.32422	0.869947	0.43433	0.856159	0.928025	0.74507	17	0.12797	0.003929	0.28068	17	0.044023	0.0013516	0.2662	17	-0.20967	-0.0064454	0.31813
GOBP_SKELETAL_MUSCLE_SATELLITE_CELL_ACTIVATION	0.85596	0.955823	0.21387	0.82014	0.833896	0.23001	9	-0.36767	-0.0082152	0.34608	9	0.26032	0.0058166	0.32823	9	0.2996	0.0067027	0.40551
GOMF_WATER_TRANSMEMBRANE_TRANSPORTER_ACTIVITY	0.70763	0.926145	0.78042	0.923177	0.904563	0.58719	18	-0.16184	-0.0051127	0.29615	18	-0.21729	-0.0068643	0.28087	18	-0.076673	-0.0024252	0.348
GOBP_CARDIAC_EPITHELIAL_TO_MESENCHYMAL_TRANSITION	0.85523	0.955823	0.53841	0.872897	0.96749	0.91766	37	-0.18613	-0.0084259	0.17573	37	-0.016074	-0.00072765	0.16667	37	-0.273	-0.012374	0.19647
GOBP_REGULATION_OF_NEUROINFLAMMATORY_RESPONSE	0.76551	0.931658	0.59552	0.883462	0.940075	0.80533	31	-0.12832	-0.0053181	0.1772	31	-0.040633	-0.001684	0.16806	31	-0.18234	-0.0075661	0.21181
GOBP_CHONDROITIN_SULFATE_METABOLIC_PROCESS	0.65894	0.914842	0.041455	0.760984	0.90439	0.5607	24	-0.099648	-0.0036344	0.2433	24	0.40011	0.014593	0.23072	24	-0.0421	-0.0015374	0.2756
GOBP_MATURATION_OF_LSU_RRNA_FROM_TRICISTRONIC_RRNA_TRANSCRIPT_SSU_RRNA_5_8S_RRNA_LSU_RRNA	0.53172	0.885706	0.077898	0.783308	0.886902	0.43831	15	-0.022841	-0.00065876	0.28696	15	0.38627	0.011141	0.27213	15	0.055894	0.0016141	0.36
GOBP_ALPHA_BETA_T_CELL_DIFFERENTIATION	0.09541	0.757502	0.012904	0.694933	0.885631	0.42623	118	0.12368	0.0099758	0.094538	118	0.19986	0.01612	0.089649	118	0.020916	0.0016892	0.11246
GOBP_POSTSYNAPSE_TO_NUCLEUS_SIGNALING_PATHWAY	0.73059	0.927607	0.035334	0.760984	0.948749	0.84152	6	-0.28794	-0.0052536	0.46849	6	0.80311	0.014653	0.44426	6	-0.4236	-0.0077383	0.42327
GOBP_INSULIN_RECEPTOR_SIGNALING_PATHWAY	0.48137	0.87666	0.1832	0.815195	0.762976	0.12766	119	0.0041173	0.0003335	0.08813	119	0.075495	0.0061151	0.08358	119	0.11418	0.0092596	0.10037
GOBP_BILE_ACID_SECRETION	0.56601	0.896134	0.83043	0.937368	0.914777	0.66255	9	-0.054571	-0.0012193	0.32827	9	-0.2976	-0.0066495	0.31132	9	-0.15874	-0.0035514	0.37847
GOBP_REGULATION_OF_DENDRITE_MORPHOGENESIS	0.53259	0.885706	0.073734	0.772908	0.733013	0.11247	58	-0.011374	-0.00064428	0.13906	58	0.19104	0.010821	0.13188	58	0.19844	0.011255	0.16352
GOBP_NEGATIVE_REGULATION_OF_CALCIUM_ION_TRANSMEMBRANE_TRANSPORTER_ACTIVITY	0.24065	0.85597	0.38749	0.850519	0.76005	0.12613	21	0.16915	0.0057713	0.24018	21	0.065123	0.002222	0.2278	21	0.31619	0.010802	0.27618
GOBP_NEGATIVE_REGULATION_OF_CELL_DIVISION	0.22565	0.852922	0.47421	0.860122	0.886902	0.43734	15	0.20369	0.0058747	0.27042	15	0.016594	0.00047858	0.25646	15	0.042987	0.0012413	0.27255
GOMF_MONOATOMIC_CATION_BICARBONATE_SYMPORTER_ACTIVITY	0.39814	0.870749	0.078341	0.783308	0.839551	0.23735	13	0.077205	0.002073	0.29905	13	0.40168	0.010786	0.28359	13	0.2533	0.00681	0.35433
GOBP_NEGATIVE_REGULATION_OF_DENDRITIC_CELL_DIFFERENTIATION	0.53576	0.886017	0.84451	0.941454	0.946643	0.8289	5	-0.036729	-0.00061176	0.40915	5	-0.39314	-0.0065482	0.38802	5	-0.52301	-0.0087221	0.55061
GOBP_FC_RECEPTOR_MEDIATED_STIMULATORY_SIGNALING_PATHWAY	0.43786	0.87666	0.019692	0.714079	0.891337	0.5052	30	0.028486	0.0011614	0.18214	30	0.35586	0.014508	0.17272	30	-0.0027807	-0.00011351	0.21331
GOBP_NEGATIVE_REGULATION_OF_PROTEIN_TARGETING_TO_MITOCHONDRION	0.64289	0.908015	0.45996	0.856786	0.938101	0.79756	5	-0.13055	-0.0021745	0.35649	5	0.033987	0.00056609	0.3381	5	-0.58606	-0.0097736	0.70359
GOMF_GLYCINE_BINDING	0.15188	0.806576	0.15648	0.815195	0.7185	0.099408	10	0.3395	0.0079958	0.33011	10	0.3159	0.0074401	0.31307	10	0.52711	0.01243	0.4102
GOBP_MINERALOCORTICOID_SECRETION	0.27193	0.860749	0.71031	0.907066	0.904563	0.58831	7	0.23528	0.0046365	0.3876	7	-0.20376	-0.0040154	0.3676	7	-0.08396	-0.0016566	0.37614
GOBP_POSITIVE_REGULATION_OF_AMINE_METABOLIC_PROCESS	0.51563	0.882778	0.87112	0.950991	0.931709	0.76266	6	-0.020889	-0.00038112	0.53293	6	-0.572	-0.010436	0.50541	6	-0.43785	-0.0079986	0.61245
GOMF_INOSITOL_1_4_5_TRISPHOSPHATE_BINDING	0.29178	0.861427	0.64898	0.894565	0.775652	0.14656	10	0.17863	0.004207	0.32584	10	-0.11822	-0.0027844	0.30902	10	0.39935	0.0094172	0.37985
GOBP_REGULATION_OF_LEUKOCYTE_TETHERING_OR_ROLLING	0.40154	0.870749	0.30979	0.834756	0.497751	0.026953	18	0.05729	0.0018099	0.22974	18	0.10817	0.0034173	0.21788	18	0.58961	0.01865	0.30585
GOCC_SMOOTH_ENDOPLASMIC_RETICULUM	0.65533	0.913206	0.69883	0.903725	0.870018	0.33506	28	-0.075103	-0.0029583	0.18787	28	-0.09284	-0.003657	0.17817	28	0.090238	0.0035589	0.21183
GOBP_POSITIVE_REGULATION_OF_T_HELPER_CELL_DIFFERENTIATION	0.54064	0.886844	0.11172	0.807248	0.90439	0.56499	24	-0.018461	-0.00067331	0.18091	24	0.20888	0.0076183	0.17156	24	-0.036295	-0.0013254	0.22181
GOBP_REGULATION_OF_CARDIAC_MUSCLE_CONTRACTION_BY_CALCIUM_ION_SIGNALING	0.0039768	0.320199	0.24637	0.82583	0.134906	0.0017414	23	0.581	0.020745	0.21888	23	0.14243	0.0050855	0.20763	23	0.75993	0.027168	0.26007
GOBP_POSITIVE_REGULATION_OF_T_CELL_PROLIFERATION	0.57792	0.897874	0.52454	0.869923	0.927147	0.73136	87	-0.021315	-0.0014775	0.10842	87	-0.0063289	-0.00043871	0.10283	87	-0.078487	-0.0054475	0.12722
GOBP_CARDIOLIPIN_ACYL_CHAIN_REMODELING	0.83504	0.950254	0.83453	0.939547	0.929663	0.75349	5	-0.47714	-0.0079473	0.48972	5	-0.45157	-0.0075214	0.46445	5	-0.41255	-0.0068801	0.60181
GOMF_THIOL_OXIDASE_ACTIVITY	0.37198	0.870749	0.45732	0.856159	0.88472	0.42117	4	0.12799	0.0019068	0.39184	4	0.039835	0.00059346	0.37162	4	0.14865	0.0022174	0.74738
GOBP_PROTEIN_O_LINKED_GLYCOSYLATION_VIA_THREONINE	0.38242	0.870749	0.79852	0.927917	0.894849	0.51708	10	0.10495	0.0024718	0.35085	10	-0.27829	-0.0065542	0.33274	10	-0.016454	-0.000388	0.38421
GOBP_URATE_METABOLIC_PROCESS	0.87689	0.959227	0.67811	0.898755	0.7185	0.096453	8	-0.4018	-0.0084645	0.34649	8	-0.15197	-0.0032014	0.32862	8	0.55106	0.011623	0.42321
GOBP_ACTIVATED_T_CELL_PROLIFERATION	0.66776	0.91624	0.48287	0.861027	0.888168	0.49116	41	-0.062908	-0.0029975	0.14504	41	0.005907	0.00028146	0.13756	41	0.0037542	0.0001791	0.16944
GOBP_BRAIN_DERIVED_NEUROTROPHIC_FACTOR_RECEPTOR_SIGNALING_PATHWAY	0.28302	0.861229	0.32509	0.840942	0.908613	0.61844	6	0.23894	0.0043596	0.41635	6	0.17909	0.0032675	0.39487	6	-0.16394	-0.0029949	0.54394
GOMF_MICROFIBRIL_BINDING	0.83985	0.95222	0.83027	0.937368	0.903854	0.5565	6	-0.58049	-0.010591	0.58407	6	-0.52915	-0.0096544	0.55393	6	-0.085938	-0.0015699	0.60471
GOBP_HAIR_CELL_DIFFERENTIATION	0.22658	0.853724	0.074881	0.777611	0.976364	0.94654	50	0.1125	0.005918	0.14996	50	0.20485	0.010776	0.14221	50	-0.27158	-0.014304	0.16844
GOBP_REGULATION_OF_CELL_SHAPE	0.96231	0.983272	0.90957	0.964361	0.904563	0.59894	124	-0.16525	-0.013662	0.092926	124	-0.11794	-0.0097501	0.088135	124	-0.026509	-0.0021943	0.10578
GOBP_REGULATION_OF_PROTEIN_POLYUBIQUITINATION	0.45609	0.87666	0.70884	0.906896	0.839586	0.23755	23	0.022664	0.00080923	0.20548	23	-0.10718	-0.003827	0.19488	23	0.16234	0.0058038	0.2273
GOMF_OXIDOREDUCTASE_ACTIVITY_ACTING_ON_THE_CH_NH_GROUP_OF_DONORS_NAD_OR_NADP_AS_ACCEPTOR	0.35234	0.870749	0.52417	0.869716	0.855085	0.28422	15	0.087063	0.002511	0.22971	15	-0.013208	-0.00038093	0.21785	15	0.13965	0.0040326	0.24483
GOMF_SNAP_RECEPTOR_ACTIVITY	0.72342	0.927607	0.50535	0.866836	0.886922	0.45453	35	-0.11182	-0.0049236	0.18855	35	-0.0023997	-0.00010566	0.17882	35	0.024667	0.0010875	0.21592
GOBP_POSITIVE_REGULATION_OF_CERAMIDE_BIOSYNTHETIC_PROCESS	0.3617	0.870749	0.92163	0.968863	0.8573	0.28759	6	0.1644	0.0029995	0.46449	6	-0.62382	-0.011382	0.44049	6	0.2893	0.005285	0.51618
GOBP_HOMEOSTATIC_PROCESS	0.047825	0.681975	0.232	0.823574	0.615928	0.046823	1567	0.044997	0.01268	0.027002	1567	0.018754	0.0052848	0.025611	1567	0.052345	0.014767	0.031221
GOCC_KINOCILIUM	0.31588	0.864852	0.68255	0.899685	0.978056	0.95175	10	0.1621	0.0038177	0.33822	10	-0.15231	-0.0035873	0.32076	10	-0.79339	-0.018709	0.47731
GOMF_CORTICOTROPIN_RELEASING_HORMONE_RECEPTOR_BINDING	0.22364	0.852922	0.4077	0.855591	0.850481	0.27201	6	0.38164	0.006963	0.50216	6	0.11119	0.0020286	0.47626	6	0.34962	0.0063869	0.5762
GOBP_LOW_DENSITY_LIPOPROTEIN_RECEPTOR_PARTICLE_METABOLIC_PROCESS	0.71527	0.927607	0.43812	0.856159	0.700197	0.082497	6	-0.24388	-0.0044496	0.42871	6	0.063321	0.0011553	0.40659	6	0.74936	0.013689	0.53967
GOBP_POSITIVE_REGULATION_OF_PROTEIN_POLYUBIQUITINATION	0.51856	0.884639	0.65524	0.89485	0.887006	0.4841	13	-0.012508	-0.00033587	0.2687	13	-0.10181	-0.0027336	0.25483	13	0.012162	0.00032697	0.30502
GOBP_PYRIMIDINE_NUCLEOSIDE_CATABOLIC_PROCESS	0.49479	0.87666	0.95468	0.980111	0.881939	0.39478	17	0.0037923	0.00011643	0.29037	17	-0.46596	-0.014306	0.27536	17	0.088142	0.0027095	0.33027
GOBP_LYTIC_VACUOLE_ORGANIZATION	0.82691	0.948387	0.81605	0.934049	0.946643	0.82709	98	-0.10055	-0.0073952	0.10673	98	-0.091145	-0.0067036	0.10122	98	-0.1101	-0.0081076	0.11678
GOBP_NEURAL_CREST_CELL_DIFFERENTIATION	0.82771	0.948387	0.42655	0.85615	0.881939	0.40804	91	-0.10857	-0.0076964	0.11487	91	0.020172	0.0014299	0.10894	91	0.030908	0.0021937	0.13288
GOCC_GAMMA_DELTA_T_CELL_RECEPTOR_COMPLEX	0.72997	0.927607	0.40244	0.854264	0.842133	0.24914	3	-0.30675	-0.0039578	0.50062	3	0.11729	0.0015133	0.47479	3	0.41349	0.0053417	0.61057
GOBP_L_GLUTAMATE_IMPORT_ACROSS_PLASMA_MEMBRANE	0.56132	0.895316	0.42278	0.85615	0.898036	0.53235	16	-0.037106	-0.0011053	0.24046	16	0.04442	0.0013231	0.22805	16	-0.024545	-0.00073201	0.30236
GOBP_NON_LYTIC_VIRAL_RELEASE	0.48842	0.87666	0.81818	0.934711	0.927942	0.74459	14	0.0082173	0.00022897	0.28299	14	-0.24381	-0.0067936	0.26837	14	-0.19421	-0.0054183	0.29534
GOBP_ENTEROENDOCRINE_CELL_DIFFERENTIATION	0.48524	0.87666	0.29392	0.833812	0.90439	0.56191	33	0.0072731	0.00031098	0.19648	33	0.10099	0.0043182	0.18634	33	-0.035035	-0.0014999	0.22485
GOBP_POSITIVE_REGULATION_OF_DOPAMINE_SECRETION	0.31792	0.865467	0.15861	0.815195	0.961959	0.88922	6	0.28933	0.0052789	0.611	6	0.57957	0.010574	0.57946	6	-0.70152	-0.012815	0.57387
GOBP_INTRINSIC_APOPTOTIC_SIGNALING_PATHWAY_IN_RESPONSE_TO_DNA_DAMAGE_BY_P53_CLASS_MEDIATOR	0.1489	0.806576	0.030541	0.760984	0.911579	0.64379	40	0.1689	0.007949	0.16221	40	0.28813	0.013561	0.15383	40	-0.067588	-0.0031849	0.18335
GOCC_HIPPOCAMPAL_MOSSY_FIBER	0.48566	0.87666	0.23291	0.823574	0.723203	0.10415	6	0.02048	0.00037367	0.56981	6	0.39412	0.0071908	0.54039	6	0.65466	0.011959	0.52026
GOBP_REGULATION_OF_ARACHIDONIC_ACID_SECRETION	0.8065	0.943408	0.43689	0.856159	0.985223	0.97085	7	-0.33516	-0.0066048	0.38742	7	0.058368	0.0011502	0.36743	7	-0.83184	-0.016413	0.43928
GOBP_ACTOMYOSIN_STRUCTURE_ORGANIZATION	0.29801	0.863082	0.23375	0.823574	0.821033	0.21365	205	0.03684	0.0039071	0.069489	205	0.047884	0.0050784	0.065903	205	0.064584	0.006858	0.081356
GOMF_NUCLEOSIDE_BINDING	0.79031	0.938716	0.67981	0.898755	0.931798	0.76352	8	-0.32002	-0.0067418	0.3963	8	-0.17559	-0.0036991	0.37586	8	-0.33855	-0.007141	0.47171
GOMF_ADENYL_NUCLEOTIDE_EXCHANGE_FACTOR_ACTIVITY	0.27031	0.860749	0.03191	0.760984	0.881939	0.37073	15	0.15667	0.0045185	0.25604	15	0.45006	0.01298	0.2428	15	0.092466	0.0026701	0.28025
GOBP_SYNAPTIC_VESICLE_COATING	0.1255	0.793375	0.282	0.829156	0.810172	0.19361	5	0.38159	0.0063558	0.3324	5	0.18188	0.0030294	0.31525	5	0.36541	0.0060938	0.42259
GOBP_BRANCHING_INVOLVED_IN_BLOOD_VESSEL_MORPHOGENESIS	0.27721	0.861229	0.15621	0.815195	0.889256	0.49727	31	0.10163	0.0042121	0.17193	31	0.16471	0.0068262	0.16305	31	0.0015785	6.5498e-05	0.23085
GOMF_DYNEIN_LIGHT_INTERMEDIATE_CHAIN_BINDING	0.63996	0.908015	0.75555	0.915781	0.961959	0.887	28	-0.073116	-0.00288	0.20404	28	-0.13392	-0.0052752	0.1935	28	-0.28549	-0.011259	0.23579
GOCC_PROXIMAL_DENDRITE	0.011383	0.515056	0.1307	0.809387	0.0222234	0.00013189	6	1.0136	0.018493	0.44502	6	0.47409	0.0086499	0.42211	6	1.8596	0.033971	0.50955
GOMF_ARYLESTERASE_ACTIVITY	0.57985	0.898188	0.30088	0.833812	0.873482	0.34648	6	-0.12807	-0.0023366	0.63557	6	0.31457	0.0057394	0.60276	6	0.3008	0.0054951	0.76181
GOBP_POSITIVE_REGULATION_OF_ANTIGEN_RECEPTOR_MEDIATED_SIGNALING_PATHWAY	0.082073	0.742397	0.0028407	0.456504	0.653317	0.057476	25	0.29213	0.010874	0.20997	25	0.55069	0.020499	0.19909	25	0.36273	0.013519	0.2301
GOBP_SKELETAL_MUSCLE_SATELLITE_CELL_DIFFERENTIATION	0.36794	0.870749	0.54348	0.87504	0.904563	0.58752	11	0.094992	0.0023464	0.2816	11	-0.029166	-0.00072041	0.26707	11	-0.079808	-0.0019738	0.36082
GOMF_LIPOPROTEIN_PARTICLE_RECEPTOR_ACTIVITY	0.64106	0.908015	0.49201	0.863063	0.865809	0.31296	18	-0.084269	-0.0026621	0.23323	18	0.0044315	0.00014	0.2212	18	0.15516	0.0049077	0.31828
GOBP_REGULATION_OF_PENTOSE_PHOSPHATE_SHUNT	0.36275	0.870749	0.46257	0.857101	0.774403	0.14121	6	0.13537	0.0024698	0.38553	6	0.034354	0.0006268	0.36564	6	0.53773	0.0098233	0.50024
GOBP_POSITIVE_REGULATION_OF_VESICLE_FUSION	0.55896	0.894791	0.56411	0.879805	0.815052	0.19918	10	-0.05618	-0.0013231	0.37874	10	-0.05797	-0.0013653	0.35919	10	0.37088	0.0087459	0.43914
GOBP_REGULATION_OF_MESODERMAL_CELL_DIFFERENTIATION	0.057298	0.701643	0.34836	0.846561	0.779155	0.1524	8	0.66355	0.013979	0.42051	8	0.15546	0.003275	0.39884	8	0.39988	0.0084347	0.38966
GOBP_INTRACELLULAR_PROTEIN_TRANSMEMBRANE_TRANSPORT	0.64594	0.908709	0.93085	0.970501	0.928468	0.74798	30	-0.065707	-0.0026789	0.1755	30	-0.24669	-0.010058	0.16643	30	-0.13471	-0.0054991	0.20162
GOMF_ACYL_COA_OXIDASE_ACTIVITY	0.52486	0.885013	0.42243	0.85615	0.926137	0.7158	7	-0.01936	-0.00038152	0.31044	7	0.057617	0.0011354	0.29442	7	-0.29632	-0.0058468	0.51947
GOMF_PYRIMIDINE_NUCLEOBASE_TRANSMEMBRANE_TRANSPORTER_ACTIVITY	0.39414	0.870749	0.896	0.958005	0.886902	0.44617	7	0.090107	0.0017757	0.33554	7	-0.40068	-0.007896	0.31821	7	0.066732	0.0013167	0.49302
GOCC_90S_PRERIBOSOME	0.35433	0.870749	0.15366	0.815195	0.956457	0.86178	24	0.072902	0.0026589	0.19511	24	0.1889	0.0068897	0.18503	24	-0.29198	-0.010662	0.26827
GOCC_EUKARYOTIC_TRANSLATION_INITIATION_FACTOR_3_COMPLEX_EIF3M	0.34068	0.870749	0.53556	0.872494	0.881939	0.38295	7	0.15227	0.0030008	0.37084	7	-0.031396	-0.0006187	0.35171	7	0.1414	0.00279	0.47489
GOBP_PROTEIN_IMPORT_INTO_PEROXISOME_MATRIX	0.57819	0.897945	0.86278	0.948585	0.929489	0.75179	14	-0.053346	-0.0014864	0.27042	14	-0.28028	-0.0078097	0.25645	14	-0.21358	-0.0059587	0.31402
GOBP_LEUKOCYTE_MIGRATION_INVOLVED_IN_INFLAMMATORY_RESPONSE	0.067798	0.720388	0.52023	0.869716	0.867181	0.31776	18	0.40472	0.012785	0.27117	18	-0.013049	-0.00041224	0.2572	18	0.13989	0.0044247	0.29513
GOBP_MORPHOGENESIS_OF_A_POLARIZED_EPITHELIUM	0.20651	0.846298	0.80655	0.929543	0.90038	0.54395	58	0.11489	0.0065077	0.14034	58	-0.11517	-0.0065236	0.1331	58	-0.01795	-0.001018	0.16261
GOMF_PHOSPHOLIPASE_D_ACTIVITY	0.55197	0.892342	0.4097	0.85615	0.833896	0.23094	6	-0.04934	-0.00090021	0.37766	6	0.081774	0.001492	0.35817	6	0.29229	0.0053396	0.39727
GOBP_RESPONSE_TO_UV_C	0.40314	0.870749	0.4219	0.85615	0.936455	0.78459	12	0.073658	0.0019003	0.30037	12	0.05613	0.0014481	0.28487	12	-0.2779	-0.0071783	0.35275
GOBP_REGULATION_OF_CARDIAC_MUSCLE_CONTRACTION_BY_REGULATION_OF_THE_RELEASE_OF_SEQUESTERED_CALCIUM_ION	0.0036163	0.298228	0.31783	0.836606	0.275072	0.0069636	18	0.80749	0.02551	0.30059	18	0.1351	0.004268	0.28515	18	0.73113	0.023126	0.29728
GOBP_EMBRYONIC_FORELIMB_MORPHOGENESIS	0.20499	0.845594	0.25984	0.82644	0.86762	0.3246	32	0.16638	0.0070056	0.20193	32	0.12331	0.0051919	0.19151	32	0.1081	0.0045572	0.23763
GOMF_CYCLIN_DEPENDENT_PROTEIN_SERINE_THREONINE_KINASE_INHIBITOR_ACTIVITY	0.17988	0.825263	0.18754	0.815195	0.856559	0.28579	12	0.33888	0.0087426	0.37001	12	0.31128	0.0080305	0.35092	12	0.23718	0.0061265	0.41924
GOBP_REGULATION_OF_AXONOGENESIS	0.38196	0.870749	0.026923	0.749186	0.850481	0.27141	125	0.028684	0.0023809	0.095505	125	0.17463	0.014495	0.090564	125	0.065915	0.0054779	0.10831
GOBP_THIAMINE_CONTAINING_COMPOUND_METABOLIC_PROCESS	0.8848	0.961657	0.66876	0.898089	0.913082	0.65138	5	-0.57691	-0.009609	0.48101	5	-0.19913	-0.0033167	0.45621	5	-0.15178	-0.0025312	0.39012
GOBP_THIAMINE_DIPHOSPHATE_METABOLIC_PROCESS	0.8848	0.961657	0.66876	0.898089	0.913082	0.65138	5	-0.57691	-0.009609	0.48101	5	-0.19913	-0.0033167	0.45621	5	-0.15178	-0.0025312	0.39012
GOBP_MITOTIC_SPINDLE_ORGANIZATION	0.65895	0.914842	0.65565	0.89485	0.886902	0.44321	121	-0.038297	-0.0031278	0.093497	121	-0.035525	-0.0029014	0.088672	121	0.015636	0.0012787	0.10947
GOBP_NUCLEAR_TRANSCRIBED_MRNA_POLY_A_TAIL_SHORTENING	0.10323	0.772688	0.82923	0.936984	0.881939	0.3915	29	0.24085	0.0096548	0.19064	29	-0.17197	-0.0068938	0.1808	29	0.060914	0.0024449	0.22117
GOBP_INTRACELLULAR_TRIGLYCERIDE_HOMEOSTASIS	0.31171	0.864852	0.47477	0.860122	0.90439	0.5766	9	0.21441	0.0047908	0.43665	9	0.02621	0.00058564	0.41412	9	-0.078461	-0.0017553	0.40612
GOBP_POSITIVE_REGULATION_OF_NEURON_PROJECTION_ARBORIZATION	0.54952	0.890905	0.47335	0.860122	0.926137	0.7169	8	-0.058191	-0.0012259	0.4676	8	0.029642	0.00062446	0.44347	8	-0.3102	-0.006543	0.54074
GOBP_POSITIVE_REGULATION_OF_SYNAPTIC_TRANSMISSION_GLUTAMATERGIC	0.63186	0.906794	0.95014	0.978167	0.84952	0.26024	33	-0.058494	-0.002501	0.17368	33	-0.27115	-0.011594	0.1647	33	0.13238	0.0056672	0.206
GOBP_LYMPHOCYTE_DIFFERENTIATION	0.015144	0.562393	0.069298	0.770787	0.853212	0.28002	406	0.11069	0.016428	0.051093	406	0.071776	0.010652	0.04846	406	0.035038	0.0052064	0.060122
GOBP_SPERM_AXONEME_ASSEMBLY	0.16935	0.821523	0.18398	0.815195	0.7185	0.094681	26	0.20878	0.0079252	0.21821	26	0.18632	0.0070727	0.20695	26	0.27571	0.010479	0.21006
GOBP_POSITIVE_REGULATION_OF_NITRIC_OXIDE_SYNTHASE_BIOSYNTHETIC_PROCESS	0.32841	0.870749	0.70354	0.904438	0.964965	0.91008	16	0.10021	0.0029849	0.22554	16	-0.11436	-0.0034063	0.2139	16	-0.43297	-0.012913	0.32279
GOBP_POSITIVE_REGULATION_OF_BLOOD_PRESSURE	0.85829	0.955823	0.65433	0.89485	0.960617	0.88056	30	-0.20614	-0.0084045	0.19217	30	-0.072367	-0.0029504	0.18226	30	-0.26444	-0.010795	0.22452
GOBP_THYROID_HORMONE_METABOLIC_PROCESS	0.92701	0.971041	0.69301	0.901879	0.965374	0.91206	28	-0.29638	-0.011674	0.20385	28	-0.097522	-0.0038414	0.19334	28	-0.31769	-0.012529	0.23469
GOBP_EMBRYONIC_CLEAVAGE	0.31048	0.864852	0.56562	0.879805	0.570586	0.036804	7	0.1708	0.003366	0.34541	7	-0.054131	-0.0010667	0.32759	7	0.79058	0.015599	0.44187
GOMF_3_5_DNA_EXONUCLEASE_ACTIVITY	0.46068	0.87666	0.95162	0.978902	0.887006	0.48666	13	0.029534	0.00079302	0.29915	13	-0.47119	-0.012652	0.28369	13	0.012288	0.00033035	0.36747
GOCC_SERINE_TYPE_ENDOPEPTIDASE_COMPLEX	0.60853	0.903987	0.78729	0.925808	0.887898	0.48934	11	-0.08546	-0.0021109	0.3102	11	-0.23449	-0.0057922	0.29419	11	0.0087709	0.00021692	0.32825
GOBP_CDC42_PROTEIN_SIGNAL_TRANSDUCTION	0.49511	0.87666	0.52592	0.87065	0.914846	0.66931	15	0.0039104	0.00011278	0.31916	15	-0.019681	-0.00056763	0.30269	15	-0.16036	-0.0046306	0.36609
GOBP_CELLULAR_RESPONSE_TO_PROSTAGLANDIN_E_STIMULUS	0.87528	0.958868	0.66178	0.895746	0.913908	0.65708	14	-0.33205	-0.0092523	0.2883	14	-0.11411	-0.0031797	0.27343	14	-0.11646	-0.0032489	0.28789
GOCC_PHOTORECEPTOR_RIBBON_SYNAPSE	0.21493	0.851618	0.97662	0.987923	0.444774	0.019355	8	0.33764	0.007113	0.42768	8	-0.80654	-0.016991	0.40556	8	1.0688	0.022545	0.51698
GOBP_CARTILAGE_CONDENSATION	0.59947	0.901984	0.64003	0.893508	0.712239	0.088991	18	-0.05673	-0.0017922	0.22513	18	-0.076552	-0.0024184	0.21351	18	0.3431	0.010852	0.2547
GOBP_REGULATION_OF_HETEROTYPIC_CELL_CELL_ADHESION	0.77779	0.935469	0.43	0.85615	0.886922	0.44833	21	-0.17921	-0.0061146	0.23434	21	0.0392	0.0013375	0.22225	21	0.032523	0.0011111	0.25041
GOMF_PROSTANOID_RECEPTOR_ACTIVITY	0.82439	0.948387	0.87791	0.951951	0.985156	0.97032	11	-0.29142	-0.0071983	0.31259	11	-0.34526	-0.0085283	0.29646	11	-0.69691	-0.017236	0.36959
GOBP_URETER_MORPHOGENESIS	0.77201	0.934083	0.44103	0.856159	0.927942	0.74435	6	-0.27545	-0.0050256	0.36948	6	0.051984	0.00094846	0.35042	6	-0.36563	-0.0066794	0.55666
GOCC_PHAGOCYTIC_CUP	0.89603	0.96339	0.69539	0.902216	0.957039	0.86419	25	-0.25982	-0.0096714	0.20632	25	-0.10003	-0.0037234	0.19568	25	-0.24547	-0.0091487	0.22328
GOBP_REGULATION_OF_MAMMARY_GLAND_EPITHELIAL_CELL_PROLIFERATION	0.46848	0.87666	0.10528	0.807248	0.98458	0.96879	15	0.024215	0.00069839	0.30616	15	0.36354	0.010485	0.29035	15	-0.70738	-0.020427	0.37962
GOBP_POSITIVE_REGULATION_OF_SIGNALING_RECEPTOR_ACTIVITY	0.79175	0.938803	0.92477	0.969185	0.968453	0.9229	21	-0.17381	-0.0059304	0.21391	21	-0.29172	-0.0099533	0.20286	21	-0.35613	-0.012166	0.24993
GOBP_ANGIOGENESIS_INVOLVED_IN_CORONARY_VASCULAR_MORPHOGENESIS	0.13732	0.795598	0.26166	0.826665	0.757618	0.12543	5	0.52965	0.0088219	0.48482	5	0.29348	0.0048881	0.45981	5	0.50374	0.0084009	0.43869
GOMF_MODIFIED_AMINO_ACID_TRANSMEMBRANE_TRANSPORTER_ACTIVITY	0.38659	0.870749	0.16644	0.815195	0.958361	0.87092	29	0.05633	0.002258	0.19544	29	0.17948	0.0071947	0.18535	29	-0.25762	-0.01034	0.22782
GOBP_POLY_N_ACETYLLACTOSAMINE_METABOLIC_PROCESS	0.89085	0.962558	0.21229	0.82014	0.881939	0.3646	10	-0.48997	-0.01154	0.398	10	0.30142	0.007099	0.37747	10	0.16108	0.0037986	0.46529
GOBP_EPITHELIAL_CELL_APOPTOTIC_PROCESS	0.80432	0.942675	0.56174	0.879283	0.842133	0.24423	129	-0.074126	-0.0062496	0.086478	129	-0.012744	-0.0010745	0.082017	129	0.068164	0.0057541	0.09839
GOBP_NEPHRIC_DUCT_FORMATION	0.97447	0.987507	0.4586	0.856572	0.932892	0.76913	4	-0.92982	-0.013853	0.47657	4	0.046995	0.00070013	0.45203	4	-0.39764	-0.0059314	0.54027
GOBP_POSITIVE_REGULATION_OF_REPRODUCTIVE_PROCESS	0.78439	0.9376	0.89036	0.955771	0.93181	0.76437	85	-0.088744	-0.0060809	0.11275	85	-0.13136	-0.0090008	0.10692	85	-0.089362	-0.0061309	0.12404
GOBP_MICROGLIA_DIFFERENTIATION	0.40764	0.870749	0.35321	0.84811	0.842133	0.24164	11	0.072904	0.0018008	0.31204	11	0.11147	0.0027534	0.29594	11	0.28563	0.007064	0.40742
GOBP_NEGATIVE_REGULATION_OF_EXOCYTOSIS	0.67073	0.917331	0.078692	0.783308	0.872964	0.34531	29	-0.080143	-0.0032127	0.18134	29	0.24317	0.0097479	0.17197	29	0.081522	0.003272	0.20481
GOBP_POSITIVE_REGULATION_OF_HYDROLASE_ACTIVITY	0.65181	0.911945	0.27865	0.829156	0.960883	0.88253	405	-0.020618	-0.0030562	0.052835	405	0.029407	0.004359	0.050108	404	-0.071099	-0.010539	0.059859
GOBP_SMALL_MOLECULE_METABOLIC_PROCESS	0.83787	0.951161	0.67574	0.898601	0.887006	0.48642	1647	-0.02605	-0.0075074	0.026426	1647	-0.011424	-0.0032924	0.025063	1646	0.0010457	0.00030163	0.03071
GOBP_CD4_POSITIVE_ALPHA_BETA_T_CELL_CYTOKINE_PRODUCTION	0.16306	0.816578	0.19502	0.817452	0.910847	0.63201	19	0.21947	0.007123	0.22349	19	0.18219	0.0059133	0.21196	19	-0.092741	-0.0030138	0.27505
GOMF_PROTEIN_SERINE_THREONINE_TYROSINE_KINASE_ACTIVITY	0.19762	0.842026	0.17054	0.815195	0.92034	0.68796	42	0.12998	0.006268	0.15288	42	0.13804	0.006657	0.14499	42	-0.085733	-0.0041396	0.17494
GOMF_OXIDOREDUCTASE_ACTIVITY_ACTING_ON_METAL_IONS_OXYGEN_AS_ACCEPTOR	0.11114	0.777398	0.47508	0.860122	0.927942	0.73427	5	0.55481	0.0092409	0.45456	5	0.026952	0.00044891	0.43113	5	-0.32809	-0.0054716	0.52427
GOBP_SYNAPTIC_VESICLE_CYTOSKELETAL_TRANSPORT	0.15324	0.80864	0.12615	0.809387	0.616896	0.047751	18	0.22477	0.0071007	0.21979	18	0.23863	0.0075387	0.20844	18	0.44003	0.013918	0.26394
GOBP_REGULATION_OF_MEIOSIS_I	0.91137	0.965869	0.26843	0.829058	0.753932	0.12369	5	-0.62635	-0.010432	0.4642	5	0.2719	0.0045287	0.44026	5	0.52078	0.008685	0.45019
GOBP_TRANSPOSITION	0.90641	0.965499	0.85504	0.945258	0.947748	0.8382	35	-0.23594	-0.010389	0.17887	35	-0.17954	-0.0079053	0.16964	35	-0.2328	-0.010263	0.23584
GOBP_HAIR_FOLLICLE_MATURATION	0.23461	0.85597	0.2055	0.82014	0.904426	0.58272	15	0.20947	0.0060413	0.28942	15	0.22567	0.0065085	0.27448	15	-0.068673	-0.0019831	0.32878
GOBP_CELL_FATE_SPECIFICATION_INVOLVED_IN_PATTERN_SPECIFICATION	0.099305	0.767568	0.89309	0.957182	0.742157	0.11772	7	0.56924	0.011218	0.44279	7	-0.52206	-0.010288	0.41994	7	0.60808	0.011998	0.51249
GOBP_POSITIVE_REGULATION_OF_DOUBLE_STRAND_BREAK_REPAIR_VIA_HOMOLOGOUS_RECOMBINATION	0.21797	0.852361	0.32989	0.842724	0.887006	0.48061	38	0.12802	0.005873	0.16432	38	0.068606	0.0031474	0.15585	38	0.0089191	0.00040968	0.18344
GOBP_NEGATIVE_REGULATION_OF_MAP_KINASE_ACTIVITY	0.59279	0.900725	0.10617	0.807248	0.914846	0.6645	43	-0.037245	-0.0018173	0.15868	43	0.18768	0.0091574	0.15048	43	-0.067819	-0.0033133	0.15965
GOCC_APICAL_DENDRITE	0.0079508	0.439486	0.022396	0.735717	0.0824787	0.00088789	16	0.56113	0.016714	0.23269	16	0.44289	0.013192	0.2207	16	0.84533	0.025211	0.27042
GOBP_REGULATION_OF_ANIMAL_ORGAN_FORMATION	0.14056	0.798864	0.37721	0.848877	0.935383	0.77787	27	0.22938	0.0088727	0.21281	27	0.063141	0.0024424	0.20184	27	-0.1795	-0.0069521	0.23463
GOBP_FC_GAMMA_RECEPTOR_SIGNALING_PATHWAY	0.26406	0.860749	0.070317	0.770787	0.887006	0.47763	33	0.11655	0.0049832	0.18473	33	0.25814	0.011037	0.17519	33	0.011991	0.00051333	0.21373
GOCC_DYSTROPHIN_ASSOCIATED_GLYCOPROTEIN_COMPLEX	0.61758	0.906044	0.57919	0.882465	0.806325	0.18945	17	-0.092607	-0.0028432	0.30957	17	-0.058669	-0.0018012	0.29359	17	0.29894	0.0091897	0.33972
GOBP_T_HELPER_2_CELL_DIFFERENTIATION	0.12594	0.793375	0.027022	0.749186	0.922429	0.69285	18	0.27249	0.0086082	0.23781	18	0.43449	0.013726	0.22552	18	-0.15021	-0.0047512	0.29807
GOMF_MHC_PROTEIN_COMPLEX_BINDING	0.65827	0.914812	0.49895	0.865525	0.904426	0.58301	20	-0.086851	-0.002892	0.213	20	0.00053114	1.7686e-05	0.202	20	-0.055913	-0.0018641	0.26677
GOCC_SCHMIDT_LANTERMAN_INCISURE	0.55316	0.892766	0.67584	0.898601	0.819186	0.20732	10	-0.04059	-0.00095597	0.30371	10	-0.13137	-0.0030941	0.28803	10	0.30269	0.0071378	0.37104
GOBP_STRIATUM_DEVELOPMENT	0.0028939	0.269027	0.1157	0.807248	0.000360342	9.1888e-07	20	0.6365	0.021194	0.23061	20	0.26181	0.0087179	0.21876	20	1.4898	0.049671	0.31217
GOBP_GENITALIA_MORPHOGENESIS	0.7063	0.926145	0.19806	0.817667	0.964965	0.90912	11	-0.19478	-0.0048112	0.35896	11	0.28889	0.0071357	0.34043	11	-0.53721	-0.013286	0.40227
GOBP_CARDIAC_VENTRICLE_DEVELOPMENT	0.4397	0.87666	0.10349	0.806475	0.886902	0.42942	124	0.013936	0.0011521	0.091842	124	0.10992	0.0090869	0.087098	124	0.020047	0.0016594	0.11271
GOMF_STRUCTURAL_CONSTITUENT_OF_POSTSYNAPTIC_ACTIN_CYTOSKELETON	0.25164	0.85597	0.72218	0.908045	0.888168	0.4914	8	0.20942	0.0044117	0.31287	8	-0.17487	-0.003684	0.29672	7	0.0077677	0.00015327	0.36034
GOBP_NATURAL_KILLER_CELL_DIFFERENTIATION	0.19417	0.837842	0.87244	0.950991	0.799813	0.17525	24	0.15869	0.0057876	0.18395	24	-0.19854	-0.0072411	0.17445	24	0.21376	0.0078062	0.22896
GOBP_CELLULAR_METABOLIC_COMPOUND_SALVAGE	0.82365	0.948313	0.5562	0.878409	0.904426	0.58269	30	-0.17097	-0.0069705	0.18396	30	-0.024663	-0.0010055	0.17447	30	-0.048444	-0.0019775	0.23202
GOBP_PROTEIN_N_LINKED_GLYCOSYLATION	0.10878	0.777006	0.69475	0.901957	0.821033	0.21401	70	0.14381	0.0089462	0.11663	70	-0.056344	-0.0035051	0.11061	70	0.10805	0.0067301	0.13632
GOBP_POSITIVE_REGULATION_OF_GTPASE_ACTIVITY	0.47152	0.87666	0.26401	0.829058	0.925007	0.70556	175	0.0057401	0.00056294	0.080341	175	0.048081	0.0047154	0.076194	174	-0.050063	-0.0049019	0.092629
GOBP_CARDIAC_NEURAL_CREST_CELL_DIFFERENTIATION_INVOLVED_IN_HEART_DEVELOPMENT	0.39385	0.870749	0.3916	0.850519	0.881939	0.38324	16	0.07175	0.0021372	0.26643	16	0.069527	0.0020709	0.25268	16	0.091352	0.0027244	0.30758
GOBP_CELLULAR_RESPONSE_TO_NICOTINE	0.368	0.870749	0.66691	0.89753	0.926137	0.72063	8	0.13251	0.0027915	0.39301	8	-0.16079	-0.0033874	0.37273	8	-0.23719	-0.005003	0.40564
GOBP_FC_RECEPTOR_MEDIATED_INHIBITORY_SIGNALING_PATHWAY	0.82788	0.948387	0.7239	0.909176	0.888914	0.49412	5	-0.43462	-0.007239	0.4595	5	-0.25907	-0.0043151	0.4358	5	0.0087509	0.00014594	0.59394
GOMF_LYSOPHOSPHOLIPASE_ACTIVITY	0.49792	0.87666	0.51332	0.868702	0.881287	0.35881	25	0.0010899	4.0569e-05	0.20898	25	-0.0066209	-0.00024645	0.1982	25	0.083279	0.0031038	0.23027
GOBP_PEPTIDYL_LYSINE_MONOMETHYLATION	0.16183	0.816325	0.49191	0.863063	0.368731	0.012404	7	0.43996	0.0086701	0.44575	7	0.0085715	0.00016892	0.42276	7	1.2021	0.023718	0.53553
GOBP_RESPONSE_TO_INTERLEUKIN_4	0.081032	0.742397	0.018317	0.705556	0.85396	0.28181	35	0.23121	0.01018	0.16536	35	0.32774	0.014431	0.15681	34	0.10994	0.0047773	0.19038
GOBP_SNRNA_TRANSCRIPTION_BY_RNA_POLYMERASE_II	0.10359	0.772688	0.41653	0.85615	0.650596	0.055671	16	0.27721	0.0082571	0.21977	16	0.043935	0.0013087	0.20844	16	0.46995	0.014015	0.29514
GOBP_CELLULAR_RESPONSE_TO_LIPID	0.64117	0.908015	0.96678	0.984161	0.981694	0.96173	560	-0.016049	-0.002785	0.044382	560	-0.077256	-0.013407	0.042087	559	-0.090873	-0.015775	0.051305
GOBP_UBIQUINONE_METABOLIC_PROCESS	0.71633	0.927607	0.43487	0.856159	0.995352	0.99068	16	-0.1343	-0.0040002	0.23479	16	0.03652	0.0010878	0.22268	16	-0.74115	-0.022104	0.31499
GOMF_MYOSIN_BINDING	0.70739	0.926145	0.32327	0.839641	0.944267	0.81573	69	-0.062296	-0.0038477	0.11414	69	0.04964	0.003066	0.10825	69	-0.12362	-0.0076448	0.13747
GOBP_REPLICATIVE_SENESCENCE	0.25428	0.858525	0.52359	0.869716	0.887006	0.4803	16	0.18714	0.0055743	0.28308	16	-0.015884	-0.00047313	0.26847	16	0.011731	0.00034987	0.2375
GOMF_HEPARAN_SULFATE_GLUCOSAMINE_3_SULFOTRANSFERASE_1_ACTIVITY	0.28749	0.861229	0.80363	0.928684	0.924969	0.70535	7	0.2363	0.0046566	0.42141	7	-0.34158	-0.0067314	0.39965	7	-0.26436	-0.0052161	0.48966
GOBP_REGULATION_OF_PROTEIN_LOCALIZATION_TO_SYNAPSE	0.0030711	0.277605	0.29197	0.83301	0.615928	0.047162	17	0.86889	0.026677	0.31705	17	0.16472	0.0050571	0.30077	17	0.60122	0.018482	0.35934
GOBP_REGULATION_OF_RENAL_SODIUM_EXCRETION	0.75561	0.92999	0.65515	0.89485	0.781002	0.16441	8	-0.23252	-0.0048985	0.33588	8	-0.12719	-0.0026794	0.31855	8	0.41501	0.0087538	0.42498
GOBP_POSITIVE_REGULATION_OF_RETINOIC_ACID_RECEPTOR_SIGNALING_PATHWAY	0.75233	0.929595	0.72143	0.907869	0.931798	0.76343	5	-0.30248	-0.0050382	0.44361	5	-0.24701	-0.0041142	0.42072	5	-0.37472	-0.0062492	0.52234
GOBP_ZINC_ION_IMPORT_ACROSS_PLASMA_MEMBRANE	0.2406	0.85597	0.32329	0.839641	0.906309	0.61149	10	0.25285	0.0059552	0.35896	10	0.1561	0.0036765	0.34044	10	-0.12012	-0.0028325	0.42412
GOBP_TRIF_DEPENDENT_TOLL_LIKE_RECEPTOR_SIGNALING_PATHWAY	0.010467	0.490989	0.37515	0.848877	0.904526	0.58378	11	0.67924	0.016778	0.29411	11	0.088786	0.0021931	0.27899	11	-0.069751	-0.0017251	0.32968
GOBP_SUPRAMOLECULAR_FIBER_ORGANIZATION	0.63487	0.90752	0.8135	0.93259	0.90439	0.56424	775	-0.013111	-0.0026601	0.038028	775	-0.03213	-0.0065188	0.036065	774	-0.0071069	-0.0014427	0.043941
GOMF_POTASSIUM_CHANNEL_INHIBITOR_ACTIVITY	0.8779	0.959227	0.28224	0.829156	0.949094	0.84236	5	-0.53638	-0.008934	0.46058	5	0.2517	0.0041924	0.43683	5	-0.45329	-0.0075594	0.45137
GOBP_NEGATIVE_REGULATION_OF_UBIQUITIN_PROTEIN_LIGASE_ACTIVITY	0.79699	0.940134	0.7599	0.915795	0.922429	0.69309	9	-0.28082	-0.0062747	0.33796	9	-0.22629	-0.0050562	0.32052	9	-0.19569	-0.004378	0.38779
GOBP_REGULATION_OF_AUTOPHAGY	0.27331	0.860817	0.51066	0.868473	0.916829	0.67951	328	0.033167	0.004434	0.055016	328	-0.0013943	-0.0001864	0.052177	328	-0.029828	-0.0039925	0.06396
GOBP_NERVOUS_SYSTEM_PROCESS_INVOLVED_IN_REGULATION_OF_SYSTEMIC_ARTERIAL_BLOOD_PRESSURE	0.44981	0.87666	0.45755	0.856159	0.693902	0.077502	10	0.031733	0.00074738	0.25155	10	0.025431	0.00059896	0.23857	10	0.54786	0.012919	0.38523
GOBP_REGULATION_OF_ESTABLISHMENT_OF_T_CELL_POLARITY	0.14958	0.806576	0.42778	0.85615	0.946889	0.83519	5	0.42213	0.0070311	0.40657	5	0.07019	0.0011691	0.3856	5	-0.46776	-0.0078008	0.47979
GOBP_COLUMNAR_CUBOIDAL_EPITHELIAL_CELL_MATURATION	0.64161	0.908015	0.31278	0.835172	0.887006	0.47607	14	-0.0942	-0.0026248	0.25966	14	0.12018	0.0033486	0.24626	14	0.019308	0.00053866	0.32173
GOCC_PHOTORECEPTOR_INNER_SEGMENT	0.77879	0.936159	0.43893	0.856159	0.900107	0.54282	66	-0.0986	-0.0059566	0.12836	66	0.018708	0.0011302	0.12174	66	-0.016425	-0.00099349	0.15273
GOBP_REGULATION_OF_RESPONSE_TO_OXIDATIVE_STRESS	0.35339	0.870749	0.30657	0.834461	0.886922	0.44928	27	0.068898	0.0026651	0.18314	27	0.087819	0.003397	0.17369	27	0.025927	0.0010041	0.20337
GOBP_B_CELL_LINEAGE_COMMITMENT	0.48245	0.87666	0.45617	0.856159	0.900107	0.53883	6	0.018274	0.00033341	0.41522	6	0.043355	0.00079103	0.39379	6	-0.049705	-0.00090802	0.50988
GOBP_MOTOR_NEURON_MIGRATION	0.32031	0.866748	0.91295	0.966442	0.953602	0.85534	12	0.14779	0.0038128	0.31659	12	-0.40809	-0.010528	0.30024	12	-0.38586	-0.0099671	0.36414
GOMF_GDP_PHOSPHATASE_ACTIVITY	0.21073	0.848718	0.94855	0.977763	0.877744	0.35378	10	0.19183	0.0045179	0.23861	10	-0.36909	-0.0086927	0.22628	10	0.13448	0.0031713	0.35848
GOBP_BODY_FLUID_SECRETION	0.50814	0.879734	0.3971	0.852174	0.886902	0.43904	87	-0.0022402	-0.00015529	0.10982	87	0.02717	0.0018834	0.10415	87	0.019001	0.0013188	0.12386
GOBP_REGULATION_OF_MEIOTIC_CELL_CYCLE	0.95194	0.978692	0.99312	0.996531	0.887898	0.48829	65	-0.22632	-0.013569	0.136	65	-0.31773	-0.019049	0.12897	65	0.004194	0.00025176	0.1428
GOBP_REGULATION_OF_LOW_DENSITY_LIPOPROTEIN_PARTICLE_CLEARANCE	0.60486	0.90377	0.89976	0.959685	0.859409	0.29498	15	-0.070684	-0.0020386	0.26577	15	-0.32268	-0.0093065	0.25204	15	0.16245	0.0046911	0.30144
GOBP_METANEPHRIC_NEPHRON_MORPHOGENESIS	0.81114	0.945362	0.85334	0.944809	0.882099	0.41404	23	-0.18589	-0.0066374	0.21074	23	-0.21003	-0.0074993	0.19986	23	0.053389	0.0019087	0.24584
GOBP_NEGATIVE_REGULATION_OF_PROTEIN_EXPORT_FROM_NUCLEUS	0.35594	0.870749	0.71524	0.907272	0.881939	0.39282	6	0.15369	0.0028041	0.41612	6	-0.22447	-0.0040955	0.39464	6	0.11232	0.0020518	0.41296
GOBP_MITOCHONDRIAL_OUTER_MEMBRANE_PERMEABILIZATION	0.52723	0.885013	0.57411	0.882465	0.750546	0.12125	24	-0.013419	-0.00048943	0.19642	24	-0.034808	-0.0012695	0.18629	24	0.2829	0.010331	0.24204
GOMF_TRANSFORMING_GROWTH_FACTOR_BETA_RECEPTOR_ACTIVITY	0.59822	0.901301	0.1417	0.814426	0.870966	0.34168	13	-0.074435	-0.0019987	0.29923	13	0.30442	0.0081741	0.28377	13	0.14269	0.0038361	0.34982
GOBP_POSITIVE_REGULATION_OF_VASCULAR_ENDOTHELIAL_GROWTH_FACTOR_PRODUCTION	0.59485	0.900939	0.67178	0.898217	0.985223	0.97067	29	-0.042699	-0.0017116	0.17789	29	-0.075049	-0.0030084	0.16871	29	-0.3808	-0.015284	0.20139
GOBP_POSITIVE_REGULATION_OF_INFLAMMATORY_RESPONSE_TO_ANTIGENIC_STIMULUS	0.72891	0.927607	0.48499	0.861027	0.904563	0.59034	8	-0.27271	-0.005745	0.44739	8	0.015973	0.00033651	0.42431	8	-0.10737	-0.0022648	0.47007
GOBP_SUBSTRATE_INDEPENDENT_TELENCEPHALIC_TANGENTIAL_MIGRATION	0.067651	0.720388	0.36148	0.848877	0.819551	0.21157	9	0.51669	0.011545	0.34594	9	0.11632	0.002599	0.32811	9	0.34238	0.0076596	0.42743
GOMF_LYASE_ACTIVITY	0.056998	0.701398	0.5653	0.879805	0.913082	0.65287	183	0.11957	0.011989	0.075652	183	-0.011798	-0.0011829	0.071754	183	-0.034892	-0.0035028	0.088761
GOBP_NUCLEOSOME_ORGANIZATION	0.65455	0.912906	0.29433	0.833812	0.926137	0.72063	62	-0.047324	-0.0027712	0.11901	62	0.061038	0.0035744	0.11287	62	-0.080499	-0.0047198	0.13767
GOCC_PI_BODY	0.64087	0.908015	0.87836	0.9521	0.892343	0.51244	10	-0.11579	-0.0027272	0.32094	10	-0.35515	-0.0083645	0.30437	10	-0.011447	-0.00026994	0.36714
GOBP_ESTABLISHMENT_OF_EPITHELIAL_CELL_POLARITY	0.16568	0.8196	0.89976	0.959685	0.870018	0.33756	32	0.18183	0.0076561	0.18719	32	-0.22727	-0.0095692	0.17752	32	0.091872	0.0038731	0.21919
GOMF_ACTIN_FILAMENT_BINDING	0.8007	0.941187	0.62194	0.889551	0.799843	0.17705	196	-0.059973	-0.006221	0.071045	196	-0.020927	-0.0021708	0.067381	196	0.080108	0.0083198	0.086445
GOBP_GLIAL_CELL_DEVELOPMENT	0.70695	0.926145	0.63462	0.892308	0.80437	0.18422	123	-0.05073	-0.0041772	0.093168	123	-0.030407	-0.0025037	0.08836	123	0.096705	0.0079726	0.10752
GOBP_NEURAL_PLATE_REGIONALIZATION	0.73248	0.927607	0.452	0.856159	0.935088	0.77728	6	-0.28683	-0.0052333	0.46238	6	0.052892	0.00096503	0.43852	6	-0.41253	-0.0075362	0.54063
GOBP_REGULATION_OF_MEMBRANE_REPOLARIZATION	0.3704	0.870749	0.55427	0.877933	0.897631	0.52808	33	0.058876	0.0025174	0.17799	33	-0.023035	-0.00098492	0.1688	33	-0.013513	-0.00057849	0.19183
GOBP_PROGRAMMED_NECROTIC_CELL_DEATH	0.32024	0.866748	0.18703	0.815195	0.911579	0.6399	47	0.067018	0.0034184	0.14349	47	0.12097	0.0061703	0.13608	47	-0.057564	-0.0029398	0.1607
GOBP_REGULATION_OF_STRIATED_MUSCLE_TISSUE_DEVELOPMENT	0.69817	0.924935	0.60806	0.886721	0.96749	0.91837	18	-0.12238	-0.0038662	0.23573	18	-0.061317	-0.0019371	0.22357	18	-0.41036	-0.01298	0.29432
GOMF_ACID_THIOL_LIGASE_ACTIVITY	0.73531	0.927607	0.52884	0.872029	0.923483	0.69636	30	-0.12337	-0.0050297	0.19614	30	-0.013459	-0.00054874	0.18602	30	-0.11374	-0.004643	0.2213
GOMF_LIGAND_GATED_MONOATOMIC_ION_CHANNEL_ACTIVITY_INVOLVED_IN_REGULATION_OF_PRESYNAPTIC_MEMBRANE_POTENTIAL	0.24488	0.85597	0.038908	0.760984	0.134906	0.0017328	15	0.18788	0.0054186	0.27201	15	0.45492	0.01312	0.25795	15	0.95699	0.027635	0.32733
GOBP_REGULATION_OF_MACROPHAGE_ACTIVATION	0.22104	0.852922	0.65773	0.89485	0.911579	0.64517	53	0.10751	0.0058223	0.13986	53	-0.05389	-0.0029184	0.13264	53	-0.055379	-0.0030028	0.14874
GOBP_DEVELOPMENTAL_GROWTH	0.69077	0.921808	0.044719	0.760984	0.650596	0.055606	593	-0.021816	-0.0038921	0.043803	593	0.070552	0.012587	0.041538	593	0.082491	0.014735	0.051787
GOBP_ZYMOGEN_ACTIVATION	0.49877	0.87666	0.73505	0.910113	0.902915	0.55532	51	0.00045104	2.3962e-05	0.14599	51	-0.086973	-0.0046206	0.13846	51	-0.021816	-0.0011605	0.15681
GOBP_POSITIVE_REGULATION_OF_NON_CANONICAL_WNT_SIGNALING_PATHWAY	0.22993	0.85471	0.081008	0.785694	0.654314	0.059896	14	0.19979	0.005567	0.27033	14	0.3585	0.0099891	0.25636	14	0.53374	0.014891	0.34308
GOBP_RESPONSE_TO_AXON_INJURY	0.10198	0.772589	0.059335	0.760984	0.175575	0.0026441	79	0.14628	0.0096646	0.11514	79	0.1704	0.011258	0.10919	79	0.37042	0.024504	0.1328
GOBP_CARNITINE_METABOLIC_PROCESS	0.46161	0.87666	0.11741	0.807248	0.840637	0.23938	11	0.026795	0.00066186	0.27805	11	0.31328	0.0077382	0.26368	11	0.26071	0.0064478	0.36807
GOBP_COLLATERAL_SPROUTING_IN_ABSENCE_OF_INJURY	0.0018602	0.21106	0.065452	0.769746	0.793293	0.17085	4	1.3042	0.01943	0.44949	4	0.64412	0.0095961	0.42639	4	0.41522	0.0061937	0.43669
GOCC_EUKARYOTIC_48S_PREINITIATION_COMPLEX	0.18903	0.833142	0.31297	0.835172	0.859409	0.294	15	0.26498	0.0076424	0.3006	15	0.13898	0.0040082	0.2851	15	0.17688	0.0051079	0.32651
GOBP_VESICLE_DOCKING	0.1742	0.825263	0.52113	0.869716	0.896614	0.52529	57	0.12303	0.006909	0.1312	57	-0.0065943	-0.00037031	0.12443	57	-0.0098877	-0.00055595	0.15587
GOBP_CELL_CELL_RECOGNITION	0.88232	0.961031	0.97077	0.985525	0.983305	0.96542	71	-0.13628	-0.0085379	0.11484	71	-0.20608	-0.012911	0.1089	71	-0.2582	-0.016197	0.14207
GOBP_REGULATION_OF_STORE_OPERATED_CALCIUM_ENTRY	0.77668	0.934942	0.47877	0.860289	0.937157	0.79086	14	-0.21078	-0.0058732	0.27697	14	0.013985	0.00038969	0.26268	14	-0.19962	-0.005569	0.24662
GOBP_PEPTIDYL_PROLINE_HYDROXYLATION_TO_4_HYDROXY_L_PROLINE	0.71553	0.927607	0.71219	0.907272	0.911579	0.63873	8	-0.16546	-0.0034858	0.29048	8	-0.15422	-0.0032489	0.27549	8	-0.15836	-0.0033403	0.446
GOMF_PEPTIDYL_PROLINE_4_DIOXYGENASE_ACTIVITY	0.71553	0.927607	0.71219	0.907272	0.911579	0.63873	8	-0.16546	-0.0034858	0.29048	8	-0.15422	-0.0032489	0.27549	8	-0.15836	-0.0033403	0.446
GOMF_INTRAMOLECULAR_TRANSFERASE_ACTIVITY	0.66179	0.915832	0.090166	0.800092	0.776265	0.14755	26	-0.064727	-0.002457	0.15509	26	0.19705	0.0074799	0.14707	26	0.21489	0.0081674	0.20523
GOBP_NITRIC_OXIDE_MEDIATED_SIGNAL_TRANSDUCTION	0.24905	0.85597	0.32964	0.842724	0.859409	0.29505	20	0.14994	0.0049929	0.22132	20	0.092546	0.0030816	0.2099	20	0.12498	0.0041669	0.23201
GOBP_REGULATION_OF_MUSCLE_ORGAN_DEVELOPMENT	0.66292	0.915832	0.54144	0.87441	0.924178	0.70051	23	-0.091863	-0.00328	0.21848	23	-0.021565	-0.00077	0.20721	23	-0.14208	-0.0050793	0.27017
GOBP_PROGESTERONE_RECEPTOR_SIGNALING_PATHWAY	0.97735	0.988075	0.54946	0.875745	0.90439	0.58033	10	-0.62557	-0.014733	0.31247	10	-0.036842	-0.00086771	0.29639	10	-0.083641	-0.0019724	0.41256
GOMF_SODIUM_PHOSPHATE_SYMPORTER_ACTIVITY	0.45073	0.87666	0.47204	0.859253	0.874412	0.34879	9	0.048454	0.0010827	0.3913	9	0.026035	0.00058172	0.37111	9	0.17318	0.0038744	0.44565
GOBP_CENTRIOLE_ASSEMBLY	0.15109	0.806576	0.49588	0.864028	0.881939	0.40289	46	0.16786	0.0084708	0.16269	46	0.0015927	8.037e-05	0.1543	46	0.046335	0.0023411	0.18845
GOBP_NOTOCHORD_MORPHOGENESIS	0.28166	0.861229	0.37337	0.848877	0.927444	0.73236	8	0.25329	0.0053359	0.43827	8	0.13424	0.0028279	0.41566	8	-0.31953	-0.0067397	0.51539
GOBP_POSITIVE_REGULATION_OF_CELLULAR_RESPONSE_TO_TRANSFORMING_GROWTH_FACTOR_BETA_STIMULUS	0.10525	0.772688	0.31404	0.835172	0.825972	0.21768	28	0.24007	0.0094565	0.19171	28	0.088086	0.0034697	0.18183	28	0.16027	0.0063211	0.20546
GOBP_SOMATIC_STEM_CELL_POPULATION_MAINTENANCE	0.62977	0.906794	0.54866	0.875263	0.712239	0.088792	61	-0.043854	-0.0025473	0.13239	61	-0.015353	-0.00089181	0.12555	61	0.20535	0.011943	0.1523
GOBP_EMBRYONIC_SKELETAL_SYSTEM_MORPHOGENESIS	0.88355	0.96159	0.9154	0.967425	0.916219	0.67523	90	-0.14571	-0.010272	0.12214	90	-0.15926	-0.011227	0.11584	90	-0.062406	-0.004405	0.13733
GOBP_MICROTUBULE_CYTOSKELETON_ORGANIZATION_INVOLVED_IN_MITOSIS	0.71154	0.927607	0.63191	0.891435	0.895493	0.52401	154	-0.046224	-0.0042551	0.082853	154	-0.026475	-0.0024372	0.078578	154	-0.0058279	-0.00053714	0.096781
GOBP_REGULATION_OF_PROTEIN_KINASE_C_ACTIVITY	0.19845	0.842246	0.93215	0.970887	0.863185	0.30341	3	0.5493	0.0070873	0.64839	3	-0.91748	-0.011838	0.61489	3	0.38521	0.0049763	0.74853
GOCC_A_BAND	0.52311	0.885013	0.86705	0.95003	0.935816	0.78077	39	-0.0094511	-0.00043923	0.16305	39	-0.17204	-0.0079952	0.15463	39	-0.13366	-0.0062197	0.17251
GOMF_PROTEASOME_BINDING	0.20328	0.844434	0.22873	0.823328	0.90439	0.56391	14	0.19921	0.0055508	0.24002	14	0.16914	0.004713	0.22764	14	-0.040893	-0.0011409	0.25418
GOMF_HISTONE_DEUBIQUITINASE_ACTIVITY	0.36501	0.870749	0.81161	0.931855	0.685133	0.073847	7	0.13316	0.0026242	0.38587	7	-0.32344	-0.006374	0.36595	7	0.56088	0.011067	0.3874
GOMF_MRNA_METHYLTRANSFERASE_ACTIVITY	0.88797	0.962527	0.371	0.848877	0.725565	0.10719	12	-0.35166	-0.0090723	0.28923	12	0.090308	0.0023298	0.27431	12	0.42394	0.010951	0.34144
GOBP_FC_RECEPTOR_SIGNALING_PATHWAY	0.52396	0.885013	0.11935	0.809387	0.887006	0.48187	55	-0.0079733	-0.00043985	0.13269	55	0.14827	0.0081795	0.12584	55	0.0073687	0.000407	0.16209
GOBP_IMMUNE_RESPONSE_REGULATING_CELL_SURFACE_RECEPTOR_SIGNALING_PATHWAY_INVOLVED_IN_PHAGOCYTOSIS	0.4706	0.87666	0.18576	0.815195	0.929884	0.75511	21	0.015601	0.00053231	0.21148	21	0.17923	0.0061151	0.20056	21	-0.17259	-0.0058962	0.24989
GOBP_OSTEOCLAST_PROLIFERATION	0.66927	0.916874	0.58209	0.882465	0.84952	0.26597	11	-0.13317	-0.0032893	0.30409	11	-0.059769	-0.0014763	0.2884	11	0.20313	0.0050238	0.32497
GOBP_GALACTOSYLCERAMIDE_BIOSYNTHETIC_PROCESS	0.085948	0.748004	0.36641	0.848877	0.650596	0.055372	6	0.50768	0.0092628	0.3716	6	0.12032	0.0021952	0.35245	6	0.76983	0.014063	0.48266
GOCC_TERMINAL_BOUTON	0.98746	0.9928	0.38864	0.850519	0.819375	0.20817	43	-0.32602	-0.015908	0.14552	43	0.039047	0.0019052	0.13804	43	0.14138	0.0069069	0.17394
GOBP_POSITIVE_REGULATION_OF_DNA_DAMAGE_CHECKPOINT	0.23077	0.85471	0.46134	0.857098	0.904635	0.60171	4	0.31584	0.0047053	0.42892	4	0.039479	0.00058816	0.4068	4	-0.12233	-0.0018248	0.47454
GOBP_HAIR_CYCLE_PHASE	0.13576	0.795598	0.2695	0.829058	0.935836	0.78137	9	0.41896	0.0093612	0.381	9	0.22199	0.0049602	0.36135	9	-0.33948	-0.0075948	0.43699
GOBP_VESICLE_FUSION_TO_PLASMA_MEMBRANE	0.79093	0.938716	0.31552	0.835172	0.833574	0.22327	23	-0.18603	-0.0066422	0.22975	23	0.10465	0.0037366	0.2179	23	0.22034	0.007877	0.28945
GOBP_VESICLE_DOCKING_INVOLVED_IN_EXOCYTOSIS	0.41753	0.87183	0.67847	0.898755	0.833895	0.22578	35	0.037627	0.0016568	0.18072	35	-0.079426	-0.0034972	0.17139	35	0.15547	0.0068542	0.20651
GOBP_GLUTAMINE_FAMILY_AMINO_ACID_CATABOLIC_PROCESS	0.38363	0.870749	0.05777	0.760984	0.881939	0.40024	24	0.061766	0.0022528	0.2087	24	0.31149	0.011361	0.19792	24	0.058883	0.0021503	0.23298
GOBP_POSITIVE_REGULATION_OF_THYROID_HORMONE_GENERATION	0.61108	0.905188	0.25823	0.82644	0.913823	0.65619	5	-0.13863	-0.0023091	0.49136	5	0.30236	0.0050361	0.466	5	-0.22505	-0.0037532	0.55969
GOBP_COCHLEA_MORPHOGENESIS	0.87526	0.958868	0.86295	0.94867	0.925407	0.71215	23	-0.25915	-0.0092532	0.22503	23	-0.23341	-0.008334	0.21341	23	-0.13699	-0.0048974	0.24476
GOMF_LARGE_RIBOSOMAL_SUBUNIT_RRNA_BINDING	0.30276	0.863989	0.7127	0.907272	0.946643	0.82705	5	0.21431	0.0035695	0.41493	5	-0.22089	-0.0036791	0.39352	5	-0.42111	-0.0070227	0.44675
GOMF_NUCLEAR_GLUCOCORTICOID_RECEPTOR_BINDING	0.008775	0.454307	0.040518	0.760984	0.19138	0.0030952	12	0.64306	0.01659	0.27073	12	0.44805	0.011559	0.25679	12	0.92218	0.023821	0.33682
GOBP_REGULATION_OF_VASCULAR_ASSOCIATED_SMOOTH_MUSCLE_CONTRACTION	0.49085	0.87666	0.040925	0.760984	0.958361	0.8728	8	0.0095975	0.00020219	0.41863	8	0.69082	0.014553	0.39699	8	-0.56234	-0.011861	0.49338
GOMF_HISTONE_H2A_DEUBIQUITINASE_ACTIVITY	0.57296	0.897177	0.72112	0.907853	0.712239	0.089215	5	-0.082587	-0.0013756	0.44904	5	-0.24963	-0.0041579	0.42586	5	0.71145	0.011865	0.52869
GOBP_ENDOSOMAL_VESICLE_FUSION	0.028606	0.627012	0.80777	0.929673	0.84952	0.26606	15	0.47548	0.013713	0.25001	15	-0.20624	-0.0059482	0.23713	15	0.21109	0.0060957	0.33787
GOMF_PROTEIN_LIPID_COMPLEX_BINDING	0.2214	0.852922	0.54526	0.87504	0.71282	0.092286	29	0.16437	0.0065891	0.21417	29	-0.023093	-0.0009257	0.20312	29	0.33935	0.01362	0.25575
GOBP_IMMUNE_RESPONSE_INHIBITING_CELL_SURFACE_RECEPTOR_SIGNALING_PATHWAY	0.86377	0.956483	0.94969	0.977999	0.90439	0.57379	8	-0.38359	-0.0080809	0.34952	8	-0.54425	-0.011466	0.33146	7	-0.089933	-0.0017745	0.48344
GOBP_POSITIVE_REGULATION_OF_CHROMOSOME_CONDENSATION	0.87459	0.958868	0.60808	0.886721	0.821033	0.21399	8	-0.35965	-0.0075765	0.31316	8	-0.081477	-0.0017164	0.29702	8	0.39296	0.0082886	0.49572
GOCC_CONDENSIN_COMPLEX	0.87459	0.958868	0.60808	0.886721	0.821033	0.21399	8	-0.35965	-0.0075765	0.31316	8	-0.081477	-0.0017164	0.29702	8	0.39296	0.0082886	0.49572
GOBP_POSITIVE_REGULATION_OF_CATALYTIC_ACTIVITY	0.84309	0.953511	0.019136	0.711581	0.937366	0.79374	760	-0.039029	-0.0078449	0.038748	760	0.076138	0.015304	0.036744	758	-0.035931	-0.0072216	0.043844
GOBP_PRENYLATION	0.62353	0.906044	0.096867	0.804115	0.7185	0.096175	10	-0.092747	-0.0021844	0.29464	10	0.36316	0.0085531	0.27942	10	0.4432	0.010451	0.33995
GOBP_GRANULOCYTE_COLONY_STIMULATING_FACTOR_PRODUCTION	0.42276	0.87352	0.28572	0.830027	0.96022	0.8761	5	0.0797	0.0013275	0.40904	5	0.21955	0.0036567	0.38793	5	-0.5593	-0.0093274	0.48392
GOBP_IMPORT_INTO_NUCLEUS	0.31474	0.864852	0.26239	0.827382	0.867181	0.31636	161	0.03767	0.0035449	0.078079	161	0.047097	0.004432	0.074049	160	0.044391	0.0041697	0.092884
GOBP_SYNAPTIC_SIGNALING_VIA_NEUROPEPTIDE	0.55568	0.8938	0.29376	0.833812	0.780821	0.15515	6	-0.055856	-0.0010191	0.39892	6	0.20523	0.0037444	0.37833	6	0.55188	0.010082	0.54391
GOMF_GTPASE_ACTIVATOR_ACTIVITY	0.28531	0.861229	0.070785	0.770787	0.616896	0.047656	239	0.03831	0.0043829	0.067549	239	0.094169	0.010773	0.064058	238	0.13144	0.015025	0.078794
GOBP_NEGATIVE_REGULATION_OF_PEPTIDYL_TYROSINE_PHOSPHORYLATION	0.10335	0.772688	0.51339	0.868702	0.667288	0.064597	40	0.20109	0.0094643	0.15925	40	-0.0050698	-0.00023861	0.15104	40	0.27007	0.012727	0.17799
GOBP_PROTEIN_POLY_ADP_RIBOSYLATION	0.15547	0.809489	0.13965	0.81371	0.881939	0.37021	10	0.33693	0.0079354	0.33252	10	0.3412	0.0080359	0.31536	10	0.1149	0.0027095	0.34681
GOBP_NEGATIVE_REGULATION_OF_SECONDARY_METABOLITE_BIOSYNTHETIC_PROCESS	0.030065	0.627012	0.05829	0.760984	0.926411	0.72942	5	1.1683	0.019459	0.62142	5	0.92495	0.015406	0.58937	5	-0.42876	-0.0071503	0.70164
GOBP_TRANSCRIPTION_INITIATION_AT_RNA_POLYMERASE_III_PROMOTER	0.55797	0.894098	0.27089	0.829058	0.947949	0.83847	8	-0.046876	-0.00098751	0.32145	8	0.18601	0.0039186	0.30486	8	-0.42495	-0.0089635	0.43002
GOBP_POST_TRANSLATIONAL_PROTEIN_TARGETING_TO_MEMBRANE_TRANSLOCATION	0.89835	0.963518	0.92331	0.969185	0.895037	0.51921	8	-0.43391	-0.009141	0.34105	8	-0.46182	-0.009729	0.32345	8	-0.017918	-0.00037794	0.37204
GOBP_NEGATIVE_REGULATION_OF_ION_TRANSMEMBRANE_TRANSPORTER_ACTIVITY	0.55887	0.894791	0.53027	0.872494	0.774403	0.13945	50	-0.021807	-0.0011472	0.14723	50	-0.010604	-0.00055783	0.13963	50	0.18376	0.009679	0.16971
GOMF_TAURINE_TRANSMEMBRANE_TRANSPORTER_ACTIVITY	0.082428	0.742763	0.070287	0.770787	0.927942	0.74351	5	0.63841	0.010633	0.45962	5	0.6424	0.0107	0.4359	5	-0.34331	-0.0057254	0.52476
GOBP_INTERMEMBRANE_LIPID_TRANSFER	0.04381	0.675699	0.090938	0.800092	0.779035	0.15043	28	0.30893	0.012169	0.18085	28	0.22899	0.0090201	0.17152	28	0.24521	0.0096711	0.23701
GOMF_DYSTROGLYCAN_BINDING	0.78708	0.938001	0.619	0.888131	0.887006	0.48527	10	-0.26267	-0.0061865	0.32985	10	-0.094746	-0.0022315	0.31283	10	0.013987	0.00032983	0.37879
GOBP_SPERMIDINE_METABOLIC_PROCESS	0.21017	0.84781	0.77352	0.921269	0.839586	0.23775	6	0.33019	0.0060244	0.40974	6	-0.29165	-0.0053213	0.3886	6	0.39742	0.0072601	0.55693
GOBP_PATTERN_SPECIFICATION_INVOLVED_IN_KIDNEY_DEVELOPMENT	0.55235	0.892452	0.5974	0.883462	0.870966	0.34079	8	-0.052692	-0.00111	0.40039	8	-0.093646	-0.0019728	0.37972	8	0.19301	0.0040713	0.47039
GOCC_ENZYME_ACTIVATOR_COMPLEX	0.93919	0.97439	0.71251	0.907272	0.833896	0.22993	13	-0.43755	-0.011749	0.28263	13	-0.15032	-0.0040362	0.26806	13	0.26479	0.0071188	0.35826
GOBP_REGULATION_OF_HEXOKINASE_ACTIVITY	0.33321	0.870749	0.50751	0.868244	0.800608	0.17947	5	0.23815	0.0039667	0.55247	5	-0.0098583	-0.0001642	0.52396	5	0.59681	0.0099529	0.65053
GOBP_LUNG_ASSOCIATED_MESENCHYME_DEVELOPMENT	0.56454	0.896134	0.92118	0.968636	0.876247	0.35104	9	-0.054989	-0.0012287	0.33839	9	-0.45348	-0.010133	0.3209	9	0.15266	0.0034152	0.39908
GOCC_FACIT_COLLAGEN_TRIMER	0.66108	0.915832	0.82539	0.935596	0.964965	0.90704	6	-0.16669	-0.0030413	0.40126	6	-0.35624	-0.0064998	0.38054	6	-0.6234	-0.011388	0.47128
GOCC_PROTEIN_COMPLEX_INVOLVED_IN_CELL_MATRIX_ADHESION	0.074137	0.729604	0.26414	0.829058	0.881939	0.38255	16	0.39055	0.011633	0.27014	16	0.16158	0.0048128	0.25621	16	0.088234	0.0026314	0.29531
GOBP_ESTABLISHMENT_OF_SPINDLE_ORIENTATION	0.85712	0.955823	0.41352	0.85615	0.927942	0.73775	42	-0.16761	-0.0080826	0.15701	42	0.032536	0.001569	0.14891	42	-0.11995	-0.0057916	0.18846
GOBP_NEGATIVE_REGULATION_OF_INCLUSION_BODY_ASSEMBLY	0.38706	0.870749	0.65747	0.89485	0.90439	0.56389	10	0.083408	0.0019644	0.29063	10	-0.11179	-0.0026328	0.27563	10	-0.061456	-0.0014492	0.38209
GOBP_NEGATIVE_REGULATION_OF_SYSTEMIC_ARTERIAL_BLOOD_PRESSURE	0.88233	0.961031	0.46947	0.858615	0.990317	0.98229	19	-0.26183	-0.0084979	0.22063	19	0.016032	0.00052034	0.20925	19	-0.63376	-0.020595	0.30127
GOBP_SPHINGOLIPID_METABOLIC_PROCESS	0.89489	0.962793	0.70734	0.906753	0.624113	0.04968	157	-0.10172	-0.0094535	0.081178	157	-0.042011	-0.0039045	0.076992	157	0.14961	0.013922	0.090778
GOBP_MAMMARY_GLAND_EPITHELIAL_CELL_DIFFERENTIATION	0.59893	0.901879	0.91966	0.96827	0.861293	0.2991	17	-0.065213	-0.0020022	0.26025	17	-0.34624	-0.01063	0.24681	17	0.17782	0.0054661	0.3374
GOCC_ENDOCYTIC_VESICLE_MEMBRANE	0.64071	0.908015	0.65599	0.89485	0.886902	0.44651	168	-0.02781	-0.0026728	0.077171	168	-0.029388	-0.0028245	0.073188	168	0.011871	0.0011423	0.088258
GOBP_POSITIVE_REGULATION_OF_ENDOTHELIAL_CELL_PROLIFERATION	0.092919	0.757502	0.2772	0.829156	0.781002	0.16424	87	0.13667	0.0094741	0.1033	87	0.057921	0.0040151	0.097975	87	0.1186	0.0082316	0.12137
GOMF_CCR3_CHEMOKINE_RECEPTOR_BINDING	0.14888	0.806576	0.46473	0.857913	0.926137	0.72852	4	0.56796	0.0084615	0.54545	4	0.045802	0.00068236	0.51732	4	-0.31406	-0.0046847	0.51624
GOBP_LATE_ENDOSOME_TO_VACUOLE_TRANSPORT	0.40462	0.870749	0.93718	0.973344	0.711268	0.087501	36	0.041587	0.001857	0.17226	36	-0.2502	-0.011172	0.16336	36	0.26626	0.011904	0.1963
GOCC_SORTING_ENDOSOME	0.39817	0.870749	0.19687	0.817626	0.874063	0.3475	6	0.12462	0.0022738	0.48285	6	0.39055	0.0071257	0.45792	6	0.21994	0.0040178	0.56092
GOBP_PROTEOGLYCAN_BIOSYNTHETIC_PROCESS	0.30542	0.863989	0.25522	0.82644	0.870966	0.33999	63	0.06526	0.0038522	0.12824	63	0.080049	0.0047251	0.12162	63	0.064393	0.0038057	0.1561
GOCC_PLATELET_DENSE_TUBULAR_NETWORK	0.80995	0.945121	0.89714	0.958468	0.80587	0.18808	9	-0.2977	-0.0066518	0.33917	9	-0.40704	-0.0090949	0.32165	9	0.32623	0.0072983	0.36861
GOMF_TESTOSTERONE_DEHYDROGENASE_NADPLUS_ACTIVITY	0.81829	0.947445	0.71776	0.907382	0.927205	0.73206	6	-0.37154	-0.0067788	0.40878	6	-0.22339	-0.0040758	0.38769	6	-0.3713	-0.0067829	0.59977
GOBP_REGULATION_OF_CILIUM_ASSEMBLY	0.044773	0.680538	0.29979	0.833812	0.911579	0.64574	90	0.18363	0.012945	0.10815	90	0.053853	0.0037966	0.10258	90	-0.048527	-0.0034254	0.12981
GOBP_GERM_CELL_MIGRATION	0.92165	0.96933	0.29632	0.833812	0.896782	0.52567	9	-0.46255	-0.010335	0.32658	9	0.16572	0.0037029	0.30975	9	-0.029444	-0.00065871	0.45731
GOBP_PLASMA_MEMBRANE_FUSION	0.76941	0.933522	0.2227	0.822306	0.886922	0.46408	24	-0.17246	-0.00629	0.23403	24	0.16937	0.0061774	0.22195	24	0.022599	0.00082527	0.25063
GOBP_POSITIVE_REGULATION_OF_DNA_TEMPLATED_TRANSCRIPTION_INITIATION	0.0097443	0.474501	0.26029	0.826665	0.816951	0.20246	63	0.29471	0.017396	0.12614	63	0.076874	0.0045377	0.11965	63	0.12158	0.0071857	0.14598
GOBP_REGENERATION	0.2682	0.860749	0.035376	0.760984	0.774403	0.13788	181	0.048158	0.0048025	0.07789	181	0.13348	0.013311	0.073862	181	0.098217	0.0098066	0.090114
GOBP_BIOLOGICAL_PHASE	0.15727	0.810728	0.1996	0.819187	0.935816	0.78013	11	0.35657	0.0088075	0.35451	11	0.28346	0.0070016	0.33622	11	-0.31463	-0.0077812	0.40721
GOBP_REGULATION_OF_HEMATOPOIETIC_STEM_CELL_DIFFERENTIATION	0.794	0.938881	0.20296	0.82014	0.863185	0.30239	17	-0.198	-0.0060791	0.24135	17	0.19024	0.0058407	0.22889	17	0.14382	0.0044211	0.27789
GOBP_NEGATIVE_REGULATION_OF_HYDROGEN_PEROXIDE_MEDIATED_PROGRAMMED_CELL_DEATH	0.94065	0.974776	0.52815	0.872029	0.978454	0.95262	6	-0.75795	-0.013829	0.48576	6	-0.032542	-0.00059373	0.46073	6	-0.99085	-0.018101	0.59298
GOBP_REGULATION_OF_CYTOSOLIC_CALCIUM_ION_CONCENTRATION	0.13155	0.794912	0.061096	0.760984	0.211113	0.0039225	53	0.16492	0.0089313	0.14736	53	0.21602	0.011699	0.13975	53	0.436	0.023641	0.16397
GOBP_PYRIMIDINE_CONTAINING_COMPOUND_METABOLIC_PROCESS	0.32926	0.870749	0.34457	0.844779	0.781041	0.16475	82	0.053356	0.0035913	0.12073	82	0.0458	0.0030827	0.1145	82	0.12831	0.0086473	0.13158
GOMF_MECHANOSENSITIVE_MONOATOMIC_ION_CHANNEL_ACTIVITY	0.96177	0.983113	0.98861	0.994028	0.904563	0.60011	16	-0.45812	-0.013646	0.25857	16	-0.55847	-0.016635	0.24521	16	-0.06971	-0.002079	0.27483
GOBP_NEGATIVE_REGULATION_OF_SMOOTH_MUSCLE_CELL_APOPTOTIC_PROCESS	0.357	0.870749	0.57485	0.882465	0.81895	0.2071	12	0.11243	0.0029005	0.30676	12	-0.054913	-0.0014167	0.29093	12	0.24334	0.0062856	0.29801
GOBP_UDP_N_ACETYLGLUCOSAMINE_TRANSMEMBRANE_TRANSPORT	0.40434	0.870749	0.35785	0.848877	0.927942	0.74014	5	0.10921	0.001819	0.45105	5	0.15581	0.0025951	0.42777	5	-0.33583	-0.0056007	0.52164
GOMF_UDP_N_ACETYLGLUCOSAMINE_TRANSMEMBRANE_TRANSPORTER_ACTIVITY	0.40434	0.870749	0.35785	0.848877	0.927942	0.74014	5	0.10921	0.001819	0.45105	5	0.15581	0.0025951	0.42777	5	-0.33583	-0.0056007	0.52164
GOMF_1_4_ALPHA_OLIGOGLUCAN_PHOSPHORYLASE_ACTIVITY	0.37294	0.870749	0.61395	0.886884	0.90439	0.57158	5	0.13532	0.0022538	0.41753	5	-0.11469	-0.0019104	0.39598	5	-0.14887	-0.0024827	0.82525
GOMF_STRUCTURAL_CONSTITUENT_OF_MUSCLE	0.95552	0.980489	0.3931	0.850762	0.85396	0.282	40	-0.27544	-0.012963	0.16193	40	0.041661	0.0019608	0.15359	40	0.11166	0.0052616	0.19354
GOBP_NEGATIVE_REGULATION_OF_OSTEOCLAST_DEVELOPMENT	0.79619	0.939624	0.64816	0.894565	0.886922	0.45468	5	-0.35342	-0.0058867	0.42679	5	-0.15396	-0.0025643	0.40477	5	0.065995	0.0011006	0.5797
GOBP_REGULATION_OF_GLUCOKINASE_ACTIVITY	0.45655	0.87666	0.55824	0.878409	0.84952	0.26661	4	0.072014	0.0010729	0.65992	4	-0.091694	-0.0013661	0.62587	4	0.49933	0.0074484	0.80135
GOCC_DEUTEROSOME	0.24083	0.85597	0.72321	0.908767	0.960886	0.88438	5	0.42818	0.0071318	0.60851	5	-0.34189	-0.0056945	0.57711	5	-0.53715	-0.0089581	0.44867
GOBP_CELL_JUNCTION_DISASSEMBLY	0.57901	0.898031	0.78089	0.923177	0.80587	0.18657	27	-0.038165	-0.0014763	0.19143	27	-0.14074	-0.0054441	0.18155	27	0.20936	0.0081086	0.23507
GOMF_CATALYTIC_ACTIVITY_ACTING_ON_A_TRNA	0.70028	0.92544	0.043419	0.760984	0.702828	0.083094	108	-0.048269	-0.0037258	0.091904	108	0.14924	0.01152	0.087153	108	0.16007	0.012371	0.11561
GOMF_OXIDOREDUCTASE_ACTIVITY_ACTING_ON_THE_CH_NH_GROUP_OF_DONORS	0.37107	0.870749	0.099005	0.804564	0.851238	0.27428	25	0.060161	0.0022394	0.18284	25	0.22321	0.0083086	0.17339	25	0.12451	0.0046404	0.20753
GOBP_EOSINOPHIL_MIGRATION	0.89218	0.962558	0.7405	0.912112	0.965374	0.91213	20	-0.35715	-0.011892	0.28842	20	-0.17641	-0.0058741	0.27355	20	-0.40193	-0.0134	0.29684
GOBP_REGULATION_OF_RECEPTOR_SIGNALING_PATHWAY_VIA_STAT	0.091723	0.757502	0.41573	0.85615	0.842133	0.24382	104	0.13517	0.010239	0.10161	104	0.020512	0.0015538	0.096369	104	0.084082	0.0063775	0.12114
GOMF_POLYUBIQUITIN_MODIFICATION_DEPENDENT_PROTEIN_BINDING	0.30837	0.863989	0.5344	0.872494	0.916011	0.6729	44	0.083736	0.0041329	0.16731	44	-0.0137	-0.00067616	0.15867	44	-0.083602	-0.0041314	0.18663
GOBP_REGULATION_OF_PROTEIN_TRANSPORT	0.53162	0.885706	0.82001	0.9351	0.436508	0.018161	399	-0.0040094	-0.00058999	0.050529	399	-0.043868	-0.0064554	0.04792	399	0.11964	0.017627	0.057149
GOBP_GLOMERULAR_MESANGIAL_CELL_PROLIFERATION	0.90121	0.964397	0.70428	0.904542	0.926137	0.71759	12	-0.37611	-0.009703	0.29189	12	-0.1486	-0.0038336	0.27684	11	-0.17366	-0.0042948	0.30164
GOBP_FILOPODIUM_ASSEMBLY	0.27631	0.861229	0.59868	0.883555	0.7185	0.099846	60	0.079001	0.0045513	0.13303	60	-0.031535	-0.0018168	0.12617	60	0.19777	0.011408	0.15421
GOBP_REGULATION_OF_ENDODEOXYRIBONUCLEASE_ACTIVITY	0.27526	0.861229	0.55383	0.877933	0.799813	0.17598	8	0.20649	0.00435	0.34587	8	-0.044396	-0.00093528	0.32803	8	0.34251	0.0072245	0.36796
GOBP_REGULATION_OF_T_CELL_DIFFERENTIATION_IN_THYMUS	0.60506	0.903783	0.95451	0.980111	0.895037	0.52034	25	-0.051076	-0.0019012	0.19168	25	-0.30725	-0.011437	0.18177	25	-0.010966	-0.00040871	0.21502
GOBP_REGULATION_OF_AGGREPHAGY	0.55912	0.894907	0.30758	0.834756	0.961959	0.88964	7	-0.066078	-0.0013022	0.44423	7	0.2118	0.0041738	0.4213	7	-0.66188	-0.01306	0.54046
GOMF_TRNA_METHYLTRANSFERASE_ACTIVITY	0.53117	0.885706	0.18253	0.815195	0.826153	0.21795	30	-0.01447	-0.00058994	0.185	30	0.15892	0.0064794	0.17545	30	0.17989	0.0073432	0.23087
GOCC_HFE_TRANSFERRIN_RECEPTOR_COMPLEX	0.9478	0.978083	0.17298	0.815195	0.889256	0.49664	6	-0.73805	-0.013466	0.45447	6	0.40626	0.0074122	0.43105	6	0.0043665	7.9768e-05	0.5189
GOBP_TONGUE_DEVELOPMENT	0.26454	0.860749	0.23159	0.823574	0.926137	0.7169	21	0.13296	0.0045366	0.21125	21	0.14698	0.005015	0.20034	21	-0.12937	-0.0044197	0.22552
GOMF_PROTEIN_ANTIGEN_BINDING	0.60976	0.904468	0.82119	0.935132	0.887006	0.47415	8	-0.094246	-0.0019854	0.33818	8	-0.29503	-0.0062154	0.32072	8	0.027673	0.0005837	0.42677
GOCC_MYELIN_SHEATH	0.12319	0.792738	0.86335	0.948804	0.514408	0.029126	40	0.17901	0.008425	0.15442	40	-0.16044	-0.0075511	0.14645	40	0.36069	0.016997	0.19044
GOMF_CAMP_RESPONSE_ELEMENT_BINDING_PROTEIN_BINDING	0.64729	0.908979	0.42098	0.85615	0.760416	0.12681	9	-0.16093	-0.0035958	0.42571	9	0.080507	0.0017988	0.40374	9	0.51356	0.011489	0.44985
GOBP_L_AMINO_ACID_METABOLIC_PROCESS	0.19791	0.842246	0.048589	0.760984	0.800608	0.17864	164	0.067622	0.006422	0.079635	164	0.12527	0.011897	0.07552	164	0.082324	0.007828	0.089423
GOBP_POSITIVE_REGULATION_OF_PHOSPHOLIPASE_A2_ACTIVITY	0.71764	0.927607	0.73271	0.90995	0.935926	0.78229	5	-0.27767	-0.0046249	0.48217	5	-0.28399	-0.0047302	0.45729	5	-0.49731	-0.0082935	0.63759
GOBP_THIOESTER_BIOSYNTHETIC_PROCESS	0.53184	0.885706	0.31761	0.836606	0.886902	0.42939	40	-0.012715	-0.00059843	0.15916	40	0.071611	0.0033703	0.15095	40	0.031858	0.0015012	0.17903
GOBP_POSITIVE_REGULATION_OF_PROTEIN_LOCALIZATION_TO_SYNAPSE	0.029043	0.627012	0.2261	0.823328	0.90439	0.5702	6	1.3651	0.024906	0.72028	6	0.51358	0.0093704	0.68317	6	-0.13112	-0.0023953	0.74125
GOBP_NEGATIVE_REGULATION_OF_ANTIGEN_PROCESSING_AND_PRESENTATION	0.46442	0.87666	0.94444	0.97623	0.917529	0.68226	6	0.037601	0.00068604	0.42108	6	-0.63624	-0.011608	0.39932	6	-0.23499	-0.0042928	0.49571
GOBP_TUMOR_NECROSIS_FACTOR_MEDIATED_SIGNALING_PATHWAY	0.011991	0.522962	0.027569	0.753798	0.904526	0.58449	103	0.21746	0.016395	0.096322	103	0.17522	0.01321	0.091356	103	-0.02408	-0.0018177	0.11284
GOBP_MEMBRANE_INVAGINATION	0.47723	0.87666	0.79775	0.927744	0.921953	0.69136	64	0.0071137	0.00042321	0.12455	64	-0.098468	-0.0058581	0.11812	64	-0.071875	-0.0042813	0.14383
GOBP_CELLULAR_DEFENSE_RESPONSE	0.88562	0.961796	0.50434	0.866836	0.973125	0.93782	49	-0.17253	-0.0089848	0.14334	49	-0.0014785	-7.6997e-05	0.13595	48	-0.26702	-0.013781	0.17375
GOBP_MEMBRANOUS_SEPTUM_MORPHOGENESIS	0.86588	0.95702	0.75832	0.915795	0.923593	0.69837	7	-0.47561	-0.0093727	0.42958	7	-0.28557	-0.0056277	0.40742	7	-0.25239	-0.0049799	0.48561
GOBP_SYNAPTIC_VESICLE_MEMBRANE_ORGANIZATION	0.76829	0.933177	0.14892	0.815195	0.862008	0.30067	27	-0.15435	-0.0059703	0.2105	27	0.20783	0.0080393	0.19963	27	0.14125	0.0054706	0.27034
GOBP_L_SERINE_BIOSYNTHETIC_PROCESS	0.32652	0.870409	0.29332	0.833504	0.881939	0.40141	6	0.22126	0.004037	0.49217	6	0.2538	0.0046306	0.46677	6	0.15055	0.0027502	0.60292
GOBP_REGULATION_OF_VASCULAR_ASSOCIATED_SMOOTH_MUSCLE_CELL_DEDIFFERENTIATION	0.4589	0.87666	0.7157	0.907272	0.8573	0.28983	2	0.080755	0.00085075	0.7825	2	-0.42311	-0.0044575	0.74211	2	0.49991	0.0052732	0.90254
GOMF_BILE_ACID_BINDING	0.93794	0.974201	0.60544	0.886068	0.946812	0.83224	10	-0.577	-0.013589	0.37522	10	-0.095181	-0.0022417	0.35588	10	-0.35904	-0.0084667	0.3728
GOMF_ADP_TRANSMEMBRANE_TRANSPORTER_ACTIVITY	0.82996	0.948558	0.67992	0.898755	0.9246	0.7031	9	-0.29298	-0.0065463	0.3071	9	-0.13616	-0.0030423	0.29126	9	-0.22688	-0.0050758	0.4254
GOBP_POSITIVE_REGULATION_OF_FIBROBLAST_MIGRATION	0.52966	0.885675	0.13745	0.811571	0.959911	0.87568	14	-0.020131	-0.00056093	0.27048	14	0.28008	0.0078042	0.25651	14	-0.38433	-0.010722	0.33312
GOMF_GAMMA_AMINOBUTYRIC_ACID_SODIUM_CHLORIDE_SYMPORTER_ACTIVITY	0.27571	0.861229	0.097806	0.804564	0.86762	0.32698	5	0.32411	0.0053985	0.54414	5	0.66786	0.011124	0.51604	5	0.28033	0.0046749	0.62533
GOMF_BIOACTIVE_LIPID_RECEPTOR_ACTIVITY	0.1799	0.825263	0.89804	0.958897	0.926575	0.72968	14	0.2928	0.0081585	0.31973	14	-0.38525	-0.010735	0.30322	14	-0.22488	-0.0062738	0.36754
GOCC_SPECIFIC_GRANULE_LUMEN	0.12804	0.794912	0.10292	0.806475	0.886902	0.43661	59	0.14235	0.0081325	0.12534	59	0.15038	0.0085914	0.11887	59	0.023562	0.0013478	0.14766
GOBP_PROTEIN_LOCALIZATION_TO_NUCLEUS	0.55479	0.893712	0.45805	0.856572	0.833895	0.22616	298	-0.0079373	-0.0010123	0.05761	298	0.0057565	0.00073416	0.054637	297	0.050532	0.006442	0.067234
GOMF_SODIUM_BICARBONATE_SYMPORTER_ACTIVITY	0.77702	0.935241	0.14579	0.815195	0.881939	0.37919	6	-0.31942	-0.0058279	0.41908	6	0.41918	0.0076481	0.39745	6	0.15181	0.0027732	0.4935
GOMF_UBIQUITIN_LIKE_MODIFIER_ACTIVATING_ENZYME_ACTIVITY	0.19353	0.837842	0.82116	0.935132	0.654314	0.060974	9	0.31084	0.0069454	0.35936	9	-0.31349	-0.0070046	0.34082	9	0.76553	0.017126	0.49493
GOBP_CLATHRIN_DEPENDENT_ENDOCYTOSIS	0.095305	0.757502	0.14579	0.815195	0.867181	0.3203	47	0.18566	0.0094698	0.14185	47	0.14189	0.0072375	0.13453	47	0.081228	0.0041484	0.17399
GOBP_MICROTUBULE_BASED_PROTEIN_TRANSPORT	0.13373	0.795594	0.43398	0.856159	0.937157	0.78995	13	0.3149	0.0084555	0.28396	13	0.044775	0.0012023	0.26932	13	-0.2593	-0.0069712	0.32161
GOBP_REGULATION_OF_NK_T_CELL_ACTIVATION	0.82348	0.948313	0.27726	0.829156	0.916811	0.67791	11	-0.24858	-0.00614	0.26764	11	0.15002	0.0037056	0.25384	11	-0.16416	-0.0040601	0.35544
GOBP_REPLICATION_BORN_DOUBLE_STRAND_BREAK_REPAIR_VIA_SISTER_CHROMATID_EXCHANGE	0.61904	0.906044	0.51801	0.869716	0.9836	0.96619	6	-0.128	-0.0023354	0.42247	6	-0.01809	-0.00033006	0.40067	6	-0.69492	-0.012695	0.38021
GOBP_ENDOPLASMIC_RETICULUM_CALCIUM_ION_HOMEOSTASIS	0.51879	0.884639	0.33841	0.842724	0.963193	0.89726	22	-0.011031	-0.00038523	0.23414	22	0.092555	0.0032322	0.22206	22	-0.33911	-0.011857	0.26783
GOBP_PROTEIN_AUTOPROCESSING	0.60262	0.903312	0.42657	0.85615	0.913885	0.65687	26	-0.050043	-0.0018996	0.19237	26	0.033772	0.001282	0.18244	26	-0.097958	-0.0037231	0.2425
GOBP_PHOTOTRANSDUCTION	0.99285	0.995852	0.62433	0.889551	0.86762	0.32319	40	-0.42603	-0.020051	0.1739	40	-0.052274	-0.0024603	0.16496	40	0.08633	0.0040682	0.18817
GOBP_POSITIVE_REGULATION_OF_SMOOTH_MUSCLE_CELL_PROLIFERATION	0.36464	0.870749	0.53849	0.872897	0.910847	0.63606	77	0.039216	0.0025581	0.11331	77	-0.010384	-0.00067738	0.10746	77	-0.047705	-0.0031158	0.1371
GOBP_POSITIVE_REGULATION_OF_MITOCHONDRIAL_OUTER_MEMBRANE_PERMEABILIZATION_INVOLVED_IN_APOPTOTIC_SIGNALING_PATHWAY	0.64565	0.908709	0.39173	0.850519	0.780821	0.15493	6	-0.13778	-0.0025139	0.36879	6	0.096121	0.0017538	0.34976	6	0.45899	0.0083848	0.45197
GOMF_PROTEIN_SERINE_THREONINE_PHOSPHATASE_INHIBITOR_ACTIVITY	0.75316	0.92974	0.37152	0.848877	0.90439	0.58115	10	-0.24128	-0.0056826	0.3525	10	0.1096	0.0025813	0.33431	10	-0.091099	-0.0021482	0.44476
GOBP_CELLULAR_RESPONSE_TO_TOPOLOGICALLY_INCORRECT_PROTEIN	0.38223	0.870749	0.77974	0.922968	0.881939	0.38285	91	0.030674	0.0021744	0.10237	91	-0.074883	-0.0053082	0.097082	91	0.035724	0.0025355	0.11988
GOBP_COMMON_BILE_DUCT_DEVELOPMENT	0.50751	0.879571	0.77592	0.92161	0.913908	0.65775	5	-0.0085319	-0.00014211	0.45301	5	-0.32588	-0.0054278	0.42962	5	-0.27769	-0.004631	0.68338
GOBP_REGULATION_OF_GLIAL_CELL_APOPTOTIC_PROCESS	0.52348	0.885013	0.71551	0.907272	0.859851	0.29755	12	-0.015572	-0.00040174	0.26442	12	-0.14284	-0.0036849	0.25077	12	0.18	0.0046496	0.33869
GOBP_REGULATION_OF_INTRACELLULAR_ESTROGEN_RECEPTOR_SIGNALING_PATHWAY	0.099289	0.767568	0.22884	0.823328	0.912248	0.64896	30	0.23118	0.0094252	0.17981	30	0.12665	0.0051637	0.17054	30	-0.09445	-0.0038556	0.24692
GOBP_EXTRINSIC_APOPTOTIC_SIGNALING_PATHWAY_VIA_DEATH_DOMAIN_RECEPTORS	0.76396	0.931446	0.2154	0.82014	0.839586	0.23828	77	-0.080089	-0.0052244	0.11137	77	0.083214	0.0054282	0.10562	77	0.093381	0.006099	0.13118
GOBP_NEUTROPHIL_MEDIATED_CYTOTOXICITY	0.78814	0.938566	0.35822	0.848877	0.929663	0.75348	15	-0.22756	-0.006563	0.28444	15	0.097988	0.0028261	0.26977	15	-0.22335	-0.0064498	0.32583
GOMF_ARYL_SULFOTRANSFERASE_ACTIVITY	0.94518	0.97673	0.96364	0.983353	0.946708	0.8308	9	-0.78329	-0.017502	0.48959	9	-0.83332	-0.01862	0.46431	9	-0.53372	-0.01194	0.55749
GOBP_RESPONSE_TO_ISCHEMIA	0.91665	0.968164	0.89369	0.957182	0.806325	0.19118	63	-0.17491	-0.010324	0.12647	63	-0.14951	-0.0088252	0.11995	63	0.12509	0.007393	0.14319
GOBP_CARBOHYDRATE_PHOSPHORYLATION	0.21178	0.849001	0.050264	0.760984	0.881287	0.35876	21	0.20973	0.007156	0.26207	21	0.40819	0.013927	0.24853	21	0.086004	0.0029381	0.23772
GOBP_CELLULAR_RESPONSE_TO_PROGESTERONE_STIMULUS	0.89218	0.962558	0.56522	0.879805	0.93181	0.76522	6	-0.58898	-0.010746	0.47565	6	-0.074084	-0.0013517	0.45113	6	-0.39859	-0.0072814	0.55114
GOBP_REGULATION_OF_DNA_TEMPLATED_TRANSCRIPTION_ELONGATION	0.11725	0.786744	0.17395	0.815195	0.693476	0.07697	93	0.11888	0.008519	0.099994	93	0.089022	0.0063791	0.094835	93	0.17499	0.012555	0.12273
GOBP_PROTEIN_LIPOYLATION	0.98968	0.99425	0.72704	0.90995	0.962893	0.89404	5	-1.0644	-0.017728	0.45984	5	-0.26342	-0.0043875	0.43619	5	-0.70905	-0.011825	0.56798
GOBP_POSITIVE_REGULATION_OF_ACUTE_INFLAMMATORY_RESPONSE_TO_ANTIGENIC_STIMULUS	0.66179	0.915832	0.44823	0.856159	0.886922	0.46078	6	-0.20848	-0.0038037	0.4995	6	0.061653	0.0011249	0.47373	6	0.050435	0.00092136	0.5122
GOBP_BILE_ACID_AND_BILE_SALT_TRANSPORT	0.77263	0.934334	0.83309	0.938636	0.933321	0.77316	29	-0.14907	-0.0059755	0.19941	29	-0.18277	-0.0073267	0.18911	29	-0.1697	-0.0068112	0.22648
GOMF_ABC_TYPE_XENOBIOTIC_TRANSPORTER_ACTIVITY	0.29551	0.863082	0.91858	0.967793	0.90439	0.58079	14	0.13882	0.0038682	0.25834	14	-0.34192	-0.0095273	0.24499	14	-0.064338	-0.0017949	0.3155
GOBP_EXOCYTIC_PROCESS	0.47035	0.87666	0.1796	0.815195	0.780821	0.15657	75	0.0090483	0.00058255	0.12164	75	0.10578	0.0068102	0.11536	75	0.14538	0.0093718	0.14413
GOBP_INTERLEUKIN_21_PRODUCTION	0.00028593	0.0710975	0.73207	0.90995	0.650596	0.056642	2	2.8162	0.029669	0.81739	2	-0.48013	-0.0050582	0.77552	2	1.4956	0.015776	0.94434
GOBP_RESPONSE_TO_GAMMA_RADIATION	0.25106	0.85597	0.21673	0.82014	0.958361	0.8719	47	0.097861	0.0049916	0.14581	47	0.10832	0.0055249	0.13828	47	-0.21749	-0.011107	0.19154
GOBP_SYNAPTIC_TRANSMISSION_GABAERGIC	0.1549	0.808684	0.87174	0.950991	0.644287	0.052294	56	0.13763	0.0076608	0.13551	56	-0.14582	-0.0081168	0.12851	56	0.25756	0.014354	0.15868
GOBP_REGULATION_OF_CHROMATIN_BINDING	0.064084	0.712808	0.17196	0.815195	0.712239	0.088654	10	0.49003	0.011541	0.32208	10	0.28912	0.0068094	0.30548	10	0.49873	0.011761	0.36966
GOBP_POSITIVE_REGULATION_OF_HIGH_DENSITY_LIPOPROTEIN_PARTICLE_CLEARANCE	0.56517	0.896134	0.71517	0.907272	0.900107	0.54036	3	-0.085974	-0.0011093	0.52394	3	-0.28252	-0.0036452	0.49689	3	-0.051822	-0.00066947	0.51138
GOMF_TRANSCRIPTION_ELONGATION_FACTOR_ACTIVITY	0.40334	0.870749	0.33906	0.843166	0.927942	0.74383	7	0.10646	0.0020979	0.43503	7	0.17124	0.0033745	0.41258	7	-0.28021	-0.0055289	0.42767
GOMF_OXIDOREDUCTASE_ACTIVITY_ACTING_ON_THE_ALDEHYDE_OR_OXO_GROUP_OF_DONORS	0.95039	0.978424	0.54803	0.875263	0.924894	0.70413	48	-0.23303	-0.012012	0.14133	48	-0.016179	-0.00083394	0.13405	48	-0.082463	-0.0042559	0.15375
GOMF_LOW_DENSITY_LIPOPROTEIN_PARTICLE_RECEPTOR_ACTIVITY	0.31299	0.864852	0.46038	0.857098	0.867181	0.31859	15	0.12891	0.0037179	0.26448	15	0.024956	0.00071975	0.25084	15	0.17155	0.0049538	0.36372
GOCC_CHAPERONIN_CONTAINING_T_COMPLEX	0.73281	0.927607	0.68564	0.900161	0.900107	0.54145	10	-0.17605	-0.0041463	0.28333	10	-0.12993	-0.0030601	0.26871	10	-0.037123	-0.00087542	0.35665
GOBP_REGULATION_OF_RAS_PROTEIN_SIGNAL_TRANSDUCTION	0.13872	0.795598	0.71148	0.907272	0.870018	0.33669	45	0.16011	0.0079916	0.14742	45	-0.077978	-0.0038921	0.13981	45	0.07589	0.0037926	0.18004
GOCC_BRCA1_C_COMPLEX	0.54548	0.888577	0.66548	0.897192	0.968587	0.92351	5	-0.066321	-0.0011046	0.58054	5	-0.23536	-0.0039202	0.55058	5	-0.87937	-0.014665	0.61529
GOBP_TISSUE_MORPHOGENESIS	0.081427	0.742397	0.42664	0.85615	0.979745	0.95608	577	0.061478	0.010824	0.044051	577	0.0077264	0.0013603	0.041781	576	-0.08814	-0.015524	0.051633
GOMF_HYDROLASE_ACTIVITY_ACTING_ON_ESTER_BONDS	0.038469	0.656078	0.25539	0.82644	0.819551	0.21133	676	0.072409	0.01376	0.040935	676	0.025534	0.0048522	0.038826	676	0.037625	0.0071584	0.046925
GOMF_ALDEHYDE_LYASE_ACTIVITY	0.25065	0.85597	0.56315	0.879805	0.968258	0.92243	9	0.22833	0.0051019	0.33955	9	-0.051193	-0.0011439	0.32203	9	-0.52873	-0.011829	0.37191
GOBP_RESPONSE_TO_THYROID_HORMONE	0.44885	0.87666	0.48163	0.860409	0.884488	0.41839	21	0.028773	0.00098172	0.22381	21	0.0097777	0.00033361	0.21226	21	0.049956	0.0017066	0.24248
GOBP_SENSORY_PERCEPTION_OF_TEMPERATURE_STIMULUS	0.85465	0.955823	0.44912	0.856159	0.96749	0.91871	29	-0.19917	-0.0079842	0.1885	29	0.022866	0.0009166	0.17878	29	-0.2969	-0.011917	0.2126
GOBP_POSITIVE_REGULATION_OF_METALLOPEPTIDASE_ACTIVITY	0.75191	0.929413	0.75169	0.914434	0.949963	0.84475	5	-0.25475	-0.0042431	0.37433	5	-0.24135	-0.0040199	0.35501	5	-0.62607	-0.010441	0.6173
GOMF_DIPEPTIDYL_PEPTIDASE_ACTIVITY	0.25926	0.860749	0.51843	0.869716	0.867181	0.31987	10	0.2084	0.0049081	0.32277	10	-0.014147	-0.00033319	0.30611	10	0.16826	0.0039678	0.35948
GOBP_HORMONE_MEDIATED_SIGNALING_PATHWAY	0.42726	0.873899	0.578	0.882465	0.963912	0.90165	178	0.013964	0.001381	0.076157	178	-0.014213	-0.0014057	0.072227	178	-0.11386	-0.011275	0.088192
GOBP_TOLL_LIKE_RECEPTOR_3_SIGNALING_PATHWAY	0.49653	0.87666	0.18957	0.8155	0.980148	0.95723	26	0.0016261	6.1727e-05	0.18709	26	0.15605	0.0059235	0.17743	26	-0.3667	-0.013937	0.21325
GOBP_CELLULAR_GLUCURONIDATION	0.57052	0.896411	0.96669	0.984161	0.983283	0.96502	21	-0.065007	-0.002218	0.36584	21	-0.63637	-0.021713	0.34692	20	-0.80851	-0.026955	0.44612
GOBP_POSITIVE_REGULATION_OF_TELOMERASE_RNA_LOCALIZATION_TO_CAJAL_BODY	0.32189	0.868549	0.22618	0.823328	0.881939	0.40979	14	0.10952	0.0030516	0.23683	14	0.16879	0.0047032	0.2246	14	0.071871	0.0020051	0.31511
GOBP_REGULATION_OF_MICROTUBULE_BASED_PROCESS	0.40585	0.870749	0.78131	0.923448	0.865015	0.3052	234	0.016508	0.001869	0.069291	234	-0.051037	-0.0057783	0.065714	233	0.039571	0.0044763	0.077664
GOMF_PROTEIN_DISULFIDE_REDUCTASE_NAD_P_H_ACTIVITY	0.029751	0.627012	0.34209	0.843928	0.887006	0.48039	7	0.72381	0.014264	0.38406	7	0.14818	0.0029201	0.36428	7	0.023536	0.00046439	0.47849
GOBP_REGULATION_OF_ASTROCYTE_DIFFERENTIATION	0.083661	0.742763	0.36063	0.848877	0.859851	0.29763	28	0.29395	0.011579	0.21287	28	0.072032	0.0028374	0.20189	28	0.12539	0.0049454	0.23603
GOBP_REGULATION_OF_CARBOHYDRATE_METABOLIC_PROCESS	0.76804	0.933109	0.74703	0.912923	0.916829	0.68047	163	-0.062582	-0.0059254	0.085443	163	-0.053904	-0.0051037	0.081034	163	-0.045127	-0.004278	0.096216
GOCC_COMPACT_MYELIN	0.65382	0.912759	0.91733	0.967496	0.79003	0.16927	13	-0.10745	-0.0028853	0.27159	13	-0.35732	-0.0095945	0.25755	13	0.31462	0.0084583	0.32873
GOBP_AUTOPHAGY_OF_MITOCHONDRION	0.58668	0.898384	0.8189	0.934711	0.854278	0.2832	92	-0.023086	-0.0016454	0.10541	92	-0.091094	-0.0064926	0.099968	92	0.069543	0.0049627	0.12129
GOBP_PROTEIN_O_LINKED_GLYCOSYLATION_VIA_SERINE	0.054795	0.693482	0.47477	0.860122	0.892343	0.51081	8	0.72404	0.015253	0.45248	8	0.027161	0.00057219	0.42917	8	-0.013829	-0.0002917	0.51033
GOBP_VENTRICULAR_CARDIAC_MUSCLE_TISSUE_MORPHOGENESIS	0.83453	0.950216	0.35009	0.847108	0.93472	0.77677	47	-0.13279	-0.0067732	0.13658	47	0.049883	0.0025444	0.12953	47	-0.1408	-0.0071909	0.18494
GOBP_NEGATIVE_REGULATION_OF_OSTEOCLAST_DIFFERENTIATION	0.93763	0.974201	0.48392	0.861027	0.957832	0.86789	30	-0.28558	-0.011643	0.18601	30	0.0071132	0.00029001	0.17642	30	-0.23872	-0.0097449	0.21381
GOBP_DETOXIFICATION_OF_COPPER_ION	0.60893	0.904217	0.65039	0.894596	0.980167	0.95745	14	-0.14748	-0.0041094	0.5333	14	-0.19543	-0.0054453	0.50578	14	-1.0278	-0.028675	0.5969
GOCC_GTPASE_ACTIVATOR_COMPLEX	0.90536	0.965345	0.67834	0.898755	0.833896	0.23055	11	-0.42602	-0.010523	0.32452	11	-0.14253	-0.0035207	0.30779	11	0.32011	0.0079168	0.43431
GOBP_NEGATIVE_REGULATION_OF_ACUTE_INFLAMMATORY_RESPONSE_TO_ANTIGENIC_STIMULUS	0.25318	0.856711	0.70887	0.906896	0.889256	0.49695	4	0.24715	0.0036821	0.37191	4	-0.19403	-0.0028906	0.35272	4	0.0037038	5.5249e-05	0.48423
GOBP_STABILIZATION_OF_MEMBRANE_POTENTIAL	0.95027	0.978424	0.67	0.898111	0.904563	0.59912	17	-0.41437	-0.012722	0.2515	17	-0.10494	-0.0032218	0.23854	17	-0.077869	-0.0023937	0.31013
GOBP_LEUKOCYTE_TETHERING_OR_ROLLING	0.70156	0.92544	0.42616	0.85615	0.842133	0.24859	33	-0.093866	-0.0040134	0.17747	33	0.031332	0.0013397	0.16832	33	0.14771	0.0063234	0.21756
GOMF_TRANSLATION_FACTOR_ACTIVITY_RNA_BINDING	0.066512	0.718976	0.30979	0.834756	0.840867	0.23997	72	0.19718	0.01244	0.13125	72	0.061801	0.0038989	0.12448	72	0.097732	0.0061733	0.13835
GOBP_NEGATIVE_REGULATION_OF_LONG_TERM_SYNAPTIC_POTENTIATION	0.19406	0.837842	0.87361	0.950991	0.895238	0.52204	12	0.25216	0.0065055	0.29217	12	-0.3169	-0.0081754	0.27709	12	-0.018326	-0.00047338	0.33147
GOBP_LOCOMOTORY_EXPLORATION_BEHAVIOR	0.062522	0.708286	0.29549	0.833812	0.812687	0.1959	15	0.41033	0.011835	0.26749	15	0.13634	0.0039323	0.2537	15	0.25925	0.0074865	0.30274
GOBP_DETECTION_OF_BIOTIC_STIMULUS	0.90885	0.965503	0.6033	0.885227	0.913573	0.6547	32	-0.21689	-0.0091323	0.16262	32	-0.040395	-0.0017008	0.15424	32	-0.078805	-0.0033222	0.19798
GOBP_PROSTATE_GLAND_DEVELOPMENT	0.74813	0.928454	0.50537	0.866836	0.924625	0.70337	48	-0.10477	-0.0054006	0.1567	48	-0.0020019	-0.00010319	0.14861	48	-0.096085	-0.0049589	0.17989
GOBP_POSITIVE_REGULATION_OF_MEMBRANE_DEPOLARIZATION	0.47435	0.87666	0.099056	0.804564	0.919268	0.6861	10	0.02368	0.00055771	0.36809	10	0.44926	0.010581	0.34907	10	-0.20698	-0.0048809	0.42692
GOBP_TOLL_LIKE_RECEPTOR_7_SIGNALING_PATHWAY	0.90658	0.965499	0.9048	0.961697	0.991012	0.98355	8	-0.54894	-0.011564	0.41584	8	-0.51643	-0.010879	0.39438	8	-0.92985	-0.019613	0.43582
GOMF_BICARBONATE_TRANSMEMBRANE_TRANSPORTER_ACTIVITY	0.46559	0.87666	0.21105	0.82014	0.886922	0.45536	31	0.016528	0.00068497	0.19135	31	0.14569	0.0060378	0.18147	31	0.024008	0.00099619	0.21409
GOBP_LUNG_LOBE_DEVELOPMENT	0.72307	0.927607	0.62214	0.889551	0.96749	0.92009	7	-0.24867	-0.0049005	0.42007	7	-0.12394	-0.0024425	0.39839	7	-0.66312	-0.013084	0.47171
GOBP_TRABECULA_MORPHOGENESIS	0.63449	0.90752	0.21859	0.82014	0.912927	0.65028	47	-0.053995	-0.0027541	0.15706	47	0.11574	0.0059033	0.14895	47	-0.072839	-0.0037199	0.18866
GOBP_PROTEIN_LOCALIZATION_TO_MOTILE_CILIUM	0.4268	0.873899	0.45545	0.856159	0.910847	0.63633	4	0.074227	0.0011058	0.40225	4	0.042686	0.00063594	0.38149	4	-0.21346	-0.0031841	0.61223
GOBP_PROTEIN_PROCESSING	0.16991	0.822047	0.16772	0.815195	0.833895	0.22534	219	0.065248	0.0071496	0.068355	219	0.062445	0.0068424	0.064828	218	0.060501	0.0066226	0.080209
GOBP_VESICLE_TETHERING_INVOLVED_IN_EXOCYTOSIS	0.24619	0.85597	0.68363	0.899749	0.910847	0.63288	9	0.25757	0.0057551	0.37518	9	-0.17004	-0.0037993	0.35582	9	-0.14551	-0.0032553	0.42861
GOBP_CELL_SURFACE_RECEPTOR_SIGNALING_PATHWAY_INVOLVED_IN_HEART_DEVELOPMENT	0.89235	0.962558	0.78899	0.926375	0.967023	0.91539	7	-0.52601	-0.010366	0.42448	7	-0.32325	-0.0063702	0.40259	7	-0.67457	-0.01331	0.49068
GOBP_PROTEIN_CONTAINING_COMPLEX_DISASSEMBLY	0.90793	0.965503	0.70962	0.907066	0.886922	0.45132	231	-0.093624	-0.010533	0.070491	231	-0.036924	-0.004154	0.066857	231	0.0098856	0.0011135	0.080816
GOBP_SEROTONERGIC_NEURON_AXON_GUIDANCE	0.19485	0.839031	0.31288	0.835172	0.80587	0.18532	5	0.33942	0.0056534	0.39459	5	0.18252	0.0030401	0.37423	5	0.52996	0.008838	0.59192
GOBP_CHORIONIC_TROPHOBLAST_CELL_PROLIFERATION	0.32452	0.869947	0.86942	0.950829	0.881939	0.4109	5	0.15154	0.0025241	0.33298	5	-0.35484	-0.0059102	0.31578	5	0.10422	0.001738	0.46267
GOBP_NEGATIVE_REGULATION_OF_SIGNAL_TRANSDUCTION_BY_P53_CLASS_MEDIATOR	0.10331	0.772688	0.64193	0.894061	0.692014	0.075933	27	0.2438	0.0094307	0.19304	27	-0.066572	-0.0025751	0.18308	27	0.32472	0.012576	0.22659
GOMF_MELANOCORTIN_RECEPTOR_BINDING	0.4851	0.87666	0.4468	0.856159	0.851694	0.27616	5	0.021097	0.0003514	0.56462	5	0.071621	0.0011929	0.53548	5	0.38223	0.0063744	0.64315
GOBP_RELEASE_OF_SEQUESTERED_CALCIUM_ION_INTO_CYTOSOL_BY_ENDOPLASMIC_RETICULUM	0.0082368	0.441587	0.12695	0.809387	0.154142	0.0021103	33	0.49641	0.021225	0.20696	33	0.22399	0.0095772	0.19631	33	0.61026	0.026125	0.21325
GOBP_APOPTOTIC_CHROMOSOME_CONDENSATION	0.52007	0.885013	0.58915	0.882465	0.886902	0.43798	6	-0.019981	-0.00036455	0.39699	6	-0.084845	-0.001548	0.3765	6	0.080955	0.0014789	0.51866
GOBP_POSITIVE_REGULATION_OF_DNA_BINDING_TRANSCRIPTION_FACTOR_ACTIVITY	0.17879	0.825263	0.025389	0.748207	0.886902	0.44232	192	0.06671	0.0068496	0.07251	192	0.13432	0.013792	0.06876	192	0.012496	0.0012846	0.086118
GOBP_ENDOLYSOSOMAL_TOLL_LIKE_RECEPTOR_SIGNALING_PATHWAY	0.30589	0.863989	0.10006	0.806475	0.987581	0.97485	43	0.074736	0.0036466	0.14725	43	0.17892	0.0087301	0.13964	43	-0.33415	-0.016325	0.17069
GOBP_REGULATION_OF_CELL_CHEMOTAXIS_TO_FIBROBLAST_GROWTH_FACTOR	0.17341	0.825263	0.46258	0.857101	0.780821	0.16272	5	0.36098	0.0060125	0.3837	5	0.034184	0.00056937	0.36391	5	0.55812	0.0093078	0.56755
GOBP_POSITIVE_REGULATION_OF_GLUCOSE_TRANSMEMBRANE_TRANSPORT	0.68563	0.920474	0.40918	0.85615	0.827015	0.21844	40	-0.086962	-0.0040928	0.17986	40	0.039173	0.0018437	0.17058	40	0.14272	0.0067253	0.18356
GOBP_POSITIVE_REGULATION_OF_EPITHELIAL_CELL_DIFFERENTIATION	0.42765	0.873899	0.97908	0.989389	0.926137	0.71891	57	0.026766	0.0015031	0.14677	57	-0.28326	-0.015907	0.13918	57	-0.095854	-0.0053895	0.16538
GOBP_SYNAPTIC_VESICLE_BUDDING	0.0059777	0.38205	0.091943	0.801438	0.465095	0.02216	12	0.67743	0.017477	0.26948	12	0.33971	0.0087639	0.25562	12	0.58526	0.015118	0.29099
GOBP_T_CELL_DIFFERENTIATION	0.058013	0.706239	0.018687	0.705556	0.886191	0.42753	296	0.09205	0.011701	0.058565	296	0.11562	0.014697	0.055539	296	0.012689	0.0016149	0.069464
GOBP_ISOCITRATE_METABOLIC_PROCESS	0.073179	0.729604	0.2015	0.820115	0.781002	0.16444	5	0.646	0.01076	0.44472	5	0.35274	0.0058753	0.42179	5	0.37265	0.0062145	0.38165
GOBP_SEQUESTERING_OF_CALCIUM_ION	0.028821	0.627012	0.30043	0.833812	0.032141	0.00023278	125	0.17217	0.01429	0.090684	125	0.044999	0.003735	0.086014	125	0.37573	0.031225	0.10733
GOMF_STRUCTURAL_MOLECULE_ACTIVITY_CONFERRING_ELASTICITY	0.41409	0.871271	0.96906	0.985091	0.927942	0.73845	12	0.067375	0.0017382	0.31042	12	-0.54968	-0.014181	0.29436	12	-0.22947	-0.0059275	0.35934
GOBP_POSITIVE_REGULATION_OF_CILIUM_ASSEMBLY	0.4448	0.87666	0.55787	0.878409	0.93918	0.79958	28	0.02583	0.0010174	0.18608	28	-0.025691	-0.001012	0.17648	28	-0.19262	-0.007597	0.22927
GOCC_INNER_KINETOCHORE	0.42322	0.87352	0.84948	0.94319	0.964711	0.9055	14	0.041942	0.0011687	0.21657	14	-0.21241	-0.0059187	0.20538	14	-0.36403	-0.010156	0.27712
GOBP_DEOXYRIBONUCLEOSIDE_DIPHOSPHATE_METABOLIC_PROCESS	0.58366	0.898294	0.013509	0.694933	0.84952	0.2624	5	-0.12204	-0.0020326	0.57763	5	1.2113	0.020175	0.54773	5	0.42725	0.0071252	0.67182
GOMF_CALMODULIN_DEPENDENT_PROTEIN_KINASE_ACTIVITY	0.38411	0.870749	0.45412	0.856159	0.800608	0.17976	24	0.053299	0.0019439	0.18085	24	0.01977	0.00072105	0.17151	24	0.20984	0.007663	0.22901
GOBP_REGULATION_OF_PRIMARY_MIRNA_PROCESSING	0.22051	0.852922	0.29532	0.833812	0.921953	0.69138	5	0.31056	0.0051727	0.40307	5	0.20563	0.003425	0.38228	5	-0.30125	-0.0050239	0.60277
GOBP_GLUTAMINE_FAMILY_AMINO_ACID_BIOSYNTHETIC_PROCESS	0.80934	0.945121	0.094533	0.802236	0.880814	0.35789	14	-0.23428	-0.0065278	0.2676	14	0.33331	0.0092875	0.25378	14	0.097795	0.0027283	0.26859
GOCC_PLATELET_ALPHA_GRANULE	0.23379	0.85597	0.94116	0.974317	0.881939	0.3721	81	0.090459	0.0060515	0.12453	81	-0.18478	-0.012361	0.11809	80	0.043656	0.0029061	0.13379
GOBP_CELL_CYCLE_PROCESS	0.51523	0.882481	0.3934	0.850762	0.776265	0.14809	1138	-0.0011845	-0.00028814	0.031029	1138	0.007959	0.001936	0.029428	1136	0.038819	0.009446	0.037159
GOBP_POSITIVE_REGULATION_OF_HORMONE_SECRETION	0.50863	0.880225	0.72812	0.90995	0.872964	0.34468	135	-0.0019976	-0.00017226	0.092292	135	-0.053144	-0.0045828	0.087528	135	0.040838	0.003526	0.10216
GOMF_NUCLEOBASE_TRANSMEMBRANE_TRANSPORTER_ACTIVITY	0.48348	0.87666	0.95596	0.980173	0.914172	0.66079	10	0.012877	0.00030327	0.31081	10	-0.50275	-0.011841	0.29474	10	-0.17671	-0.004167	0.42618
GOBP_REGULATION_OF_GTP_BINDING	0.38837	0.870749	0.046485	0.760984	0.794955	0.17188	8	0.08146	0.0017161	0.28726	8	0.45766	0.0096413	0.27241	8	0.38506	0.0081221	0.4067
GOBP_REGULATION_OF_DNA_BINDING	0.28612	0.861229	0.97916	0.989389	0.904563	0.59076	67	0.065005	0.0039566	0.1151	67	-0.22231	-0.013531	0.10914	67	-0.033167	-0.0020213	0.14452
GOBP_INTRACELLULAR_OXYGEN_HOMEOSTASIS	0.24307	0.85597	0.48698	0.861567	0.920447	0.68813	6	0.28709	0.0052381	0.41221	6	0.012757	0.00023276	0.39095	6	-0.27143	-0.0049586	0.55332
GOBP_POSTSYNAPTIC_MODULATION_OF_CHEMICAL_SYNAPTIC_TRANSMISSION	0.013367	0.547009	0.098529	0.804564	0.766188	0.13059	27	0.42488	0.016435	0.19177	27	0.23465	0.0090766	0.18189	27	0.24258	0.0093949	0.21588
GOBP_RESPONSE_TO_VITAMIN_A	0.67311	0.918261	0.11999	0.809387	0.819929	0.2128	15	-0.11842	-0.0034154	0.26402	15	0.29422	0.0084855	0.25038	15	0.21286	0.0061467	0.26715
GOBP_MODIFIED_AMINO_ACID_TRANSPORT	0.71402	0.927607	0.37243	0.848877	0.976383	0.94681	39	-0.099199	-0.0046102	0.17552	39	0.054172	0.0025176	0.16646	39	-0.33715	-0.015688	0.20879
GOMF_OLEATE_TRANSMEMBRANE_TRANSPORTER_ACTIVITY	0.66603	0.91624	0.94475	0.976347	0.906309	0.61114	6	-0.23199	-0.0042326	0.54077	6	-0.81849	-0.014934	0.51282	6	-0.15921	-0.0029085	0.56396
GOBP_POSITIVE_REGULATION_OF_SKELETAL_MUSCLE_TISSUE_REGENERATION	0.39363	0.870749	0.088458	0.798724	0.852925	0.27756	5	0.11011	0.0018339	0.40799	5	0.52248	0.0087025	0.38691	5	0.29989	0.0050012	0.50818
GOBP_PLATELET_DERIVED_GROWTH_FACTOR_RECEPTOR_SIGNALING_PATHWAY	0.58466	0.898373	0.9291	0.970327	0.961959	0.88771	54	-0.029059	-0.0015884	0.13589	54	-0.18933	-0.01035	0.12887	53	-0.19055	-0.010332	0.15689
GOBP_GERM_CELL_PROLIFERATION	0.53028	0.885675	0.3276	0.842724	0.886922	0.4704	10	-0.024104	-0.0005677	0.31724	10	0.13436	0.0031644	0.30087	10	0.021221	0.00050042	0.28571
GOBP_REGULATION_OF_NATURAL_KILLER_CELL_CHEMOTAXIS	0.1557	0.810274	0.41874	0.85615	0.935588	0.77832	5	0.40903	0.0068128	0.40405	5	0.078602	0.0013092	0.38321	5	-0.34198	-0.0057031	0.44613
GOBP_INORGANIC_ANION_TRANSPORT	0.61182	0.905264	0.44016	0.856159	0.913573	0.65466	155	-0.02421	-0.0022358	0.085227	155	0.01217	0.0011239	0.080828	155	-0.040195	-0.0037166	0.10101
GOCC_CYTOSOLIC_RIBOSOME	0.30567	0.863989	0.049073	0.760984	0.933321	0.77391	102	0.053159	0.0039884	0.10461	102	0.16408	0.012311	0.099204	102	-0.085587	-0.0064293	0.11384
GOBP_REGULATION_OF_ACUTE_INFLAMMATORY_RESPONSE_TO_ANTIGENIC_STIMULUS	0.36109	0.870749	0.52355	0.869716	0.886922	0.47229	12	0.10185	0.0026276	0.28647	12	-0.016046	-0.00041395	0.27169	12	0.023126	0.00059736	0.33269
GOBP_RESPONSE_TO_AMINE	0.59795	0.901301	0.17619	0.815195	0.7185	0.099823	50	-0.03551	-0.001868	0.14316	50	0.12627	0.0066422	0.13577	50	0.21455	0.0113	0.16727
GOBP_FOREBRAIN_RADIAL_GLIAL_CELL_DIFFERENTIATION	0.30534	0.863989	0.29067	0.832836	0.677977	0.068169	7	0.21702	0.0042768	0.42629	7	0.22294	0.0043935	0.40429	7	0.6957	0.013727	0.46702
GOBP_CELLULAR_RESPONSE_TO_DSRNA	0.87151	0.958304	0.44099	0.856159	0.800608	0.18031	18	-0.25837	-0.0081621	0.22791	18	0.032094	0.0010139	0.21616	18	0.25396	0.008033	0.27779
GOMF_MYOSIN_LIGHT_CHAIN_BINDING	0.87224	0.958442	0.65044	0.894596	0.90439	0.57105	7	-0.34339	-0.0067671	0.30199	7	-0.11071	-0.0021816	0.28641	7	-0.085431	-0.0016857	0.47716
GOMF_FLIPPASE_ACTIVITY	0.5447	0.888471	0.65462	0.89485	0.870018	0.33437	15	-0.028256	-0.00081494	0.25166	15	-0.094953	-0.0027386	0.23867	15	0.12823	0.0037029	0.29968
GOBP_GALACTOLIPID_METABOLIC_PROCESS	0.28744	0.861229	0.66838	0.898089	0.90439	0.57573	9	0.17789	0.0039748	0.31715	9	-0.13098	-0.0029266	0.30079	9	-0.075436	-0.0016876	0.39499
GOBP_INSULIN_METABOLIC_PROCESS	0.121	0.790072	0.59781	0.883462	0.900107	0.54242	15	0.3003	0.008661	0.25666	15	-0.060295	-0.001739	0.24342	15	-0.031891	-0.00092093	0.29938
GOBP_ANATOMICAL_STRUCTURE_REGRESSION	0.30083	0.863755	0.33051	0.842724	0.881939	0.36347	15	0.13816	0.0039845	0.26465	15	0.11007	0.0031744	0.251	15	0.1141	0.0032949	0.32674
GOBP_METANEPHROS_MORPHOGENESIS	0.86039	0.955823	0.84674	0.942297	0.840867	0.2405	29	-0.20381	-0.00817	0.18834	29	-0.18266	-0.0073221	0.17862	29	0.15464	0.0062066	0.21943
GOBP_REGULATION_OF_EXCRETION	0.96133	0.983013	0.78658	0.925612	0.881939	0.40175	10	-0.54892	-0.012928	0.31075	10	-0.23421	-0.005516	0.29474	10	0.096468	0.0022748	0.38771
GOBP_METANEPHRIC_TUBULE_FORMATION	0.99282	0.995852	0.85806	0.94604	0.860282	0.29815	6	-1.0073	-0.018379	0.41144	6	-0.41825	-0.007631	0.39027	6	0.24702	0.0045126	0.46629
GOBP_AMYLOID_BETA_METABOLIC_PROCESS	0.15844	0.810728	0.17266	0.815195	0.84952	0.26326	52	0.14948	0.0080188	0.14934	52	0.13367	0.0071704	0.14164	52	0.1073	0.0057633	0.16942
GOBP_REGULATION_OF_TYPE_B_PANCREATIC_CELL_PROLIFERATION	0.093117	0.757502	0.38228	0.85001	0.895037	0.51959	11	0.40985	0.010123	0.31005	11	0.088071	0.0021754	0.29407	11	-0.017297	-0.00042777	0.35212
GOBP_SENSORY_ORGAN_MORPHOGENESIS	0.60476	0.90377	0.42556	0.85615	0.847986	0.25671	264	-0.017093	-0.0020539	0.064336	264	0.011453	0.0013761	0.061016	264	0.048672	0.0058554	0.074476
GOBP_FEMALE_MEIOSIS_I	0.047288	0.681975	0.60503	0.885975	0.886922	0.45152	10	0.65282	0.015375	0.39048	10	-0.098659	-0.0023236	0.37036	10	0.051045	0.0012037	0.41899
GOBP_IMMATURE_T_CELL_PROLIFERATION	0.26877	0.860749	0.3472	0.845737	0.962893	0.89566	11	0.16429	0.004058	0.26646	11	0.099291	0.0024526	0.25271	11	-0.45398	-0.011228	0.3611
GOBP_REGULATION_OF_PROTEIN_FOLDING	0.91324	0.966449	0.3205	0.838433	0.731338	0.10981	9	-0.38723	-0.0086522	0.28451	9	0.12583	0.0028116	0.26984	9	0.54005	0.012082	0.43993
GOBP_CELLULAR_RESPONSE_TO_CAFFEINE	0.062869	0.709601	0.62989	0.891435	0.886922	0.4705	10	0.58992	0.013894	0.38526	10	-0.12116	-0.0028535	0.36541	10	0.032255	0.00076063	0.43585
GOMF_GLYCOGEN_BINDING	0.018629	0.570977	0.33796	0.842724	0.870018	0.33578	7	0.94836	0.018689	0.45526	7	0.18053	0.0035577	0.43183	7	0.22603	0.0044598	0.53305
GOBP_CARDIAC_NEURAL_CREST_CELL_DEVELOPMENT_INVOLVED_IN_OUTFLOW_TRACT_MORPHOGENESIS	0.41495	0.871326	0.64889	0.894565	0.925339	0.70651	13	0.064212	0.0017242	0.2989	13	-0.10839	-0.0029103	0.28347	13	-0.18812	-0.0050576	0.34631
GOBP_CELLULAR_RESPONSE_TO_RADIATION	0.3785	0.870749	0.26184	0.826665	0.865809	0.31176	160	0.025014	0.0023467	0.080838	160	0.048888	0.0045864	0.076665	160	0.045954	0.0043165	0.093613
GOMF_SPHINGOLIPID_TRANSPORTER_ACTIVITY	0.12967	0.794912	0.83517	0.939552	0.881939	0.39703	18	0.27301	0.0086246	0.24203	18	-0.22376	-0.007069	0.22954	18	0.079065	0.0025009	0.30289
GOBP_RESPONSE_TO_THYROGLOBULIN_TRIIODOTHYRONINE	0.11538	0.780864	0.47381	0.860122	0.960886	0.8839	5	0.65403	0.010894	0.54574	5	0.033999	0.00056629	0.5176	5	-0.75862	-0.012651	0.63497
GOBP_POSITIVE_REGULATION_OF_HUMORAL_IMMUNE_RESPONSE_MEDIATED_BY_CIRCULATING_IMMUNOGLOBULIN	0.62839	0.906794	0.54972	0.87575	0.90439	0.55887	5	-0.14371	-0.0023937	0.4387	5	-0.051994	-0.00086601	0.41606	5	-0.078814	-0.0013144	0.53211
GOCC_TUBULAR_ENDOSOME	0.40575	0.870749	0.86314	0.948675	0.926137	0.7225	5	0.12732	0.0021207	0.53388	5	-0.5542	-0.0092308	0.50631	5	-0.61673	-0.010285	1.0448
GOBP_INNER_EAR_RECEPTOR_CELL_DEVELOPMENT	0.28195	0.861229	0.063263	0.761519	0.850481	0.26855	44	0.093965	0.0046378	0.16283	44	0.23596	0.011646	0.15442	44	0.11135	0.0055027	0.18041
GOCC_GROWTH_CONE_MEMBRANE	0.26874	0.860749	0.069085	0.770787	0.848195	0.2577	7	0.22908	0.0045143	0.37149	7	0.52235	0.010294	0.35229	7	0.28042	0.0055331	0.4311
GOMF_CYSTEINE_TYPE_PEPTIDASE_ACTIVITY	0.68985	0.921422	0.51533	0.86942	0.8573	0.28985	150	-0.041359	-0.0037579	0.083479	150	-0.0030434	-0.00027653	0.079172	147	0.051968	0.0046806	0.093836
GOBP_POSITIVE_REGULATION_OF_PLATELET_AGGREGATION	0.33698	0.870749	0.78405	0.924976	0.919402	0.68645	12	0.11876	0.0030639	0.28228	12	-0.21041	-0.0054281	0.2677	12	-0.16371	-0.0042287	0.33698
GOCC_PERICENTRIOLAR_MATERIAL	0.25893	0.860749	0.19758	0.817626	0.911227	0.63793	21	0.14045	0.0047921	0.21719	21	0.17515	0.005976	0.20598	21	-0.094942	-0.0032434	0.26901
GOMF_UBIQUITIN_PROTEIN_TRANSFERASE_REGULATOR_ACTIVITY	0.43832	0.87666	0.33945	0.843347	0.946643	0.83003	29	0.035327	0.0014161	0.22756	29	0.089343	0.0035814	0.21581	29	-0.22389	-0.0089861	0.2346
GOBP_RESPONSE_TO_INORGANIC_SUBSTANCE	0.52686	0.885013	0.17091	0.815195	0.801177	0.18106	471	-0.0032627	-0.00052057	0.048422	471	0.043653	0.006965	0.045922	471	0.049781	0.0079523	0.054621
GOBP_C_TERMINAL_PROTEIN_LIPIDATION	0.67807	0.918261	0.81887	0.934711	0.909562	0.62774	8	-0.14599	-0.0030756	0.31578	8	-0.27285	-0.0057481	0.29948	8	-0.10979	-0.0023158	0.33691
GOCC_WASH_COMPLEX	0.9222	0.96942	0.086178	0.794119	0.842133	0.24559	7	-0.49165	-0.0096887	0.3462	7	0.44809	0.0088304	0.32834	7	0.26511	0.0052309	0.38507
GOBP_HEME_TRANSPORT	0.57925	0.898031	0.38842	0.850519	0.881939	0.38451	8	-0.073137	-0.0015408	0.36574	8	0.098317	0.0020712	0.34687	8	0.1247	0.0026302	0.42461
GOMF_HEME_TRANSMEMBRANE_TRANSPORTER_ACTIVITY	0.57925	0.898031	0.38842	0.850519	0.881939	0.38451	8	-0.073137	-0.0015408	0.36574	8	0.098317	0.0020712	0.34687	8	0.1247	0.0026302	0.42461
GOBP_NUCLEOTIDE_BINDING_OLIGOMERIZATION_DOMAIN_CONTAINING_2_SIGNALING_PATHWAY	0.70011	0.92544	0.63627	0.892433	0.937157	0.78909	14	-0.14883	-0.0041471	0.28364	14	-0.09375	-0.0026122	0.26901	14	-0.25677	-0.0071636	0.31965
GOBP_TISSUE_REGENERATION	0.68724	0.920822	0.46391	0.857913	0.86762	0.32646	70	-0.062187	-0.0038685	0.12741	70	0.010948	0.00068106	0.12084	70	0.064651	0.0040269	0.14376
GOMF_POTASSIUM_ION_BINDING	0.61719	0.906044	0.2375	0.824126	0.850481	0.26962	13	-0.089125	-0.0023931	0.29896	13	0.20255	0.0054388	0.28353	13	0.1927	0.0051808	0.31386
GOBP_WOUND_HEALING_INVOLVED_IN_INFLAMMATORY_RESPONSE	0.45846	0.87666	0.064093	0.76479	0.895037	0.51999	7	0.031759	0.00062586	0.30448	7	0.43929	0.008657	0.28875	7	-0.020107	-0.00039673	0.40115
GOBP_REGULATION_OF_NEURON_PROJECTION_REGENERATION	0.055929	0.698386	0.15513	0.815195	0.459552	0.021565	30	0.29412	0.011991	0.18498	30	0.17802	0.0072582	0.17544	30	0.4253	0.017361	0.21027
GOBP_REGULATION_OF_GENE_SILENCING_BY_REGULATORY_NCRNA	0.01163	0.51708	0.090109	0.800092	0.881939	0.41187	25	0.42467	0.015808	0.18713	25	0.23787	0.0088543	0.17749	25	0.05223	0.0019466	0.23448
GOBP_REGULATION_OF_DNA_STRAND_ELONGATION	0.26843	0.860749	0.3789	0.84889	0.80587	0.18707	17	0.16261	0.0049925	0.2633	17	0.077004	0.0023642	0.24972	17	0.25442	0.0078209	0.28626
GOBP_POSITIVE_REGULATION_OF_TRANSLATION	0.21273	0.849001	0.029332	0.760984	0.881939	0.3983	112	0.072347	0.0056862	0.090772	112	0.16276	0.012793	0.086079	112	0.028617	0.002252	0.11102
GOBP_POSITIVE_REGULATION_OF_G0_TO_G1_TRANSITION	0.44762	0.87666	0.11345	0.807248	0.881939	0.36248	5	0.058736	0.00097831	0.44602	5	0.51114	0.0085135	0.42298	5	0.2038	0.0033988	0.57922
GOBP_RIBOSOMAL_LARGE_SUBUNIT_BIOGENESIS	0.8551	0.955823	0.44623	0.856159	0.977956	0.95069	59	-0.14855	-0.0084866	0.14033	59	0.017993	0.0010279	0.13309	59	-0.25384	-0.01452	0.15369
GOBP_EOSINOPHIL_DIFFERENTIATION	0.40689	0.870749	0.18703	0.815195	0.931653	0.76035	6	0.079434	0.0014493	0.33724	6	0.2843	0.0051872	0.31982	6	-0.37599	-0.0068685	0.53148
GOBP_AUTOPHAGOSOME_LYSOSOME_FUSION	0.49853	0.87666	0.16648	0.815195	0.988028	0.97769	10	0.0012465	2.9357e-05	0.33722	10	0.30964	0.0072926	0.3198	10	-0.83084	-0.019592	0.41367
GOBP_SYNAPTIC_VESICLE_PRIMING	0.86583	0.95702	0.026758	0.749186	0.865597	0.30764	19	-0.29149	-0.0094606	0.26333	19	0.48219	0.01565	0.24972	19	0.15915	0.0051719	0.31669
GOBP_VESICLE_CYTOSKELETAL_TRAFFICKING	0.024904	0.612183	0.0041503	0.530512	0.0222234	0.00013352	54	0.2538	0.013873	0.12937	54	0.32387	0.017704	0.12268	54	0.56016	0.030658	0.15363
GOBP_LOCOMOTOR_RHYTHM	0.74675	0.928265	0.8781	0.951951	0.935816	0.78119	16	-0.17596	-0.0052412	0.26487	16	-0.29279	-0.008721	0.25119	16	-0.23112	-0.0068927	0.29774
GOBP_MAINTENANCE_OF_CELL_POLARITY	0.40548	0.870749	0.86029	0.947603	0.93206	0.76653	16	0.058165	0.0017325	0.24316	16	-0.24943	-0.0074297	0.2306	16	-0.23397	-0.0069778	0.32161
GOBP_POSITIVE_REGULATION_OF_INFLAMMASOME_MEDIATED_SIGNALING_PATHWAY	0.57425	0.897812	0.91269	0.966367	0.913573	0.65476	17	-0.047378	-0.0014546	0.25307	17	-0.32581	-0.010003	0.23999	17	-0.11887	-0.003654	0.2985
GOBP_DETECTION_OF_LIGHT_STIMULUS	0.96086	0.982735	0.41885	0.85615	0.788589	0.16872	59	-0.25311	-0.01446	0.14374	59	0.027927	0.0015954	0.13634	59	0.14584	0.0083422	0.15203
GOCC_TRNA_SPLICING_LIGASE_COMPLEX	0.9212	0.969155	0.27151	0.829058	0.888168	0.49164	7	-0.58897	-0.011607	0.41673	7	0.24042	0.0047379	0.39525	7	0.0086761	0.00017119	0.41401
GOBP_HYDROGEN_PEROXIDE_CATABOLIC_PROCESS	0.71674	0.927607	0.47028	0.858918	0.881939	0.38571	30	-0.1389	-0.0056629	0.24232	30	0.017136	0.00069865	0.22982	30	0.079485	0.0032447	0.27359
GOMF_UBIQUITIN_BINDING	0.12558	0.793375	0.16656	0.815195	0.810642	0.19509	93	0.1261	0.0090364	0.10989	93	0.10087	0.0072282	0.10422	93	0.10747	0.0077107	0.12507
GOMF_CARD_DOMAIN_BINDING	0.76391	0.931446	0.79691	0.927544	0.925267	0.70612	15	-0.20873	-0.00602	0.29032	15	-0.22871	-0.0065962	0.27534	15	-0.1797	-0.0051892	0.33149
GOBP_REGULATION_OF_CELL_ACTIVATION	0.026116	0.615351	0.11834	0.807248	0.886922	0.45727	563	0.08489	0.014769	0.043726	563	0.049079	0.0085389	0.041473	562	0.0054698	0.00095198	0.050975
GOBP_REGULATION_OF_DEVELOPMENTAL_GROWTH	0.69154	0.922234	0.018382	0.705556	0.774403	0.13939	277	-0.031405	-0.0038639	0.062782	277	0.12434	0.015298	0.059533	277	0.081029	0.0099815	0.074811
GOBP_DORSAL_VENTRAL_NEURAL_TUBE_PATTERNING	0.37343	0.870749	0.055677	0.760984	0.911579	0.64257	16	0.082683	0.0024628	0.25614	16	0.38676	0.01152	0.2429	16	-0.10465	-0.0031209	0.28644
GOMF_PURINE_RIBONUCLEOTIDE_TRANSMEMBRANE_TRANSPORTER_ACTIVITY	0.57314	0.897177	0.61431	0.887061	0.965155	0.91162	20	-0.037595	-0.0012519	0.20392	20	-0.056195	-0.0018712	0.19339	20	-0.39157	-0.013055	0.28986
GOCC_SECRETORY_GRANULE_MEMBRANE	0.83397	0.949988	0.51062	0.868473	0.887898	0.48857	295	-0.05668	-0.0071929	0.058433	295	-0.0014752	-0.0001872	0.05542	295	0.001911	0.00024281	0.066687
GOBP_KERATINOCYTE_PROLIFERATION	0.14006	0.798803	0.10947	0.807248	0.767357	0.13178	57	0.14245	0.0079996	0.13189	57	0.15378	0.0086356	0.12508	57	0.18133	0.010195	0.16218
GOBP_DNA_INTEGRATION	0.34519	0.870749	0.58397	0.882465	0.929663	0.75379	7	0.12149	0.0023942	0.30498	7	-0.061336	-0.0012087	0.28924	7	-0.29829	-0.0058857	0.43453
GOMF_NUCLEOTIDASE_ACTIVITY	0.2057	0.846298	0.15734	0.815195	0.198816	0.0034109	12	0.21989	0.0056729	0.26769	12	0.25527	0.0065855	0.25387	12	1.148	0.029654	0.42428
GOBP_NEGATIVE_REGULATION_OF_LIPID_METABOLIC_PROCESS	0.5825	0.898294	0.73664	0.910229	0.9246	0.7028	95	-0.022703	-0.0016441	0.109	95	-0.065435	-0.0047389	0.10337	94	-0.063553	-0.0045841	0.11935
GOBP_CELL_CELL_ADHESION_MEDIATED_BY_INTEGRIN	0.89223	0.962558	0.65934	0.895383	0.923593	0.69735	16	-0.28021	-0.0083465	0.22625	16	-0.088124	-0.0026249	0.21459	16	-0.14436	-0.0043053	0.27934
GOBP_MACROAUTOPHAGY	0.10995	0.777398	0.71766	0.907382	0.881939	0.36292	326	0.070371	0.0093796	0.057358	326	-0.031331	-0.004176	0.054401	326	0.022181	0.0029601	0.063253
GOBP_SLEEP	0.019773	0.581031	0.58501	0.882465	0.887006	0.48681	22	0.4329	0.015117	0.21028	22	-0.04283	-0.0014957	0.19946	22	0.0070627	0.00024695	0.21363
GOCC_MAIN_AXON	0.16429	0.819225	0.88957	0.95554	0.439164	0.01897	67	0.13028	0.0079296	0.13334	67	-0.15482	-0.0094234	0.12646	67	0.31395	0.019132	0.15125
GOBP_REGULATION_OF_IMMUNE_EFFECTOR_PROCESS	0.30795	0.863989	0.41282	0.85615	0.90439	0.58022	350	0.027633	0.0038137	0.055081	350	0.011508	0.0015882	0.052239	348	-0.012741	-0.0017557	0.062931
GOBP_MACROPHAGE_DIFFERENTIATION	0.09226	0.757502	0.09806	0.804564	0.905966	0.60758	57	0.18407	0.010337	0.13871	57	0.17006	0.0095499	0.13155	57	-0.043872	-0.0024668	0.16069
GOBP_METANEPHRIC_COLLECTING_DUCT_DEVELOPMENT	0.87087	0.958078	0.82131	0.93516	0.833896	0.2305	10	-0.35051	-0.0082551	0.31003	10	-0.27063	-0.0063738	0.29404	10	0.2778	0.0065508	0.37682
GOMF_VITAMIN_TRANSMEMBRANE_TRANSPORTER_ACTIVITY	0.74726	0.928265	0.8003	0.928255	0.987761	0.97559	34	-0.11697	-0.0050761	0.17564	34	-0.14038	-0.0060922	0.16658	34	-0.3714	-0.016138	0.1885
GOBP_PHOSPHAGEN_METABOLIC_PROCESS	0.97874	0.98821	0.29686	0.833812	0.937157	0.79291	5	-0.77026	-0.012829	0.37971	5	0.19213	0.0032001	0.36016	5	-0.39637	-0.0066103	0.48541
GOBP_MOTILE_CILIUM_ASSEMBLY	0.29938	0.863717	0.30128	0.833812	0.886922	0.45932	64	0.06708	0.0039908	0.12748	64	0.062959	0.0037456	0.1209	64	0.014328	0.00085348	0.14028
GOBP_NEGATIVE_REGULATION_OF_CELL_JUNCTION_ASSEMBLY	0.75671	0.92999	0.96162	0.982468	0.947748	0.83816	28	-0.1362	-0.0053651	0.19576	28	-0.32857	-0.012942	0.18564	28	-0.21266	-0.0083872	0.21547
GOBP_REGULATION_OF_PHOSPHOLIPID_TRANSPORT	0.56244	0.895316	0.21029	0.82014	0.881939	0.3666	15	-0.037473	-0.0010808	0.23846	15	0.18215	0.0052533	0.22614	15	0.096667	0.0027915	0.28358
GOBP_NUCLEOSIDE_TRIPHOSPHATE_CATABOLIC_PROCESS	0.49319	0.87666	0.074028	0.772908	0.926137	0.72189	12	0.0045822	0.00011821	0.26842	12	0.36821	0.0094992	0.25455	12	-0.18747	-0.0048426	0.31858
GOCC_LAMELLIPODIUM_MEMBRANE	0.72698	0.927607	0.70971	0.907066	0.851238	0.27337	22	-0.12425	-0.0043391	0.20582	22	-0.10786	-0.0037665	0.1952	22	0.14593	0.0051024	0.24213
GOBP_SNRNA_MODIFICATION	0.138	0.795598	0.29314	0.833504	0.85848	0.29324	6	0.43844	0.0079994	0.40245	6	0.20773	0.0037901	0.3817	6	0.34409	0.0062859	0.63256
GOBP_MUCOPOLYSACCHARIDE_METABOLIC_PROCESS	0.65696	0.914217	0.3495	0.846913	0.886902	0.43935	86	-0.04509	-0.0031077	0.11156	86	0.040911	0.0028197	0.1058	86	0.019764	0.0013639	0.12949
GOBP_POSITIVE_REGULATION_OF_ANTIBACTERIAL_PEPTIDE_PRODUCTION	0.16419	0.819225	0.039298	0.760984	0.851002	0.27271	5	0.39859	0.006639	0.4078	5	0.68027	0.011331	0.38673	5	0.34554	0.0057626	0.57147
GOMF_INOSITOL_TRISPHOSPHATE_PHOSPHATASE_ACTIVITY	0.79064	0.938716	0.6107	0.886721	0.881939	0.40573	11	-0.20606	-0.0050898	0.25481	11	-0.067941	-0.0016782	0.24167	11	0.074892	0.0018522	0.31396
GOMF_ACYLGLYCEROL_O_ACYLTRANSFERASE_ACTIVITY	0.33951	0.870749	0.73723	0.910229	0.90439	0.56261	24	0.091034	0.0033202	0.21999	24	-0.13245	-0.0048309	0.20864	24	-0.03827	-0.0013975	0.24286
GOBP_RESPONSE_TO_FOLIC_ACID	0.14078	0.798864	0.40964	0.85615	0.653317	0.058372	10	0.34356	0.0080916	0.31904	10	0.069133	0.0016282	0.30259	10	0.61008	0.014387	0.38891
GOBP_POSITIVE_REGULATION_OF_SYNAPTIC_VESICLE_FUSION_TO_PRESYNAPTIC_ACTIVE_ZONE_MEMBRANE	0.4382	0.87666	0.6574	0.89485	0.84952	0.26177	6	0.08404	0.0015333	0.54028	6	-0.20772	-0.00379	0.5124	6	0.39421	0.0072014	0.61797
GOBP_NEGATIVE_REGULATION_OF_CYCLIN_DEPENDENT_PROTEIN_SERINE_THREONINE_KINASE_ACTIVITY	0.78035	0.936716	0.87295	0.950991	0.862008	0.29997	20	-0.18208	-0.006063	0.23544	20	-0.25465	-0.0084793	0.22328	20	0.14535	0.0048461	0.27713
GOMF_BILE_ACID_SODIUM_SYMPORTER_ACTIVITY	0.67006	0.917234	0.25903	0.82644	0.719409	0.10194	5	-0.24877	-0.0041436	0.56527	5	0.3465	0.0057713	0.5361	5	0.85081	0.014189	0.66959
GOBP_REGULATION_OF_CALCIUM_ION_TRANSPORT_INTO_CYTOSOL	0.78223	0.936854	0.72978	0.90995	0.553641	0.033425	17	-0.17535	-0.0053837	0.22488	17	-0.13056	-0.0040085	0.21328	17	0.53748	0.016522	0.29325
GOMF_NADPLUS_PROTEIN_ADP_RIBOSYLTRANSFERASE_ACTIVITY	0.47704	0.87666	0.44335	0.856159	0.886902	0.44692	28	0.011916	0.00046937	0.20689	28	0.027959	0.0011013	0.19622	28	0.029866	0.0011779	0.22379
GOBP_POSITIVE_REGULATION_OF_ENAMEL_MINERALIZATION	0.033922	0.637211	0.83964	0.940434	0.90439	0.55937	4	0.88985	0.013257	0.48728	4	-0.45894	-0.0068373	0.46217	4	-0.075773	-0.0011303	0.50727
GOBP_REGULATION_OF_CD40_SIGNALING_PATHWAY	0.063341	0.710606	0.58588	0.882465	0.885631	0.42608	6	0.56044	0.010225	0.36692	6	-0.075504	-0.0013776	0.34802	6	0.086998	0.0015893	0.46682
GOBP_NEGATIVE_REGULATION_OF_MHC_CLASS_II_BIOSYNTHETIC_PROCESS	0.4096	0.870749	0.56126	0.879204	0.881939	0.37468	5	0.08174	0.0013615	0.3576	5	-0.052287	-0.00087089	0.33915	5	0.14018	0.0023378	0.43875
GOBP_ACTIVATION_OF_PROTEIN_KINASE_B_ACTIVITY	0.65278	0.912179	0.41852	0.85615	0.7185	0.097881	21	-0.093422	-0.0031875	0.23781	21	0.046391	0.0015828	0.22554	21	0.32582	0.011131	0.25183
GOBP_GDP_METABOLIC_PROCESS	0.55133	0.892214	0.84348	0.940819	0.780821	0.16306	9	-0.046519	-0.0010394	0.36052	9	-0.34494	-0.0077073	0.3419	9	0.40874	0.0091442	0.41623
GOBP_SEXUAL_REPRODUCTION	0.70769	0.926145	0.83067	0.937368	0.918877	0.68471	925	-0.018691	-0.0041248	0.034191	925	-0.031026	-0.0068471	0.032426	924	-0.019022	-0.0042008	0.039555
GOCC_MEMBRANE_ATTACK_COMPLEX	0.53731	0.88605	0.9421	0.974895	0.948889	0.84188	7	-0.033473	-0.00065964	0.35741	7	-0.53305	-0.010505	0.33893	7	-0.40443	-0.0079798	0.40352
GOBP_ADIPOSE_TISSUE_DEVELOPMENT	0.74101	0.927607	0.43694	0.856159	0.715225	0.093479	56	-0.085299	-0.004748	0.13194	56	0.019862	0.0011056	0.12513	56	0.21273	0.011856	0.1612
GOCC_OXOGLUTARATE_DEHYDROGENASE_COMPLEX	0.81033	0.945121	0.42469	0.85615	0.870018	0.33423	11	-0.31346	-0.0077427	0.35656	11	0.064224	0.0015864	0.33817	11	0.15231	0.0037669	0.35565
GOCC_NON_MOTILE_CILIUM	0.98914	0.994	0.38932	0.850519	0.769767	0.13518	146	-0.19357	-0.017354	0.084324	146	0.022484	0.0020157	0.079987	146	0.11077	0.0099432	0.10049
GOCC_SARCOPLASMIC_RETICULUM_LUMEN	0.48741	0.87666	0.60347	0.885227	0.909033	0.62386	9	0.013397	0.00029933	0.4245	9	-0.10562	-0.0023599	0.40259	9	-0.12523	-0.0028017	0.39675
GOBP_NEGATIVE_REGULATION_OF_CARDIAC_MUSCLE_CELL_PROLIFERATION	0.52469	0.885013	0.57549	0.882465	0.887006	0.48409	10	-0.021062	-0.00049605	0.34016	10	-0.061416	-0.0014465	0.3226	10	0.015717	0.00037062	0.39391
GOBP_NEGATIVE_REGULATION_OF_SERINE_TYPE_ENDOPEPTIDASE_ACTIVITY	0.70802	0.926145	0.34972	0.846913	0.904563	0.6013	3	-0.3375	-0.0043545	0.61629	3	0.22566	0.0029116	0.58449	2	-0.21182	-0.0022343	0.82513
GOCC_EXTRINSIC_COMPONENT_OF_MITOCHONDRIAL_INNER_MEMBRANE	0.22877	0.85471	0.14858	0.815195	0.900729	0.54988	6	0.24238	0.0044224	0.32626	6	0.32259	0.0058857	0.30942	6	-0.062448	-0.0011408	0.49812
GOBP_NEURAL_PRECURSOR_CELL_PROLIFERATION	0.062409	0.708286	0.14024	0.814426	0.699367	0.0818	160	0.12403	0.011636	0.080805	160	0.082714	0.0077598	0.076638	160	0.12733	0.01196	0.091395
GOCC_CORTICAL_ENDOPLASMIC_RETICULUM	0.92494	0.97051	0.32821	0.842724	0.898036	0.53273	5	-0.78916	-0.013144	0.54833	5	0.23137	0.0038537	0.52007	5	-0.052542	-0.00087624	0.63974
GOCC_IMMUNOGLOBULIN_COMPLEX	0.66779	0.91624	0.62508	0.889551	0.898036	0.53178	10	-0.1577	-0.0037142	0.36351	10	-0.10993	-0.0025891	0.34475	10	-0.032053	-0.00075585	0.40194
GOBP_CHRONIC_INFLAMMATORY_RESPONSE	0.095278	0.757502	0.70761	0.906769	0.881939	0.3621	15	0.31307	0.0090293	0.23917	15	-0.12395	-0.0035748	0.22684	15	0.10024	0.0028948	0.28409
GOMF_DELTA_CATENIN_BINDING	0.44133	0.87666	0.18508	0.815195	0.927205	0.73157	9	0.052589	0.001175	0.35632	9	0.30285	0.0067669	0.33792	9	-0.26166	-0.0058537	0.42368
GOBP_CHOLINE_TRANSPORT	0.2171	0.851618	0.22315	0.822306	0.881939	0.38824	8	0.29521	0.006219	0.37748	8	0.27266	0.005744	0.358	8	0.13416	0.0028299	0.47254
GOBP_RESPONSE_TO_MANGANESE_ION	0.84236	0.953423	0.048421	0.760984	0.904563	0.59413	16	-0.26701	-0.0079532	0.26588	16	0.41868	0.012471	0.25215	16	-0.071861	-0.0021431	0.30171
GOBP_DEVELOPMENTAL_CELL_GROWTH	0.058754	0.706584	0.01249	0.694933	0.228874	0.0047449	199	0.11883	0.012419	0.075907	199	0.16138	0.016866	0.071983	199	0.2306	0.02413	0.08889
GOBP_POSITIVE_REGULATION_OF_ATTACHMENT_OF_SPINDLE_MICROTUBULES_TO_KINETOCHORE	0.39019	0.870749	0.45994	0.856786	0.936455	0.78404	11	0.09242	0.0022828	0.33146	11	0.031622	0.0007811	0.31435	11	-0.28964	-0.0071632	0.36852
GOBP_COBALAMIN_METABOLIC_PROCESS	0.13392	0.795598	0.57071	0.881345	0.944825	0.81736	9	0.38376	0.0085748	0.34633	9	-0.058532	-0.0013078	0.32847	9	-0.3529	-0.007895	0.38978
GOMF_HYDRO_LYASE_ACTIVITY	0.2459	0.85597	0.85743	0.945866	0.881939	0.39502	54	0.10461	0.0057185	0.15217	54	-0.15426	-0.0084321	0.14432	54	0.043742	0.0023941	0.16428
GOBP_NEGATIVE_REGULATION_OF_INTERFERON_ALPHA_PRODUCTION	0.41874	0.872324	0.39939	0.852544	0.941321	0.81033	6	0.096655	0.0017635	0.47123	6	0.11393	0.0020787	0.44691	6	-0.39816	-0.0072736	0.45289
GOBP_MITOCHONDRIAL_ELECTRON_TRANSPORT_NADH_TO_UBIQUINONE	0.79872	0.941089	0.45141	0.856159	0.7185	0.098877	42	-0.13681	-0.0065978	0.16344	42	0.018927	0.00091276	0.15501	42	0.22195	0.010717	0.17231
GOBP_NEGATIVE_REGULATION_OF_SYNAPTIC_VESICLE_EXOCYTOSIS	0.4038	0.870749	0.065543	0.769746	0.161593	0.0022281	4	0.13266	0.0019763	0.54471	4	0.77996	0.01162	0.51656	4	1.7904	0.026707	0.62945
GOBP_MITOTIC_DNA_REPLICATION	0.16422	0.819225	0.12488	0.809387	0.884488	0.419	15	0.22632	0.0065273	0.23158	15	0.25279	0.0072906	0.21962	15	0.057498	0.0016604	0.28122
GOBP_DESMOSOME_ORGANIZATION	0.72712	0.927607	0.32614	0.841641	0.938959	0.79924	9	-0.21776	-0.0048656	0.36045	9	0.15404	0.0034418	0.34185	9	-0.36653	-0.0082	0.4369
GOBP_NEGATIVE_REGULATION_OF_DOUBLE_STRAND_BREAK_REPAIR_VIA_NONHOMOLOGOUS_END_JOINING	0.6192	0.906044	0.65441	0.89485	0.881939	0.38991	6	-0.12514	-0.0022833	0.41249	6	-0.1554	-0.0028354	0.3912	6	0.13093	0.0023918	0.46833
GOBP_CERAMIDE_TRANSPORT	0.63383	0.90752	0.92025	0.968287	0.886922	0.4637	15	-0.079438	-0.0022911	0.23225	15	-0.30986	-0.0089366	0.22025	15	0.026279	0.00075887	0.28843
GOBP_REGULATION_OF_LONG_TERM_NEURONAL_SYNAPTIC_PLASTICITY	0.40703	0.870749	0.053067	0.760984	0.653317	0.057947	22	0.049066	0.0017135	0.20863	22	0.3197	0.011164	0.19784	22	0.38873	0.013592	0.24723
GOBP_NEGATIVE_REGULATION_OF_NERVOUS_SYSTEM_PROCESS	0.37914	0.870749	0.48555	0.861027	0.937646	0.79589	14	0.085554	0.0023839	0.278	14	0.0095524	0.00026617	0.26366	14	-0.27127	-0.0075681	0.32799
GOBP_CELL_DIFFERENTIATION_INVOLVED_IN_EMBRYONIC_PLACENTA_DEVELOPMENT	0.022635	0.60094	0.40553	0.854402	0.881939	0.39823	24	0.43695	0.015936	0.21822	24	0.049486	0.0018049	0.20699	24	0.060016	0.0021916	0.23268
GOBP_POSITIVE_REGULATION_OF_LYMPHOCYTE_DIFFERENTIATION	0.41205	0.870749	0.041297	0.760984	0.887006	0.47911	124	0.019178	0.0015855	0.086278	124	0.14203	0.011742	0.081817	124	0.0054337	0.00044977	0.10371
GOBP_PROTEIN_KINASE_C_SIGNALING	0.59558	0.901301	0.79577	0.927544	0.896635	0.52539	34	-0.043616	-0.0018929	0.18028	34	-0.14133	-0.0061334	0.17097	34	-0.014072	-0.00061145	0.22097
GOBP_PRONEPHROS_DEVELOPMENT	0.9324	0.972648	0.93222	0.970887	0.90439	0.55808	7	-0.53344	-0.010512	0.35705	7	-0.50545	-0.0099607	0.33863	7	-0.066419	-0.0013105	0.45459
GOBP_POSTREPLICATION_REPAIR	0.69006	0.921582	0.65383	0.89485	0.842133	0.248	32	-0.078924	-0.0033231	0.15911	32	-0.059711	-0.0025141	0.1509	32	0.12609	0.0053156	0.1852
GOCC_AZUROPHIL_GRANULE	0.94521	0.97673	0.91394	0.967054	0.904563	0.60005	146	-0.13083	-0.011729	0.081757	146	-0.10588	-0.0094923	0.07754	146	-0.02465	-0.0022127	0.097249
GOBP_POSITIVE_REGULATION_OF_MITOTIC_SISTER_CHROMATID_SEGREGATION	0.78364	0.937433	0.77501	0.921374	0.964965	0.9082	6	-0.42341	-0.0077253	0.53969	6	-0.38667	-0.0070549	0.51184	6	-0.74412	-0.013594	0.55955
GOMF_GLUTAMATE_GATED_CALCIUM_ION_CHANNEL_ACTIVITY	0.80153	0.941433	0.63037	0.891435	0.698475	0.081086	7	-0.35688	-0.0070329	0.42128	7	-0.13298	-0.0026206	0.39955	7	0.68041	0.013425	0.48674
GOBP_NEGATIVE_REGULATION_OF_LIPID_BIOSYNTHETIC_PROCESS	0.20446	0.845316	0.53744	0.872494	0.9246	0.70315	55	0.1109	0.0061177	0.13429	55	-0.01197	-0.0006603	0.12736	54	-0.080613	-0.0044121	0.15111
GOBP_URIDINE_TRANSMEMBRANE_TRANSPORT	0.42453	0.87352	0.84125	0.940448	0.863185	0.30294	6	0.067069	0.0012237	0.3524	6	-0.33408	-0.0060954	0.33421	6	0.27354	0.004997	0.53014
GOMF_CXCR_CHEMOKINE_RECEPTOR_BINDING	0.3049	0.863989	0.62028	0.888396	0.964965	0.91014	17	0.17858	0.0054827	0.34989	17	-0.10162	-0.0031199	0.33184	17	-0.49988	-0.015367	0.37258
GOBP_CENP_A_CONTAINING_CHROMATIN_ASSEMBLY	0.79147	0.938803	0.88275	0.953688	0.961959	0.88757	9	-0.22998	-0.0051386	0.28338	9	-0.31951	-0.007139	0.26875	9	-0.41017	-0.0091764	0.33794
GOBP_REGULATION_OF_PHENOTYPIC_SWITCHING	0.35257	0.870749	0.36484	0.848877	0.867412	0.32089	3	0.26053	0.0033615	0.68852	3	0.22564	0.0029113	0.65299	3	0.28585	0.0036928	0.61446
GOBP_CELL_ACTIVATION_INVOLVED_IN_IMMUNE_RESPONSE	0.054161	0.690587	0.66074	0.895713	0.885523	0.42435	285	0.098471	0.012286	0.061319	285	-0.024107	-0.0030078	0.05816	285	0.013597	0.0016985	0.071271
GOBP_REGULATION_OF_PRE_MIRNA_PROCESSING	0.028344	0.627012	0.012554	0.694933	0.650596	0.053972	5	0.70781	0.011789	0.37139	5	0.78893	0.01314	0.3522	5	0.72573	0.012103	0.45144
GOMF_DNA_METHYLTRANSFERASE_ACTIVITY	0.78205	0.936854	0.6453	0.894502	0.916415	0.67707	7	-0.28981	-0.0057111	0.37195	7	-0.13146	-0.0025906	0.35276	7	-0.19808	-0.0039084	0.43105
GOBP_SPINAL_CORD_OLIGODENDROCYTE_CELL_DIFFERENTIATION	0.046042	0.681975	0.48483	0.861027	0.886922	0.45848	5	0.84883	0.014138	0.50387	5	0.018177	0.00030276	0.47792	5	0.060413	0.0010075	0.57938
GOBP_REGULATION_OF_ATTACHMENT_OF_SPINDLE_MICROTUBULES_TO_KINETOCHORE	0.49888	0.87666	0.74523	0.912178	0.938147	0.79785	22	0.00068374	2.3877e-05	0.24359	22	-0.15237	-0.0053211	0.23102	22	-0.21976	-0.0076838	0.2635
GOBP_POSITIVE_REGULATION_OF_BICELLULAR_TIGHT_JUNCTION_ASSEMBLY	0.55595	0.8938	0.92946	0.970327	0.983941	0.96755	8	-0.051526	-0.0010855	0.36615	8	-0.51109	-0.010767	0.34723	8	-0.80467	-0.016973	0.43586
GOBP_REGULATION_OF_ESTABLISHMENT_OF_PROTEIN_LOCALIZATION_TO_CHROMOSOME	0.55602	0.8938	0.50849	0.868426	0.906318	0.61315	11	-0.033671	-0.0008317	0.23899	11	-0.0048253	-0.00011919	0.22665	11	-0.089141	-0.0022046	0.31002
GOBP_REGULATION_OF_ELECTRON_TRANSFER_ACTIVITY	0.39537	0.870749	0.28358	0.829156	0.833895	0.22551	4	0.18755	0.0027941	0.70681	4	0.38359	0.0057148	0.67033	4	0.64854	0.009674	0.86043
GOBP_CRANIAL_SKELETAL_SYSTEM_DEVELOPMENT	0.79546	0.939578	0.32386	0.839641	0.946207	0.82228	69	-0.10229	-0.0063176	0.1239	69	0.053695	0.0033165	0.11751	69	-0.12813	-0.0079236	0.13865
GOBP_ENDOCRINE_PROCESS	0.24609	0.85597	0.44811	0.856159	0.939535	0.80124	84	0.076601	0.005218	0.11152	84	0.013797	0.00093984	0.10577	84	-0.10671	-0.0072778	0.12612
GOBP_RENAL_SYSTEM_DEVELOPMENT	0.71888	0.927607	0.61092	0.886721	0.937157	0.78913	317	-0.034151	-0.0044898	0.058929	317	-0.015746	-0.0020701	0.055888	316	-0.055738	-0.0073254	0.069376
GOMF_GLUCOSE_BINDING	0.65342	0.912464	0.08894	0.798724	0.802976	0.18214	10	-0.14987	-0.0035298	0.37984	10	0.48534	0.011431	0.36021	10	0.39561	0.0093291	0.43604
GOBP_RESPONSE_TO_HYPEROXIA	0.86477	0.95702	0.77523	0.921374	0.962893	0.89407	17	-0.24717	-0.0075885	0.22428	17	-0.16085	-0.0049385	0.21271	17	-0.3372	-0.010365	0.27008
GOBP_RESPONSE_TO_SELENIUM_ION	0.48424	0.87666	0.2937	0.833812	0.881939	0.41243	5	0.019787	0.00032956	0.50082	5	0.25773	0.0042927	0.47497	5	0.1017	0.001696	0.45953
GOBP_REPRODUCTIVE_PROCESS	0.85085	0.955295	0.894	0.957182	0.96749	0.91883	1339	-0.030197	-0.0079202	0.029032	1339	-0.034366	-0.0090135	0.027534	1338	-0.046747	-0.012271	0.033454
GOBP_REGULATION_OF_INTEGRIN_MEDIATED_SIGNALING_PATHWAY	0.19948	0.842737	0.41662	0.85615	0.960886	0.88351	18	0.20099	0.0063494	0.23828	18	0.04758	0.0015031	0.22599	18	-0.32564	-0.0103	0.27301
GOCC_LEADING_EDGE_MEMBRANE	0.26196	0.860749	0.26771	0.829058	0.660518	0.062848	167	0.051088	0.0048955	0.080158	167	0.047116	0.004515	0.076021	167	0.14325	0.013744	0.093544
GOBP_NEGATIVE_REGULATION_OF_NEURON_MIGRATION	0.22044	0.852922	0.53303	0.872494	0.833896	0.22992	8	0.32443	0.0068346	0.42093	8	-0.033091	-0.00069712	0.39922	8	0.36334	0.007664	0.49158
GOBP_POSITIVE_REGULATION_OF_BMP_SIGNALING_PATHWAY	0.22442	0.852922	0.59925	0.883555	0.964211	0.9025	32	0.14744	0.0062081	0.19467	32	-0.046416	-0.0019544	0.18463	32	-0.3024	-0.012748	0.23333
GOBP_DE_NOVO_CENTRIOLE_ASSEMBLY	0.61672	0.906044	0.81717	0.934506	0.969916	0.9297	5	-0.15465	-0.0025758	0.5209	5	-0.44691	-0.0074438	0.49401	5	-0.65695	-0.010956	0.4458
GOBP_DE_NOVO_CENTRIOLE_ASSEMBLY_INVOLVED_IN_MULTI_CILIATED_EPITHELIAL_CELL_DIFFERENTIATION	0.7084	0.926145	0.87025	0.950991	0.96749	0.91823	4	-0.32391	-0.0048256	0.59029	4	-0.63124	-0.0094043	0.55981	4	-0.95627	-0.014264	0.68633
GOBP_NEURON_APOPTOTIC_PROCESS	0.02587	0.614201	0.31855	0.836606	0.881939	0.37574	264	0.12226	0.01469	0.062842	264	0.02812	0.0033787	0.059606	264	0.022687	0.0027293	0.071637
GOMF_CYSTEINE_TYPE_ENDOPEPTIDASE_ACTIVITY	0.95099	0.978611	0.65786	0.89485	0.886922	0.45711	81	-0.18447	-0.012341	0.11149	81	-0.043	-0.0028766	0.10574	81	0.013046	0.00087381	0.12112
GOBP_CELL_KILLING	0.98496	0.991261	0.69569	0.902216	0.981694	0.96134	204	-0.15999	-0.016927	0.073749	204	-0.03582	-0.0037897	0.069954	203	-0.14874	-0.015718	0.084194
GOBP_RENAL_ALBUMIN_ABSORPTION	0.43863	0.87666	0.30311	0.834312	0.948326	0.83933	7	0.064576	0.0012726	0.41808	7	0.20439	0.0040279	0.3965	7	-0.4803	-0.0094769	0.48431
GOBP_INTRACELLULAR_ZINC_ION_HOMEOSTASIS	0.25764	0.860499	0.096935	0.804115	0.708479	0.085702	34	0.14855	0.006447	0.22832	34	0.28132	0.012209	0.21652	34	0.35508	0.015429	0.2596
GOCC_MICROTUBULE_ASSOCIATED_COMPLEX	0.34623	0.870749	0.20668	0.82014	0.685133	0.073916	137	0.034286	0.0029783	0.086682	137	0.067248	0.0058416	0.082207	137	0.14332	0.012465	0.099024
GOCC_KERATIN_FILAMENT	0.57299	0.897177	0.71855	0.907734	0.986685	0.97308	90	-0.032052	-0.0022596	0.1742	90	-0.095583	-0.0067385	0.16521	90	-0.37335	-0.026353	0.19362
GOMF_HISTONE_H4_METHYLTRANSFERASE_ACTIVITY	0.72931	0.927607	0.17191	0.815195	0.809611	0.1931	13	-0.18302	-0.0049142	0.29966	13	0.26903	0.0072239	0.28419	13	0.34931	0.0093912	0.40311
GOBP_MUSCLE_CELL_DEVELOPMENT	0.77533	0.934833	0.80618	0.929529	0.937157	0.79066	187	-0.05467	-0.0055405	0.072264	187	-0.05921	-0.0060006	0.068534	187	-0.067877	-0.0068875	0.083931
GOMF_DNA_INSERTION_OR_DELETION_BINDING	0.82319	0.948313	0.10195	0.806475	0.810172	0.19412	6	-0.30498	-0.0055644	0.32877	6	0.39617	0.0072281	0.3118	6	0.35448	0.0064756	0.41083
GOBP_REGULATION_OF_PROTEIN_AUTOPHOSPHORYLATION	0.44073	0.87666	0.21036	0.82014	0.927942	0.74148	34	0.025106	0.0010896	0.16837	34	0.12857	0.0055798	0.15968	33	-0.12294	-0.005263	0.18974
GOMF_VITAMIN_BINDING	0.68548	0.920394	0.44667	0.856159	0.929489	0.75139	136	-0.041316	-0.0035759	0.085526	136	0.010875	0.00094124	0.081113	136	-0.066565	-0.0057684	0.098051
GOBP_POSITIVE_REGULATION_OF_MEIOTIC_CELL_CYCLE	0.89041	0.962558	0.93948	0.973599	0.881939	0.40297	26	-0.25696	-0.0097542	0.20913	26	-0.30751	-0.011673	0.19833	26	0.053029	0.0020155	0.21586
GOMF_THIOREDOXIN_DISULFIDE_REDUCTASE_NADPH_ACTIVITY	0.053867	0.688555	0.25008	0.82583	0.894009	0.51589	6	0.72266	0.013185	0.44925	6	0.28731	0.005242	0.4261	6	-0.020205	-0.00036911	0.50724
GOBP_CELLULAR_COMPONENT_MAINTENANCE	0.9062	0.965499	0.30192	0.833812	0.802976	0.18259	64	-0.17756	-0.010563	0.13474	64	0.066314	0.0039452	0.12779	64	0.1358	0.0080893	0.14996
GOBP_PITUITARY_GLAND_DEVELOPMENT	0.18354	0.826855	0.0043986	0.541406	0.7185	0.095375	40	0.15604	0.007344	0.17299	40	0.42979	0.020228	0.16403	40	0.26569	0.01252	0.20306
GOBP_POSITIVE_REGULATION_OF_MUSCLE_CELL_DIFFERENTIATION	0.25886	0.860749	0.16041	0.815195	0.850481	0.27192	65	0.082147	0.004925	0.12699	65	0.11957	0.0071685	0.12043	65	0.0864	0.0051865	0.14233
GOBP_POSITIVE_REGULATION_OF_ALPHA_BETA_T_CELL_ACTIVATION	0.74487	0.927607	0.033347	0.760984	0.906309	0.6117	64	-0.077715	-0.0046235	0.11802	64	0.20525	0.012211	0.11192	64	-0.041642	-0.0024805	0.14674
GOBP_PROTEIN_DEPOLYMERIZATION	0.94967	0.978372	0.88653	0.954689	0.881939	0.38968	108	-0.1633	-0.012605	0.099465	108	-0.11399	-0.0087988	0.094336	108	0.031951	0.0024693	0.11405
GOBP_CARDIAC_MYOFIBRIL_ASSEMBLY	0.41641	0.871519	0.30437	0.834356	0.833896	0.22697	19	0.048826	0.0015847	0.23129	19	0.11228	0.0036443	0.21935	19	0.19922	0.0064741	0.26603
GOCC_NUCLEAR_REPLICATION_FORK	0.15181	0.806576	0.067563	0.770787	0.931439	0.7577	38	0.15591	0.0071524	0.15155	38	0.21476	0.0098523	0.14372	38	-0.1163	-0.0053418	0.16638
GOBP_ACYL_COA_METABOLIC_PROCESS	0.57217	0.896982	0.41284	0.85615	0.853212	0.28026	85	-0.020783	-0.0014241	0.11425	85	0.023864	0.0016352	0.10836	85	0.077346	0.0053065	0.13287
GOBP_POST_EMBRYONIC_HEMOPOIESIS	0.86187	0.955931	0.67816	0.898755	0.929663	0.75483	5	-0.65289	-0.010875	0.59964	5	-0.26307	-0.0043818	0.56872	5	-0.32412	-0.0054052	0.46988
GOBP_PROTEIN_TARGETING_TO_LYSOSOME	0.24861	0.85597	0.48126	0.860409	0.8573	0.29084	29	0.12724	0.0051006	0.18742	29	0.0083522	0.00033481	0.17775	29	0.10438	0.0041895	0.18946
GOBP_URETER_DEVELOPMENT	0.97809	0.98821	0.25676	0.82644	0.904563	0.5974	17	-0.48905	-0.015015	0.24259	17	0.15034	0.0046158	0.2301	17	-0.076405	-0.0023487	0.30978
GOMF_PHOSPHATIDYLINOSITOL_TRANSFER_ACTIVITY	0.032951	0.635768	0.028874	0.760984	0.586993	0.03936	10	0.63016	0.014841	0.34262	10	0.61665	0.014523	0.32493	10	0.88902	0.020964	0.50562
GOMF_C_X3_C_CHEMOKINE_BINDING	0.95033	0.978424	0.20638	0.82014	0.7185	0.09689	5	-0.537	-0.0089442	0.32581	5	0.25311	0.0042159	0.30902	5	0.59154	0.009865	0.45519
GOBP_REGULATION_OF_PROTEIN_K63_LINKED_UBIQUITINATION	0.41208	0.870749	0.76658	0.918233	0.840867	0.2406	12	0.058668	0.0015135	0.26403	12	-0.1822	-0.0047005	0.2504	12	0.22094	0.005707	0.31365
GOCC_MITOCHONDRIAL_CRISTA	0.75991	0.930527	0.73094	0.90995	0.931637	0.75828	6	-0.36179	-0.006601	0.51244	6	-0.29922	-0.0054594	0.486	6	-0.43123	-0.0078778	0.61535
GOBP_NEURAL_TUBE_DEVELOPMENT	0.44772	0.87666	0.068099	0.770787	0.887898	0.48871	155	0.011106	0.0010256	0.084504	155	0.11942	0.011028	0.080136	155	0.0026686	0.00024675	0.094293
GOBP_CIRCADIAN_SLEEP_WAKE_CYCLE_SLEEP	0.11835	0.787163	0.63718	0.892646	0.937366	0.79405	16	0.29528	0.0087952	0.24953	16	-0.083055	-0.0024739	0.23666	16	-0.18698	-0.0055764	0.22786
GOBP_TONIC_SMOOTH_MUSCLE_CONTRACTION	0.24798	0.85597	0.17988	0.815195	0.974026	0.93941	11	0.2307	0.0056986	0.33883	11	0.2943	0.0072696	0.32134	11	-0.61968	-0.015326	0.39982
GOBP_MRNA_PSEUDOURIDINE_SYNTHESIS	0.3271	0.870749	0.17449	0.815195	0.870018	0.33589	8	0.11073	0.0023327	0.2472	8	0.21958	0.0046257	0.23444	8	0.15735	0.003319	0.37137
GOBP_POSITIVE_REGULATION_OF_PROTEIN_METABOLIC_PROCESS	0.073764	0.729604	0.0049816	0.54313	0.881939	0.41334	1116	0.045516	0.010971	0.031425	1116	0.076804	0.018513	0.029798	1115	0.0079903	0.0019274	0.036492
GOBP_REGULATION_OF_SYNAPTIC_VESICLE_TRANSPORT	0.49887	0.87666	0.18454	0.815195	0.774403	0.13862	3	0.0019351	2.4967e-05	0.6807	3	0.57986	0.0074816	0.64555	3	0.87445	0.011297	0.80477
GOBP_BLEB_ASSEMBLY	0.96592	0.983619	0.37747	0.848877	0.910847	0.63692	11	-0.59416	-0.014676	0.32574	11	0.096441	0.0023822	0.30896	11	-0.1328	-0.0032843	0.37915
GOBP_REGULATION_OF_DOUBLE_STRAND_BREAK_REPAIR_VIA_NONHOMOLOGOUS_END_JOINING	0.6489	0.909616	0.3613	0.848877	0.886902	0.44257	19	-0.083084	-0.0026966	0.2173	19	0.073161	0.0023745	0.20609	19	0.039789	0.001293	0.27541
GOBP_GASTRO_INTESTINAL_SYSTEM_SMOOTH_MUSCLE_CONTRACTION	0.58459	0.898373	0.71477	0.907272	0.972115	0.93447	12	-0.059963	-0.001547	0.28065	12	-0.15102	-0.0038961	0.26616	12	-0.5079	-0.013119	0.33636
GOMF_PRE_MIRNA_BINDING	0.20199	0.844322	0.10232	0.806475	0.61936	0.048696	9	0.27241	0.0060868	0.32642	9	0.39268	0.008774	0.30957	9	0.64732	0.014482	0.39048
GOBP_POSITIVE_REGULATION_OF_PROTEIN_CATABOLIC_PROCESS_IN_THE_VACUOLE	0.77964	0.936716	0.51234	0.868473	0.891337	0.50311	5	-0.34067	-0.0056743	0.44187	5	-0.012963	-0.00021591	0.41907	5	-0.0061802	-0.00010307	0.79257
GOBP_CELL_MATURATION	0.05379	0.688555	0.13039	0.809387	0.794955	0.17181	187	0.12109	0.012272	0.075245	187	0.080256	0.0081335	0.071365	187	0.086345	0.0087614	0.091171
GOBP_RESPONSE_TO_MOLECULE_OF_BACTERIAL_ORIGIN	0.46254	0.87666	0.94677	0.977157	0.960617	0.88007	329	0.0053532	0.00071673	0.056922	329	-0.087144	-0.011668	0.05398	328	-0.077676	-0.010397	0.066087
GOBP_CELLULAR_COMPONENT_DISASSEMBLY_INVOLVED_IN_EXECUTION_PHASE_OF_APOPTOSIS	0.44738	0.87666	0.49984	0.866172	0.881939	0.41272	31	0.025581	0.0010602	0.19336	31	7.2172e-05	2.9911e-06	0.18339	31	0.052741	0.0021885	0.23913
GOBP_REGULATION_OF_AUTOPHAGOSOME_MATURATION	0.49894	0.87666	0.56616	0.879805	0.976216	0.94512	15	0.00075141	2.1672e-05	0.28261	15	-0.044655	-0.0012879	0.26802	15	-0.50503	-0.014584	0.31576
GOBP_REGULATION_OF_CHOLESTEROL_METABOLIC_PROCESS	0.35519	0.870749	0.44371	0.856159	0.90439	0.57326	34	0.057523	0.0024964	0.1549	34	0.020796	0.00090252	0.1469	34	-0.034814	-0.0015128	0.18851
GOBP_PURINE_NUCLEOSIDE_MONOPHOSPHATE_CATABOLIC_PROCESS	0.36906	0.870749	0.60593	0.886068	0.447038	0.019853	10	0.10844	0.002554	0.32432	10	-0.082658	-0.0019468	0.30758	10	0.95663	0.022559	0.46506
GOBP_ACTIN_FILAMENT_SEVERING	0.80421	0.942675	0.43753	0.856159	0.939953	0.80357	15	-0.27045	-0.0078002	0.31566	15	0.047077	0.0013578	0.29938	15	-0.31212	-0.0090131	0.36528
GOBP_REGULATION_OF_PRO_B_CELL_DIFFERENTIATION	0.57117	0.896411	0.63315	0.892014	0.964965	0.9086	8	-0.066141	-0.0013934	0.36879	8	-0.119	-0.0025069	0.34976	8	-0.72407	-0.015273	0.54351
GOBP_MICROTUBULE_ANCHORING	0.81758	0.947374	0.48205	0.860437	0.937157	0.78765	21	-0.19962	-0.0068109	0.22028	21	0.0094021	0.00032079	0.20892	21	-0.20721	-0.0070788	0.25956
GOBP_VESICLE_TETHERING_TO_GOLGI	0.92096	0.969108	0.35657	0.848877	0.900729	0.54765	5	-0.6703	-0.011165	0.47484	5	0.16558	0.0027579	0.45037	5	-0.06499	-0.0010838	0.54277
GOBP_CARDIAC_MUSCLE_TISSUE_MORPHOGENESIS	0.64304	0.908015	0.4672	0.857913	0.946207	0.82236	60	-0.045557	-0.0026245	0.12427	60	0.0097015	0.0005589	0.11785	60	-0.152	-0.0087679	0.16443
GOBP_ATTACHMENT_OF_MITOTIC_SPINDLE_MICROTUBULES_TO_KINETOCHORE	0.32848	0.870749	0.41651	0.85615	0.867181	0.31974	25	0.085432	0.0031801	0.19236	25	0.038462	0.0014317	0.18243	25	0.11677	0.0043519	0.24927
GOBP_REGULATION_OF_ACTIN_FILAMENT_LENGTH	0.75637	0.92999	0.97973	0.989459	0.910847	0.6341	138	-0.059848	-0.0052176	0.086151	138	-0.16735	-0.014589	0.081694	138	-0.034846	-0.0030417	0.10167
GOCC_AXON_HILLOCK	0.57537	0.897856	0.6316	0.891435	0.0876673	0.00097732	7	-0.067757	-0.0013353	0.35648	7	-0.11363	-0.0022392	0.33809	7	1.2357	0.024382	0.39892
GOCC_CENTRIOLAR_SUBDISTAL_APPENDAGE	0.22866	0.854633	0.75084	0.914023	0.881939	0.38624	9	0.24366	0.0054442	0.32781	9	-0.21053	-0.004704	0.3109	9	0.10105	0.0022608	0.34951
GOBP_POSITIVE_REGULATION_OF_PROTEIN_SUMOYLATION	0.17684	0.825263	0.42249	0.85615	0.721637	0.10295	12	0.26346	0.006797	0.28406	12	0.052677	0.001359	0.26941	12	0.39127	0.010107	0.30931
GOBP_COENZYME_A_METABOLIC_PROCESS	0.8501	0.955295	0.49476	0.863816	0.80587	0.18807	18	-0.25153	-0.0079461	0.24258	18	0.0030235	9.5515e-05	0.23007	18	0.26557	0.0084001	0.30006
GOBP_SKELETAL_SYSTEM_MORPHOGENESIS	0.8528	0.955823	0.90989	0.9645	0.899009	0.53566	221	-0.077319	-0.0085103	0.073738	221	-0.093717	-0.010315	0.069931	221	-0.007391	-0.00081452	0.082565
GOBP_POSITIVE_REGULATION_OF_PROTEIN_EXIT_FROM_ENDOPLASMIC_RETICULUM	0.36583	0.870749	0.33041	0.842724	0.803603	0.18373	12	0.080855	0.0020859	0.23579	12	0.098124	0.0025314	0.22362	12	0.24607	0.0063561	0.27302
GOBP_NEGATIVE_REGULATION_OF_BINDING	0.46351	0.87666	0.65669	0.89485	0.832811	0.22271	98	0.009492	0.00069813	0.10364	98	-0.039656	-0.0029167	0.098292	98	0.086958	0.0064036	0.11396
GOMF_NAD_P_H_OXIDASE_H2O2_FORMING_ACTIVITY	0.46052	0.87666	0.54584	0.87504	0.870018	0.33852	8	0.041275	0.00086952	0.41641	8	-0.045476	-0.00095802	0.39492	8	0.20653	0.0043564	0.49585
GOBP_CELL_SURFACE_RECEPTOR_PROTEIN_SERINE_THREONINE_KINASE_SIGNALING_PATHWAY	0.060883	0.708286	0.011617	0.686738	0.901557	0.55196	334	0.087957	0.011864	0.056838	334	0.12234	0.016502	0.053899	334	-0.0087035	-0.0011754	0.066633
GOBP_DEOXYRIBONUCLEOTIDE_BIOSYNTHETIC_PROCESS	0.35112	0.870749	0.089649	0.798724	0.957832	0.86734	14	0.097261	0.0027101	0.25441	14	0.32402	0.0090284	0.24127	14	-0.34983	-0.0097597	0.31403
GOBP_NEGATIVE_REGULATION_OF_LIPID_TRANSPORT	0.83749	0.951161	0.29955	0.833812	0.870018	0.3339	26	-0.22243	-0.0084434	0.226	26	0.11268	0.0042774	0.21434	26	0.1083	0.004116	0.25234
GOBP_AMINO_ACID_CATABOLIC_PROCESS	0.42768	0.873899	0.16217	0.815195	0.928103	0.74722	95	0.018893	0.0013682	0.10365	95	0.096881	0.0070161	0.098295	95	-0.078638	-0.0057021	0.11811
GOMF_PHOSPHATIDYLCHOLINE_FLIPPASE_ACTIVITY	0.80264	0.942125	0.79539	0.927544	0.951564	0.84969	5	-0.37035	-0.0061686	0.43514	5	-0.34058	-0.0056727	0.41269	5	-0.55558	-0.0092653	0.53672
GOBP_RETINAL_METABOLIC_PROCESS	0.93408	0.972714	0.74273	0.912129	0.957832	0.86762	18	-0.33955	-0.010727	0.22532	18	-0.13929	-0.0044003	0.2137	18	-0.31199	-0.0098685	0.27975
GOBP_MULTICELLULAR_ORGANISMAL_MOVEMENT	0.33339	0.870749	0.84271	0.940678	0.833896	0.22823	57	0.057646	0.0032372	0.13388	57	-0.12769	-0.0071705	0.12696	57	0.11479	0.006454	0.15414
GOBP_POSITIVE_REGULATION_OF_INTERLEUKIN_1_BETA_PRODUCTION	0.44601	0.87666	0.90762	0.962714	0.981694	0.96142	54	0.018634	0.0010186	0.13728	54	-0.17266	-0.0094382	0.13018	54	-0.2845	-0.015571	0.16095
GOBP_TANGENTIAL_MIGRATION_FROM_THE_SUBVENTRICULAR_ZONE_TO_THE_OLFACTORY_BULB	0.11546	0.780864	0.071948	0.770787	0.881939	0.36266	7	0.42672	0.0084092	0.35619	7	0.4937	0.0097291	0.3378	7	0.17841	0.0035203	0.50779
GOCC_LYSOSOMAL_LUMEN	0.47686	0.87666	0.93385	0.971668	0.927942	0.74125	87	0.0060067	0.00041638	0.10351	87	-0.14775	-0.010242	0.098159	87	-0.075769	-0.0052588	0.11707
GOBP_GLUCOSE_IMPORT_IN_RESPONSE_TO_INSULIN_STIMULUS	0.72763	0.927607	0.38124	0.849404	0.90923	0.62604	5	-0.31827	-0.0053011	0.52548	5	0.15062	0.0025087	0.49837	5	-0.22742	-0.0037927	0.7076
GOBP_POSITIVE_REGULATION_OF_MAMMARY_GLAND_EPITHELIAL_CELL_PROLIFERATION	0.6617	0.915832	0.23446	0.823574	0.924782	0.70367	6	-0.16799	-0.0030651	0.40274	6	0.27663	0.0050471	0.38195	6	-0.27474	-0.0050191	0.51355
GOMF_3_5_CYCLIC_AMP_PHOSPHODIESTERASE_ACTIVITY	0.40532	0.870749	0.15986	0.815195	0.966097	0.9141	22	0.051134	0.0017857	0.21341	22	0.2014	0.0070331	0.20239	22	-0.36903	-0.012903	0.27005
GOBP_NEGATIVE_REGULATION_OF_FATTY_ACID_METABOLIC_PROCESS	0.18024	0.825263	0.60573	0.886068	0.886902	0.43641	33	0.16018	0.0068487	0.17516	33	-0.044555	-0.001905	0.16612	33	0.030993	0.0013268	0.19361
GOCC_TROPONIN_COMPLEX	0.92986	0.971862	0.77079	0.920101	0.9246	0.70266	8	-0.44442	-0.0093625	0.30133	8	-0.21191	-0.0044643	0.2858	8	-0.16059	-0.0033873	0.30181
GOMF_TRANSCRIPTION_COREPRESSOR_BINDING	0.028402	0.627012	0.37011	0.848877	0.926137	0.71882	40	0.30178	0.014203	0.15842	40	0.049821	0.0023448	0.15026	40	-0.1031	-0.0048585	0.17796
GOMF_SEMAPHORIN_RECEPTOR_BINDING	0.85405	0.955823	0.59197	0.882465	0.946207	0.8218	23	-0.27582	-0.0098481	0.26169	23	-0.057733	-0.0020614	0.24819	23	-0.28101	-0.010046	0.30469
GOBP_CYTOPLASMIC_SEQUESTERING_OF_TRANSCRIPTION_FACTOR	0.75395	0.929799	0.23965	0.824126	0.447038	0.020153	7	-0.22088	-0.0043528	0.32153	7	0.21573	0.0042512	0.30494	7	0.80985	0.015979	0.39489
GOBP_BILE_ACID_BIOSYNTHETIC_PROCESS	0.38863	0.870749	0.58359	0.882465	0.891337	0.50029	36	0.049764	0.0022222	0.17591	36	-0.035218	-0.0015727	0.16683	36	-0.00013219	-5.9104e-06	0.18418
GOBP_GOLGI_TO_VACUOLE_TRANSPORT	0.32477	0.869973	0.045159	0.760984	0.881939	0.37268	19	0.099605	0.0032328	0.2192	19	0.35209	0.011427	0.20787	19	0.076943	0.0025004	0.23691
GOBP_METANEPHRIC_MESENCHYMAL_CELL_DIFFERENTIATION	0.46411	0.87666	0.7516	0.914434	0.886902	0.43324	5	0.044614	0.0007431	0.49527	5	-0.31919	-0.0053164	0.4697	5	0.095998	0.0016009	0.57094
GOCC_NUCLEAR_LAMINA	0.90991	0.965525	0.91485	0.967425	0.94985	0.84329	10	-0.43235	-0.010183	0.32259	10	-0.41955	-0.0098811	0.30594	10	-0.41378	-0.0097574	0.41045
GOBP_METENCEPHALON_DEVELOPMENT	0.27644	0.861229	0.85875	0.946495	0.678956	0.069859	103	0.06159	0.0046434	0.10378	103	-0.10578	-0.0079751	0.098424	103	0.17315	0.013071	0.11724
GOBP_POSITIVE_REGULATION_OF_CELL_SIZE	0.30706	0.863989	0.62312	0.889551	0.643744	0.052124	10	0.15292	0.0036016	0.3033	10	-0.090233	-0.0021252	0.28765	10	0.68627	0.016183	0.42239
GOBP_REGULATION_OF_PRODUCTION_OF_MOLECULAR_MEDIATOR_OF_IMMUNE_RESPONSE	0.17481	0.825263	0.54701	0.87504	0.939535	0.80259	169	0.074644	0.0071951	0.079804	169	-0.0089398	-0.00086173	0.075688	168	-0.077925	-0.0074986	0.091577
GOBP_GLYCOSIDE_CATABOLIC_PROCESS	0.64485	0.908422	0.86437	0.949516	0.944783	0.81673	7	-0.13726	-0.0027049	0.36951	7	-0.38554	-0.0075977	0.35043	7	-0.54288	-0.010712	0.60119
GOBP_PROTEIN_LOCALIZATION_TO_CELL_LEADING_EDGE	0.50951	0.880524	0.67576	0.898601	0.90439	0.56616	4	-0.010967	-0.00016339	0.4599	4	-0.19885	-0.0029624	0.43617	4	-0.089797	-0.0013395	0.53898
GOBP_POSITIVE_REGULATION_OF_ACTIVATED_T_CELL_PROLIFERATION	0.5394	0.886281	0.56702	0.879805	0.886922	0.46873	23	-0.018804	-0.0006714	0.1901	23	-0.030431	-0.0010866	0.18029	23	0.017363	0.00062072	0.22129
GOBP_B_CELL_RECEPTOR_SIGNALING_PATHWAY	0.034411	0.637211	0.032448	0.760984	0.733013	0.11389	59	0.2418	0.013814	0.13287	59	0.23264	0.013291	0.12602	59	0.17749	0.010153	0.14716
GOMF_UBIQUITIN_LIKE_PROTEIN_SPECIFIC_ENDOPEPTIDASE_ACTIVITY	0.84334	0.95356	0.35741	0.848877	0.90439	0.55975	5	-0.37214	-0.0061983	0.36907	5	0.1279	0.0021303	0.35003	5	-0.075105	-0.0012525	0.49955
GOBP_SYNAPTIC_VESICLE_CLUSTERING	0.6621	0.915832	0.47159	0.859253	0.775163	0.14535	15	-0.10622	-0.0030635	0.25398	15	0.017168	0.00049515	0.24088	15	0.3274	0.0094543	0.30985
GOBP_NEGATIVE_REGULATION_OF_BEHAVIOR	0.11031	0.777398	0.69204	0.901879	0.892343	0.51259	12	0.34602	0.0089267	0.28248	12	-0.1344	-0.0034672	0.26791	12	-0.008679	-0.00022418	0.2749
GOBP_POSITIVE_REGULATION_OF_PROTEIN_MATURATION	0.70546	0.926145	0.24886	0.82583	0.990317	0.98252	24	-0.12079	-0.0044055	0.22361	24	0.1438	0.0052448	0.21207	24	-0.48694	-0.017782	0.23087
GOBP_REGULATION_OF_THE_FORCE_OF_HEART_CONTRACTION	0.2929	0.861427	0.68885	0.901136	0.951011	0.8483	25	0.11772	0.004382	0.21602	25	-0.10092	-0.0037567	0.20487	25	-0.25688	-0.0095739	0.24959
GOBP_ESCRT_COMPLEX_DISASSEMBLY	0.4832	0.87666	0.81683	0.934506	0.906318	0.6134	10	0.013765	0.00032419	0.32685	10	-0.28002	-0.006595	0.30997	10	-0.1051	-0.0024784	0.36468
GOBP_L_SERINE_METABOLIC_PROCESS	0.14705	0.806576	0.26628	0.829058	0.847373	0.25456	12	0.33139	0.0085494	0.31585	12	0.18696	0.0048233	0.29956	12	0.24723	0.006386	0.37446
GOCC_3M_COMPLEX	0.98283	0.990384	0.76094	0.915795	0.853153	0.27959	5	-1.4004	-0.023325	0.66172	5	-0.44524	-0.0074159	0.62766	5	0.34146	0.0056944	0.5846
GOMF_MITOGEN_ACTIVATED_PROTEIN_KINASE_BINDING	0.023539	0.60094	0.10737	0.807248	0.775163	0.14283	29	0.42071	0.016865	0.21186	29	0.24932	0.0099942	0.20095	29	0.20395	0.0081858	0.19101
GOBP_RESPONSE_TO_GRAM_POSITIVE_BACTERIUM	0.67741	0.918261	0.7202	0.907853	0.912248	0.64893	6	-0.19343	-0.0035292	0.42005	6	-0.23243	-0.0042407	0.39837	6	-0.15474	-0.0028267	0.4046
GOMF_PHOSPHOLIPASE_BINDING	0.1222	0.790397	0.078981	0.783308	0.924154	0.7002	19	0.27872	0.0090461	0.23943	19	0.32062	0.010406	0.22706	19	-0.1499	-0.0048712	0.28553
GOBP_LONG_CHAIN_FATTY_ACID_CATABOLIC_PROCESS	0.62503	0.906044	0.39396	0.85118	0.956453	0.86077	8	-0.09726	-0.0020489	0.30515	8	0.077854	0.0016401	0.28941	8	-0.43556	-0.0091874	0.40188
GOBP_CELL_AGGREGATION	0.6487	0.909616	0.47337	0.860122	0.61936	0.048668	22	-0.077312	-0.0026999	0.20248	22	0.012826	0.00044792	0.19203	22	0.3868	0.013525	0.23329
GOMF_CXCR3_CHEMOKINE_RECEPTOR_BINDING	0.30624	0.863989	0.94914	0.977784	0.946889	0.83341	5	0.28623	0.0047674	0.56507	5	-0.87703	-0.014608	0.53586	5	-0.75373	-0.01257	0.77884
GOBP_NEGATIVE_REGULATION_OF_SUPRAMOLECULAR_FIBER_ORGANIZATION	0.55004	0.890905	0.8408	0.940448	0.908936	0.62153	136	-0.010815	-0.00093602	0.085992	136	-0.081372	-0.0070428	0.081551	136	-0.032105	-0.0027822	0.10373
GOMF_SUGAR_TRANSMEMBRANE_TRANSPORTER_ACTIVITY	0.86025	0.955823	0.50362	0.866836	0.867181	0.31733	27	-0.20692	-0.0080039	0.19132	27	-0.0016488	-6.3779e-05	0.18146	27	0.10711	0.0041482	0.22539
GOCC_MHC_PROTEIN_COMPLEX	0.33326	0.870749	0.26618	0.829058	0.9885	0.97855	3	0.39993	0.00516	0.92804	3	0.54956	0.0070907	0.88014	3	-1.2619	-0.016302	0.62318
GOMF_GPI_ANCHOR_BINDING	0.81002	0.945121	0.34282	0.843928	0.916219	0.67573	8	-0.31953	-0.0067313	0.36393	8	0.13971	0.0029433	0.34516	8	-0.1885	-0.0039761	0.41357
GOCC_BRCA1_A_COMPLEX	0.93483	0.972901	0.58377	0.882465	0.936455	0.78497	5	-0.91655	-0.015266	0.60584	5	-0.12156	-0.0020247	0.57462	5	-0.6173	-0.010295	0.78226
GOBP_AMINOGLYCOSIDE_ANTIBIOTIC_METABOLIC_PROCESS	0.91287	0.966357	0.82685	0.936364	0.963662	0.89977	10	-0.56985	-0.013421	0.41941	10	-0.37463	-0.0088233	0.39778	10	-0.60407	-0.014245	0.47181
GOBP_POSITIVE_REGULATION_OF_CELL_CELL_ADHESION_MEDIATED_BY_CADHERIN	0.36294	0.870749	0.03768	0.760984	0.881939	0.38482	9	0.14945	0.0033394	0.42625	9	0.71884	0.016062	0.4042	9	0.12194	0.002728	0.41639
GOMF_DEUBIQUITINASE_ACTIVITY	0.45197	0.87666	0.78081	0.923177	0.838752	0.23649	85	0.014088	0.00096531	0.11673	85	-0.085791	-0.0058786	0.11071	82	0.092361	0.0062243	0.1287
GOBP_NUCLEOTIDE_SUGAR_BIOSYNTHETIC_PROCESS	0.42688	0.873899	0.39218	0.850519	0.960374	0.87858	17	0.042551	0.0013064	0.23083	17	0.059907	0.0018393	0.21892	17	-0.29306	-0.0090087	0.25092
GOBP_NEGATIVE_REGULATION_OF_CELL_MATRIX_ADHESION	0.7355	0.927607	0.97046	0.985494	0.962893	0.89408	33	-0.11274	-0.0048204	0.17908	33	-0.32058	-0.013707	0.16982	33	-0.2259	-0.0096706	0.18093
GOCC_UBIQUITIN_CONJUGATING_ENZYME_COMPLEX	0.75838	0.92999	0.66878	0.898089	0.764441	0.12798	7	-0.21985	-0.0043325	0.31357	7	-0.12983	-0.0025585	0.29739	7	0.36583	0.0072183	0.32203
GOCC_PRONUCLEUS	0.34736	0.870749	0.79285	0.926998	0.925407	0.71213	13	0.14295	0.0038383	0.36423	13	-0.282	-0.007572	0.34542	13	-0.22244	-0.0059802	0.39747
GOBP_COMPLEMENT_RECEPTOR_MEDIATED_SIGNALING_PATHWAY	0.88983	0.962558	0.65788	0.89485	0.929663	0.75466	14	-0.36668	-0.010217	0.29916	14	-0.11539	-0.0032152	0.28373	14	-0.20827	-0.0058105	0.30217
GOMF_SIGNALING_RECEPTOR_BINDING	0.67012	0.917234	0.57137	0.881345	0.887006	0.48576	1314	-0.013245	-0.003444	0.030085	1314	-0.0051322	-0.0013345	0.028532	1313	0.0012455	0.0003241	0.034895
GOBP_SNORNA_LOCALIZATION	0.38256	0.870749	0.11023	0.807248	0.898573	0.53417	5	0.12412	0.0020673	0.41543	5	0.48276	0.0080408	0.39397	5	-0.036856	-0.00061465	0.42977
GOBP_POSITIVE_REGULATION_OF_WOUND_HEALING	0.68876	0.921422	0.51626	0.86942	0.946643	0.82738	61	-0.06211	-0.0036077	0.12615	61	-0.0048775	-0.00028332	0.11964	61	-0.14087	-0.0081926	0.14924
GOBP_REGULATION_OF_PLASMINOGEN_ACTIVATION	0.58076	0.898188	0.40998	0.85615	0.914794	0.66286	17	-0.046529	-0.0014285	0.22825	17	0.049268	0.0015126	0.21647	17	-0.10409	-0.0031999	0.24768
GOBP_REGULATION_OF_PROTEIN_ADP_RIBOSYLATION	0.38097	0.870749	0.18061	0.815195	0.853153	0.27876	5	0.17376	0.0028942	0.5736	5	0.4967	0.008273	0.54398	5	0.31724	0.0052906	0.54086
GOBP_POSITIVE_REGULATION_OF_FERTILIZATION	0.78537	0.937907	0.91775	0.967496	0.937157	0.79217	5	-0.38727	-0.0064504	0.48993	5	-0.64591	-0.010758	0.46462	5	-0.39957	-0.0066636	0.49089
GOBP_MESENCHYMAL_CELL_DIFFERENTIATION_INVOLVED_IN_KIDNEY_DEVELOPMENT	0.38493	0.870749	0.6371	0.892646	0.881939	0.39301	6	0.13327	0.0024315	0.45551	6	-0.15151	-0.0027644	0.432	6	0.1426	0.0026051	0.52525
GOMF_METALLOCHAPERONE_ACTIVITY	0.87767	0.959227	0.15716	0.815195	0.891554	0.50821	12	-0.43224	-0.011151	0.3715	12	0.35453	0.0091463	0.35234	12	-0.0090085	-0.0002327	0.43785
GOBP_TRANSITION_BETWEEN_FAST_AND_SLOW_FIBER	0.69942	0.92544	0.14496	0.815195	0.90439	0.56404	7	-0.19134	-0.0037707	0.36604	7	0.3674	0.0072401	0.34714	7	-0.074245	-0.0014649	0.4605
GOBP_POSITIVE_REGULATION_OF_ADIPOSE_TISSUE_DEVELOPMENT	0.26601	0.860749	0.80346	0.928684	0.895399	0.52379	10	0.18514	0.0043605	0.29626	10	-0.23996	-0.0056516	0.28097	10	-0.018188	-0.0004289	0.30482
GOBP_REGULATION_OF_SOMITOGENESIS	0.29933	0.863717	0.81871	0.934711	0.944903	0.81822	6	0.18473	0.0033704	0.35097	6	-0.30306	-0.0055294	0.33285	6	-0.33884	-0.00619	0.37291
GOMF_SERINE_TYPE_EXOPEPTIDASE_ACTIVITY	0.25573	0.859918	0.10073	0.806475	0.680769	0.071765	11	0.2013	0.0049722	0.30659	11	0.37142	0.0091744	0.29075	11	0.55929	0.013832	0.38233
GOCC_CYTOPLASMIC_SIDE_OF_PLASMA_MEMBRANE	0.085303	0.747335	0.057842	0.760984	0.86762	0.32241	154	0.10918	0.01005	0.079672	154	0.11887	0.010943	0.075559	154	0.046247	0.0042625	0.10032
GOBP_DETERMINATION_OF_ADULT_LIFESPAN	0.45466	0.87666	0.41832	0.85615	0.886922	0.46875	31	0.022445	0.00093021	0.19707	31	0.038537	0.0015971	0.1869	31	0.015434	0.00064042	0.19684
GOBP_MIRNA_MEDIATED_GENE_SILENCING_BY_INHIBITION_OF_TRANSLATION	0.40476	0.870749	0.87099	0.950991	0.881939	0.41174	18	0.053654	0.001695	0.22257	18	-0.23876	-0.0075427	0.21108	18	0.064039	0.0020256	0.28707
GOMF_MHC_CLASS_I_RECEPTOR_ACTIVITY	0.70593	0.926145	0.045528	0.760984	0.964965	0.90949	13	-0.2341	-0.0062859	0.43227	13	0.69276	0.018601	0.40993	13	-0.58926	-0.015842	0.44051
GOMF_O_ACETYLTRANSFERASE_ACTIVITY	0.30117	0.863989	0.28425	0.82919	0.893389	0.51402	9	0.15378	0.003436	0.29513	9	0.15961	0.0035664	0.27989	9	-0.012911	-0.00028884	0.36726
GOBP_RENAL_WATER_ABSORPTION	0.48436	0.87666	0.73668	0.910229	0.914172	0.66011	5	0.022582	0.00037613	0.57583	5	-0.34577	-0.0057591	0.5461	5	-0.2246	-0.0037456	0.54411
GOBP_POSITIVE_REGULATION_OF_INTRACELLULAR_LIPID_TRANSPORT	0.79187	0.938803	0.23751	0.824126	0.925407	0.71129	4	-0.46363	-0.0069072	0.57031	4	0.38637	0.0057562	0.54088	4	-0.3691	-0.0055057	0.66245
GOBP_FERROPTOSIS	0.82792	0.948387	0.57053	0.881345	0.881939	0.39994	8	-0.39696	-0.0083626	0.41961	8	-0.070728	-0.00149	0.39797	8	0.10328	0.0021784	0.4074
GOBP_NEGATIVE_REGULATION_OF_FERROPTOSIS	0.82792	0.948387	0.57053	0.881345	0.881939	0.39994	8	-0.39696	-0.0083626	0.41961	8	-0.070728	-0.00149	0.39797	8	0.10328	0.0021784	0.4074
GOBP_SODIUM_ION_IMPORT_ACROSS_PLASMA_MEMBRANE	0.094876	0.757502	0.24411	0.82583	0.8573	0.28785	22	0.30143	0.010526	0.22986	22	0.15111	0.005277	0.218	22	0.13907	0.0048627	0.24848
GOBP_NEGATIVE_REGULATION_OF_MITOCHONDRIAL_OUTER_MEMBRANE_PERMEABILIZATION_INVOLVED_IN_APOPTOTIC_SIGNALING_PATHWAY	0.15539	0.809485	0.50975	0.868473	0.842133	0.24734	9	0.32031	0.0071569	0.316	9	-0.0073282	-0.00016374	0.2997	9	0.23834	0.0053321	0.349
GOBP_BRANCHING_INVOLVED_IN_PROSTATE_GLAND_MORPHOGENESIS	0.90267	0.964775	0.31482	0.835172	0.90439	0.56668	12	-0.39735	-0.010251	0.30637	12	0.14013	0.0036151	0.29057	12	-0.058953	-0.0015228	0.35103
GOBP_COCHLEA_DEVELOPMENT	0.33055	0.870749	0.508	0.868407	0.733013	0.11287	49	0.066706	0.0034739	0.15216	49	-0.0028944	-0.00015073	0.14431	49	0.20716	0.010802	0.171
GOBP_POSITIVE_REGULATION_OF_COLLAGEN_METABOLIC_PROCESS	0.20658	0.846298	0.60447	0.885843	0.964965	0.90674	24	0.16568	0.0060429	0.20246	24	-0.05087	-0.0018553	0.19201	24	-0.31703	-0.011577	0.23999
GOCC_CYTOPLASMIC_REGION	0.38232	0.870749	0.25123	0.82583	0.84952	0.26447	251	0.018374	0.0021534	0.061369	251	0.039032	0.0045746	0.058201	251	0.04633	0.0054367	0.073581
GOBP_ADP_TRANSPORT	0.75446	0.929943	0.62813	0.89091	0.926137	0.72459	10	-0.19282	-0.0045414	0.28002	10	-0.086817	-0.0020447	0.26557	10	-0.24993	-0.0058938	0.41898
GOCC_SPERM_FIBROUS_SHEATH	0.22461	0.852922	0.35137	0.847108	0.957832	0.86801	6	0.26783	0.0048866	0.35392	6	0.1281	0.0023372	0.33566	6	-0.53783	-0.0098252	0.48146
GOMF_UBIQUITIN_LIGASE_ACTIVATOR_ACTIVITY	0.41627	0.871519	0.62815	0.89091	0.90439	0.55869	9	0.09238	0.0020641	0.43689	9	-0.13548	-0.0030272	0.41435	9	-0.059377	-0.0013284	0.40216
GOBP_POSITIVE_REGULATION_OF_PROTEIN_ACETYLATION	0.73408	0.927607	0.018346	0.705556	0.753588	0.12329	11	-0.17152	-0.0042367	0.27434	11	0.54354	0.013426	0.26014	11	0.38188	0.0094445	0.32957
GOBP_DOUBLE_STRAND_BREAK_REPAIR_VIA_SINGLE_STRAND_ANNEALING	0.48403	0.87666	0.54719	0.875085	0.914846	0.66434	8	0.013854	0.00029186	0.34605	8	-0.038915	-0.0008198	0.32819	8	-0.19417	-0.0040956	0.45756
GOBP_GMP_METABOLIC_PROCESS	0.15447	0.808684	0.50451	0.866836	0.353442	0.011233	25	0.18519	0.0068934	0.18201	25	-0.00195	-7.2587e-05	0.17262	25	0.57438	0.021407	0.25163
GOMF_BIOTIN_BINDING	0.78964	0.938716	0.70054	0.904168	0.93181	0.76484	5	-0.37469	-0.0062409	0.46534	5	-0.23212	-0.0038662	0.44133	5	-0.36757	-0.0061299	0.50911
GOBP_NEGATIVE_REGULATION_OF_EPIDERMAL_GROWTH_FACTOR_ACTIVATED_RECEPTOR_ACTIVITY	0.37038	0.870749	0.27001	0.829058	0.683007	0.072922	13	0.093541	0.0025117	0.28272	13	0.16431	0.0044118	0.26812	13	0.49277	0.013248	0.3388
GOBP_NUCLEAR_PORE_COMPLEX_ASSEMBLY	0.11706	0.785985	0.25862	0.82644	0.958981	0.87383	11	0.39859	0.0098456	0.33499	11	0.20576	0.0050823	0.31771	11	-0.35437	-0.0087641	0.30956
GOBP_POSITIVE_REGULATION_OF_ALPHA_BETA_T_CELL_DIFFERENTIATION	0.6847	0.920139	0.038481	0.760984	0.90439	0.55865	48	-0.064542	-0.0033268	0.13421	48	0.22511	0.011603	0.12727	48	-0.02478	-0.0012789	0.16794
GOBP_PURINE_RIBONUCLEOSIDE_SALVAGE	0.15185	0.806576	0.13721	0.811571	0.889068	0.49545	6	0.3878	0.0070756	0.37703	6	0.39082	0.0071307	0.35757	6	0.007003	0.00012793	0.61446
GOBP_DETECTION_OF_TEMPERATURE_STIMULUS_INVOLVED_IN_SENSORY_PERCEPTION_OF_PAIN	0.38158	0.870749	0.43601	0.856159	0.96022	0.87748	19	0.066103	0.0021455	0.21937	19	0.033516	0.0010878	0.20805	19	-0.28869	-0.0093814	0.24833
GOBP_ACTIN_FILAMENT_DEPOLYMERIZATION	0.87162	0.958304	0.72378	0.909176	0.904563	0.59966	54	-0.16576	-0.0090607	0.14615	54	-0.082354	-0.0045017	0.13861	54	-0.042546	-0.0023286	0.16852
GOMF_ADENOSINE_3_5_BISPHOSPHATE_TRANSMEMBRANE_TRANSPORTER_ACTIVITY	0.7341	0.927607	0.43784	0.856159	0.90439	0.58171	5	-0.23332	-0.0038862	0.37315	5	0.055371	0.00092226	0.3539	5	-0.10731	-0.0017896	0.52023
GOBP_REGULATION_OF_NUCLEAR_CELL_CYCLE_DNA_REPLICATION	0.46163	0.87666	0.80087	0.928255	0.7185	0.098987	13	0.023437	0.00062932	0.24328	13	-0.1949	-0.0052334	0.23072	13	0.36758	0.0098822	0.28552
GOBP_N_ACYLPHOSPHATIDYLETHANOLAMINE_METABOLIC_PROCESS	0.96229	0.983272	0.37942	0.84889	0.904563	0.58584	4	-1.1817	-0.017605	0.66463	4	0.19353	0.0028832	0.6304	4	-0.1446	-0.002157	0.66683
GOCC_FILOPODIUM_TIP	0.82735	0.948387	0.85874	0.946495	0.914846	0.6661	17	-0.25483	-0.0078239	0.27002	17	-0.27521	-0.0084494	0.25608	17	-0.13174	-0.0040497	0.30696
GOBP_MAMMALIAN_OOGENESIS_STAGE	0.22087	0.852922	0.41582	0.85615	0.914172	0.66043	12	0.1958	0.0050513	0.25452	12	0.051323	0.001324	0.24139	12	-0.13572	-0.0035057	0.32811
GOBP_NEGATIVE_REGULATION_OF_LIPID_LOCALIZATION	0.75436	0.929943	0.47876	0.860289	0.881939	0.37287	42	-0.11811	-0.0056959	0.1716	42	0.0086694	0.00041808	0.16275	42	0.064326	0.003106	0.19838
GOBP_POSITIVE_REGULATION_OF_GAMMA_DELTA_T_CELL_DIFFERENTIATION	0.22816	0.854511	0.066641	0.770787	0.911579	0.64279	7	0.25501	0.0050254	0.34232	7	0.4874	0.009605	0.32464	7	-0.20279	-0.0040014	0.55416
GOBP_REGULATION_OF_NUCLEOTIDE_CATABOLIC_PROCESS	0.88614	0.961923	0.44653	0.856159	0.780821	0.15447	48	-0.18616	-0.0095958	0.15432	48	0.019675	0.0010142	0.14637	48	0.16864	0.0087035	0.16574
GOBP_INTERLEUKIN_10_PRODUCTION	0.22272	0.852922	0.30661	0.834461	0.932956	0.76974	52	0.10153	0.0054466	0.13306	52	0.063792	0.0034221	0.12619	52	-0.1212	-0.0065096	0.16422
GOBP_PRESYNAPTIC_MODULATION_OF_CHEMICAL_SYNAPTIC_TRANSMISSION	0.77744	0.935376	0.21576	0.82014	0.616896	0.047663	34	-0.13807	-0.0059922	0.18082	34	0.1349	0.0058543	0.17149	34	0.34915	0.015171	0.20931
GOBP_SPHINGOSINE_1_PHOSPHATE_RECEPTOR_SIGNALING_PATHWAY	0.042584	0.675287	0.4865	0.861476	0.881939	0.37539	15	0.50138	0.01446	0.29123	15	0.0093512	0.0002697	0.27623	15	0.094516	0.0027294	0.29758
GOBP_NEGATIVE_REGULATION_OF_ENDOPLASMIC_RETICULUM_STRESS_INDUCED_INTRINSIC_APOPTOTIC_SIGNALING_PATHWAY	0.68467	0.920139	0.38689	0.850519	0.946207	0.8209	16	-0.13652	-0.0040663	0.28393	16	0.077401	0.0023055	0.26928	16	-0.31773	-0.0094756	0.34579
GOMF_HYALURONONGLUCOSAMINIDASE_ACTIVITY	0.31393	0.864852	0.98862	0.994028	0.916219	0.67533	6	0.27223	0.0049669	0.56159	6	-1.2128	-0.022128	0.53252	6	-0.3179	-0.0058075	0.69917
GOBP_GLYCOPHAGY	0.10368	0.772688	0.072505	0.770787	0.90439	0.58135	11	0.38898	0.0096082	0.30849	11	0.42641	0.010533	0.29257	11	-0.060613	-0.0014991	0.29516
GOBP_MACROPHAGE_COLONY_STIMULATING_FACTOR_PRODUCTION	0.055732	0.698209	0.28879	0.831989	0.886922	0.46612	6	0.61356	0.011195	0.38546	6	0.20361	0.003715	0.3656	6	0.038674	0.0007065	0.45483
GOBP_SPERMATID_DIFFERENTIATION	0.25326	0.856711	0.59632	0.883462	0.886922	0.46188	190	0.050382	0.0051463	0.075843	190	-0.017539	-0.0017916	0.07193	190	0.0082763	0.00084644	0.086483
GOBP_VITAMIN_E_METABOLIC_PROCESS	0.093894	0.757502	0.21718	0.82014	0.939535	0.80152	6	0.51105	0.0093242	0.38798	6	0.28767	0.0052485	0.36797	6	-0.39197	-0.0071606	0.46274
GOBP_MICROTUBULE_BASED_MOVEMENT	0.24618	0.85597	0.062696	0.761519	0.858316	0.29279	366	0.035923	0.0050676	0.05232	366	0.076044	0.010727	0.049617	366	0.033435	0.0047225	0.061318
GOBP_NUCLEOBASE_CONTAINING_SMALL_MOLECULE_BIOSYNTHETIC_PROCESS	0.56613	0.896134	0.063242	0.761519	0.881939	0.39653	15	-0.047766	-0.0013776	0.28685	15	0.4157	0.011989	0.27202	15	0.082831	0.0023919	0.31572
GOBP_RNA_MODIFICATION	0.35467	0.870749	0.34026	0.843694	0.609139	0.043093	147	0.032069	0.0028848	0.086034	147	0.033597	0.0030222	0.081594	147	0.18262	0.016448	0.10642
GOMF_FATTY_ACID_BINDING	0.41231	0.870749	0.51079	0.868473	0.940092	0.80569	47	0.030796	0.0015708	0.13897	47	-0.0035662	-0.0001819	0.13179	47	-0.14079	-0.0071904	0.1633
GOBP_COMPLEMENT_ACTIVATION_LECTIN_PATHWAY	0.23168	0.854897	0.71487	0.907272	0.886902	0.44365	11	0.27287	0.0067401	0.3721	11	-0.20034	-0.0049485	0.3529	11	0.050295	0.0012439	0.35487
GOCC_PARANODE_REGION_OF_AXON	0.65414	0.912805	0.47597	0.860122	0.84952	0.26331	12	-0.13111	-0.0033825	0.33065	12	0.018899	0.00048755	0.31358	12	0.24181	0.0062462	0.38189
GOBP_POSITIVE_REGULATION_OF_MEIOTIC_NUCLEAR_DIVISION	0.88989	0.962558	0.93797	0.973389	0.86762	0.3249	17	-0.33261	-0.010212	0.27129	17	-0.39571	-0.012149	0.25729	17	0.11881	0.0036521	0.26166
GOBP_POSITIVE_REGULATION_OF_DEFENSE_RESPONSE_TO_VIRUS_BY_HOST	0.19691	0.842026	0.5255	0.870577	0.925926	0.71441	24	0.15948	0.0058166	0.18702	24	-0.011347	-0.00041387	0.17738	24	-0.13182	-0.0048139	0.23277
GOCC_SITE_OF_POLARIZED_GROWTH	0.0048584	0.354709	0.35176	0.847173	0.393637	0.014925	153	0.22508	0.020653	0.087034	153	0.031421	0.0028831	0.082562	153	0.2176	0.019991	0.10017
GOBP_REGULATION_OF_MONOCYTE_DIFFERENTIATION	0.090127	0.755442	0.27542	0.829156	0.865597	0.3074	17	0.32889	0.010098	0.24543	17	0.13886	0.0042632	0.23278	17	0.15305	0.0047048	0.30412
GOBP_EPITHELIAL_FLUID_TRANSPORT	0.31981	0.866748	0.96428	0.98357	0.960859	0.88239	12	0.14312	0.0036922	0.30565	12	-0.52253	-0.013481	0.28985	12	-0.42409	-0.010954	0.35726
GOBP_SYNAPTIC_VESICLE_MATURATION	0.45217	0.87666	0.56944	0.881345	0.851238	0.27414	20	0.027613	0.00091947	0.22976	20	-0.03812	-0.0012693	0.21791	20	0.15145	0.0050494	0.25227
GOBP_PROTEIN_NITROSYLATION	0.27808	0.861229	0.53852	0.872897	0.911579	0.64613	13	0.18921	0.0050805	0.32148	13	-0.029482	-0.00079163	0.3049	13	-0.14023	-0.0037699	0.37403
GOBP_REGULATION_OF_PROTEIN_SECRETION	0.74276	0.927607	0.91825	0.967744	0.885631	0.42554	244	-0.043432	-0.0050199	0.066626	244	-0.088046	-0.010176	0.063184	244	0.013973	0.001617	0.074423
GOBP_APOPTOTIC_CELL_CLEARANCE	0.71571	0.927607	0.7845	0.92508	0.976326	0.94606	45	-0.078521	-0.0039192	0.13772	45	-0.10286	-0.005134	0.13061	45	-0.26584	-0.013285	0.16533
GOBP_L_LEUCINE_CATABOLIC_PROCESS	0.11561	0.780864	0.033005	0.760984	0.913881	0.6564	6	0.57886	0.010561	0.48348	6	0.84295	0.01538	0.4585	6	-0.21347	-0.0038996	0.53012
GOBP_REGULATION_OF_AUTOPHAGY_OF_MITOCHONDRION	0.6167	0.906044	0.29023	0.832734	0.454399	0.020707	39	-0.05016	-0.0023311	0.16898	39	0.088577	0.0041165	0.16026	39	0.38	0.017682	0.18632
GOBP_RESPONSE_TO_STEROL	0.23623	0.85597	0.28849	0.831943	0.870018	0.33362	31	0.14301	0.0059269	0.19904	31	0.1053	0.0043639	0.18877	31	0.09348	0.003879	0.21742
GOBP_REGULATION_OF_DEFENSE_RESPONSE	0.044788	0.680538	0.14544	0.815195	0.931637	0.75843	721	0.065606	0.012858	0.038643	721	0.038711	0.0075872	0.036651	719	-0.031204	-0.006115	0.044496
GOCC_CLATHRIN_COATED_ENDOCYTIC_VESICLE	0.36202	0.870749	0.18213	0.815195	0.913908	0.65776	79	0.038993	0.0025763	0.11044	79	0.095027	0.0062785	0.10474	79	-0.051827	-0.0034285	0.12754
GOBP_NEGATIVE_REGULATION_OF_MONOCYTE_DIFFERENTIATION	0.56008	0.89531	0.33349	0.842724	0.77702	0.14919	6	-0.072935	-0.0013307	0.48245	6	0.19689	0.0035923	0.45755	6	0.57313	0.01047	0.55112
GOMF_LIPID_TRANSMEMBRANE_TRANSPORTER_ACTIVITY	0.76234	0.931063	0.37223	0.848877	0.99628	0.99239	54	-0.11008	-0.0060174	0.15421	54	0.047673	0.0026059	0.14625	54	-0.40811	-0.022336	0.16812
GOBP_NUCLEOTIDE_SUGAR_TRANSMEMBRANE_TRANSPORT	0.74452	0.927607	0.4456	0.856159	0.925407	0.71158	12	-0.20464	-0.0052793	0.3113	12	0.040383	0.0010418	0.29524	12	-0.19102	-0.0049342	0.34232
GOBP_REGULATION_OF_CATION_CHANNEL_ACTIVITY	0.074733	0.729604	0.13571	0.810428	0.186337	0.0029035	86	0.16117	0.011108	0.11181	86	0.11663	0.0080382	0.10604	86	0.35043	0.024182	0.12702
GOBP_RESPONSE_TO_TUMOR_NECROSIS_FACTOR	0.001052	0.153682	0.11636	0.807248	0.886902	0.44378	210	0.21409	0.022977	0.069605	210	0.078806	0.008458	0.066032	210	0.011357	0.0012204	0.080325
GOBP_REGULATION_OF_DEFENSE_RESPONSE_TO_VIRUS_BY_HOST	0.16075	0.814583	0.79313	0.926998	0.904563	0.5984	35	0.15218	0.0067004	0.15349	35	-0.11898	-0.005239	0.14557	34	-0.048136	-0.0020917	0.19315
GOBP_POSITIVE_REGULATION_OF_CELL_MIGRATION_INVOLVED_IN_SPROUTING_ANGIOGENESIS	0.29993	0.863717	0.28318	0.829156	0.81868	0.20405	20	0.11183	0.0037237	0.21317	20	0.11593	0.0038603	0.20217	20	0.21701	0.007235	0.26232
GOBP_INTESTINAL_EPITHELIAL_CELL_MATURATION	0.76318	0.931446	0.78708	0.925808	0.891337	0.50179	6	-0.28137	-0.0051336	0.39265	6	-0.29655	-0.0054107	0.37239	6	-0.0020142	-3.6795e-05	0.44951
GOBP_REGULATION_OF_TELOMERE_MAINTENANCE_IN_RESPONSE_TO_DNA_DAMAGE	0.19631	0.841	0.28357	0.829156	0.814088	0.19708	19	0.22442	0.0072838	0.26251	19	0.14248	0.0046244	0.24897	19	0.21273	0.0069131	0.24966
GOBP_CELLULAR_RESPONSE_TO_UV_A	0.28337	0.861229	0.2132	0.82014	0.84952	0.26199	10	0.19697	0.004639	0.34383	10	0.25937	0.0061086	0.32608	10	0.24938	0.0058806	0.39133
GOBP_MIDBRAIN_DEVELOPMENT	0.55535	0.8938	0.23164	0.823574	0.732711	0.11191	83	-0.017011	-0.0011519	0.12222	83	0.085015	0.0057568	0.11591	83	0.15806	0.010717	0.12993
GOMF_ENZYME_ACTIVATOR_ACTIVITY	0.44934	0.87666	0.13231	0.809387	0.667288	0.064278	543	0.0056749	0.00097019	0.044566	543	0.047149	0.0080607	0.042264	542	0.077525	0.013258	0.051006
GOBP_TRICARBOXYLIC_ACID_TRANSPORT	0.042887	0.675287	0.21119	0.82014	0.725565	0.10681	5	0.75358	0.012552	0.43858	5	0.33374	0.0055589	0.41598	5	0.62678	0.010453	0.50395
GOBP_NUCLEAR_BODY_ORGANIZATION	0.27458	0.861229	0.23793	0.824126	0.865809	0.31191	14	0.16211	0.0045171	0.27062	14	0.18299	0.0050989	0.25666	14	0.16878	0.0047088	0.34413
GOBP_INTERNEURON_MIGRATION	0.012156	0.524503	0.45585	0.856159	0.742204	0.11787	13	0.7003	0.018804	0.31091	13	0.032709	0.00087826	0.29492	13	0.42724	0.011486	0.3603
GOBP_CIRCADIAN_SLEEP_WAKE_CYCLE_NON_REM_SLEEP	0.40184	0.870749	0.6194	0.888131	0.946889	0.83305	6	0.088113	0.0016077	0.35446	6	-0.10217	-0.0018641	0.33617	6	-0.3841	-0.0070168	0.39749
GOMF_PYRIMIDINE_NUCLEOTIDE_SUGAR_TRANSMEMBRANE_TRANSPORTER_ACTIVITY	0.62315	0.906044	0.30287	0.834219	0.926137	0.72178	10	-0.10497	-0.0024723	0.33454	10	0.16377	0.0038571	0.31727	10	-0.21514	-0.0050733	0.36578
GOBP_NEGATIVE_REGULATION_OF_AUTOPHAGOSOME_MATURATION	0.25021	0.85597	0.11695	0.807248	0.90439	0.58131	4	0.34568	0.00515	0.51299	4	0.57913	0.0086279	0.4865	4	-0.17261	-0.0025747	0.84093
GOBP_POSITIVE_REGULATION_OF_LYMPHOCYTE_APOPTOTIC_PROCESS	0.22802	0.854511	0.42191	0.85615	0.833019	0.22304	16	0.2035	0.0060615	0.273	16	0.051009	0.0015193	0.25892	16	0.21403	0.0063829	0.28088
GOBP_REGULATION_OF_CELLULAR_RESPONSE_TO_HEAT	0.22914	0.85471	0.66373	0.895976	0.881939	0.41242	16	0.21057	0.0062721	0.2839	16	-0.1138	-0.0033897	0.26925	16	0.064006	0.0019089	0.28918
GOBP_POSITIVE_REGULATION_OF_T_CELL_TOLERANCE_INDUCTION	0.42554	0.873899	0.73661	0.910229	0.84952	0.26099	7	0.0755	0.0014879	0.40215	7	-0.24139	-0.0047571	0.38139	7	0.30019	0.0059231	0.46883
GOCC_LIPID_DROPLET	0.75813	0.92999	0.58544	0.882465	0.963909	0.90066	93	-0.07419	-0.0053163	0.10594	93	-0.021686	-0.001554	0.10047	93	-0.15843	-0.011367	0.12325
GOMF_U2_SNRNA_BINDING	0.49988	0.876797	0.74143	0.912129	0.914846	0.66863	5	9.3104e-05	1.5508e-06	0.3146	5	-0.19327	-0.0032191	0.29836	5	-0.17107	-0.0028529	0.39222
GOCC_FC_RECEPTOR_COMPLEX	0.95263	0.979055	0.20154	0.820115	0.937157	0.79196	5	-0.65664	-0.010937	0.39296	5	0.31164	0.0051907	0.37271	5	-0.47749	-0.0079631	0.58713
GOCC_CELL_BODY_FIBER	0.045895	0.681975	0.60906	0.886721	0.881939	0.36668	8	0.65019	0.013697	0.38561	8	-0.10126	-0.0021333	0.36574	8	0.14587	0.0030768	0.42818
GOBP_INTRACELLULAR_PH_REDUCTION	0.74299	0.927607	0.80726	0.92955	0.903854	0.55695	52	-0.096457	-0.0051743	0.1478	52	-0.12165	-0.0065257	0.14017	52	-0.022644	-0.0012162	0.15808
GOBP_POSITIVE_REGULATION_OF_MEMORY_T_CELL_DIFFERENTIATION	0.92215	0.96942	0.88409	0.953995	0.925339	0.70787	7	-0.47641	-0.0093884	0.33555	7	-0.38054	-0.0074992	0.31824	7	-0.22178	-0.0043761	0.40532
GOCC_CALCITONIN_FAMILY_RECEPTOR_COMPLEX	0.83418	0.950031	0.72869	0.90995	0.968984	0.92555	5	-0.47859	-0.0079714	0.49296	5	-0.28466	-0.0047414	0.46753	5	-0.90449	-0.015084	0.62661
GOBP_METHYLGLYOXAL_METABOLIC_PROCESS	0.47576	0.87666	0.22906	0.823328	0.886922	0.45358	5	0.038576	0.00064252	0.63435	5	0.44637	0.0074348	0.6016	5	0.093134	0.0015532	0.7986
GOMF_TRANSFERASE_ACTIVITY_TRANSFERRING_NITROGENOUS_GROUPS	0.61812	0.906044	0.47693	0.860289	0.90439	0.57476	25	-0.061425	-0.0022864	0.20437	25	0.011217	0.00041752	0.19382	25	-0.040197	-0.0014981	0.21324
GOBP_GRANULOCYTE_ACTIVATION	0.49869	0.87666	0.066795	0.770787	0.850481	0.26996	43	0.00048378	2.3605e-05	0.14771	43	0.21015	0.010254	0.14008	43	0.1044	0.0051004	0.17032
GOCC_FILOPODIUM_MEMBRANE	0.6395	0.908015	0.22773	0.823328	0.586993	0.039075	16	-0.082352	-0.0024529	0.23059	16	0.16322	0.0048618	0.21869	16	0.4368	0.013027	0.24795
GOBP_NEGATIVE_REGULATION_OF_ADENYLATE_CYCLASE_ACTIVATING_ADRENERGIC_RECEPTOR_SIGNALING_PATHWAY	0.1003	0.767827	0.25507	0.82644	0.875331	0.34947	5	0.6663	0.011098	0.52059	5	0.3252	0.0054165	0.49375	5	0.23277	0.0038819	0.60183
GOBP_PHOSPHATIDYLETHANOLAMINE_ACYL_CHAIN_REMODELING	0.35564	0.870749	0.77541	0.921374	0.870018	0.33644	8	0.12874	0.0027122	0.34781	8	-0.24963	-0.0052589	0.32986	8	0.19157	0.0040409	0.45374
GOBP_REGULATION_OF_FILOPODIUM_ASSEMBLY	0.090447	0.756883	0.64335	0.894321	0.495297	0.026459	42	0.22175	0.010694	0.16572	42	-0.057753	-0.0027851	0.15718	42	0.36114	0.017437	0.18656
GOBP_ENDOTHELIAL_CELL_MATRIX_ADHESION	0.44309	0.87666	0.43046	0.85615	0.96022	0.87652	6	0.059049	0.0010774	0.41251	6	0.068546	0.0012506	0.39122	6	-0.54914	-0.010032	0.4743
GOBP_PROTEIN_HYDROXYLATION	0.62175	0.906044	0.70867	0.906896	0.886922	0.46863	23	-0.067416	-0.0024071	0.21741	23	-0.11331	-0.0040456	0.20619	23	0.022554	0.0008063	0.2865
GOBP_PROTEIN_LOCALIZATION_TO_CELL_CORTEX	0.17321	0.825263	0.77967	0.922968	0.906309	0.61047	11	0.29599	0.0073113	0.31436	11	-0.2299	-0.0056787	0.29814	11	-0.1014	-0.0025077	0.36142
GOBP_SPINDLE_ASSEMBLY	0.34352	0.870749	0.68234	0.899524	0.90439	0.56082	115	0.039956	0.0031819	0.099176	115	-0.044609	-0.0035525	0.094058	115	-0.017734	-0.001414	0.11587
GOBP_NEGATIVE_REGULATION_OF_COLLATERAL_SPROUTING	0.34607	0.870749	0.63488	0.89241	0.881939	0.38704	9	0.12955	0.0028946	0.32718	9	-0.10699	-0.0023907	0.3103	9	0.11882	0.0026583	0.41393
GOBP_POSITIVE_REGULATION_OF_SYNAPTIC_VESICLE_ENDOCYTOSIS	0.92279	0.969909	0.96348	0.983288	0.881939	0.41347	6	-0.65987	-0.012039	0.46334	6	-0.78776	-0.014373	0.43941	6	0.12206	0.0022297	0.55829
GOBP_LYMPHOCYTE_COSTIMULATION	0.72044	0.927607	0.56109	0.879204	0.898813	0.53528	46	-0.093057	-0.0046959	0.1593	46	-0.023226	-0.0011721	0.15108	46	-0.016214	-0.00081921	0.18309
GOMF_PEPTIDE_ANTIGEN_BINDING	0.48904	0.87666	0.5806	0.882465	0.90439	0.57032	9	0.008	0.00017875	0.2911	9	-0.056161	-0.0012548	0.27608	9	-0.066735	-0.001493	0.37664
GOBP_SODIUM_INDEPENDENT_ORGANIC_ANION_TRANSPORT	0.10831	0.776861	0.23622	0.823868	0.937366	0.79438	15	0.32866	0.0094788	0.26599	15	0.18127	0.005228	0.25227	15	-0.28499	-0.0082297	0.34681
GOBP_LIPOSACCHARIDE_METABOLIC_PROCESS	0.46413	0.87666	0.70181	0.904437	0.690643	0.075575	102	0.0088127	0.00066118	0.09788	102	-0.049164	-0.0036886	0.092828	102	0.16022	0.012036	0.11161
GOCC_GLYCINERGIC_SYNAPSE	0.80388	0.942675	0.5088	0.868426	0.889068	0.49516	7	-0.38832	-0.0076525	0.45386	7	-0.0095004	-0.00018722	0.43045	7	0.0062963	0.00012423	0.51891
GOBP_REGULATION_OF_MAP_KINASE_ACTIVITY	0.10828	0.776861	0.089346	0.798724	0.887006	0.48252	123	0.11764	0.0096864	0.095192	123	0.12141	0.0099971	0.090279	122	0.0046415	0.00038111	0.10589
GOCC_ACTIN_FILAMENT_BUNDLE	0.31903	0.866738	0.43051	0.85615	0.925407	0.7107	84	0.051621	0.0035164	0.10973	84	0.018221	0.0012412	0.10407	84	-0.070859	-0.0048329	0.12757
GOBP_NEGATIVE_REGULATION_OF_WNT_SIGNALING_PATHWAY	0.48362	0.87666	0.47308	0.860122	0.870966	0.34102	158	0.0033649	0.00031372	0.081913	158	0.0052467	0.00048916	0.077686	158	0.039502	0.0036874	0.096416
GOBP_CYCLIC_NUCLEOTIDE_CATABOLIC_PROCESS	0.060907	0.708286	0.19108	0.81583	0.940504	0.80863	14	0.40219	0.011207	0.25993	14	0.21546	0.0060035	0.24653	14	-0.29926	-0.0083489	0.34283
GOBP_INTRACILIARY_TRANSPORT	0.68871	0.921422	0.15916	0.815195	0.767357	0.13207	40	-0.080676	-0.003797	0.16391	40	0.15512	0.0073009	0.15544	40	0.20885	0.0098416	0.18702
GOBP_MAINTENANCE_OF_ORGANELLE_LOCATION	0.08665	0.749491	0.32887	0.842724	0.946889	0.83577	11	0.49166	0.012144	0.36105	11	0.15172	0.0037475	0.34244	11	-0.32998	-0.008161	0.33766
GOMF_SYNTAXIN_BINDING	0.26418	0.860749	0.51943	0.869716	0.962893	0.894	58	0.090554	0.0051294	0.14361	58	-0.0066347	-0.00037582	0.1362	58	-0.1933	-0.010963	0.15487
GOBP_REGULATION_OF_CHEMOKINE_MEDIATED_SIGNALING_PATHWAY	0.47074	0.87666	0.82463	0.935357	0.973203	0.93799	8	0.024665	0.00051961	0.33596	8	-0.29732	-0.0062636	0.31861	8	-0.65932	-0.013907	0.42863
GOBP_REGULATION_OF_DENDRITIC_CELL_ANTIGEN_PROCESSING_AND_PRESENTATION	0.42737	0.873899	0.75248	0.914434	0.942611	0.81264	11	0.056888	0.0014052	0.31074	11	-0.20108	-0.0049668	0.2947	11	-0.29617	-0.0073249	0.33365
GOBP_DENDRITIC_CELL_ANTIGEN_PROCESSING_AND_PRESENTATION	0.36302	0.870749	0.7981	0.927744	0.938147	0.79815	13	0.097391	0.0026151	0.27793	13	-0.22006	-0.0059088	0.26358	13	-0.25431	-0.006837	0.30455
GOBP_CELL_MIGRATION_INVOLVED_IN_HEART_DEVELOPMENT	0.16288	0.816476	0.36344	0.848877	0.904563	0.58691	20	0.21602	0.0071931	0.21981	20	0.07282	0.0024248	0.20848	20	-0.052969	-0.001766	0.24119
GOBP_INTERLEUKIN_13_PRODUCTION	0.21279	0.849001	0.01611	0.695109	0.946207	0.8233	20	0.18587	0.006189	0.23327	20	0.47378	0.015776	0.2212	20	-0.26129	-0.0087113	0.28154
GOBP_POSITIVE_REGULATION_OF_PROTEIN_LOCALIZATION_TO_CENTROSOME	0.87096	0.958078	0.57579	0.882465	0.886922	0.46164	7	-0.50852	-0.010021	0.44962	7	-0.081512	-0.0016063	0.42644	7	0.040723	0.00080351	0.42291
GOMF_AMINO_ACID_BINDING	0.12034	0.790072	0.064021	0.76479	0.885565	0.42477	43	0.18558	0.0090553	0.15816	43	0.22829	0.011139	0.15	43	0.033424	0.0016329	0.17618
GOBP_SPERM_DNA_CONDENSATION	0.54074	0.886866	0.63902	0.893073	0.732711	0.11133	14	-0.027846	-0.00077591	0.27217	14	-0.091852	-0.0025594	0.25813	14	0.36766	0.010257	0.30148
GOBP_REGULATION_OF_MITOCHONDRIAL_DEPOLARIZATION	0.2094	0.846697	0.36821	0.848877	0.853153	0.27878	18	0.18178	0.0057426	0.22483	18	0.071774	0.0022674	0.21323	18	0.14561	0.0046056	0.24827
GOBP_POSITIVE_REGULATION_OF_CELLULAR_CATABOLIC_PROCESS	0.72112	0.927607	0.46404	0.857913	0.946643	0.82861	204	-0.043726	-0.0046262	0.074593	204	0.0063862	0.00067567	0.070745	204	-0.076843	-0.0081401	0.080995
GOCC_ENDOLYSOSOME	0.36508	0.870749	0.055637	0.760984	0.887006	0.48455	26	0.065311	0.0024792	0.18936	26	0.28598	0.010856	0.17957	26	0.0080164	0.00030468	0.20688
GOBP_PEPTIDE_CROSS_LINKING	0.73474	0.927607	0.15829	0.815195	0.937157	0.78862	26	-0.14009	-0.0053178	0.22335	26	0.21215	0.0080532	0.21182	26	-0.19422	-0.0073815	0.24227
GOCC_DNA_RECOMBINASE_MEDIATOR_COMPLEX	0.73199	0.927607	0.54549	0.87504	0.881939	0.38078	7	-0.23222	-0.0045762	0.37523	7	-0.040671	-0.00080148	0.35587	7	0.14418	0.0028449	0.47514
GOBP_PROTEIN_INSERTION_INTO_MITOCHONDRIAL_OUTER_MEMBRANE	0.35012	0.870749	0.44162	0.856159	0.813693	0.19662	14	0.089726	0.0025001	0.23306	14	0.032463	0.00090454	0.22103	14	0.2786	0.0077725	0.32631
GOBP_POSITIVE_REGULATION_OF_CILIUM_MOVEMENT	0.25773	0.860499	0.37226	0.848877	0.920286	0.68774	13	0.17592	0.0047237	0.27049	13	0.083601	0.0022448	0.25654	13	-0.14687	-0.0039486	0.30006
GOBP_NECROPTOTIC_SIGNALING_PATHWAY	0.47413	0.87666	0.51334	0.868702	0.927205	0.73185	7	0.026411	0.00052047	0.40691	7	-0.012907	-0.00025435	0.38591	7	-0.27701	-0.0054657	0.44792
GOBP_CALCIUM_ION_IMPORT_INTO_SARCOPLASMIC_RETICULUM	0.49175	0.87666	0.29851	0.833812	0.960886	0.8835	5	0.0097914	0.00016309	0.4736	5	0.23747	0.0039552	0.44915	5	-0.56866	-0.0094835	0.47678
GOBP_REGULATION_OF_MACROAUTOPHAGY	0.49566	0.87666	0.65373	0.89485	0.886902	0.44143	164	0.0008755	8.3146e-05	0.08053	164	-0.030199	-0.002868	0.076373	164	0.013234	0.0012584	0.089812
GOCC_CYTOSOLIC_LARGE_RIBOSOMAL_SUBUNIT	0.3636	0.870749	0.11689	0.807248	0.934417	0.77589	51	0.050474	0.0026815	0.14468	51	0.16337	0.0086796	0.1372	51	-0.11607	-0.0061743	0.15305
GOBP_ALPHA_BETA_T_CELL_ACTIVATION	0.15054	0.806576	0.027223	0.750182	0.887006	0.47458	165	0.081928	0.0078041	0.079223	165	0.1445	0.013765	0.075128	165	0.0058058	0.00055372	0.091066
GOBP_NEGATIVE_REGULATION_OF_PROTEIN_TYROSINE_KINASE_ACTIVITY	0.22168	0.852922	0.21192	0.82014	0.780821	0.15502	19	0.17932	0.0058199	0.23393	19	0.17744	0.005759	0.22186	19	0.26732	0.0086869	0.26332
GOBP_NEGATIVE_REGULATION_OF_INTERLEUKIN_18_PRODUCTION	0.38104	0.870749	0.6253	0.889551	0.895343	0.52362	3	0.20941	0.0027019	0.69168	3	-0.20955	-0.0027037	0.65598	3	-0.03034	-0.00039195	0.51206
GOBP_REGULATION_OF_SYNAPTIC_TRANSMISSION_CHOLINERGIC	0.53235	0.885706	0.35074	0.847108	0.806258	0.18891	8	-0.023517	-0.00049543	0.28973	8	0.10533	0.0022189	0.27477	8	0.27521	0.005805	0.31206
GOBP_REGULATION_OF_DNA_LIGATION	0.75368	0.92974	0.36216	0.848877	0.929548	0.75206	6	-0.32277	-0.005889	0.47042	6	0.15735	0.002871	0.44615	6	-0.35052	-0.0064034	0.51471
GOBP_NEGATIVE_REGULATION_OF_CELL_CELL_ADHESION	0.15375	0.808684	0.53144	0.872494	0.961674	0.88597	177	0.075565	0.0074527	0.074047	177	-0.0055397	-0.00054636	0.070228	177	-0.10446	-0.010315	0.086657
GOBP_LIPID_METABOLIC_PROCESS	0.59698	0.901301	0.57146	0.881345	0.842133	0.24192	1268	-0.0073126	-0.0018704	0.02978	1268	-0.0050865	-0.001301	0.028243	1266	0.024061	0.0061568	0.034365
GOBP_CLATHRIN_COAT_ASSEMBLY	0.39209	0.870749	0.22571	0.823328	0.865597	0.30759	18	0.069125	0.0021838	0.25239	18	0.18025	0.0056944	0.23936	18	0.14552	0.0046028	0.28947
GOCC_SPINDLE_POLE_CENTROSOME	0.50619	0.879571	0.87427	0.951398	0.923593	0.69806	11	-0.0047865	-0.00011823	0.30825	11	-0.33526	-0.0082813	0.29233	11	-0.21718	-0.0053712	0.4186
GOBP_REGULATION_OF_TRIGLYCERIDE_METABOLIC_PROCESS	0.94043	0.974776	0.83832	0.94027	0.725092	0.10621	41	-0.27534	-0.013119	0.17667	41	-0.16549	-0.007885	0.16756	41	0.23192	0.011065	0.18598
GOBP_REGULATION_OF_APOPTOTIC_CELL_CLEARANCE	0.7471	0.928265	0.93903	0.973599	0.983923	0.9667	7	-0.21591	-0.0042549	0.32448	7	-0.47596	-0.0093796	0.30771	7	-0.78918	-0.015572	0.4302
GOBP_MRNA_MODIFICATION	0.40779	0.870749	0.28432	0.82919	0.7185	0.097158	18	0.044222	0.001397	0.18959	18	0.1025	0.0032382	0.17981	18	0.35392	0.011195	0.27267
GOBP_APOPTOTIC_PROCESS_INVOLVED_IN_MORPHOGENESIS	0.66068	0.915725	0.58344	0.882465	0.939535	0.80101	23	-0.085608	-0.0030567	0.20662	23	-0.041292	-0.0014743	0.19596	23	-0.21929	-0.0078395	0.25943
GOBP_NATURAL_KILLER_CELL_CHEMOTAXIS	0.35009	0.870749	0.57697	0.882465	0.931439	0.75774	7	0.13776	0.0027148	0.35775	7	-0.065876	-0.0012982	0.33929	7	-0.27939	-0.0055127	0.39966
GOBP_POSITIVE_REGULATION_OF_EPITHELIAL_CELL_DIFFERENTIATION_INVOLVED_IN_KIDNEY_DEVELOPMENT	0.59086	0.899958	0.73375	0.910113	0.90439	0.56606	5	-0.12425	-0.0020695	0.54078	5	-0.32014	-0.0053322	0.51286	5	-0.099035	-0.0016516	0.59535
GOCC_PROTEASOME_REGULATORY_PARTICLE_LID_SUBCOMPLEX	0.45039	0.87666	0.33706	0.842724	0.917664	0.68246	7	0.043967	0.00086644	0.35267	7	0.14065	0.0027717	0.33447	7	-0.16675	-0.0032903	0.35136
GOBP_ASPARAGINE_METABOLIC_PROCESS	0.64804	0.909034	0.2842	0.82919	0.911579	0.64547	5	-0.16867	-0.0028094	0.44382	5	0.2401	0.0039991	0.42092	5	-0.1537	-0.0025632	0.41194
GOMF_OXIDOREDUCTASE_ACTIVITY_ACTING_ON_NAD_P_H	0.47139	0.87666	0.77093	0.920101	0.893389	0.51407	76	0.0087062	0.00056424	0.12129	76	-0.085344	-0.0055311	0.11503	76	-0.0047153	-0.00030597	0.13369
GOBP_PLATELET_DERIVED_GROWTH_FACTOR_RECEPTOR_BETA_SIGNALING_PATHWAY	0.90883	0.965503	0.98744	0.993093	0.958361	0.87259	14	-0.33855	-0.0094334	0.25386	14	-0.53922	-0.015025	0.24073	13	-0.34394	-0.0092466	0.30202
GOBP_MAMMARY_GLAND_EPITHELIAL_CELL_PROLIFERATION	0.35372	0.870749	0.13652	0.810428	0.946118	0.81995	26	0.084191	0.0031959	0.22433	26	0.2332	0.008852	0.21275	26	-0.25375	-0.0096442	0.27726
GOBP_SEMICIRCULAR_CANAL_MORPHOGENESIS	0.54318	0.888375	0.32942	0.842724	0.908613	0.61987	7	-0.039145	-0.00077142	0.36099	7	0.15116	0.0029788	0.34236	7	-0.12042	-0.0023761	0.39463
GOBP_MULTICELLULAR_ORGANISMAL_LEVEL_HOMEOSTASIS	0.16792	0.821497	0.50015	0.866172	0.90903	0.62367	756	0.035872	0.007192	0.037271	756	-1.3131e-05	-2.6327e-06	0.035349	756	-0.013647	-0.0027394	0.043306
GOBP_NEGATIVE_REGULATION_OF_FIBRINOLYSIS	0.41804	0.871994	0.303	0.83427	0.881939	0.38862	13	0.059625	0.001601	0.28816	13	0.14096	0.0037849	0.27328	13	0.085546	0.0022999	0.30237
GOBP_POSITIVE_REGULATION_OF_APOPTOTIC_CELL_CLEARANCE	0.85921	0.955823	0.98485	0.991884	0.960617	0.88072	5	-0.38241	-0.0063695	0.35513	5	-0.72954	-0.012151	0.33676	5	-0.57281	-0.0095527	0.48599
GOBP_CELLULAR_DETOXIFICATION_OF_ALDEHYDE	0.91986	0.968874	0.77196	0.920578	0.959911	0.87565	9	-0.61055	-0.013642	0.4348	9	-0.30737	-0.0068679	0.41238	9	-0.62808	-0.014051	0.54448
GOCC_INTRACILIARY_TRANSPORT_PARTICLE_A	0.65343	0.912464	0.64036	0.893579	0.90439	0.56945	8	-0.14894	-0.0031376	0.37743	8	-0.12866	-0.0027104	0.35795	8	-0.074935	-0.0015806	0.42826
GOBP_PHAGOCYTOSIS_ENGULFMENT	0.19866	0.842246	0.86909	0.950829	0.910847	0.63598	48	0.12191	0.0062837	0.14402	48	-0.15327	-0.0079004	0.13659	48	-0.05571	-0.0028752	0.1602
GOMF_ACETYLGLUCOSAMINYLTRANSFERASE_ACTIVITY	0.63852	0.908015	0.39198	0.850519	0.850481	0.27236	40	-0.061693	-0.0029036	0.17402	40	0.04525	0.0021297	0.16504	40	0.12194	0.0057461	0.20131
GOBP_CO_TRANSCRIPTIONAL_RNA_3_END_PROCESSING_CLEAVAGE_AND_POLYADENYLATION_PATHWAY	0.82984	0.948558	0.21677	0.82014	0.800608	0.17949	10	-0.31172	-0.0073415	0.32689	10	0.24281	0.0057185	0.31002	10	0.41661	0.0098243	0.45416
GOBP_EPIGENETIC_PROGRAMING_OF_MALE_PRONUCLEUS	0.55005	0.890905	0.58394	0.882465	0.914846	0.66506	4	-0.063634	-0.00094802	0.5059	4	-0.10171	-0.0015154	0.47979	4	-0.22432	-0.0033461	0.52619
GOBP_DEFENSE_RESPONSE_TO_OTHER_ORGANISM	0.043965	0.675699	0.087257	0.794119	0.966097	0.91418	1095	0.055856	0.013345	0.03273	1095	0.042153	0.010071	0.031042	1092	-0.052033	-0.01243	0.038062
GOBP_NUCLEOSIDE_TRANSPORT	0.45006	0.87666	0.83882	0.94027	0.840867	0.24034	9	0.038072	0.00085068	0.30335	9	-0.28472	-0.0063617	0.28769	9	0.2938	0.0065728	0.4166
GOBP_CENTRIOLE_ELONGATION	0.049362	0.681975	0.16909	0.815195	0.904635	0.60249	8	0.65077	0.01371	0.39412	8	0.35803	0.0075425	0.37381	8	-0.12179	-0.0025689	0.46876
GOMF_GLUCURONOSYLTRANSFERASE_ACTIVITY	0.056281	0.699307	0.58877	0.882465	0.926137	0.71676	33	0.37802	0.016163	0.23821	33	-0.0507	-0.0021678	0.22594	32	-0.16663	-0.0070247	0.29067
GOBP_INTERLEUKIN_10_MEDIATED_SIGNALING_PATHWAY	0.39182	0.870749	0.33674	0.842724	0.859409	0.2944	12	0.083983	0.0021666	0.30584	12	0.12222	0.0031531	0.29006	12	0.18716	0.0048345	0.34622
GOBP_INTERLEUKIN_6_PRODUCTION	0.24945	0.85597	0.10721	0.807248	0.987761	0.9754	134	0.059944	0.0051502	0.088643	134	0.10437	0.0089674	0.084065	134	-0.20504	-0.017638	0.10424
GOCC_ACTOMYOSIN	0.39217	0.870749	0.36218	0.848877	0.925339	0.70774	85	0.029927	0.0020507	0.10935	85	0.036574	0.0025061	0.10371	85	-0.069944	-0.0047986	0.12792
GOBP_ALKANESULFONATE_TRANSMEMBRANE_TRANSPORT	0.088703	0.754279	0.11002	0.807248	0.946889	0.83506	8	0.47127	0.0099282	0.34939	8	0.4064	0.0085615	0.33136	8	-0.44166	-0.0093159	0.45328
GOMF_DISORDERED_DOMAIN_SPECIFIC_BINDING	0.57597	0.897856	0.62309	0.889551	0.914172	0.6606	26	-0.036137	-0.0013717	0.1886	26	-0.056096	-0.0021294	0.17887	26	-0.096676	-0.0036743	0.23345
GOBP_RESPONSE_TO_OZONE	0.4038	0.870749	0.37032	0.848877	0.976326	0.9459	5	0.091296	0.0015206	0.37488	5	0.11768	0.0019601	0.35553	5	-0.72671	-0.012119	0.45238
GOCC_PRESYNAPTIC_ENDOCYTIC_ZONE	0.59997	0.901984	0.11698	0.807248	0.799813	0.1749	8	-0.085292	-0.0017968	0.33677	8	0.38015	0.0080084	0.31937	8	0.48436	0.010217	0.51803
GOBP_POSITIVE_REGULATION_OF_POST_TRANSCRIPTIONAL_GENE_SILENCING	0.04665	0.681975	0.013071	0.694933	0.886902	0.43535	11	0.50478	0.012468	0.30076	11	0.63442	0.015671	0.28522	11	0.056322	0.0013929	0.346
GOMF_SNORNA_BINDING	0.11658	0.783792	0.12321	0.809387	0.944372	0.81613	29	0.19652	0.0078778	0.16482	29	0.1812	0.0072635	0.15632	29	-0.18471	-0.0074135	0.20506
GOBP_REGULATION_OF_SYSTEMIC_ARTERIAL_BLOOD_PRESSURE_BY_HORMONE	0.87943	0.959945	0.68172	0.89917	0.940504	0.80892	32	-0.21205	-0.0089285	0.1809	32	-0.081074	-0.0034137	0.17157	32	-0.19464	-0.0082057	0.22271
GOBP_RIBONUCLEOSIDE_MONOPHOSPHATE_METABOLIC_PROCESS	0.17696	0.825263	0.38949	0.850519	0.38977	0.01411	52	0.12677	0.0068002	0.13674	52	0.036397	0.0019525	0.12969	52	0.37942	0.020379	0.1729
GOBP_PROTEIN_LOCALIZATION_TO_CILIUM	0.9277	0.971297	0.74253	0.912129	0.900107	0.54273	67	-0.17279	-0.010517	0.11843	67	-0.073144	-0.004452	0.11233	67	-0.015974	-0.00097346	0.14885
GOBP_REGULATION_OF_HEMOPOIESIS	0.093519	0.757502	0.18758	0.815195	0.827637	0.21909	376	0.067196	0.0096052	0.050927	376	0.042837	0.0061233	0.048301	376	0.047116	0.0067432	0.060773
GOCC_CELL_CORTEX	0.4176	0.87183	0.11077	0.807248	0.881939	0.37143	287	0.012898	0.0016148	0.061995	287	0.071873	0.0089984	0.058793	287	0.023363	0.0029286	0.071213
GOBP_PRE_MIRNA_PROCESSING	0.018895	0.57163	0.39855	0.852544	0.393637	0.014903	14	0.50636	0.014109	0.24375	14	0.059448	0.0016565	0.23121	14	0.65955	0.018401	0.30354
GOMF_ICOSANOID_BINDING	0.14211	0.801112	0.13854	0.811868	0.904563	0.60114	8	0.30219	0.0063661	0.28217	8	0.29087	0.0061277	0.26761	8	-0.13457	-0.0028385	0.52508
GOCC_PHAGOLYSOSOME	0.63101	0.906794	0.32844	0.842724	0.896278	0.52483	8	-0.11656	-0.0024555	0.34842	8	0.1468	0.0030925	0.33044	8	-0.022526	-0.00047513	0.36173
GOBP_SPROUTING_ANGIOGENESIS	0.016222	0.566451	0.011007	0.669986	0.896782	0.52608	127	0.19114	0.01599	0.089354	127	0.19409	0.016237	0.084741	127	-0.0067885	-0.00056862	0.10378
GOMF_GLUTAMATE_BINDING	0.51407	0.882267	0.083897	0.791102	0.7185	0.094699	8	-0.013414	-0.00028259	0.38032	8	0.4975	0.010481	0.36066	8	0.61904	0.013057	0.47167
GOBP_REGULATION_OF_ANTIGEN_PROCESSING_AND_PRESENTATION	0.31152	0.864852	0.78808	0.926311	0.968772	0.92446	16	0.11895	0.0035432	0.242	16	-0.18356	-0.0054675	0.22951	16	-0.42598	-0.012704	0.29669
GOBP_PURINE_CONTAINING_COMPOUND_METABOLIC_PROCESS	0.64123	0.908015	0.38301	0.850194	0.402172	0.015928	486	-0.016925	-0.002742	0.046786	486	0.013205	0.0021392	0.044372	486	0.11614	0.018838	0.054107
GOBP_REGULATION_OF_PROTEIN_LOCALIZATION_TO_NUCLEOLUS	0.57181	0.89683	0.69344	0.901957	0.676378	0.067532	9	-0.062239	-0.0013907	0.34391	9	-0.16491	-0.0036848	0.32616	9	0.49509	0.011076	0.33127
GOBP_PHOSPHOLIPASE_C_ACTIVATING_DOPAMINE_RECEPTOR_SIGNALING_PATHWAY	0.1411	0.799384	0.037706	0.760984	0.859841	0.29652	8	0.42555	0.008965	0.3957	8	0.66724	0.014056	0.37526	8	0.24867	0.0052452	0.4653
GOCC_INO80_COMPLEX	0.12578	0.793375	0.36873	0.848877	0.775652	0.14662	16	0.32865	0.0097893	0.28663	16	0.091131	0.0027144	0.27185	16	0.31034	0.0092553	0.29525
GOBP_CELLULAR_RESPONSE_TO_CADMIUM_ION	0.79254	0.938803	0.45361	0.856159	0.774403	0.14072	34	-0.15501	-0.0067273	0.19013	34	0.021015	0.00091201	0.18032	34	0.24294	0.010557	0.22555
GOBP_REFLEX	0.86565	0.95702	0.48182	0.860409	0.842133	0.24985	22	-0.23727	-0.0082859	0.21451	22	0.0092755	0.00032392	0.20345	22	0.16791	0.0058709	0.24876
GOMF_PROTEIN_CONTAINING_COMPLEX_DESTABILIZING_ACTIVITY	0.20088	0.844032	0.94506	0.976476	0.887006	0.4869	13	0.22016	0.0059115	0.26257	13	-0.39811	-0.01069	0.249	13	0.0099514	0.00026754	0.30289
GOMF_TRANSCRIPTION_REGULATOR_INHIBITOR_ACTIVITY	0.67346	0.918261	0.7509	0.914023	0.90439	0.56423	23	-0.10798	-0.0038555	0.24023	23	-0.15432	-0.0055102	0.22784	23	-0.046772	-0.0016721	0.28925
GOBP_BONE_REMODELING	0.91988	0.968874	0.85905	0.94653	0.946889	0.83277	89	-0.1521	-0.010663	0.1083	89	-0.11053	-0.0077492	0.10272	89	-0.12004	-0.0084263	0.12437
GOBP_BRONCHUS_DEVELOPMENT	0.93005	0.971867	0.94226	0.974962	0.872964	0.34444	10	-0.43021	-0.010132	0.29142	10	-0.43505	-0.010246	0.27638	10	0.17011	0.0040115	0.42487
GOBP_NEURAL_TUBE_PATTERNING	0.48544	0.87666	0.34626	0.845737	0.927942	0.74108	31	0.0070774	0.00029331	0.19382	31	0.072687	0.0030124	0.18381	31	-0.1435	-0.0059546	0.2219
GOBP_POLYSACCHARIDE_METABOLIC_PROCESS	0.047121	0.681975	0.21796	0.82014	0.916829	0.68148	97	0.17282	0.012646	0.10327	97	0.076312	0.0055841	0.097945	97	-0.055469	-0.0040639	0.11755
GOBP_RESPONSE_TO_SODIUM_ARSENITE	0.58013	0.898188	0.014155	0.694933	0.881939	0.38349	5	-0.10676	-0.0017782	0.52791	5	1.0979	0.018286	0.50058	5	0.18438	0.0030749	0.6222
GOBP_MATURATION_OF_LSU_RRNA	0.68346	0.919977	0.16313	0.815195	0.935915	0.78179	22	-0.12097	-0.0042245	0.2534	22	0.23592	0.0082386	0.24031	22	-0.21698	-0.0075869	0.27881
GOMF_PHOSPHATIDYLINOSITOL_3_KINASE_REGULATORY_SUBUNIT_BINDING	0.45294	0.87666	0.55932	0.878409	0.886922	0.45502	11	0.032753	0.00080903	0.27702	11	-0.039209	-0.00096849	0.26273	11	0.040585	0.0010037	0.35918
GOBP_POSITIVE_REGULATION_OF_MITOTIC_NUCLEAR_DIVISION	0.68964	0.921422	0.99923	0.99995	0.928067	0.74563	43	-0.081407	-0.0039721	0.16451	43	-0.49378	-0.024093	0.15597	43	-0.12007	-0.005866	0.18171
GOBP_POST_GOLGI_VESICLE_MEDIATED_TRANSPORT	0.22225	0.852922	0.076793	0.782172	0.900729	0.54698	102	0.080924	0.0060714	0.10583	102	0.14322	0.010746	0.10036	102	-0.013675	-0.0010273	0.11585
GOBP_SPINDLE_ORGANIZATION	0.57005	0.896411	0.84831	0.942625	0.86762	0.32674	180	-0.013888	-0.0013811	0.078679	180	-0.076798	-0.0076375	0.074616	180	0.040885	0.004071	0.091071
GOBP_REGULATION_OF_CELL_CELL_ADHESION_MEDIATED_BY_INTEGRIN	0.77559	0.934833	0.63894	0.893073	0.870018	0.33909	10	-0.21278	-0.0050115	0.28094	10	-0.094756	-0.0022317	0.26645	10	0.14019	0.0033058	0.33784
GOBP_REGULATION_OF_THE_FORCE_OF_HEART_CONTRACTION_BY_CHEMICAL_SIGNAL	0.86713	0.957253	0.87297	0.950991	0.950515	0.84635	5	-0.49191	-0.0081932	0.44197	5	-0.47809	-0.0079631	0.41916	5	-0.5361	-0.0089405	0.5251
GOBP_AMINO_SUGAR_CATABOLIC_PROCESS	0.1712	0.824141	0.067223	0.770787	0.887564	0.4877	14	0.24667	0.0068733	0.2598	14	0.36881	0.010276	0.24638	14	0.0085002	0.00023714	0.27555
GOBP_RESPONSE_TO_LEUKEMIA_INHIBITORY_FACTOR	0.26853	0.860749	0.63404	0.892214	0.925407	0.7105	93	0.065125	0.0046667	0.1055	93	-0.034277	-0.0024562	0.10006	93	-0.065773	-0.0047191	0.11854
GOCC_PINOSOME	0.14449	0.805646	0.38859	0.850519	0.731338	0.10973	7	0.35986	0.0070917	0.33937	7	0.091088	0.001795	0.32186	7	0.51994	0.010259	0.42339
GOBP_POSITIVE_REGULATION_OF_DEOXYRIBONUCLEASE_ACTIVITY	0.47071	0.87666	0.84041	0.940448	0.855085	0.2842	5	0.029484	0.00049108	0.40122	5	-0.37904	-0.0063133	0.3805	5	0.24989	0.0041674	0.43807
GOBP_POSITIVE_REGULATION_OF_NUCLEASE_ACTIVITY	0.47071	0.87666	0.84041	0.940448	0.855085	0.2842	5	0.029484	0.00049108	0.40122	5	-0.37904	-0.0063133	0.3805	5	0.24989	0.0041674	0.43807
GOBP_SULFATION	0.68177	0.918911	0.98656	0.992931	0.929132	0.74963	22	-0.1177	-0.0041101	0.24901	22	-0.52262	-0.018251	0.23612	22	-0.17847	-0.0062403	0.26505
GOBP_INTERKINETIC_NUCLEAR_MIGRATION	0.66479	0.916165	0.88936	0.95554	0.933039	0.77218	5	-0.21079	-0.0035109	0.4953	5	-0.57454	-0.0095696	0.46972	5	-0.3205	-0.005345	0.42958
GOBP_REGULATION_OF_CENTROSOME_CYCLE	0.36765	0.870749	0.89749	0.95861	0.896955	0.52655	53	0.053693	0.0029078	0.15881	53	-0.19089	-0.010338	0.15061	53	-0.011553	-0.00062646	0.17347
GOBP_REGULATION_OF_SERINE_TYPE_PEPTIDASE_ACTIVITY	0.56431	0.896134	0.26816	0.829058	0.964603	0.90396	6	-0.078751	-0.0014368	0.48638	6	0.28526	0.0052046	0.46128	5	-0.79504	-0.013259	0.60946
GOBP_REGULATION_OF_SYSTEMIC_ARTERIAL_BLOOD_PRESSURE_BY_NOREPINEPHRINE_EPINEPHRINE	0.99707	0.997948	0.92436	0.969185	0.969597	0.92895	6	-1.3523	-0.024673	0.49075	6	-0.66804	-0.012189	0.46551	6	-0.81557	-0.014899	0.55552
GOCC_MYOSIN_II_COMPLEX	0.74329	0.927607	0.42835	0.85615	0.881287	0.35875	25	-0.14534	-0.0054099	0.22238	25	0.038084	0.0014176	0.21091	25	0.099998	0.0037269	0.27638
GOBP_NEGATIVE_REGULATION_OF_PROTEIN_CATABOLIC_PROCESS_IN_THE_VACUOLE	0.68751	0.920822	0.83094	0.937385	0.806233	0.18849	5	-0.3045	-0.0050717	0.62292	5	-0.56589	-0.0094255	0.59076	5	0.46131	0.0076932	0.52214
GOBP_REGULATION_OF_NUCLEOTIDE_BINDING_OLIGOMERIZATION_DOMAIN_CONTAINING_2_SIGNALING_PATHWAY	0.75003	0.928698	0.20638	0.82014	0.945974	0.81961	7	-0.27655	-0.0054499	0.40995	7	0.31846	0.0062757	0.38879	7	-0.416	-0.0082082	0.45519
GOMF_STRUCTURAL_MOLECULE_ACTIVITY	0.44867	0.87666	0.1801	0.815195	0.925339	0.70704	655	0.0055409	0.0010371	0.042946	655	0.037267	0.0069751	0.040728	654	-0.027298	-0.0051116	0.05011
GOBP_DEVELOPMENTAL_GROWTH_INVOLVED_IN_MORPHOGENESIS	0.11157	0.777398	0.0019607	0.426598	0.220501	0.004444	211	0.090689	0.0097563	0.074442	211	0.20362	0.021906	0.070583	211	0.22514	0.024251	0.086041
GOMF_INOSITOL_POLYPHOSPHATE_5_PHOSPHATASE_ACTIVITY	0.53664	0.886017	0.72448	0.90958	0.914304	0.66173	5	-0.04136	-0.00068889	0.44974	5	-0.2543	-0.0042356	0.42653	5	-0.18162	-0.0030288	0.43532
GOBP_REGULATION_OF_EXTRACELLULAR_MATRIX_CONSTITUENT_SECRETION	0.38808	0.870749	0.46547	0.857913	0.973405	0.93828	9	0.099371	0.0022203	0.3495	9	0.028728	0.00064189	0.33147	9	-0.62574	-0.013999	0.40617
GOBP_INTERLEUKIN_1_PRODUCTION	0.42166	0.87352	0.7898	0.92651	0.979556	0.95577	102	0.020287	0.001522	0.10264	102	-0.07843	-0.0058843	0.097339	102	-0.20275	-0.015231	0.119
GOBP_FLOOR_PLATE_DEVELOPMENT	0.47008	0.87666	0.27732	0.829156	0.916829	0.67965	11	0.022143	0.00054695	0.29495	11	0.16527	0.0040824	0.27972	11	-0.15892	-0.0039305	0.3405
GOBP_LIVER_MORPHOGENESIS	0.17637	0.825263	0.12666	0.809387	0.786507	0.16686	24	0.18934	0.0069058	0.20375	24	0.22074	0.008051	0.19323	24	0.20665	0.0075466	0.21378
GOCC_SPERM_CONNECTING_PIECE	0.91967	0.968874	0.45596	0.856159	0.7185	0.095454	11	-0.34715	-0.0085748	0.24745	11	0.025964	0.00064133	0.23469	11	0.4378	0.010827	0.33472
GOBP_CELLULAR_RESPONSE_TO_HYDROPEROXIDE	0.48185	0.87666	0.73956	0.911613	0.881939	0.41299	9	0.014741	0.00032937	0.32389	9	-0.19721	-0.0044064	0.30717	9	0.076219	0.0017052	0.34665
GOBP_POSITIVE_REGULATION_OF_CYTOSKELETON_ORGANIZATION	0.63682	0.908015	0.79397	0.927266	0.886922	0.46293	169	-0.029488	-0.0028424	0.084258	169	-0.065548	-0.0063184	0.079908	168	0.0086999	0.00083718	0.09349
GOMF_GLYCOSYLTRANSFERASE_ACTIVITY	0.4018	0.870749	0.81303	0.932486	0.810172	0.19408	256	0.016948	0.0020057	0.068147	256	-0.057465	-0.0068009	0.064629	255	0.069142	0.008177	0.08012
GOMF_LIGASE_ACTIVITY_FORMING_CARBON_SULFUR_BONDS	0.55478	0.893712	0.69294	0.901879	0.886902	0.43563	39	-0.023717	-0.0011022	0.17218	39	-0.082338	-0.0038266	0.1633	39	0.032745	0.0015237	0.20205
GOBP_PYRIMIDINE_CONTAINING_COMPOUND_SALVAGE	0.97534	0.987609	0.66619	0.897313	0.842133	0.24821	7	-0.82705	-0.016298	0.42068	7	-0.17135	-0.0033767	0.39902	7	0.32919	0.0064954	0.484
GOMF_OXALATE_TRANSMEMBRANE_TRANSPORTER_ACTIVITY	0.79816	0.940679	0.70333	0.904438	0.963662	0.89972	9	-0.29703	-0.0066369	0.3557	9	-0.18015	-0.0040252	0.33734	9	-0.475	-0.010627	0.3711
GOBP_NEGATIVE_REGULATION_OF_MUSCLE_ADAPTATION	0.39349	0.870749	0.38827	0.850519	0.965557	0.91282	9	0.10575	0.0023628	0.3913	9	0.10533	0.0023535	0.3711	9	-0.63387	-0.014181	0.46663
GOBP_CELL_PROJECTION_ASSEMBLY	0.76462	0.931524	0.5634	0.879805	0.886922	0.46521	540	-0.03198	-0.0054527	0.04434	540	-0.0067118	-0.0011444	0.042052	538	0.0045021	0.00076718	0.051563
GOBP_SYNAPTIC_VESICLE_LOCALIZATION	0.14093	0.798864	0.14248	0.814426	0.338373	0.010335	52	0.14726	0.0078997	0.13683	52	0.13877	0.007444	0.12977	52	0.35728	0.01919	0.15438
GOCC_OXIDOREDUCTASE_COMPLEX	0.75217	0.929595	0.58668	0.882465	0.881939	0.41225	102	-0.069082	-0.005183	0.10139	102	-0.021059	-0.00158	0.096159	102	0.025333	0.001903	0.11424
GOBP_REGULATION_OF_ATRIAL_CARDIAC_MUSCLE_CELL_MEMBRANE_REPOLARIZATION	0.046071	0.681975	0.10605	0.807248	0.870018	0.3349	5	0.71964	0.011986	0.42725	5	0.50568	0.0084226	0.40522	5	0.22441	0.0037425	0.52625
GOMF_GLYCOLIPID_MANNOSYLTRANSFERASE_ACTIVITY	0.091012	0.757502	0.72622	0.90995	0.869683	0.33067	5	0.79182	0.013189	0.5933	5	-0.33843	-0.005637	0.56271	5	0.21088	0.0035168	0.48138
GOBP_PROTON_MOTIVE_FORCE_DRIVEN_ATP_SYNTHESIS	0.51975	0.884965	0.56351	0.879805	0.780821	0.1614	44	-0.0083174	-0.00041051	0.16792	44	-0.025462	-0.0012567	0.15925	44	0.16397	0.0081032	0.16584
GOBP_NEGATIVE_REGULATION_OF_INTRACELLULAR_STEROID_HORMONE_RECEPTOR_SIGNALING_PATHWAY	0.043697	0.675287	0.25018	0.82583	0.84952	0.26227	33	0.31671	0.013541	0.18527	33	0.11843	0.0050636	0.17572	33	0.12878	0.0055132	0.20236
GOMF_CYSTEINE_TYPE_ENDOPEPTIDASE_INHIBITOR_ACTIVITY	0.88035	0.960393	0.72066	0.907853	0.926137	0.72728	34	-0.22197	-0.0096332	0.18862	34	-0.10462	-0.0045404	0.1789	34	-0.13641	-0.0059274	0.22561
GOMF_ATPASE_COUPLED_INTRAMEMBRANE_LIPID_TRANSPORTER_ACTIVITY	0.82615	0.948387	0.70538	0.905159	0.859409	0.29484	26	-0.18832	-0.0071486	0.20054	26	-0.10269	-0.0038982	0.19019	26	0.12577	0.00478	0.2332
GOBP_T_HELPER_17_CELL_LINEAGE_COMMITMENT	0.43507	0.87666	0.24876	0.82583	0.940461	0.80789	18	0.037238	0.0011764	0.22779	18	0.14656	0.0046299	0.21603	18	-0.21888	-0.0069234	0.25154
GOBP_NEGATIVE_REGULATION_OF_MICROTUBULE_POLYMERIZATION_OR_DEPOLYMERIZATION	0.29506	0.863082	0.58729	0.882465	0.802976	0.18214	33	0.10031	0.004289	0.18622	33	-0.038959	-0.0016658	0.17661	33	0.18831	0.0080617	0.20756
GOBP_URONIC_ACID_METABOLIC_PROCESS	0.73306	0.927607	0.88129	0.953277	1	0.99927	26	-0.18314	-0.0069519	0.29439	26	-0.32987	-0.012522	0.27918	25	-0.94986	-0.035401	0.29829
GOBP_POSITIVE_REGULATION_OF_PROTEIN_MODIFICATION_PROCESS	0.020398	0.590906	0.10288	0.806475	0.886902	0.43998	688	0.080951	0.015514	0.03957	688	0.047491	0.0091012	0.037531	687	0.0069435	0.0013313	0.045975
GOBP_NEGATIVE_REGULATION_OF_MEIOTIC_NUCLEAR_DIVISION	0.76872	0.93327	0.32139	0.839467	0.881939	0.40356	9	-0.30429	-0.0067991	0.4142	9	0.18221	0.0040712	0.39283	9	0.11144	0.0024931	0.45645
GOBP_POSITIVE_REGULATION_OF_CYTOKINE_PRODUCTION_INVOLVED_IN_INFLAMMATORY_RESPONSE	0.5778	0.897874	0.69928	0.903822	0.957039	0.86394	24	-0.041689	-0.0015205	0.2124	24	-0.10522	-0.0038375	0.20144	24	-0.274	-0.010006	0.24948
GOBP_REGULATION_OF_EPIDERMAL_GROWTH_FACTOR_ACTIVATED_RECEPTOR_ACTIVITY	0.2445	0.85597	0.126	0.809387	0.667288	0.064337	17	0.16929	0.0051974	0.24466	17	0.2658	0.0081606	0.23203	17	0.44646	0.013724	0.29383
GOBP_NEGATIVE_REGULATION_OF_IMMATURE_T_CELL_PROLIFERATION	0.33401	0.870749	0.71776	0.907382	0.946207	0.82183	4	0.16294	0.0024274	0.37991	4	-0.20761	-0.003093	0.36031	4	-0.55486	-0.0082766	0.60154
GOBP_SRP_DEPENDENT_COTRANSLATIONAL_PROTEIN_TARGETING_TO_MEMBRANE_SIGNAL_SEQUENCE_RECOGNITION	0.20133	0.844032	0.29011	0.832734	0.886902	0.44576	3	0.43047	0.0055541	0.51436	3	0.2698	0.0034811	0.48782	3	0.079672	0.0010293	0.58418
GOCC_BASAL_DENDRITE	0.23458	0.85597	0.048504	0.760984	0.393637	0.0146	6	0.32539	0.0059369	0.44953	6	0.70751	0.012909	0.4263	6	1.1441	0.020901	0.52458
GOBP_NEGATIVE_REGULATION_OF_VASCULAR_ASSOCIATED_SMOOTH_MUSCLE_CELL_DIFFERENTIATION	0.80482	0.942675	0.90759	0.962714	0.900729	0.5482	8	-0.37557	-0.007912	0.43721	8	-0.54986	-0.011584	0.41464	8	-0.044443	-0.00093744	0.36692
GOBP_VESICLE_TRANSPORT_ALONG_MICROTUBULE	0.026549	0.61984	0.047832	0.760984	0.198816	0.0033572	43	0.26691	0.013023	0.13799	43	0.21808	0.010641	0.13087	43	0.46184	0.022563	0.17035
GOBP_VASCULOGENESIS_INVOLVED_IN_CORONARY_VASCULAR_MORPHOGENESIS	0.46472	0.87666	0.3523	0.847445	0.929132	0.75032	4	0.047165	0.00070266	0.53268	4	0.19153	0.0028533	0.50519	4	-0.41685	-0.006218	0.61707
GOBP_LYMPH_NODE_DEVELOPMENT	0.4862	0.87666	0.79234	0.926998	0.850096	0.26818	17	0.0075513	0.00023184	0.21818	17	-0.16856	-0.005175	0.20692	17	0.17838	0.0054835	0.28848
GOBP_REGULATION_OF_GLOMERULUS_DEVELOPMENT	0.74872	0.928599	0.20693	0.82014	0.887006	0.482	5	-0.34026	-0.0056673	0.50748	5	0.39328	0.0065505	0.48129	5	0.026484	0.00044167	0.58681
GOBP_GLUCOSE_IMPORT_ACROSS_PLASMA_MEMBRANE	0.5243	0.885013	0.51392	0.869244	0.900107	0.54076	5	-0.022987	-0.00038287	0.37711	5	-0.012481	-0.00020788	0.35765	5	-0.044722	-0.00074583	0.43699
GOBP_POSITIVE_REGULATION_OF_ACTIN_FILAMENT_POLYMERIZATION	0.36277	0.870749	0.8732	0.950991	0.887006	0.48595	46	0.057135	0.0028832	0.16274	46	-0.17621	-0.0088918	0.15434	46	0.0061873	0.00031262	0.17562
GOBP_REGULATION_OF_SKELETAL_MUSCLE_CONTRACTION_BY_CALCIUM_ION_SIGNALING	0.018585	0.570977	0.36444	0.848877	0.7185	0.09989	7	1.1692	0.023041	0.561	7	0.18445	0.0036348	0.53213	7	0.55804	0.011011	0.43521
GOCC_ENDOCYTIC_VESICLE_LUMEN	0.77026	0.933522	0.12218	0.809387	0.886902	0.43818	23	-0.15333	-0.0054748	0.20728	23	0.22885	0.0081713	0.19658	23	0.0382	0.0013657	0.24553
GOCC_INTERSTITIAL_MATRIX	0.86877	0.957468	0.97141	0.98601	0.908613	0.62042	11	-0.31038	-0.0076667	0.27697	11	-0.49961	-0.012341	0.26265	11	-0.10369	-0.0025643	0.3382
GOBP_RETINA_VASCULATURE_DEVELOPMENT_IN_CAMERA_TYPE_EYE	0.19858	0.842246	0.18931	0.815195	0.886902	0.44441	18	0.22654	0.0071567	0.26755	18	0.22341	0.0070578	0.25374	18	0.041804	0.0013223	0.29905
GOCC_ALPHA_KETOACID_DEHYDROGENASE_COMPLEX	0.65668	0.914217	0.58719	0.882465	0.908613	0.61981	15	-0.10646	-0.0030706	0.2639	15	-0.055143	-0.0015904	0.25028	15	-0.08264	-0.0023864	0.27096
GOBP_ESTABLISHMENT_OF_SISTER_CHROMATID_COHESION	0.51272	0.881984	0.69477	0.901957	0.905791	0.60702	7	-0.011185	-0.00022041	0.35079	7	-0.16948	-0.0033399	0.33269	7	-0.14254	-0.0028124	0.52485
GOBP_CELL_SURFACE_RECEPTOR_PROTEIN_TYROSINE_KINASE_SIGNALING_PATHWAY	0.2511	0.85597	0.17258	0.815195	0.890932	0.49943	587	0.028231	0.0050119	0.04207	587	0.037666	0.0066869	0.039899	586	6.8622e-05	1.2187e-05	0.048334
GOBP_CAMP_BIOSYNTHETIC_PROCESS	0.57005	0.896411	0.68161	0.899141	0.939535	0.80149	10	-0.064135	-0.0015105	0.36334	10	-0.16272	-0.0038323	0.34459	10	-0.31137	-0.0073426	0.36763
GOMF_PROTEIN_GLUTAMINE_GAMMA_GLUTAMYLTRANSFERASE_ACTIVITY	0.57482	0.897856	0.26167	0.826665	0.925407	0.71229	9	-0.067507	-0.0015084	0.35784	9	0.21659	0.0048395	0.33937	9	-0.23703	-0.0053029	0.42321
GOMF_ICOSANOID_RECEPTOR_ACTIVITY	0.89521	0.962963	0.88168	0.953324	0.987061	0.97403	14	-0.36706	-0.010228	0.29253	14	-0.32834	-0.0091488	0.27743	14	-0.67222	-0.018754	0.34582
GOBP_POSITIVE_REGULATION_OF_PROTEIN_KINASE_C_SIGNALING	0.47511	0.87666	0.59818	0.883462	0.7185	0.099516	9	0.025755	0.00057548	0.4126	9	-0.097292	-0.0021739	0.39131	9	0.60424	0.013518	0.47046
GOBP_TOLERANCE_INDUCTION	0.73716	0.927607	0.34782	0.845852	0.925407	0.71117	24	-0.1195	-0.0043583	0.1883	24	0.069865	0.0025481	0.17858	24	-0.11464	-0.0041864	0.20588
GOCC_NUCLEOSOME	0.38882	0.870749	0.41669	0.85615	0.90439	0.5607	37	0.049861	0.0022571	0.17656	37	0.035227	0.0015947	0.16745	37	-0.034236	-0.0015518	0.22414
GOBP_CARDIAC_FIBROBLAST_CELL_DIFFERENTIATION	0.43675	0.87666	0.50494	0.866836	0.908613	0.61893	4	0.094602	0.0014094	0.59413	4	-0.0069779	-0.00010396	0.56347	4	-0.14065	-0.002098	0.46469
GOBP_GLANDULAR_EPITHELIAL_CELL_MATURATION	0.51786	0.884227	0.38768	0.850519	0.886902	0.43743	8	-0.016888	-0.00035577	0.37711	8	0.10206	0.0021501	0.35765	8	0.068656	0.0014482	0.43594
GOBP_REGULATION_OF_NEUROTRANSMITTER_RECEPTOR_ACTIVITY	0.61534	0.906044	0.63953	0.893508	0.800608	0.18012	39	-0.04918	-0.0022856	0.16769	39	-0.056811	-0.0026402	0.15904	39	0.18325	0.0085269	0.20028
GOMF_HISTONE_DEACETYLASE_REGULATOR_ACTIVITY	0.4705	0.87666	0.3054	0.834391	0.84952	0.26189	6	0.033265	0.00060693	0.44946	6	0.21695	0.0039582	0.42626	6	0.35079	0.0064082	0.55021
GOBP_POSITIVE_REGULATION_OF_T_CELL_APOPTOTIC_PROCESS	0.28043	0.861229	0.41569	0.85615	0.862008	0.30033	13	0.18363	0.0049308	0.31575	13	0.063765	0.0017121	0.29946	13	0.16296	0.0043811	0.31132
GOBP_PARACRINE_SIGNALING	0.8788	0.9597	0.88182	0.953324	0.914794	0.66305	6	-0.5511	-0.010055	0.47141	6	-0.52944	-0.0096597	0.44708	6	-0.22531	-0.0041159	0.5354
GOMF_CLATHRIN_BINDING	0.12896	0.794912	0.42419	0.85615	0.650596	0.054922	53	0.15735	0.0085213	0.13908	53	0.025219	0.0013657	0.13191	53	0.26506	0.014372	0.16576
GOBP_MONOSACCHARIDE_TRANSMEMBRANE_TRANSPORT	0.97575	0.98769	0.3346	0.842724	0.850481	0.27186	111	-0.1955	-0.015297	0.099077	111	0.040152	0.0031418	0.093976	111	0.066786	0.0052323	0.10999
GOMF_INTRAMEMBRANE_LIPID_TRANSPORTER_ACTIVITY	0.80762	0.944286	0.75713	0.915781	0.886902	0.44164	41	-0.14273	-0.0068006	0.16421	41	-0.10857	-0.0051729	0.15573	41	0.026204	0.0012501	0.17847
GOCC_MRNA_CLEAVAGE_FACTOR_COMPLEX	0.97539	0.987609	0.071086	0.770787	0.703941	0.083888	22	-0.44323	-0.015478	0.22535	22	0.31372	0.010956	0.21373	22	0.36887	0.012897	0.2674
GOBP_CELL_SUBSTRATE_JUNCTION_ORGANIZATION	0.19672	0.842026	0.30958	0.834756	0.9246	0.7027	101	0.087556	0.0065369	0.1026	101	0.048364	0.0036109	0.097302	101	-0.060976	-0.0045581	0.11457
GOBP_ACTIVATION_OF_INNATE_IMMUNE_RESPONSE	0.067305	0.720099	0.056088	0.760984	0.948312	0.83907	265	0.093467	0.011251	0.062467	265	0.094112	0.011329	0.059243	264	-0.073694	-0.0088656	0.074388
GOBP_REGULATION_OF_POTASSIUM_ION_TRANSPORT	0.015989	0.566322	0.16454	0.815195	0.71282	0.090534	87	0.23259	0.016123	0.10844	87	0.10039	0.006959	0.10286	87	0.16916	0.011741	0.12647
GOBP_PHAGOSOME_MATURATION	0.89171	0.962558	0.83241	0.938296	0.979236	0.95386	28	-0.22938	-0.0090354	0.18563	28	-0.16967	-0.0066834	0.17605	28	-0.32833	-0.012949	0.19501
GOBP_REGULATION_OF_ADIPOSE_TISSUE_DEVELOPMENT	0.39107	0.870749	0.74265	0.912129	0.881939	0.37359	14	0.069486	0.0019362	0.25127	14	-0.15527	-0.0043263	0.2383	14	0.090504	0.0025249	0.28075
GOCC_FIBRILLAR_CENTER	0.0064227	0.393285	0.59591	0.883462	0.936159	0.78354	133	0.21753	0.01862	0.087418	133	-0.020132	-0.0017232	0.082925	133	-0.081948	-0.0070233	0.10449
GOBP_MAST_CELL_CYTOKINE_PRODUCTION	0.14316	0.803264	0.0061358	0.591931	0.8573	0.28844	6	0.4699	0.0085735	0.4407	6	1.0466	0.019096	0.41788	6	0.27214	0.0049714	0.48772
GOBP_POSITIVE_REGULATION_OF_NATURAL_KILLER_CELL_CHEMOTAXIS	0.013769	0.55022	0.035649	0.760984	0.958945	0.87361	2	1.1015	0.011604	0.49976	2	0.85496	0.009007	0.474	2	-0.74188	-0.0078255	0.64869
GOBP_APOPTOTIC_DNA_FRAGMENTATION	0.68961	0.921422	0.57276	0.882083	0.926325	0.72894	18	-0.13375	-0.0042254	0.27033	18	-0.047021	-0.0014854	0.25638	18	-0.20286	-0.0064165	0.33276
GOMF_LONG_CHAIN_FATTY_ACYL_COA_HYDROLASE_ACTIVITY	0.13652	0.795598	0.1952	0.817452	0.886922	0.44711	12	0.29303	0.0075597	0.26734	12	0.21777	0.0056181	0.25354	12	0.043207	0.0011161	0.32497
GOMF_OUTWARD_RECTIFIER_POTASSIUM_CHANNEL_ACTIVITY	0.80915	0.945121	0.6565	0.89485	0.775163	0.14221	26	-0.19118	-0.0072573	0.21855	26	-0.083517	-0.0031703	0.20728	26	0.27908	0.010607	0.2607
GOBP_GLIAL_CELL_APOPTOTIC_PROCESS	0.4276	0.873899	0.70391	0.904438	0.881939	0.36853	17	0.043932	0.0013488	0.24073	17	-0.1223	-0.0037549	0.22831	17	0.10263	0.0031548	0.30566
GOBP_WHITE_FAT_CELL_DIFFERENTIATION	0.20261	0.844322	0.25564	0.82644	0.8573	0.29053	16	0.18735	0.0055804	0.22508	16	0.14022	0.0041765	0.21347	16	0.13925	0.0041528	0.25233
GOBP_ESTROUS_CYCLE	0.7674	0.932882	0.9613	0.98224	0.955473	0.8583	16	-0.1702	-0.0050697	0.23305	16	-0.39032	-0.011626	0.221	16	-0.30972	-0.0092369	0.28872
GOBP_DEFINITIVE_HEMOPOIESIS	0.05246	0.688555	0.1054	0.807248	0.888914	0.49266	19	0.36353	0.011799	0.22418	19	0.26608	0.008636	0.21262	19	0.0049303	0.00016022	0.26802
GOCC_DENSE_CORE_GRANULE_MEMBRANE	0.092806	0.757502	1.6664e-05	0.056802	0.799843	0.17751	7	0.62245	0.012266	0.47022	7	1.85	0.036458	0.44571	7	0.34011	0.0067108	0.36771
GOBP_MAINTENANCE_OF_LOCATION	0.28414	0.861229	0.4541	0.856159	0.19138	0.0031067	311	0.032607	0.0042467	0.057145	311	0.0062492	0.00081389	0.054197	311	0.18568	0.024213	0.067848
GOBP_REGULATION_OF_CELL_CYCLE_G1_S_PHASE_TRANSITION	0.50738	0.879571	0.08924	0.798724	0.80587	0.18769	172	-0.0014342	-0.00013945	0.077469	172	0.098851	0.0096119	0.073467	172	0.082749	0.0080561	0.093347
GOBP_KERATINOCYTE_MIGRATION	0.59995	0.901984	0.3344	0.842724	0.981694	0.9616	20	-0.063711	-0.0021215	0.2516	20	0.10208	0.0033991	0.23861	20	-0.52006	-0.017339	0.29387
GOCC_IGM_IMMUNOGLOBULIN_COMPLEX	0.49295	0.87666	0.04467	0.760984	0.86762	0.32605	3	0.0164	0.0002116	0.92841	3	1.4958	0.0193	0.88041	3	0.43498	0.0056193	0.96479
GOCC_T_CELL_RECEPTOR_COMPLEX	0.52564	0.885013	0.046394	0.760984	0.886922	0.46726	16	-0.017206	-0.00051251	0.26755	16	0.42649	0.012704	0.25372	16	0.026749	0.00079774	0.32561
GOCC_UBIQUINONE_BIOSYNTHESIS_COMPLEX	0.51636	0.883652	0.38426	0.850194	0.886922	0.45724	6	-0.014802	-0.00027006	0.36081	6	0.10071	0.0018375	0.34219	6	0.058332	0.0010656	0.54312
GOBP_HEPARAN_SULFATE_PROTEOGLYCAN_BIOSYNTHETIC_PROCESS_ENZYMATIC_MODIFICATION	0.56869	0.896411	0.91336	0.966676	0.927942	0.74453	11	-0.049109	-0.001213	0.28378	11	-0.36649	-0.0090525	0.26912	11	-0.2136	-0.0052827	0.32493
GOMF_ADP_D_RIBOSE_MODIFICATION_DEPENDENT_PROTEIN_BINDING	0.76117	0.930829	0.2933	0.833504	0.922429	0.69292	4	-0.30709	-0.004575	0.43247	4	0.22304	0.0033228	0.41015	4	-0.22706	-0.003387	0.45038
GOMF_PROTEOGLYCAN_BINDING	0.78527	0.937907	0.62434	0.889551	0.914846	0.6655	35	-0.11947	-0.0052602	0.1512	35	-0.045446	-0.002001	0.1434	35	-0.076543	-0.0033745	0.17903
GOBP_NEGATIVE_REGULATION_OF_PROTEIN_CONTAINING_COMPLEX_ASSEMBLY	0.67759	0.918261	0.8048	0.929405	0.816907	0.20199	129	-0.039902	-0.0033642	0.086558	129	-0.070508	-0.0059445	0.08209	129	0.08946	0.0075518	0.10719
GOCC_PLATELET_DENSE_TUBULAR_NETWORK_MEMBRANE	0.70816	0.926145	0.87791	0.951951	0.881931	0.3605	7	-0.22503	-0.0044346	0.41062	7	-0.45353	-0.0089375	0.38941	7	0.15535	0.0030653	0.43501
GOCC_PROTON_TRANSPORTING_V_TYPE_ATPASE_V1_DOMAIN	0.37788	0.870749	0.64685	0.894565	0.886902	0.44634	11	0.098601	0.0024355	0.31699	11	-0.11329	-0.0027983	0.30063	11	0.040571	0.0010034	0.30069
GOMF_U6_SNRNA_BINDING	0.94083	0.974863	0.54922	0.875499	0.899493	0.5368	12	-0.49022	-0.012647	0.31387	12	-0.036824	-0.00094999	0.2977	12	-0.028425	-0.00073423	0.30774
GOBP_REGULATION_OF_CELLULAR_COMPONENT_BIOGENESIS	0.25242	0.85597	0.63582	0.892433	0.881939	0.36394	902	0.023244	0.0050688	0.034853	902	-0.011481	-0.0025036	0.033055	900	0.014168	0.00309	0.040718
GOCC_G_PROTEIN_COUPLED_RECEPTOR_DIMERIC_COMPLEX	0.14805	0.806576	0.67352	0.898601	0.781002	0.16429	6	0.4666	0.0085131	0.44655	6	-0.19044	-0.0034746	0.42352	6	0.5445	0.0099469	0.5573
GOMF_LONG_CHAIN_FATTY_ACID_COA_LIGASE_ACTIVITY	0.55429	0.893469	0.38179	0.849844	0.857686	0.29192	14	-0.038927	-0.0010847	0.28518	14	0.081353	0.0022668	0.27046	14	0.17845	0.0049785	0.32576
GOBP_NEGATIVE_REGULATION_OF_MICROTUBULE_POLYMERIZATION	0.65929	0.915122	0.9073	0.962714	0.886922	0.45719	13	-0.11739	-0.0031521	0.28595	13	-0.35913	-0.0096431	0.27117	13	0.033835	0.00090963	0.3147
GOBP_VIRAL_TRANSLATIONAL_TERMINATION_REINITIATION	0.34562	0.870749	0.41831	0.85615	0.96749	0.91929	5	0.21367	0.0035589	0.53798	5	0.10522	0.0017526	0.51022	5	-0.70131	-0.011696	0.50081
GOBP_PHAGOCYTOSIS	0.40463	0.870749	0.44493	0.856159	0.963662	0.89884	220	0.015914	0.0017478	0.065929	220	0.0086582	0.00095086	0.062527	220	-0.099436	-0.010934	0.077987
GOBP_EPIDERMAL_CELL_DIFFERENTIATION	0.60534	0.903783	0.5837	0.882465	0.992692	0.98661	235	-0.019654	-0.0022299	0.073556	235	-0.014746	-0.001673	0.069761	235	-0.18617	-0.021148	0.084055
GOMF_RNA_POLYMERASE_III_GENERAL_TRANSCRIPTION_INITIATION_FACTOR_ACTIVITY	0.35643	0.870749	0.22346	0.822306	0.865809	0.31248	12	0.10065	0.0025967	0.2735	12	0.19728	0.0050896	0.25938	12	0.18833	0.0048647	0.38526
GOBP_ENUCLEATE_ERYTHROCYTE_DIFFERENTIATION	0.28723	0.861229	0.45268	0.856159	0.84952	0.26066	12	0.16422	0.0042367	0.29247	12	0.03298	0.00085083	0.27738	12	0.21321	0.0055074	0.33246
GOBP_HEART_TRABECULA_MORPHOGENESIS	0.36087	0.870749	0.24503	0.82583	0.90439	0.56345	32	0.066085	0.0027825	0.18556	32	0.12146	0.0051143	0.17598	32	-0.036303	-0.0015305	0.2273
GOBP_POSITIVE_REGULATION_OF_URINE_VOLUME	0.59919	0.901984	0.80604	0.929529	0.881939	0.36262	13	-0.062457	-0.001677	0.24858	13	-0.20355	-0.0054655	0.23575	13	0.12186	0.0032762	0.34671
GOMF_TRANSFERASE_ACTIVITY_TRANSFERRING_ONE_CARBON_GROUPS	0.44282	0.87666	0.89608	0.958005	0.537518	0.031696	178	0.01111	0.0010987	0.077245	178	-0.092272	-0.0091258	0.073254	178	0.17285	0.017116	0.093102
GOBP_CARDIAC_SEPTUM_MORPHOGENESIS	0.29223	0.861427	0.16658	0.815195	0.931709	0.7627	69	0.070988	0.0043845	0.1298	69	0.11914	0.0073585	0.1231	69	-0.11208	-0.0069312	0.15674
GOMF_L_ARGININE_TRANSMEMBRANE_TRANSPORTER_ACTIVITY	0.71416	0.927607	0.13712	0.811571	0.914846	0.66357	11	-0.16982	-0.0041947	0.30025	11	0.31135	0.0076905	0.28475	11	-0.14525	-0.0035923	0.34401
GOBP_KERATINIZATION	0.21069	0.848718	0.58457	0.882465	0.96258	0.8921	80	0.11661	0.0077532	0.14503	80	-0.029382	-0.0019535	0.13755	80	-0.20656	-0.01375	0.16687
GOBP_VASCULAR_ENDOTHELIAL_GROWTH_FACTOR_PRODUCTION	0.69977	0.92544	0.77818	0.922414	0.986722	0.97331	34	-0.08796	-0.0038173	0.16794	34	-0.12201	-0.0052952	0.15927	34	-0.36923	-0.016044	0.19112
GOBP_NUCLEOSIDE_BISPHOSPHATE_BIOSYNTHETIC_PROCESS	0.72364	0.927607	0.25533	0.82644	0.8573	0.28851	50	-0.083158	-0.0043746	0.14006	50	0.087382	0.0045967	0.13283	50	0.090003	0.0047405	0.16137
GOBP_RESPONSE_TO_CHEMOKINE	0.79102	0.938716	0.94929	0.977784	0.968517	0.92307	84	-0.10246	-0.0069794	0.12649	84	-0.19651	-0.013386	0.11996	84	-0.2097	-0.014302	0.14705
GOBP_REGULATION_OF_SKELETAL_MUSCLE_CONTRACTION	0.08189	0.742397	0.42232	0.85615	0.800608	0.1803	17	0.43048	0.013217	0.30913	17	0.05746	0.0017641	0.2932	17	0.25441	0.0078208	0.27827
GOBP_EXOCRINE_PANCREAS_DEVELOPMENT	0.5627	0.895316	0.32435	0.840194	0.900729	0.54749	7	-0.05814	-0.0011457	0.36841	7	0.15918	0.0031368	0.3494	7	-0.049231	-0.00097139	0.41259
GOBP_METANEPHRIC_DISTAL_TUBULE_DEVELOPMENT	0.90041	0.963944	0.73451	0.910113	0.88472	0.42042	7	-0.43467	-0.0085659	0.33854	7	-0.20117	-0.0039643	0.32108	7	0.083907	0.0016556	0.4178
GOBP_MESENCHYME_DEVELOPMENT	0.15405	0.808684	0.084759	0.791993	0.925407	0.71092	297	0.064419	0.0082022	0.063203	297	0.082346	0.010485	0.059939	297	-0.040561	-0.0051708	0.072938
GOBP_ENDOTHELIAL_CELL_MIGRATION	0.029491	0.627012	0.21968	0.82028	0.887624	0.48782	202	0.1354	0.014256	0.071697	202	0.052586	0.0055367	0.068004	202	0.0025587	0.00026973	0.083787
GOCC_COSTAMERE	0.64387	0.90828	0.06243	0.761519	0.881939	0.36809	16	-0.094819	-0.0028243	0.25707	16	0.37416	0.011145	0.24379	16	0.088969	0.0026533	0.26406
GOBP_RESPONSE_TO_PROGESTERONE	0.89344	0.962558	0.70093	0.904307	0.96022	0.87682	43	-0.1867	-0.0091098	0.14995	43	-0.07496	-0.0036576	0.14222	43	-0.20113	-0.0098261	0.1735
GOBP_REGULATION_OF_PLASMA_MEMBRANE_ORGANIZATION	0.8766	0.959139	0.96526	0.983758	0.963662	0.89957	16	-0.26765	-0.0079721	0.23109	16	-0.39784	-0.01185	0.21915	16	-0.32421	-0.0096689	0.25345
GOBP_PYRIMIDINE_RIBONUCLEOSIDE_MONOPHOSPHATE_BIOSYNTHETIC_PROCESS	0.66806	0.91624	0.38326	0.850194	0.886922	0.45153	11	-0.12759	-0.0031516	0.2936	11	0.08268	0.0020423	0.27845	11	0.039874	0.00098614	0.32741
GOBP_NEGATIVE_REGULATION_OF_EPITHELIAL_CELL_PROLIFERATION_INVOLVED_IN_PROSTATE_GLAND_DEVELOPMENT	0.63185	0.906794	0.89175	0.956196	0.9142	0.66111	6	-0.12557	-0.0022911	0.37286	6	-0.43703	-0.0079737	0.3536	6	-0.19076	-0.0034848	0.45911
GOBP_NEGATIVE_REGULATION_OF_CELLULAR_COMPONENT_ORGANIZATION	0.05513	0.695141	0.039423	0.760984	0.677977	0.068176	621	0.065779	0.012	0.041186	621	0.068649	0.012523	0.03906	621	0.073541	0.013432	0.04937
GOBP_LEUKOCYTE_MEDIATED_CYTOTOXICITY	0.86138	0.955931	0.15181	0.815195	0.963733	0.89993	125	-0.10289	-0.0085397	0.094687	125	0.092383	0.007668	0.089801	124	-0.14104	-0.011675	0.11008
GOBP_MEMBRANE_FUSION	0.40256	0.870749	0.44791	0.856159	0.925407	0.70958	164	0.020014	0.0019008	0.081121	164	0.010075	0.00095681	0.076935	164	-0.052058	-0.0049501	0.09428
GOBP_T_HELPER_1_CELL_CYTOKINE_PRODUCTION	0.13661	0.795598	0.25585	0.82644	0.932131	0.76742	8	0.32137	0.0067702	0.2933	8	0.18254	0.0038455	0.27817	8	-0.28083	-0.0059236	0.38449
GOCC_PERICENTRIC_HETEROCHROMATIN	0.016879	0.56699	0.17356	0.815195	0.833896	0.22734	26	0.46537	0.017665	0.21919	26	0.19547	0.00742	0.2079	26	0.16575	0.0062998	0.2217
GOBP_NEGATIVE_REGULATION_OF_EPITHELIAL_TO_MESENCHYMAL_TRANSITION	0.48923	0.87666	0.2339	0.823574	0.904563	0.5909	36	0.0050927	0.00022741	0.18867	36	0.12992	0.0058016	0.17893	36	-0.050054	-0.0022379	0.21775
GOBP_REGULATION_OF_OSSIFICATION	0.37782	0.870749	0.030583	0.760984	0.703941	0.08394	111	0.031361	0.0024539	0.10076	111	0.17892	0.014	0.095553	111	0.15506	0.012148	0.11243
GOBP_BEHAVIORAL_RESPONSE_TO_COCAINE	0.093916	0.757502	0.42073	0.85615	0.667288	0.064993	15	0.38505	0.011105	0.29235	15	0.055462	0.0015996	0.27728	15	0.45529	0.013147	0.30067
GOMF_PHOSPHOPROTEIN_PHOSPHATASE_ACTIVITY	0.034864	0.638095	0.22472	0.823328	0.856559	0.28559	160	0.15071	0.014139	0.083092	160	0.05961	0.0055923	0.078812	160	0.054324	0.0051027	0.095923
GOBP_TERMINAL_BUTTON_ORGANIZATION	0.92711	0.971041	0.95601	0.980173	0.895343	0.52349	6	-0.95197	-0.017369	0.65442	6	-1.059	-0.019322	0.62063	6	-0.036991	-0.00067575	0.62778
GOBP_GLYCOSYL_COMPOUND_BIOSYNTHETIC_PROCESS	0.61879	0.906044	0.11743	0.807248	0.86762	0.3231	21	-0.075389	-0.0025722	0.24938	21	0.28096	0.0095861	0.2365	21	0.11327	0.0038696	0.24674
GOBP_POSITIVE_REGULATION_OF_ENDOPLASMIC_RETICULUM_UNFOLDED_PROTEIN_RESPONSE	0.34706	0.870749	0.66156	0.89574	0.912051	0.64803	12	0.11506	0.0029684	0.29258	12	-0.11564	-0.0029832	0.27748	12	-0.12999	-0.0033578	0.34207
GOBP_AMIDE_METABOLIC_PROCESS	0.39312	0.870749	0.40263	0.854264	0.487342	0.025163	402	0.013656	0.002017	0.050357	402	0.011775	0.0017391	0.047758	402	0.11577	0.017119	0.059144
GOMF_ATPASE_COUPLED_ION_TRANSMEMBRANE_TRANSPORTER_ACTIVITY	0.35476	0.870749	0.35697	0.848877	0.881939	0.39678	22	0.080105	0.0027974	0.21505	22	0.074764	0.0026109	0.20395	22	0.056737	0.0019838	0.2168
GOMF_PROCOLLAGEN_PROLINE_DIOXYGENASE_ACTIVITY	0.71587	0.927607	0.58638	0.882465	0.904563	0.59139	8	-0.17502	-0.003687	0.30671	8	-0.063485	-0.0013374	0.29088	8	-0.12198	-0.0025729	0.52776
GOBP_FLAVONOID_METABOLIC_PROCESS	0.78835	0.938566	0.29829	0.833812	0.90439	0.56302	13	-0.30094	-0.0080805	0.37583	13	0.18867	0.005066	0.35643	13	-0.067911	-0.0018258	0.4281
GOCC_CLATHRIN_COATED_PIT	0.043602	0.675287	0.073906	0.772908	0.927942	0.743	73	0.20055	0.012739	0.11725	73	0.16095	0.010224	0.1112	73	-0.094086	-0.005984	0.14416
GOBP_NEGATIVE_REGULATION_OF_RESPONSE_TO_STIMULUS	0.0033074	0.284377	0.0016945	0.426598	0.863185	0.30348	1506	0.074334	0.020573	0.027368	1506	0.076062	0.021051	0.025955	1504	0.016137	0.0044685	0.031369
GOBP_POSITIVE_REGULATION_OF_DOUBLE_STRAND_BREAK_REPAIR_VIA_NONHOMOLOGOUS_END_JOINING	0.53851	0.886193	0.42095	0.85615	0.894926	0.51794	10	-0.026732	-0.0006296	0.27653	10	0.052311	0.001232	0.26226	10	-0.017057	-0.00040222	0.37908
GOMF_AMIDINE_LYASE_ACTIVITY	0.28178	0.861229	0.50165	0.866679	0.941321	0.81046	7	0.16232	0.0031988	0.28104	7	-0.0011054	-2.1784e-05	0.26654	7	-0.34887	-0.0068837	0.39662
GOBP_RAS_PROTEIN_SIGNAL_TRANSDUCTION	0.45618	0.87666	0.60185	0.884906	0.923273	0.69575	114	0.010575	0.00083848	0.096069	114	-0.023519	-0.0018648	0.091111	114	-0.057167	-0.0045384	0.1116
GOCC_PROTON_TRANSPORTING_TWO_SECTOR_ATPASE_COMPLEX_CATALYTIC_DOMAIN	0.39719	0.870749	0.56086	0.879204	0.881939	0.36868	12	0.079944	0.0020624	0.30673	12	-0.044555	-0.0011494	0.2909	12	0.098738	0.0025505	0.29442
GOBP_POSITIVE_REGULATION_OF_CENTRIOLE_REPLICATION	0.15983	0.81355	0.30392	0.834356	0.95161	0.85022	9	0.36781	0.0082183	0.36958	9	0.17987	0.004019	0.35051	9	-0.39227	-0.0087759	0.37813
GOMF_UBIQUITIN_LIKE_PROTEIN_PEPTIDASE_ACTIVITY	0.53297	0.885706	0.70828	0.906821	0.867412	0.32079	97	-0.0086862	-0.00063561	0.10497	97	-0.054591	-0.0039947	0.099549	94	0.056416	0.0040693	0.1212
GOBP_POSITIVE_REGULATION_OF_PHOSPHOLIPASE_ACTIVITY	0.52868	0.885266	0.76154	0.915795	0.985056	0.96974	38	-0.012619	-0.00057889	0.1754	38	-0.11832	-0.005428	0.16635	38	-0.38135	-0.017517	0.20316
GOBP_POSITIVE_REGULATION_OF_OPSONIZATION	0.53738	0.88605	0.27823	0.829156	0.881939	0.40744	8	-0.03959	-0.00083403	0.42189	8	0.23532	0.0049573	0.40011	8	0.11461	0.0024174	0.48945
GOCC_ENDOSOME_LUMEN	0.83645	0.951133	0.62363	0.889551	0.896782	0.52608	40	-0.16279	-0.0076618	0.16612	40	-0.049634	-0.002336	0.15755	40	-0.011449	-0.00053953	0.17503
GOBP_VASCULAR_ENDOTHELIAL_GROWTH_FACTOR_RECEPTOR_SIGNALING_PATHWAY	0.16694	0.8196	0.1202	0.809387	0.904526	0.58358	54	0.13804	0.0075455	0.14284	54	0.15905	0.0086939	0.13547	54	-0.036386	-0.0019914	0.1724
GOBP_ACETATE_ESTER_METABOLIC_PROCESS	0.48279	0.87666	0.66696	0.89753	0.780821	0.15644	5	0.017866	0.00029758	0.41402	5	-0.16945	-0.0028223	0.39265	5	0.42359	0.0070641	0.41972
GOBP_VASCULAR_ENDOTHELIAL_GROWTH_FACTOR_RECEPTOR_2_SIGNALING_PATHWAY	0.080377	0.741872	0.64692	0.894565	0.962893	0.8934	6	0.77279	0.0141	0.55096	6	-0.19701	-0.0035946	0.52256	6	-0.78712	-0.014379	0.63229
GOBP_IMMUNE_RESPONSE_REGULATING_SIGNALING_PATHWAY	0.034128	0.637211	0.0030024	0.458247	0.845993	0.25397	471	0.08734	0.013935	0.047898	471	0.12481	0.019914	0.045419	468	0.037028	0.0058968	0.055929
GOBP_VIRAL_BUDDING	0.38888	0.870749	0.76817	0.918964	0.680769	0.071088	25	0.062646	0.0023319	0.22196	25	-0.15427	-0.0057423	0.2105	25	0.34233	0.012758	0.23322
GOBP_PROTEIN_REPAIR	0.13682	0.795598	0.014995	0.694933	0.653317	0.058247	7	0.35844	0.0070636	0.32741	7	0.67387	0.01328	0.31048	7	0.99141	0.019562	0.63157
GOBP_ANATOMICAL_STRUCTURE_FORMATION_INVOLVED_IN_MORPHOGENESIS	0.34029	0.870749	0.1464	0.815195	0.88472	0.42064	1103	0.013238	0.0031735	0.032155	1103	0.032081	0.0076907	0.030495	1102	0.007413	0.0017784	0.037014
GOBP_IRON_ION_TRANSPORT	0.47634	0.87666	0.13417	0.809453	0.932956	0.76974	48	0.0093943	0.00048423	0.15828	48	0.16616	0.0085648	0.15011	48	-0.1193	-0.0061569	0.16164
GOBP_EXTRACELLULAR_MATRIX_CONSTITUENT_SECRETION	0.29589	0.863082	0.58864	0.882465	0.941897	0.81163	13	0.15097	0.0040536	0.28151	13	-0.059817	-0.0016062	0.26699	13	-0.29112	-0.0078267	0.32935
GOBP_ESTABLISHMENT_OF_PROTEIN_LOCALIZATION_TO_VACUOLE	0.28792	0.861229	0.28231	0.829156	0.599661	0.041635	61	0.07321	0.0042525	0.13085	61	0.071481	0.0041521	0.1241	61	0.24336	0.014154	0.1405
GOBP_REGULATION_OF_APOPTOTIC_PROCESS_INVOLVED_IN_DEVELOPMENT	0.94275	0.975272	0.72888	0.90995	0.977096	0.94832	11	-0.45793	-0.011311	0.29013	11	-0.16771	-0.0041426	0.27518	11	-0.64942	-0.016061	0.3987
GOMF_ATPASE_COUPLED_TRANSMEMBRANE_TRANSPORTER_ACTIVITY	0.30769	0.863989	0.52053	0.869716	0.895254	0.52283	89	0.056567	0.0039658	0.11259	89	-0.0054968	-0.00038537	0.10678	89	-0.007018	-0.00049263	0.12255
GOMF_VASCULAR_ENDOTHELIAL_GROWTH_FACTOR_RECEPTOR_ACTIVITY	0.18906	0.833142	0.39808	0.852202	0.886902	0.44049	7	0.38453	0.0075777	0.43628	7	0.10688	0.0021063	0.41378	7	0.07551	0.0014899	0.50435
GOBP_REGULATION_OF_MAST_CELL_ACTIVATION_INVOLVED_IN_IMMUNE_RESPONSE	0.34844	0.870749	0.52811	0.872029	0.81868	0.20448	5	0.2249	0.0037459	0.57733	5	-0.038609	-0.00064308	0.54754	5	0.42292	0.007053	0.51217
GOBP_REGULATION_OF_ENDOPLASMIC_RETICULUM_TUBULAR_NETWORK_ORGANIZATION	0.094962	0.757502	0.19548	0.817578	0.964934	0.90624	5	0.65279	0.010873	0.49798	5	0.40519	0.0067488	0.4723	5	-0.56625	-0.0094433	0.42963
GOBP_MIDDLE_EAR_MORPHOGENESIS	0.51665	0.883773	0.68748	0.900443	0.887006	0.48355	21	-0.010482	-0.00035763	0.25104	21	-0.11636	-0.00397	0.23809	21	0.011365	0.00038826	0.2755
GOCC_CATALYTIC_STEP_2_SPLICEOSOME	0.14609	0.806576	0.075917	0.778663	0.896988	0.52699	85	0.11662	0.0079909	0.11071	85	0.15047	0.010311	0.10499	85	-0.0083886	-0.00057552	0.12392
GOBP_INTRINSIC_APOPTOTIC_SIGNALING_PATHWAY_BY_P53_CLASS_MEDIATOR	0.13779	0.795598	0.31001	0.834756	0.867181	0.31499	75	0.12011	0.0077331	0.11016	75	0.051803	0.0033352	0.10448	75	0.063407	0.0040874	0.13161
GOBP_COENZYME_A_BIOSYNTHETIC_PROCESS	0.83876	0.951854	0.16433	0.815195	0.84952	0.26318	10	-0.29411	-0.0069268	0.29726	10	0.27539	0.006486	0.28192	10	0.24108	0.0056849	0.3805
GOBP_CELLULAR_RESPONSE_TO_MOLECULE_OF_BACTERIAL_ORIGIN	0.77311	0.934334	0.952	0.97907	0.983941	0.96703	213	-0.053091	-0.0057382	0.070867	213	-0.11187	-0.012091	0.067205	212	-0.15203	-0.016414	0.082671
GOBP_G_PROTEIN_COUPLED_ACETYLCHOLINE_RECEPTOR_SIGNALING_PATHWAY	0.42477	0.873621	0.44692	0.856159	0.802989	0.18304	20	0.040156	0.0013371	0.21168	20	0.026789	0.00089203	0.20076	20	0.23017	0.0076739	0.25465
GOBP_T_CELL_CYTOKINE_PRODUCTION	0.35683	0.870749	0.3212	0.839405	0.926137	0.72443	33	0.064749	0.0027685	0.17645	33	0.077707	0.0033225	0.16734	33	-0.12638	-0.0054103	0.21203
GOBP_POSITIVE_REGULATION_OF_GAMMA_DELTA_T_CELL_ACTIVATION	0.17767	0.825263	0.066677	0.770787	0.895123	0.52064	9	0.28764	0.006427	0.31119	9	0.443	0.0098984	0.29512	9	-0.027541	-0.00061615	0.53197
GOBP_ANTEROGRADE_AXONAL_TRANSPORT_OF_MITOCHONDRION	0.17595	0.825263	0.58025	0.882465	0.904563	0.59023	6	0.36368	0.0066353	0.39065	6	-0.075044	-0.0013692	0.3705	6	-0.099944	-0.0018258	0.43807
GOBP_L_ARGININE_TRANSMEMBRANE_TRANSPORT	0.69249	0.922404	0.19228	0.815874	0.927942	0.73622	13	-0.14765	-0.0039644	0.29357	13	0.2421	0.0065006	0.27842	13	-0.21174	-0.0056926	0.33517
GOMF_LAMININ_BINDING	0.67439	0.918261	0.82026	0.9351	0.746373	0.11943	28	-0.081107	-0.0031948	0.17941	28	-0.15592	-0.0061417	0.17015	28	0.25036	0.009874	0.21255
GOCC_COMPLEX_OF_COLLAGEN_TRIMERS	0.76356	0.931446	0.86572	0.949673	0.963864	0.90043	18	-0.18783	-0.0059336	0.26167	18	-0.27457	-0.008674	0.24816	18	-0.38531	-0.012188	0.30008
GOBP_THELARCHE	0.37505	0.870749	0.057551	0.760984	0.887006	0.48367	5	0.13809	0.0023	0.43354	5	0.64785	0.010791	0.41114	5	0.027368	0.00045641	0.6685
GOBP_POSITIVE_REGULATION_OF_SMOOTH_MUSCLE_CONTRACTION	0.67975	0.918261	0.75443	0.915486	0.981694	0.96149	30	-0.085095	-0.0034694	0.18221	30	-0.11898	-0.0048509	0.17281	30	-0.39534	-0.016138	0.22355
GOBP_RIBONUCLEOSIDE_METABOLIC_PROCESS	0.4182	0.872046	0.78583	0.925249	0.90903	0.62358	34	0.037449	0.0016253	0.18134	34	-0.13622	-0.0059117	0.17198	34	-0.076577	-0.0033275	0.24317
GOMF_PHOSPHODIESTERASE_I_ACTIVITY	0.48792	0.87666	0.0069741	0.621115	0.886902	0.44277	5	0.016595	0.00027641	0.54798	5	1.2776	0.02128	0.51959	5	0.075026	0.0012512	0.52116
GOBP_POSITIVE_REGULATION_OF_COMPLEMENT_ACTIVATION	0.85832	0.955823	0.80164	0.928358	0.961959	0.8897	4	-0.45444	-0.0067703	0.42359	4	-0.34048	-0.0050724	0.40173	4	-0.67846	-0.01012	0.55386
GOBP_MYELOID_PROGENITOR_CELL_DIFFERENTIATION	0.36871	0.870749	0.04567	0.760984	0.60105	0.041849	9	0.11535	0.0025775	0.34406	9	0.55091	0.012309	0.32627	9	0.79376	0.017758	0.45889
GOBP_MESENCHYME_MORPHOGENESIS	0.30391	0.863989	0.30427	0.834356	0.957039	0.86553	60	0.067775	0.0039045	0.13206	60	0.064149	0.0036956	0.12525	60	-0.17856	-0.0103	0.16151
GOMF_MAP_KINASE_KINASE_ACTIVITY	0.62095	0.906044	0.74254	0.912129	0.819551	0.2095	15	-0.069555	-0.002006	0.22583	15	-0.13947	-0.0040226	0.21417	15	0.21113	0.006097	0.26125
GOMF_PHOSPHATIDYLINOSITOL_3_5_BISPHOSPHATE_3_PHOSPHATASE_ACTIVITY	0.74717	0.928265	0.34918	0.846913	0.858316	0.29289	8	-0.22365	-0.0047116	0.336	8	0.1235	0.0026016	0.31867	8	0.20541	0.0043327	0.37691
GOBP_NEGATIVE_REGULATION_OF_MACROPHAGE_APOPTOTIC_PROCESS	0.58067	0.898188	0.47729	0.860289	0.910847	0.6333	5	-0.086387	-0.0014389	0.42428	5	0.022923	0.0003818	0.40238	5	-0.26459	-0.0044126	0.77684
GOMF_CALCIUM_INDUCED_CALCIUM_RELEASE_ACTIVITY	0.21627	0.851618	0.56675	0.879805	0.818832	0.20602	6	0.37946	0.0069234	0.48347	6	-0.077084	-0.0014064	0.45853	6	0.4027	0.0073565	0.49091
GOBP_REGULATION_BY_VIRUS_OF_VIRAL_PROTEIN_LEVELS_IN_HOST_CELL	0.32366	0.869667	0.9001	0.959894	0.860386	0.29835	7	0.19385	0.00382	0.42372	7	-0.51522	-0.010153	0.40183	7	0.26756	0.0052794	0.50563
GOMF_ACID_PHOSPHATASE_ACTIVITY	0.37348	0.870749	0.98548	0.992272	0.887006	0.48488	6	0.1623	0.0029612	0.503	6	-1.0413	-0.018999	0.47697	6	0.021267	0.0003885	0.56082
GOBP_REGULATION_OF_PROTEIN_LOCALIZATION_TO_CILIUM	0.8931	0.962558	0.21017	0.82014	0.910847	0.6336	10	-0.37076	-0.0087322	0.29823	10	0.22793	0.0053682	0.28285	10	-0.11516	-0.0027156	0.3373
GOCC_SYMMETRIC_SYNAPSE	0.19739	0.842026	0.53928	0.873321	0.861807	0.2997	7	0.39427	0.0077697	0.4633	7	-0.043337	-0.00085403	0.4394	7	0.27855	0.0054962	0.53028
GOCC_SIN3_TYPE_COMPLEX	0.27248	0.860749	0.035502	0.760984	0.958361	0.87228	19	0.12603	0.0040903	0.20819	19	0.35648	0.01157	0.19743	19	-0.27453	-0.0089214	0.24139
GOBP_PROTEIN_AUTO_ADP_RIBOSYLATION	0.29073	0.861229	0.31324	0.835172	0.910065	0.62884	11	0.18276	0.0045144	0.33153	11	0.15303	0.0037798	0.31442	11	-0.12257	-0.0030315	0.37279
GOBP_NEGATIVE_REGULATION_OF_DEFENSE_RESPONSE_TO_BACTERIUM	0.85936	0.955823	0.81936	0.934922	0.9934	0.98796	4	-0.82225	-0.01225	0.76311	4	-0.66076	-0.009844	0.72374	4	-0.98987	-0.014766	0.43875
GOCC_CYTOPLASMIC_SIDE_OF_ENDOSOME_MEMBRANE	0.51406	0.882267	0.51645	0.86942	0.927942	0.7389	6	-0.023158	-0.00042252	0.65679	6	-0.025686	-0.00046865	0.6229	6	-0.24713	-0.0045146	0.38616
GOCC_9PLUS0_MOTILE_CILIUM	0.60903	0.904217	0.57741	0.882465	0.969597	0.92873	4	-0.12596	-0.0018766	0.45506	4	-0.084275	-0.0012555	0.43158	4	-1.1879	-0.01772	0.81005
GOBP_T_HELPER_CELL_LINEAGE_COMMITMENT	0.35531	0.870749	0.33746	0.842724	0.939535	0.80268	22	0.077599	0.0027099	0.20915	22	0.083195	0.0029053	0.19836	22	-0.20224	-0.0070715	0.23758
GOBP_ESTABLISHMENT_OF_MITOTIC_SISTER_CHROMATID_COHESION	0.59122	0.899958	0.77498	0.921374	0.927205	0.732	5	-0.1142	-0.0019022	0.49503	5	-0.35463	-0.0059068	0.46948	5	-0.35757	-0.0059631	0.57776
GOBP_REGULATION_OF_CYTOPLASMIC_PATTERN_RECOGNITION_RECEPTOR_SIGNALING_PATHWAY	0.18203	0.826855	0.061526	0.761519	0.941321	0.81049	96	0.091515	0.0066622	0.10082	96	0.14745	0.010734	0.095612	95	-0.1049	-0.0076065	0.11924
GOBP_POSITIVE_REGULATION_OF_BINDING	0.25551	0.859918	0.15923	0.815195	0.833895	0.22607	97	0.067025	0.0049045	0.10197	97	0.096485	0.0070602	0.09671	97	0.093918	0.006881	0.12491
GOBP_CONVERGENT_EXTENSION_INVOLVED_IN_AXIS_ELONGATION	0.42987	0.875305	0.2372	0.824126	0.780821	0.15652	5	0.098445	0.0016397	0.5571	5	0.37795	0.0062951	0.52834	5	0.65198	0.010873	0.64622
GOMF_FILAMIN_BINDING	0.70138	0.92544	0.34645	0.845737	0.887006	0.48521	12	-0.18264	-0.0047119	0.34565	12	0.12946	0.0033399	0.32781	12	0.01345	0.00034743	0.36276
GOBP_NEGATIVE_REGULATION_OF_ASTROCYTE_DIFFERENTIATION	0.062478	0.708286	0.34363	0.844368	0.891337	0.50219	13	0.45552	0.012231	0.29687	13	0.11336	0.0030438	0.28157	13	-0.0019998	-5.3765e-05	0.36444
GOBP_POLYSACCHARIDE_BIOSYNTHETIC_PROCESS	0.15032	0.806576	0.62538	0.889551	0.884488	0.41756	60	0.13976	0.0080518	0.13502	60	-0.040933	-0.0023582	0.12806	60	0.032962	0.0019013	0.15835
GOCC_POLYMERIC_CYTOSKELETAL_FIBER	0.33695	0.870749	0.75861	0.915795	0.910745	0.63059	713	0.017794	0.0034689	0.042285	713	-0.028147	-0.0054872	0.040103	712	-0.016254	-0.0031704	0.048748
GOBP_REGULATION_OF_TYPE_B_PANCREATIC_CELL_DEVELOPMENT	0.69257	0.922404	0.54771	0.87525	0.87248	0.3429	8	-0.21578	-0.0045457	0.42884	8	-0.048761	-0.0010272	0.40672	8	0.19204	0.0040507	0.47468
GOBP_POSITIVE_REGULATION_OF_CENTRIOLE_ELONGATION	0.23823	0.85597	0.23612	0.823868	0.957039	0.86373	5	0.32359	0.0053898	0.45447	5	0.30984	0.0051607	0.43102	5	-0.59993	-0.010005	0.54674
GOBP_VERY_LONG_CHAIN_FATTY_ACID_METABOLIC_PROCESS	0.42463	0.87352	0.28077	0.829156	0.889068	0.49583	34	0.03279	0.001423	0.17252	34	0.094992	0.0041225	0.16362	34	0.0021571	9.3731e-05	0.2064
GOBP_REGULATION_OF_HYDROGEN_PEROXIDE_METABOLIC_PROCESS	0.37662	0.870749	0.16628	0.815195	0.881939	0.39501	17	0.071858	0.0022062	0.22857	17	0.21006	0.0064491	0.21677	17	0.086335	0.002654	0.3242
GOBP_REGULATION_OF_TOLERANCE_INDUCTION	0.63474	0.90752	0.57159	0.881345	0.909562	0.6271	15	-0.091756	-0.0026463	0.26638	15	-0.04558	-0.0013146	0.25264	15	-0.087831	-0.0025363	0.27093
GOMF_NARROW_PORE_CHANNEL_ACTIVITY	0.76837	0.933177	0.75487	0.915525	0.886922	0.45262	19	-0.1808	-0.0058682	0.24649	19	-0.16128	-0.0052345	0.23377	19	0.035768	0.0011623	0.30047
GOBP_AUTOCRINE_SIGNALING	0.35907	0.870749	0.12839	0.809387	0.90439	0.57913	7	0.16031	0.0031593	0.44415	7	0.47769	0.0094137	0.42121	7	-0.11634	-0.0022955	0.58267
GOMF_POTASSIUM_CHANNEL_ACTIVATOR_ACTIVITY	0.72205	0.927607	0.98907	0.994028	0.935816	0.7805	5	-0.31893	-0.0053121	0.54153	5	-1.1775	-0.019612	0.51349	5	-0.46006	-0.0076723	0.59446
GOBP_SULFUR_COMPOUND_METABOLIC_PROCESS	0.61462	0.906044	0.26707	0.829058	0.84952	0.26438	299	-0.017963	-0.0022947	0.061644	299	0.036348	0.0046433	0.058463	299	0.044891	0.0057418	0.071266
GOBP_POSITIVE_REGULATION_OF_PROTEOLYSIS	0.3421	0.870749	0.22617	0.823328	0.904563	0.59347	300	0.025024	0.003202	0.06152	300	0.043849	0.0056108	0.058344	300	-0.015848	-0.0020303	0.067015
GOBP_NEUTROPHIL_MEDIATED_KILLING_OF_SYMBIONT_CELL	0.84994	0.955295	0.42194	0.85615	0.929907	0.75522	13	-0.30768	-0.0082616	0.29693	13	0.055463	0.0014893	0.28162	13	-0.23477	-0.0063117	0.33973
GOCC_EQUATORIAL_MICROTUBULE_ORGANIZING_CENTER	0.86379	0.956483	0.56657	0.879805	0.810642	0.19509	4	-0.67435	-0.010047	0.61442	4	-0.097698	-0.0014555	0.58274	4	0.56516	0.0084302	0.65767
GOMF_SNARE_BINDING	0.37526	0.870749	0.22233	0.822306	0.732831	0.11201	101	0.03482	0.0025996	0.10951	101	0.079386	0.005927	0.10386	101	0.14799	0.011063	0.12171
GOBP_POSITIVE_REGULATION_OF_TOOTH_MINERALIZATION	0.046709	0.681975	0.71067	0.907066	0.897423	0.52778	6	0.74399	0.013574	0.44344	6	-0.23358	-0.0042618	0.4206	6	-0.032682	-0.00059703	0.46897
GOBP_RETINA_VASCULATURE_MORPHOGENESIS_IN_CAMERA_TYPE_EYE	0.22431	0.852922	0.26087	0.826665	0.886922	0.45279	9	0.29327	0.0065527	0.38702	9	0.23517	0.0052545	0.36705	9	0.050728	0.0011349	0.42761
GOCC_RECYCLING_ENDOSOME_MEMBRANE	0.74512	0.927607	0.48669	0.861476	0.88019	0.35712	91	-0.072463	-0.0051367	0.10992	91	0.0034789	0.00024661	0.10425	91	0.042887	0.0030439	0.11712
GOMF_POTASSIUM_ION_LEAK_CHANNEL_ACTIVITY	0.85329	0.955823	0.65629	0.89485	0.91611	0.6733	16	-0.28025	-0.0083476	0.26674	16	-0.10179	-0.0030319	0.25298	16	-0.15045	-0.0044868	0.33503
GOBP_REGULATION_OF_ENTRY_OF_BACTERIUM_INTO_HOST_CELL	0.90942	0.965503	0.63766	0.892651	0.881939	0.36437	7	-0.39483	-0.0077808	0.29525	7	-0.098628	-0.0019436	0.28003	7	0.13058	0.0025765	0.37652
GOBP_NEGATIVE_REGULATION_OF_AUTOPHAGY_OF_MITOCHONDRION	0.85926	0.955823	0.35655	0.848877	0.753932	0.12387	7	-0.51944	-0.010236	0.48229	7	0.16819	0.0033144	0.45742	7	0.61798	0.012194	0.53463
GOBP_PROXIMAL_DISTAL_PATTERN_FORMATION	0.028297	0.627012	0.014599	0.694933	0.723203	0.10476	33	0.40049	0.017124	0.21006	33	0.43448	0.018577	0.19921	33	0.29773	0.012746	0.23724
GOCC_NADPH_OXIDASE_COMPLEX	0.38493	0.870749	0.41144	0.85615	0.885631	0.42668	14	0.069166	0.0019272	0.23642	14	0.050191	0.0013985	0.22422	14	0.052697	0.0014702	0.28508
GOCC_MRNA_EDITING_COMPLEX	0.49638	0.87666	0.49122	0.863063	0.788589	0.16819	6	0.0036347	6.6317e-05	0.40091	6	0.0083666	0.00015265	0.38022	6	0.47187	0.0086202	0.49083
GOBP_PROCESS_UTILIZING_AUTOPHAGIC_MECHANISM	0.075539	0.731067	0.26319	0.828627	0.886191	0.42751	540	0.063445	0.010818	0.044188	540	0.026553	0.0045273	0.04191	540	0.0091653	0.0015646	0.050159
GOBP_REGULATION_OF_LYMPHOCYTE_APOPTOTIC_PROCESS	0.0060478	0.382137	0.057047	0.760984	0.718861	0.10163	55	0.35092	0.019359	0.13983	55	0.20958	0.011561	0.13263	55	0.19948	0.011018	0.15677
GOBP_NEGATIVE_REGULATION_OF_MEMBRANE_DEPOLARIZATION	0.28662	0.861229	0.37048	0.848877	0.850481	0.27189	7	0.18278	0.0036019	0.32448	7	0.10174	0.0020049	0.30774	7	0.21676	0.004277	0.35702
GOCC_DNA_REPLICATION_FACTOR_A_COMPLEX	0.28048	0.861229	0.080486	0.785694	0.96749	0.91901	12	0.16305	0.0042065	0.28044	12	0.37283	0.0096184	0.26595	12	-0.41427	-0.010701	0.29622
GOBP_MITOTIC_SPINDLE_ASSEMBLY	0.32051	0.866843	0.50755	0.868244	0.886922	0.46376	65	0.061597	0.003693	0.1321	65	-0.0023728	-0.00014226	0.12529	65	0.01415	0.00084943	0.15556
GOBP_REGULATION_OF_MICROTUBULE_BINDING	0.70814	0.926145	0.25846	0.82644	0.650596	0.054846	7	-0.23098	-0.0045518	0.42151	7	0.25908	0.0051056	0.39975	7	0.65318	0.012888	0.40832
GOMF_T_CELL_RECEPTOR_BINDING	0.86499	0.95702	0.20501	0.82014	0.473772	0.02386	7	-0.44364	-0.0087426	0.40219	7	0.31427	0.0061931	0.38144	7	0.89301	0.01762	0.45101
GOBP_PRO_B_CELL_DIFFERENTIATION	0.4577	0.87666	0.14776	0.815195	0.914172	0.65903	12	0.031596	0.00081513	0.29743	12	0.29508	0.0076125	0.28207	12	-0.17441	-0.004505	0.42557
GOBP_REGULATION_OF_G_PROTEIN_COUPLED_RECEPTOR_SIGNALING_PATHWAY	0.66426	0.915832	0.16481	0.815195	0.886902	0.44492	133	-0.037804	-0.003236	0.089136	133	0.082413	0.0070544	0.084534	133	0.014955	0.0012817	0.10797
GOBP_LYSOSOMAL_LUMEN_ACIDIFICATION	0.72055	0.927607	0.043259	0.760984	0.910847	0.63253	21	-0.13972	-0.0047673	0.23906	21	0.3886	0.013259	0.2267	21	-0.090316	-0.0030854	0.26677
GOBP_SENSORY_PERCEPTION_OF_CHEMICAL_STIMULUS	0.92682	0.971041	0.75844	0.915795	1	0.99999	445	-0.10417	-0.016167	0.071711	445	-0.0477	-0.0074031	0.068015	437	-0.36541	-0.056282	0.082761
GOBP_HEMATOPOIETIC_PROGENITOR_CELL_DIFFERENTIATION	0.33003	0.870749	0.00067522	0.2877	0.506088	0.028153	129	0.039622	0.0033405	0.090084	129	0.27378	0.023082	0.085404	129	0.21247	0.017936	0.11131
GOBP_ZINC_ION_TRANSPORT	0.49825	0.87666	0.054077	0.760984	0.900729	0.54654	28	0.00090123	3.55e-05	0.20528	28	0.31277	0.01232	0.19467	28	-0.026625	-0.0010501	0.22769
GOBP_CEREBROSPINAL_FLUID_CIRCULATION	0.524	0.885013	0.68077	0.898755	0.946643	0.82896	9	-0.021162	-0.00047284	0.35154	9	-0.15665	-0.0035003	0.3334	9	-0.39232	-0.0087768	0.41293
GOBP_REGULATION_OF_ESTABLISHMENT_OR_MAINTENANCE_OF_CELL_POLARITY	0.7423	0.927607	0.47	0.858615	0.904563	0.59356	22	-0.14706	-0.0051354	0.22608	22	0.016137	0.00056354	0.21442	22	-0.061211	-0.0021402	0.25857
GOMF_PROTEIN_ARGININE_DEIMINASE_ACTIVITY	0.79355	0.938803	0.989	0.994028	0.914846	0.66336	5	-0.44563	-0.0074224	0.54422	5	-1.1821	-0.019689	0.51605	5	-0.27875	-0.0046487	0.66109
GOMF_ATPASE_COUPLED_INORGANIC_ANION_TRANSMEMBRANE_TRANSPORTER_ACTIVITY	0.67365	0.918261	0.94886	0.977784	0.975558	0.94312	10	-0.15574	-0.0036679	0.34606	10	-0.53624	-0.01263	0.32817	10	-0.61672	-0.014543	0.38994
GOBP_POSITIVE_REGULATION_OF_ACTIN_FILAMENT_DEPOLYMERIZATION	0.94138	0.975142	0.66312	0.895976	0.905612	0.60619	9	-0.58653	-0.013105	0.37441	9	-0.1495	-0.0033405	0.35512	9	-0.11702	-0.002618	0.43435
GOBP_POSITIVE_REGULATION_OF_RYANODINE_SENSITIVE_CALCIUM_RELEASE_CHANNEL_ACTIVITY	0.013193	0.543998	0.45075	0.856159	0.833895	0.22565	9	0.92653	0.020702	0.41722	9	0.048986	0.0010945	0.39576	9	0.35534	0.0079496	0.47172
GOBP_REGULATION_OF_VENTRICULAR_CARDIAC_MUSCLE_CELL_MEMBRANE_REPOLARIZATION	0.28907	0.861229	0.76832	0.919036	0.926137	0.71737	22	0.12396	0.0043289	0.2229	22	-0.15503	-0.0054138	0.2114	22	-0.13853	-0.0048436	0.24089
GOMF_FLAVIN_ADENINE_DINUCLEOTIDE_BINDING	0.28531	0.861229	0.26749	0.829058	0.780821	0.1558	81	0.066658	0.0044593	0.11753	81	0.069156	0.0046264	0.11146	81	0.14448	0.0096775	0.14278
GOBP_ADENYLATE_CYCLASE_ACTIVATING_ADRENERGIC_RECEPTOR_SIGNALING_PATHWAY	0.34275	0.870749	0.60835	0.886721	0.886922	0.45543	23	0.097754	0.0034903	0.24138	23	-0.062963	-0.0022481	0.22892	23	0.030878	0.0011039	0.27581
GOBP_CITRULLINE_METABOLIC_PROCESS	0.37439	0.870749	0.0052995	0.547716	0.850481	0.27246	6	0.1309	0.0023883	0.40875	6	0.99061	0.018074	0.38756	6	0.27389	0.0050034	0.4524
GOBP_CELLULAR_PROCESS_INVOLVED_IN_REPRODUCTION_IN_MULTICELLULAR_ORGANISM	0.056002	0.698386	0.26806	0.829058	0.850481	0.27204	354	0.087698	0.012171	0.055179	354	0.032379	0.0044938	0.052335	354	0.038837	0.0053965	0.064017
GOMF_CALCIUM_ION_BINDING	0.031985	0.635198	0.21051	0.82014	0.819739	0.21243	668	0.078953	0.014918	0.042619	668	0.032529	0.006146	0.040424	667	0.039822	0.0075278	0.049899
GOBP_POSITIVE_REGULATION_OF_INTERLEUKIN_13_PRODUCTION	0.21258	0.849001	0.0092895	0.632969	0.891422	0.50647	13	0.22126	0.0059411	0.27743	13	0.61929	0.016629	0.26306	13	-0.0056949	-0.00015311	0.35122
GOBP_SMOOTHENED_SIGNALING_PATHWAY_INVOLVED_IN_DORSAL_VENTRAL_NEURAL_TUBE_PATTERNING	0.58514	0.898384	0.26186	0.826665	0.887006	0.47453	5	-0.082626	-0.0013762	0.38419	5	0.23233	0.0038697	0.36436	5	0.029267	0.00048808	0.45812
GOBP_INTERLEUKIN_2_PRODUCTION	0.0089905	0.45527	0.024258	0.742702	0.937366	0.79431	59	0.30893	0.017649	0.13055	59	0.2443	0.013957	0.12382	59	-0.12967	-0.007417	0.15784
GOBP_CELLULAR_RESPONSE_TO_FATTY_ACID	0.58951	0.899946	0.78106	0.92326	0.937157	0.7912	32	-0.042739	-0.0017995	0.18886	32	-0.13895	-0.0058506	0.17911	32	-0.18937	-0.0079836	0.23362
GOBP_SALIVARY_GLAND_DEVELOPMENT	0.27687	0.861229	0.72154	0.907896	0.925407	0.7107	35	0.10039	0.0044203	0.16953	35	-0.094446	-0.0041586	0.16078	34	-0.11829	-0.0051399	0.21296
GOBP_NEGATIVE_REGULATION_OF_LEUKOCYTE_DEGRANULATION	0.60735	0.903987	0.23606	0.823868	0.914846	0.67082	11	-0.073168	-0.0018073	0.26857	11	0.18315	0.0045238	0.25471	11	-0.14845	-0.0036715	0.33574
GOBP_NK_T_CELL_ACTIVATION	0.86344	0.956417	0.3718	0.848877	0.939953	0.80408	14	-0.25625	-0.0071401	0.23382	14	0.072535	0.0020211	0.22176	14	-0.28311	-0.0078984	0.33062
GOBP_VACUOLAR_ACIDIFICATION	0.70835	0.926145	0.20292	0.82014	0.911579	0.64215	33	-0.1055	-0.0045109	0.19231	33	0.15161	0.0064825	0.18239	33	-0.073894	-0.0031634	0.20288
GOCC_SPERM_PRINCIPAL_PIECE	0.82102	0.947923	0.69056	0.901337	0.900729	0.54701	29	-0.151	-0.0060532	0.16426	29	-0.077498	-0.0031066	0.15579	29	-0.025889	-0.0010391	0.2192
GOBP_REGULATION_OF_PROTEIN_LOCALIZATION_TO_CHROMOSOME_TELOMERIC_REGION	0.56752	0.896411	0.38829	0.850519	0.881939	0.38077	11	-0.041401	-0.0010226	0.24346	11	0.065523	0.0016185	0.23089	11	0.0959	0.0023718	0.31603
GOMF_PEPTIDASE_ACTIVITY	0.90634	0.965499	0.52827	0.872029	0.926137	0.72844	540	-0.059879	-0.01021	0.04541	540	-0.0030545	-0.00052081	0.043069	537	-0.031709	-0.0053985	0.052144
GOBP_POSITIVE_REGULATION_OF_LIPID_LOCALIZATION	0.90326	0.964949	0.96443	0.98357	0.962625	0.89232	105	-0.12572	-0.0095695	0.096681	105	-0.16547	-0.012595	0.091687	105	-0.13418	-0.010226	0.10829
GOBP_MONOCYTE_DIFFERENTIATION	0.023879	0.60094	0.14051	0.814426	0.870018	0.33594	31	0.34011	0.014095	0.1718	31	0.17567	0.0072802	0.16295	31	0.091667	0.0038037	0.21641
GOBP_NEGATIVE_REGULATION_OF_T_HELPER_1_TYPE_IMMUNE_RESPONSE	0.040557	0.668929	0.1168	0.807248	0.96749	0.91772	8	0.51906	0.010935	0.29756	8	0.33618	0.0070822	0.28222	8	-0.48148	-0.010156	0.3464
GOMF_CATALYTIC_ACTIVITY_ACTING_ON_A_GLYCOPROTEIN	0.83121	0.948607	0.15348	0.815195	0.910847	0.63585	22	-0.25062	-0.0087521	0.26134	22	0.25323	0.0088431	0.24786	22	-0.091175	-0.003188	0.26246
GOBP_NITROGEN_CYCLE_METABOLIC_PROCESS	0.58822	0.898989	0.39074	0.850519	0.922717	0.69485	12	-0.055096	-0.0014214	0.24709	12	0.065007	0.0016771	0.23434	12	-0.15796	-0.0040801	0.30993
GOBP_REGULATION_OF_ERYTHROCYTE_DIFFERENTIATION	0.31695	0.864874	0.59399	0.882998	0.900107	0.54176	39	0.073817	0.0034305	0.15499	39	-0.034958	-0.0016246	0.14699	39	-0.020468	-0.00095242	0.19519
GOBP_EAR_DEVELOPMENT	0.56578	0.896134	0.10864	0.807248	0.726431	0.10748	214	-0.012245	-0.0013265	0.073924	214	0.086498	0.0093706	0.070106	214	0.10653	0.011555	0.0859
GOMF_ATP_DEPENDENT_CHROMATIN_REMODELER_ACTIVITY	0.2738	0.861229	0.038335	0.760984	0.887006	0.4804	33	0.10412	0.0044519	0.17314	33	0.29069	0.012429	0.16418	33	0.010427	0.00044639	0.21214
GOBP_POSITIVE_REGULATION_OF_PROTEIN_LOCALIZATION	0.19503	0.839031	0.74469	0.912178	0.323722	0.0090657	452	0.04043	0.0063227	0.047038	452	-0.029349	-0.0045898	0.044611	452	0.12918	0.020227	0.054665
GOBP_NETRIN_ACTIVATED_SIGNALING_PATHWAY	0.30764	0.863989	0.16362	0.815195	0.944267	0.8154	8	0.2122	0.0044703	0.42223	8	0.39232	0.0082648	0.40043	8	-0.42907	-0.0090504	0.4778
GOMF_LRR_DOMAIN_BINDING	0.63664	0.908015	0.15255	0.815195	0.910847	0.63245	14	-0.11079	-0.0030869	0.31698	14	0.30831	0.0085906	0.30061	14	-0.1106	-0.0030856	0.32687
GOBP_MAINTENANCE_OF_PROTEIN_LOCATION_IN_CELL	0.89257	0.962558	0.27693	0.829156	0.865809	0.31244	62	-0.1543	-0.0090356	0.12439	62	0.069845	0.00409	0.11798	62	0.072717	0.0042635	0.14871
GOBP_PARAXIAL_MESODERM_FORMATION	0.56648	0.896134	0.21036	0.82014	0.876247	0.35164	7	-0.059858	-0.0011796	0.35751	7	0.273	0.0053799	0.33905	7	0.1745	0.0034431	0.45813
GOCC_ENDOPLASMIC_RETICULUM_CHAPERONE_COMPLEX	0.85818	0.955823	0.2808	0.829156	0.881939	0.38809	11	-0.29085	-0.0071843	0.27126	11	0.14934	0.0036888	0.25727	11	0.11876	0.0029371	0.41772
GOMF_LIPOPOLYSACCHARIDE_BINDING	0.53667	0.886017	0.78271	0.924462	0.90439	0.5757	38	-0.014043	-0.00064424	0.15254	38	-0.11304	-0.0051858	0.14467	38	-0.034177	-0.0015698	0.17903
GOBP_REGULATION_OF_KERATINOCYTE_MIGRATION	0.73889	0.927607	0.4658	0.857913	0.96503	0.91033	14	-0.18635	-0.0051924	0.29119	14	0.023703	0.00066045	0.27617	14	-0.45271	-0.01263	0.33712
GOMF_ROUNDABOUT_BINDING	0.553	0.892766	0.69234	0.901879	0.8728	0.34365	8	-0.054104	-0.0011398	0.40603	8	-0.1935	-0.0040764	0.38507	8	0.18775	0.0039602	0.46643
GOBP_EPITHELIAL_TUBE_MORPHOGENESIS	0.1996	0.842737	0.12026	0.809387	0.964965	0.90947	315	0.049311	0.0064627	0.058488	315	0.065105	0.0085327	0.055468	315	-0.092339	-0.012117	0.069035
GOBP_POSITIVE_REGULATION_OF_DNA_BINDING	0.63167	0.906794	0.90711	0.962714	0.916143	0.67443	34	-0.055356	-0.0024024	0.16461	34	-0.20656	-0.0089642	0.1561	34	-0.094834	-0.0041208	0.20972
GOBP_RETINA_LAYER_FORMATION	0.49225	0.87666	0.18713	0.815195	0.774403	0.14112	20	0.0046018	0.00015323	0.23681	20	0.19955	0.0066446	0.22458	20	0.31336	0.010447	0.2914
GOBP_MEMBRANE_HYPERPOLARIZATION	0.55084	0.891562	0.17842	0.815195	0.447038	0.019898	11	-0.042828	-0.0010579	0.33516	11	0.29288	0.0072344	0.31785	11	0.73316	0.018132	0.35659
GOMF_CYTOKINE_RECEPTOR_ACTIVITY	0.55026	0.890905	0.54064	0.873808	0.979556	0.95575	88	-0.014657	-0.0010218	0.11602	88	-0.011228	-0.00078276	0.11003	88	-0.23015	-0.016065	0.1351
GOMF_MONOSACCHARIDE_BINDING	0.87004	0.957906	0.62036	0.888396	0.958361	0.87181	73	-0.13031	-0.0082773	0.11566	73	-0.033614	-0.0021352	0.1097	72	-0.15541	-0.0098168	0.13692
GOMF_PENTOSYLTRANSFERASE_ACTIVITY	0.308	0.863989	0.34942	0.846913	0.873482	0.34648	47	0.076723	0.0039134	0.15297	47	0.056132	0.0028631	0.14508	47	0.07152	0.0036526	0.18114
GOBP_CELLULAR_RESPONSE_TO_HEAT	0.66609	0.91624	0.89893	0.959246	0.878539	0.35456	56	-0.058251	-0.0032424	0.13574	56	-0.16419	-0.0091392	0.12872	56	0.058728	0.003273	0.15743
GOMF_PLATELET_DERIVED_GROWTH_FACTOR_RECEPTOR_BINDING	0.66435	0.915832	0.98592	0.99252	0.962475	0.89131	13	-0.13003	-0.0034915	0.30642	13	-0.63784	-0.017127	0.29055	12	-0.40245	-0.010396	0.32625
GOBP_REGULATION_OF_COLLAGEN_METABOLIC_PROCESS	0.11451	0.780864	0.48914	0.863063	0.975558	0.94366	35	0.19025	0.008377	0.15815	35	0.0040845	0.00017985	0.15	35	-0.30116	-0.013277	0.18985
GOBP_LEUKOCYTE_DEGRANULATION	0.36168	0.870749	0.47849	0.860289	0.761142	0.12713	74	0.040061	0.0025621	0.11317	74	0.0057907	0.00037034	0.10733	74	0.13702	0.008774	0.12018
GOBP_RESPONSE_TO_UV_A	0.51246	0.881984	0.4549	0.856159	0.887006	0.48602	13	-0.0096533	-0.0002592	0.30904	13	0.033206	0.00089163	0.29309	13	0.012286	0.00033031	0.35059
GOCC_SPERM_ANNULUS	0.90025	0.963927	0.46446	0.857913	0.904563	0.59919	2	-1.3222	-0.01393	1.0305	2	0.087182	0.00091847	0.97741	2	-0.14117	-0.0014891	0.56185
GOBP_INTERLEUKIN_12_MEDIATED_SIGNALING_PATHWAY	0.89491	0.962793	0.67967	0.898755	0.944825	0.818	9	-0.33205	-0.0074192	0.26498	9	-0.11731	-0.0026211	0.25131	9	-0.35006	-0.0078315	0.38562
GOMF_HEXOKINASE_ACTIVITY	0.56118	0.895316	0.17842	0.815195	0.886922	0.46019	5	-0.084569	-0.0014086	0.54932	5	0.48002	0.0079952	0.52095	5	0.061511	0.0010258	0.61542
GOMF_MHC_CLASS_IB_PROTEIN_BINDING	0.84203	0.953411	0.38877	0.850519	0.780821	0.16004	5	-0.55126	-0.0091818	0.54968	5	0.14729	0.0024533	0.52133	5	0.60065	0.010017	0.60407
GOBP_REGULATION_OF_PROTEIN_CONTAINING_COMPLEX_ASSEMBLY	0.54476	0.888471	0.75607	0.915781	0.881939	0.39411	374	-0.0059289	-0.00084529	0.052727	374	-0.03469	-0.0049458	0.050005	373	0.016682	0.0023781	0.062098
GOBP_CELLULAR_HOMEOSTASIS	0.063569	0.711222	0.28405	0.82919	0.218674	0.0043196	745	0.058936	0.011734	0.038632	745	0.020917	0.0041644	0.036641	745	0.11695	0.023311	0.044527
GOBP_MAINTENANCE_OF_ANIMAL_ORGAN_IDENTITY	0.75288	0.92974	0.66111	0.895713	0.881939	0.36952	5	-0.25587	-0.0042618	0.37431	5	-0.1475	-0.0024568	0.355	5	0.15683	0.0026155	0.47077
GOBP_T_CELL_DIFFERENTIATION_IN_THYMUS	0.12722	0.794884	0.14914	0.815195	0.904563	0.58795	83	0.12219	0.008274	0.10721	83	0.10577	0.0071619	0.10168	83	-0.028683	-0.0019447	0.12903
GOCC_PRP19_COMPLEX	0.90013	0.963927	0.33999	0.843664	0.926137	0.72068	14	-0.43462	-0.01211	0.33892	14	0.1326	0.0036947	0.32145	14	-0.19081	-0.0053234	0.32624
GOBP_GLUCAN_METABOLIC_PROCESS	0.051276	0.683558	0.1501	0.815195	0.935816	0.78125	74	0.19802	0.012664	0.12128	74	0.11918	0.0076218	0.11503	74	-0.10566	-0.006766	0.13608
GOBP_POSITIVE_REGULATION_OF_MACROAUTOPHAGY	0.70448	0.926145	0.30924	0.834756	0.913082	0.65269	78	-0.062978	-0.0041346	0.1172	78	0.055358	0.0036344	0.11115	78	-0.050294	-0.003306	0.12811
GOBP_NUCLEOSIDE_BISPHOSPHATE_METABOLIC_PROCESS	0.86142	0.955931	0.52398	0.869716	0.874063	0.34813	113	-0.107	-0.0084467	0.098455	113	-0.0056163	-0.00044338	0.093378	113	0.04556	0.0036012	0.1167
GOBP_PLATELET_DEGRANULATION	0.89078	0.962558	0.67579	0.898601	0.990371	0.98272	7	-0.47135	-0.0092886	0.38297	7	-0.16562	-0.0032639	0.36323	7	-0.95886	-0.01892	0.45363
GOBP_POSITIVE_REGULATION_OF_HUMORAL_IMMUNE_RESPONSE	0.81024	0.945121	0.69503	0.902066	0.93206	0.7657	18	-0.18915	-0.0059754	0.21523	18	-0.10414	-0.0032899	0.20413	18	-0.2032	-0.0064274	0.28036
GOBP_PLASMA_MEMBRANE_ORGANIZATION	0.96512	0.983619	0.33628	0.842724	0.916219	0.67523	146	-0.16043	-0.014383	0.088463	146	0.035462	0.0031792	0.083907	146	-0.045012	-0.0040404	0.099058
GOMF_FATTY_ACID_ELONGASE_ACTIVITY	0.49301	0.87666	0.50835	0.868426	0.881939	0.3921	7	0.007343	0.00014471	0.41915	7	-0.0083163	-0.00016389	0.39752	7	0.13055	0.002576	0.47673
GOMF_LIGASE_ACTIVITY_FORMING_CARBON_CARBON_BONDS	0.38876	0.870749	0.26112	0.826665	0.867181	0.31381	6	0.13644	0.0024894	0.48285	6	0.29303	0.0053465	0.45793	6	0.19796	0.0036164	0.40808
GOMF_PROFILIN_BINDING	0.16904	0.821523	0.084862	0.791993	0.719409	0.10222	10	0.31186	0.007345	0.32554	10	0.42393	0.0099844	0.30873	10	0.41574	0.0098038	0.32759
GOBP_RESPONSE_TO_AUDITORY_STIMULUS	0.14208	0.801112	0.23371	0.823574	0.496092	0.026585	33	0.17936	0.007669	0.16746	33	0.11542	0.0049349	0.15882	33	0.40854	0.017489	0.21127
GOMF_BETA_GALACTOSIDASE_ACTIVITY	0.45003	0.87666	0.9454	0.976567	0.926137	0.72287	5	0.07087	0.0011804	0.5643	5	-0.85722	-0.014278	0.53513	5	-0.38587	-0.0064352	0.65248
GOBP_INTERFERON_MEDIATED_SIGNALING_PATHWAY	0.16808	0.821497	0.3224	0.839641	0.886922	0.46724	103	0.10457	0.0078835	0.10872	103	0.047535	0.0035838	0.10311	103	0.010714	0.00080873	0.1303
GOBP_VOLUNTARY_SKELETAL_MUSCLE_CONTRACTION	0.47295	0.87666	0.47403	0.860122	0.88472	0.41995	5	0.029401	0.0004897	0.43334	5	0.026774	0.00044596	0.41098	5	0.11338	0.0018908	0.56124
GOBP_MYD88_DEPENDENT_TOLL_LIKE_RECEPTOR_SIGNALING_PATHWAY	0.18713	0.831868	0.41466	0.85615	0.915205	0.67172	18	0.21904	0.0069197	0.24652	18	0.050402	0.0015923	0.2338	18	-0.12857	-0.0040667	0.28912
GOBP_PHOSPHOLIPASE_C_ACTIVATING_G_PROTEIN_COUPLED_RECEPTOR_SIGNALING_PATHWAY	0.57835	0.897945	0.56578	0.879805	0.839586	0.23881	110	-0.019194	-0.0014951	0.097094	110	-0.015254	-0.0011882	0.092083	110	0.082408	0.0064272	0.11604
GOBP_GLYCINE_BIOSYNTHETIC_PROCESS	0.5828	0.898294	0.77036	0.91997	0.925407	0.71217	5	-0.088845	-0.0014798	0.42495	5	-0.29824	-0.0049675	0.40301	5	-0.29172	-0.0048649	0.52115
GOBP_POSITIVE_REGULATION_OF_TYPE_I_INTERFERON_MEDIATED_SIGNALING_PATHWAY	0.77584	0.934833	0.37354	0.848877	0.940075	0.80539	18	-0.16482	-0.0052068	0.21737	18	0.066485	0.0021003	0.20615	18	-0.24715	-0.0078175	0.28703
GOBP_POSITIVE_REGULATION_OF_NON_CANONICAL_NF_KAPPAB_SIGNAL_TRANSDUCTION	0.59647	0.901301	0.76682	0.918233	0.984047	0.96788	56	-0.033694	-0.0018755	0.13797	56	-0.095313	-0.0053054	0.13085	56	-0.28879	-0.016095	0.15604
GOBP_SELF_PROTEOLYSIS	0.63627	0.908015	0.65867	0.894972	0.854048	0.28297	12	-0.088651	-0.002287	0.25436	12	-0.098628	-0.0025444	0.24124	12	0.17289	0.0044657	0.30117
GOBP_CELLULAR_COMPONENT_ASSEMBLY_INVOLVED_IN_MORPHOGENESIS	0.91932	0.968672	0.67845	0.898755	0.872964	0.34482	130	-0.12213	-0.010336	0.087198	130	-0.038322	-0.0032433	0.082703	130	0.038713	0.0032805	0.096939
GOBP_NEGATIVE_REGULATION_OF_RESPONSE_TO_CYTOKINE_STIMULUS	0.34627	0.870749	0.44735	0.856159	0.886922	0.46322	78	0.045162	0.002965	0.11422	78	0.014337	0.00094128	0.10832	78	0.011837	0.00077807	0.1282
GOBP_ZINC_ION_IMPORT_INTO_ORGANELLE	0.81894	0.947608	0.11921	0.809387	0.886922	0.44991	11	-0.26874	-0.0066381	0.29488	11	0.32971	0.008144	0.27965	11	0.040456	0.0010006	0.32135
GOBP_REGULATION_OF_CELL_ADHESION_MEDIATED_BY_INTEGRIN	0.88935	0.962558	0.41205	0.85615	0.850481	0.26994	47	-0.16851	-0.0085952	0.13777	47	0.029044	0.0014815	0.13067	47	0.10084	0.0051501	0.16451
GOBP_CELL_FATE_COMMITMENT_INVOLVED_IN_PATTERN_SPECIFICATION	0.062247	0.708286	0.78981	0.92651	0.724849	0.10574	11	0.51463	0.012712	0.33499	11	-0.25601	-0.0063237	0.31772	11	0.48467	0.011987	0.38787
GOBP_REGULATION_OF_IMMUNE_SYSTEM_PROCESS	0.030332	0.627012	0.041632	0.760984	0.708679	0.085859	1382	0.053323	0.01419	0.028422	1382	0.046692	0.012426	0.026956	1379	0.045439	0.012094	0.033246
GOBP_VENTRICULAR_COMPACT_MYOCARDIUM_MORPHOGENESIS	0.90603	0.965499	0.27635	0.829156	0.90439	0.56283	8	-0.45324	-0.0095482	0.3442	8	0.19382	0.0040832	0.32646	8	-0.076477	-0.0016131	0.48356
GOCC_G_PROTEIN_COUPLED_RECEPTOR_COMPLEX	0.09973	0.767827	0.61304	0.886721	0.591109	0.040338	10	0.45331	0.010676	0.35328	10	-0.096251	-0.0022669	0.33507	10	0.74738	0.017624	0.42783
GOBP_RESPONSE_TO_LIGHT_STIMULUS	0.72312	0.927607	0.0716	0.770787	0.711268	0.086813	292	-0.03476	-0.004389	0.058703	292	0.081503	0.010291	0.05567	292	0.089849	0.011359	0.066031
GOBP_NEGATIVE_REGULATION_OF_EXTRINSIC_APOPTOTIC_SIGNALING_PATHWAY_VIA_DEATH_DOMAIN_RECEPTORS	0.88309	0.961405	0.48291	0.861027	0.90439	0.58174	28	-0.22227	-0.0087553	0.18669	28	0.0075863	0.00029883	0.17706	28	-0.040908	-0.0016134	0.19826
GOBP_REGULATION_OF_MESENCHYMAL_CELL_PROLIFERATION	0.48635	0.87666	0.39249	0.8507	0.90439	0.56819	33	0.0058501	0.00025013	0.17099	33	0.044244	0.0018917	0.16217	32	-0.035596	-0.0015006	0.20722
GOBP_RESPONSE_TO_PURINE_CONTAINING_COMPOUND	0.61613	0.906044	0.5632	0.879805	0.881939	0.40348	136	-0.026556	-0.0022984	0.08992	136	-0.013566	-0.0011742	0.08528	136	0.02584	0.0022392	0.10574
GOBP_POSITIVE_REGULATION_OF_NUCLEAR_DIVISION	0.82972	0.948558	0.99977	0.99995	0.904563	0.59286	59	-0.13511	-0.0077187	0.14176	59	-0.4716	-0.026942	0.13439	59	-0.03529	-0.0020186	0.15023
GOMF_HISTONE_READER_ACTIVITY	0.50697	0.879571	0.4683	0.858368	0.881939	0.37129	15	-0.0049953	-0.00014407	0.2859	15	0.021566	0.00062198	0.27115	15	0.095646	0.002762	0.29121
GOBP_MUSCLE_HYPERTROPHY_IN_RESPONSE_TO_STRESS	0.0053653	0.363355	0.033132	0.760984	0.886902	0.44137	24	0.53204	0.019405	0.2085	24	0.36325	0.013249	0.19777	24	0.034746	0.0012689	0.23558
GOBP_REGULATION_OF_RESPONSE_TO_CYTOKINE_STIMULUS	0.16649	0.8196	0.37732	0.848877	0.929663	0.75305	158	0.075359	0.0070258	0.077836	158	0.023071	0.002151	0.073822	158	-0.062253	-0.0058111	0.090996
GOBP_BUNDLE_OF_HIS_CELL_TO_PURKINJE_MYOCYTE_SIGNALING	0.094638	0.757502	0.55106	0.876383	0.906309	0.61023	7	0.59924	0.011809	0.45646	7	-0.05556	-0.0010949	0.43293	7	-0.13507	-0.0026652	0.48252
GOBP_CEREBELLAR_CORTEX_DEVELOPMENT	0.30864	0.863989	0.67017	0.898111	0.723203	0.10476	45	0.07943	0.0039646	0.15895	45	-0.066389	-0.0033136	0.15075	45	0.21593	0.010791	0.17207
GOBP_TROPHECTODERMAL_CELL_DIFFERENTIATION	0.091385	0.757502	0.1823	0.815195	0.753588	0.12277	19	0.29629	0.0096165	0.22238	19	0.19123	0.0062066	0.21092	19	0.27785	0.0090292	0.23926
GOBP_POSITIVE_REGULATION_OF_PHOSPHOLIPID_TRANSLOCATION	0.76557	0.931658	0.42025	0.85615	0.874063	0.34695	5	-0.306	-0.0050967	0.42244	5	0.08063	0.001343	0.40064	5	0.16637	0.0027745	0.42271
GOBP_ESTABLISHMENT_OF_PROTEIN_LOCALIZATION_TO_ENDOPLASMIC_RETICULUM	0.41902	0.872374	0.70969	0.907066	0.8573	0.29105	37	0.033163	0.0015012	0.16223	37	-0.085005	-0.0038481	0.15386	37	0.10043	0.0045519	0.18248
GOBP_PROTEIN_AUTOPHOSPHORYLATION	0.85941	0.955823	0.0364	0.760984	0.885631	0.42643	175	-0.08422	-0.0082597	0.078146	175	0.13296	0.01304	0.074107	174	0.016544	0.0016199	0.089197
GOCC_TRANS_GOLGI_NETWORK_TRANSPORT_VESICLE	0.24426	0.85597	0.18918	0.815195	0.881939	0.36977	34	0.11073	0.0048055	0.15986	34	0.13356	0.0057962	0.15161	34	0.055043	0.0023918	0.16556
GOBP_MONONUCLEAR_CELL_DIFFERENTIATION	0.0033201	0.284377	0.023102	0.742169	0.848195	0.25771	488	0.12672	0.020571	0.04668	488	0.088273	0.014329	0.044276	488	0.035826	0.0058227	0.055081
GOBP_LACRIMAL_GLAND_DEVELOPMENT	0.89084	0.962558	0.88807	0.955233	0.957039	0.86523	7	-0.5093	-0.010037	0.41371	7	-0.47725	-0.009405	0.39236	7	-0.53569	-0.01057	0.48515
GOBP_POSITIVE_REGULATION_OF_CELL_PROLIFERATION_INVOLVED_IN_HEART_MORPHOGENESIS	0.89616	0.963392	0.89792	0.958869	0.881939	0.39005	5	-0.6758	-0.011256	0.53634	5	-0.64593	-0.010759	0.50866	5	0.16948	0.0028263	0.607
GOBP_MONOCARBOXYLIC_ACID_METABOLIC_PROCESS	0.99587	0.997626	0.66523	0.897091	0.937366	0.79333	594	-0.11557	-0.020636	0.043756	594	-0.017715	-0.003163	0.041508	593	-0.041229	-0.0073644	0.050399
GOBP_REGULATION_OF_SKELETAL_MUSCLE_CELL_PROLIFERATION	0.35464	0.870749	0.13617	0.810428	0.946812	0.83116	15	0.07565	0.0021818	0.20291	15	0.21123	0.0060922	0.19243	15	-0.24343	-0.0070295	0.25389
GOCC_H3_HISTONE_ACETYLTRANSFERASE_COMPLEX	0.40856	0.870749	0.5167	0.86942	0.867181	0.31522	8	0.086485	0.0018219	0.37397	8	-0.01485	-0.00031283	0.35467	8	0.22888	0.0048277	0.47571
GOCC_MEIOTIC_COHESIN_COMPLEX	0.8598	0.955823	0.74363	0.912146	0.989606	0.98109	6	-0.37201	-0.0067873	0.34463	6	-0.21396	-0.0039037	0.32685	6	-0.8872	-0.016207	0.42717
GOBP_MITOTIC_SPINDLE_ELONGATION	0.54098	0.887117	0.7714	0.920137	0.978056	0.95185	11	-0.0318	-0.00078547	0.30898	11	-0.21787	-0.0053815	0.29303	11	-0.67022	-0.016576	0.40298
GOBP_NEGATIVE_REGULATION_OF_STEM_CELL_PROLIFERATION	0.39692	0.870749	0.43653	0.856159	0.746978	0.11987	23	0.060252	0.0021513	0.23056	23	0.034939	0.0012475	0.21866	23	0.32179	0.011504	0.2737
GOBP_REGULATION_OF_RIBONUCLEASE_ACTIVITY	0.36347	0.870749	0.46216	0.857101	0.926137	0.71855	8	0.12616	0.0026578	0.36126	8	0.032547	0.00068566	0.34262	8	-0.28007	-0.0059076	0.48408
GOMF_BMP_RECEPTOR_BINDING	0.29332	0.861427	0.78864	0.926364	0.956457	0.86165	11	0.19405	0.0047931	0.35688	11	-0.27135	-0.0067026	0.33846	11	-0.44801	-0.01108	0.41185
GOBP_REGULATION_OF_PLASMA_MEMBRANE_REPAIR	0.91899	0.968524	0.81032	0.931153	0.969417	0.9278	6	-0.46204	-0.00843	0.33041	6	-0.27549	-0.0050263	0.31337	6	-0.6204	-0.011334	0.42502
GOBP_POSITIVE_REGULATION_OF_VASCULAR_ASSOCIATED_SMOOTH_MUSCLE_CELL_PROLIFERATION	0.79121	0.938716	0.44481	0.856159	0.911579	0.64044	35	-0.14299	-0.0062959	0.17639	35	0.023216	0.0010222	0.16729	35	-0.070273	-0.0030981	0.19539
GOCC_VESICLE_TETHERING_COMPLEX	0.52738	0.885013	0.81077	0.931252	0.969597	0.92911	61	-0.0088301	-0.00051291	0.12854	61	-0.10737	-0.0062365	0.1219	61	-0.23734	-0.013803	0.16154
GOBP_REGULATION_OF_NON_CANONICAL_NF_KAPPAB_SIGNAL_TRANSDUCTION	0.21157	0.848931	0.4838	0.861027	0.98208	0.96268	85	0.086919	0.0059559	0.10851	85	0.0041791	0.00028636	0.10291	85	-0.22425	-0.015385	0.12578
GOMF_ADP_RIBOSE_DIPHOSPHATASE_ACTIVITY	0.41089	0.870749	0.23641	0.823933	0.913137	0.65377	6	0.11276	0.0020574	0.50057	6	0.34081	0.0062182	0.47473	6	-0.24645	-0.0045022	0.62308
GOBP_REGULATION_OF_WOUND_HEALING_SPREADING_OF_EPIDERMAL_CELLS	0.30464	0.863989	0.32345	0.839641	0.925708	0.71378	10	0.16993	0.0040022	0.33247	10	0.14444	0.0034018	0.31531	10	-0.20458	-0.0048242	0.36242
GOBP_REGULATION_OF_MUCUS_SECRETION	0.55597	0.8938	0.44991	0.856159	0.924969	0.70517	9	-0.042768	-0.00095561	0.30384	9	0.03628	0.00081064	0.28816	9	-0.21471	-0.0048035	0.39809
GOBP_FOLATE_TRANSMEMBRANE_TRANSPORT	0.5243	0.885013	0.32885	0.842724	0.90439	0.5615	5	-0.021493	-0.00035799	0.3527	5	0.14821	0.0024686	0.3345	5	-0.084602	-0.0014109	0.54664
GOBP_REGULATION_OF_TRANSCRIPTION_REGULATORY_REGION_DNA_BINDING	0.32029	0.866748	0.91686	0.967496	0.90439	0.5714	30	0.073331	0.0029897	0.15706	30	-0.20619	-0.0084064	0.14895	30	-0.037148	-0.0015164	0.20645
GOMF_CHLORIDE_ION_BINDING	0.65866	0.914812	0.55039	0.876196	0.916415	0.67713	12	-0.13268	-0.003423	0.32456	12	-0.038983	-0.0010057	0.30781	12	-0.17113	-0.0044204	0.37226
GOBP_LYMPHOCYTE_ANERGY	0.30814	0.863989	0.37986	0.84889	0.703941	0.083835	6	0.1741	0.0031765	0.3474	6	0.10077	0.0018386	0.32947	6	0.54352	0.009929	0.39391
GOMF_IMMUNE_RECEPTOR_ACTIVITY	0.69973	0.92544	0.18511	0.815195	0.978746	0.953	129	-0.052874	-0.0044579	0.10098	129	0.085814	0.007235	0.095765	128	-0.19405	-0.016317	0.11586
GOBP_REGULATION_OF_LONG_TERM_SYNAPTIC_POTENTIATION	0.099236	0.767568	0.80734	0.92955	0.489169	0.025353	44	0.1804	0.0089037	0.14028	44	-0.1155	-0.0057009	0.13304	44	0.32432	0.016027	0.16597
GOBP_XENOBIOTIC_TRANSPORT	0.58695	0.89844	0.87754	0.951951	0.984305	0.96823	47	-0.032413	-0.0016533	0.14753	47	-0.16269	-0.0082983	0.13991	47	-0.32566	-0.016631	0.1755
GOBP_VITAMIN_METABOLIC_PROCESS	0.59779	0.901301	0.44146	0.856159	0.921953	0.69152	109	-0.024516	-0.001901	0.099001	109	0.013829	0.0010723	0.093892	109	-0.056256	-0.0043677	0.11247
GOBP_REGULATION_OF_ATP_METABOLIC_PROCESS	0.86703	0.957253	0.4007	0.853146	0.774989	0.14172	62	-0.15487	-0.0090688	0.1392	62	0.033211	0.0019448	0.13203	62	0.16147	0.0094674	0.15053
GOBP_NEGATIVE_REGULATION_OF_SERINE_TYPE_PEPTIDASE_ACTIVITY	0.74239	0.927607	0.56419	0.879805	0.939535	0.80129	4	-0.35422	-0.0052772	0.54434	4	-0.083435	-0.001243	0.51626	3	-0.5947	-0.0076827	0.70274
GOMF_TFIID_CLASS_TRANSCRIPTION_FACTOR_COMPLEX_BINDING	0.018468	0.570977	0.025677	0.749186	0.842133	0.25008	10	0.68377	0.016104	0.32769	10	0.60561	0.014263	0.31078	10	0.22951	0.0054121	0.34039
GOBP_REGULATION_OF_RESPONSE_TO_STRESS	0.01458	0.553605	0.050422	0.760984	0.891337	0.50101	1241	0.065468	0.016579	0.03001	1241	0.046705	0.011828	0.028463	1238	-8.7461e-05	-2.215e-05	0.03458
GOBP_INTEGRIN_MEDIATED_SIGNALING_PATHWAY	0.48648	0.87666	0.13358	0.809387	0.742049	0.11736	103	0.0034593	0.0002608	0.10203	103	0.10737	0.008095	0.09676	103	0.13536	0.010217	0.1139
GOBP_NEGATIVE_REGULATION_OF_LOCOMOTION	0.0077403	0.432526	0.020485	0.718874	0.900107	0.5413	291	0.14597	0.018401	0.060289	291	0.11688	0.014733	0.057181	291	-0.0071702	-0.00090494	0.069141
GOBP_COMPLEMENT_DEPENDENT_CYTOTOXICITY	0.71458	0.927607	0.92764	0.970112	0.865214	0.30586	13	-0.15121	-0.0040601	0.26677	13	-0.36899	-0.0099079	0.25299	13	0.15572	0.0041866	0.30677
GOBP_NEGATIVE_REGULATION_OF_INTRACELLULAR_PROTEIN_TRANSPORT	0.27682	0.861229	0.88855	0.95554	0.927942	0.74386	32	0.10119	0.0042607	0.17084	32	-0.19748	-0.008315	0.16201	32	-0.12321	-0.0051944	0.18803
GOMF_POLYSACCHARIDE_BINDING	0.47022	0.87666	0.63303	0.892014	0.940075	0.80525	22	0.017182	0.00060004	0.22999	22	-0.074142	-0.0025891	0.21812	22	-0.22751	-0.0079549	0.26438
GOBP_RESPONSE_TO_CATECHOLAMINE	0.14943	0.806576	0.0031376	0.458359	0.904563	0.596	57	0.15875	0.0089145	0.1528	57	0.39603	0.022239	0.14488	57	-0.041449	-0.0023305	0.17056
GOBP_MYELOID_LEUKOCYTE_MEDIATED_IMMUNITY	0.37628	0.870749	0.2998	0.833812	0.881939	0.38545	105	0.031042	0.0023628	0.098461	105	0.049023	0.0037314	0.09338	105	0.03121	0.0023785	0.10717
GOBP_HEPARAN_SULFATE_PROTEOGLYCAN_BIOSYNTHETIC_PROCESS_POLYSACCHARIDE_CHAIN_BIOSYNTHETIC_PROCESS	0.32027	0.866748	0.7448	0.912178	0.886922	0.46069	8	0.14755	0.0031084	0.31599	8	-0.19726	-0.0041556	0.29968	8	0.035748	0.00075402	0.36223
GOBP_ACTIN_POLYMERIZATION_DEPENDENT_CELL_MOTILITY	0.34757	0.870749	0.29019	0.832734	0.881939	0.38591	7	0.15605	0.0030752	0.39819	7	0.20877	0.0041141	0.37763	7	0.14242	0.0028101	0.4911
GOBP_CONVERGENT_EXTENSION_INVOLVED_IN_GASTRULATION	0.80869	0.944947	0.61717	0.888131	0.932131	0.76698	9	-0.36446	-0.0081435	0.41742	9	-0.118	-0.0026365	0.39589	9	-0.34556	-0.0077309	0.47404
GOBP_POSITIVE_REGULATION_OF_CATABOLIC_PROCESS	0.28854	0.861229	0.61217	0.886721	0.881939	0.39951	476	0.026729	0.0042866	0.047929	476	-0.012955	-0.0020776	0.045456	476	0.013847	0.0022234	0.054382
GOBP_CELLULAR_RESPONSE_TO_ALKALOID	0.10753	0.776007	0.18605	0.815195	0.911579	0.64714	35	0.23764	0.010464	0.19168	35	0.16226	0.0071446	0.18179	35	-0.080831	-0.0035635	0.21405
GOCC_ACROSOMAL_VESICLE	0.54552	0.888577	0.90339	0.961489	0.856555	0.28496	132	-0.0096261	-0.00082089	0.084174	132	-0.10386	-0.0088573	0.079825	131	0.055195	0.004695	0.097144
GOBP_REGULATION_OF_PROTEIN_OLIGOMERIZATION	0.26344	0.860749	0.35207	0.847194	0.904563	0.59799	5	0.32505	0.005414	0.51366	5	0.18499	0.0030812	0.48716	5	-0.15322	-0.0025552	0.61742
GOBP_REGULATION_OF_SMOOTHENED_SIGNALING_PATHWAY	0.40487	0.870749	0.052972	0.760984	0.870018	0.33507	79	0.027199	0.001797	0.11297	79	0.17321	0.011444	0.10713	79	0.056997	0.0037705	0.1338
GOMF_MYOSIN_II_BINDING	0.91175	0.966071	0.067927	0.770787	0.972115	0.93464	11	-0.45041	-0.011126	0.33322	11	0.47135	0.011643	0.31602	11	-0.61338	-0.01517	0.40585
GOBP_THYROID_HORMONE_GENERATION	0.77639	0.934942	0.5375	0.872494	0.968977	0.92497	22	-0.17407	-0.006079	0.22902	22	-0.020448	-0.00071406	0.21721	22	-0.37927	-0.013261	0.26349
GOBP_RESPONSE_TO_INTERLEUKIN_18	0.2405	0.85597	0.16349	0.815195	0.926137	0.72083	12	0.17641	0.0045512	0.25034	12	0.23273	0.006004	0.23742	12	-0.18209	-0.0047036	0.3111
GOMF_FIBROBLAST_GROWTH_FACTOR_BINDING	0.62127	0.906044	0.56271	0.879805	0.72695	0.10777	23	-0.060145	-0.0021475	0.19476	23	-0.029157	-0.0010411	0.18471	23	0.30359	0.010853	0.24513
GOBP_PHOTOTRANSDUCTION_VISIBLE_LIGHT	0.8144	0.945615	0.77982	0.922968	0.900729	0.54647	16	-0.24056	-0.0071652	0.269	16	-0.19685	-0.0058633	0.25512	16	-0.033308	-0.00099336	0.2853
GOBP_REGULATION_OF_OPSIN_MEDIATED_SIGNALING_PATHWAY	0.81137	0.945362	0.35758	0.848877	0.766188	0.12892	8	-0.37436	-0.0078865	0.42397	8	0.14674	0.0030913	0.4021	8	0.45373	0.0095706	0.40099
GOBP_ESTABLISHMENT_OF_BLOOD_BRAIN_BARRIER	0.64368	0.908275	0.758	0.915795	0.964965	0.90979	14	-0.10983	-0.0030602	0.29818	14	-0.19793	-0.005515	0.28279	14	-0.41477	-0.011572	0.30965
GOBP_LYMPHOCYTE_APOPTOTIC_PROCESS	0.001586	0.190215	0.051638	0.760984	0.780821	0.15876	76	0.32172	0.02085	0.10902	76	0.16849	0.01092	0.10341	76	0.1224	0.0079428	0.12245
GOBP_NEGATIVE_REGULATION_OF_RESPONSE_TO_BIOTIC_STIMULUS	0.25916	0.860749	0.21075	0.82014	0.799813	0.17627	106	0.065969	0.005045	0.10213	106	0.077856	0.005954	0.096856	105	0.10332	0.0078743	0.11114
GOBP_REGULATION_OF_VITAMIN_METABOLIC_PROCESS	0.17543	0.825263	0.47003	0.858615	0.968992	0.92618	11	0.30492	0.0075318	0.32684	11	0.023308	0.00057572	0.30998	11	-0.56728	-0.01403	0.39176
GOBP_AMINOPHOSPHOLIPID_TRANSLOCATION	0.73012	0.927607	0.59986	0.883579	0.900729	0.54767	6	-0.2559	-0.004669	0.41733	6	-0.10014	-0.001827	0.3958	6	-0.052277	-0.00095499	0.43646
GOMF_AMINOPHOSPHOLIPID_FLIPPASE_ACTIVITY	0.73012	0.927607	0.59986	0.883579	0.900729	0.54767	6	-0.2559	-0.004669	0.41733	6	-0.10014	-0.001827	0.3958	6	-0.052277	-0.00095499	0.43646
GOBP_MACROPHAGE_ACTIVATION	0.37582	0.870749	0.53137	0.872494	0.896782	0.52609	99	0.033216	0.0024554	0.10496	99	-0.0078363	-0.00057927	0.09954	99	-0.0074882	-0.00055422	0.11442
GOBP_RESPONSE_TO_PAIN	0.2593	0.860749	0.37977	0.84889	0.896858	0.52631	35	0.11644	0.0051269	0.18038	35	0.052364	0.0023056	0.17107	35	-0.013404	-0.00059095	0.2031
GOMF_CENTROMERIC_DNA_BINDING	0.93959	0.974467	0.49243	0.863077	0.881939	0.37416	6	-0.74029	-0.013507	0.47716	6	0.0085863	0.00015666	0.45258	6	0.14992	0.0027388	0.46724
GOBP_EMBRYONIC_ORGAN_MORPHOGENESIS	0.68891	0.921422	0.29292	0.833383	0.926093	0.71472	286	-0.031754	-0.0039688	0.064442	286	0.033301	0.0041622	0.061116	286	-0.042536	-0.0053229	0.074987
GOBP_POSITIVE_REGULATION_OF_LOW_DENSITY_LIPOPROTEIN_RECEPTOR_ACTIVITY	0.63151	0.906794	0.8711	0.950991	0.861293	0.29908	5	-0.17974	-0.0029938	0.53517	5	-0.57435	-0.0095664	0.50753	5	0.35988	0.0060016	0.68278
GOCC_BLOOD_MICROPARTICLE	0.87778	0.959227	0.3905	0.850519	0.958309	0.87031	102	-0.11461	-0.0085989	0.098461	102	0.025962	0.0019478	0.093384	102	-0.13061	-0.0098113	0.1158
GOMF_MELANOCORTIN_RECEPTOR_ACTIVITY	0.93933	0.97439	0.64603	0.894502	0.904563	0.60116	6	-0.70799	-0.012917	0.45697	6	-0.16237	-0.0029625	0.43342	6	-0.13654	-0.0024943	0.5326
GOBP_BRANCHED_CHAIN_AMINO_ACID_METABOLIC_PROCESS	0.3771	0.870749	0.52936	0.872241	0.957832	0.86718	27	0.067867	0.0026252	0.21675	27	-0.01514	-0.00058565	0.20557	27	-0.2684	-0.010395	0.24111
GOBP_REGULATION_OF_ATTACHMENT_OF_MITOTIC_SPINDLE_MICROTUBULES_TO_KINETOCHORE	0.50702	0.879571	0.4216	0.85615	0.979383	0.95419	9	-0.0058844	-0.00013148	0.33432	9	0.062714	0.0014013	0.31706	9	-0.75147	-0.016812	0.44544
GOBP_RESPONSE_TO_MITOCHONDRIAL_DEPOLARISATION	0.38715	0.870749	0.62078	0.888591	0.753588	0.12307	16	0.072139	0.0021487	0.25156	16	-0.07337	-0.0021854	0.23857	16	0.35706	0.010649	0.30786
GOCC_EGG_COAT	0.821	0.947923	0.7364	0.910229	0.869197	0.33005	5	-0.48646	-0.0081026	0.52922	5	-0.31736	-0.005286	0.50191	5	0.25452	0.0042446	0.57873
GOBP_AMP_CATABOLIC_PROCESS	0.77105	0.933681	0.17713	0.815195	0.850481	0.27032	5	-0.37325	-0.0062169	0.50282	5	0.44177	0.0073581	0.47687	5	0.35596	0.0059363	0.58178
GOMF_OXYGEN_SENSOR_ACTIVITY	0.82327	0.948313	0.52952	0.872241	0.887006	0.47918	5	-0.45639	-0.0076016	0.49182	5	-0.034547	-0.00057542	0.46646	5	0.031762	0.00052969	0.60818
GOBP_POSITIVE_REGULATION_OF_DNA_REPLICATION	0.47286	0.87666	0.6082	0.886721	0.839586	0.23844	41	0.01099	0.00052364	0.16144	41	-0.042049	-0.0020036	0.15311	41	0.13271	0.0063312	0.18656
GOBP_VITAMIN_TRANSMEMBRANE_TRANSPORT	0.90606	0.965499	0.33361	0.842724	0.932985	0.77143	19	-0.31091	-0.010091	0.23608	19	0.096275	0.0031247	0.22391	19	-0.20058	-0.0065182	0.26975
GOMF_TASTE_RECEPTOR_ACTIVITY	0.78697	0.938001	0.61559	0.887175	0.971158	0.93181	30	-0.19294	-0.0078663	0.24239	30	-0.067569	-0.0027548	0.22989	30	-0.43186	-0.017629	0.28994
GOBP_NEGATIVE_REGULATION_OF_RAC_PROTEIN_SIGNAL_TRANSDUCTION	0.35747	0.870749	0.27759	0.829156	0.887898	0.48936	4	0.21056	0.0031369	0.57648	4	0.32258	0.0048058	0.54673	4	0.016626	0.00024801	0.62346
GOBP_UBIQUITIN_RECYCLING	0.73676	0.927607	0.091758	0.800787	0.861293	0.29917	12	-0.17798	-0.0045915	0.28098	12	0.35442	0.0091435	0.26647	12	0.15275	0.0039455	0.28994
GOBP_POSITIVE_REGULATION_OF_REACTIVE_OXYGEN_SPECIES_METABOLIC_PROCESS	0.56942	0.896411	0.57306	0.882083	0.898036	0.53345	66	-0.022227	-0.0013428	0.12708	66	-0.022197	-0.001341	0.12053	66	-0.011888	-0.00071908	0.14163
GOBP_REGULATION_OF_CYTOPLASMIC_MRNA_PROCESSING_BODY_ASSEMBLY	0.35372	0.870749	0.69044	0.901337	0.747877	0.12038	7	0.14745	0.0029057	0.39287	7	-0.18522	-0.00365	0.37259	7	0.48775	0.0096239	0.41577
GOCC_RIBBON_SYNAPSE	0.46338	0.87666	0.41926	0.85615	0.556531	0.034298	14	0.028525	0.00079483	0.31031	14	0.059973	0.0016711	0.2943	14	0.67026	0.018699	0.36803
GOBP_ORGANIC_ACID_METABOLIC_PROCESS	0.90236	0.964775	0.39267	0.850762	0.940504	0.80919	870	-0.046831	-0.010039	0.036158	870	0.0093405	0.0020023	0.034294	869	-0.036333	-0.0077936	0.041526
GOBP_SECRETION_BY_TISSUE	0.57194	0.896837	0.37376	0.848877	0.946889	0.83701	46	-0.027868	-0.0014063	0.15369	46	0.04692	0.0023677	0.14576	46	-0.17448	-0.0088159	0.17763
GOCC_ENDOLYSOSOME_MEMBRANE	0.53692	0.88605	0.02565	0.749186	0.881939	0.39037	17	-0.022392	-0.00068749	0.24159	17	0.44652	0.013709	0.22909	17	0.088036	0.0027063	0.31628
GOBP_CELLULAR_RESPONSE_TO_STEROL	0.025593	0.614201	0.48012	0.860409	0.888914	0.49268	22	0.46708	0.016311	0.23952	22	0.011325	0.00039549	0.22719	22	0.0044488	0.00015555	0.24232
GOCC_JUNCTIONAL_SARCOPLASMIC_RETICULUM_MEMBRANE	0.44929	0.87666	0.32699	0.842055	0.775163	0.14378	9	0.042743	0.00095505	0.33533	9	0.14256	0.0031853	0.31802	9	0.41669	0.0093222	0.3918
GOBP_CARBOHYDRATE_DERIVATIVE_BIOSYNTHETIC_PROCESS	0.57199	0.896837	0.75805	0.915795	0.634161	0.050976	572	-0.0078222	-0.0013714	0.043111	572	-0.028623	-0.0050182	0.040886	572	0.081239	0.01426	0.04967
GOBP_PRESYNAPTIC_ACTIVE_ZONE_ORGANIZATION	0.91574	0.967687	0.27207	0.829058	0.775163	0.1439	7	-0.54242	-0.010689	0.3939	7	0.22661	0.0044657	0.37359	7	0.51464	0.010154	0.48413
GOBP_PLASMINOGEN_ACTIVATION	0.57082	0.896411	0.50922	0.868426	0.926137	0.72139	24	-0.036858	-0.0013443	0.20652	24	-0.0045271	-0.00016511	0.19586	24	-0.12916	-0.0047166	0.22003
GOMF_LIGAND_GATED_CALCIUM_CHANNEL_ACTIVITY	0.48888	0.87666	0.9376	0.973389	0.774403	0.14018	29	0.0058096	0.00023288	0.20831	29	-0.30323	-0.012155	0.19754	29	0.23706	0.0095146	0.21959
GOBP_IMMUNE_EFFECTOR_PROCESS	0.091066	0.757502	0.53601	0.872494	0.927942	0.74372	581	0.058492	0.010333	0.043838	581	-0.0037583	-0.00066392	0.041578	579	-0.032825	-0.0057959	0.050123
GOBP_REGULATION_OF_PROTEIN_EXIT_FROM_ENDOPLASMIC_RETICULUM	0.22418	0.852922	0.47701	0.860289	0.870018	0.33221	24	0.13725	0.005006	0.18104	24	0.0098985	0.00036102	0.1717	24	0.088771	0.0032417	0.20462
GOBP_NEGATIVE_REGULATION_OF_EPIDERMAL_GROWTH_FACTOR_RECEPTOR_SIGNALING_PATHWAY	0.26449	0.860749	0.086636	0.794119	0.769436	0.13434	26	0.13507	0.005127	0.21453	26	0.27706	0.010517	0.20345	26	0.26614	0.010115	0.2406
GOMF_LIPOPOLYSACCHARIDE_IMMUNE_RECEPTOR_ACTIVITY	0.35633	0.870749	0.53389	0.872494	0.895251	0.52232	6	0.12789	0.0023334	0.34726	6	-0.028014	-0.00051113	0.32934	6	-0.035456	-0.00064772	0.63331
GOBP_PROTEIN_K11_LINKED_UBIQUITINATION	0.8548	0.955823	0.99545	0.998281	0.914304	0.66146	32	-0.21196	-0.0089246	0.20047	32	-0.49591	-0.02088	0.19009	32	-0.091831	-0.0038714	0.22051
GOMF_PRERIBOSOME_BINDING	0.78538	0.937907	0.71497	0.907272	0.881939	0.39324	6	-0.37912	-0.0069172	0.4796	6	-0.25835	-0.0047136	0.45486	6	0.11661	0.0021303	0.43046
GOBP_NEGATIVE_REGULATION_OF_PHOSPHOLIPID_METABOLIC_PROCESS	0.92296	0.969909	0.77618	0.92161	0.904563	0.60021	5	-0.78602	-0.013092	0.55145	5	-0.39716	-0.0066151	0.52302	4	-0.16401	-0.0024465	0.64601
GOBP_MICROTUBULE_ORGANIZING_CENTER_ORGANIZATION	0.1595	0.812679	0.71527	0.907272	0.788589	0.16823	145	0.088648	0.0079204	0.088956	145	-0.047992	-0.0042879	0.084367	144	0.099011	0.0088269	0.103
GOBP_HIS_PURKINJE_SYSTEM_DEVELOPMENT	0.27182	0.860749	0.54048	0.873736	0.977096	0.94883	7	0.26298	0.0051825	0.43302	7	-0.041744	-0.00082264	0.41068	7	-0.81534	-0.016088	0.49907
GOBP_LONG_TERM_SYNAPTIC_POTENTIATION	0.13083	0.794912	0.1785	0.815195	0.00589199	2.5928e-05	86	0.12036	0.0082955	0.10722	86	0.093669	0.0064558	0.10169	86	0.50591	0.034912	0.12497
GOMF_CORECEPTOR_ACTIVITY	0.14386	0.803559	0.12596	0.809387	0.892343	0.51157	52	0.14293	0.0076675	0.13444	52	0.14609	0.0078368	0.1275	52	-0.0050879	-0.00027327	0.1754
GOBP_REGULATION_OF_PLATELET_DERIVED_GROWTH_FACTOR_RECEPTOR_SIGNALING_PATHWAY	0.76448	0.931524	0.93807	0.973389	0.886922	0.45315	22	-0.14861	-0.0051898	0.20617	22	-0.30088	-0.010507	0.19552	22	0.030007	0.0010492	0.25493
GOBP_ALANINE_METABOLIC_PROCESS	0.44731	0.87666	0.20279	0.82014	0.927942	0.73409	5	0.051325	0.00085488	0.38744	5	0.3056	0.0050901	0.36744	5	-0.26896	-0.0044854	0.43015
GOBP_OLIGODENDROCYTE_APOPTOTIC_PROCESS	0.41904	0.872374	0.084218	0.791102	0.886902	0.43011	5	0.10229	0.0017038	0.50057	5	0.65382	0.01089	0.4747	5	0.11185	0.0018653	0.63514
GOBP_AMINOGLYCAN_CATABOLIC_PROCESS	0.492	0.87666	0.54172	0.874568	0.891337	0.50314	32	0.0034202	0.00014401	0.17048	32	-0.016939	-0.00071321	0.16169	32	-0.0015909	-6.7069e-05	0.20216
GOBP_PROTEIN_TRIMERIZATION	0.059122	0.706584	0.21728	0.82014	0.960617	0.88075	16	0.3965	0.01181	0.25379	16	0.1881	0.0056029	0.24071	16	-0.32418	-0.009668	0.27501
GOBP_MAMMARY_GLAND_EPITHELIUM_DEVELOPMENT	0.59246	0.900725	0.37202	0.848877	0.994653	0.98972	67	-0.029782	-0.0018127	0.12734	67	0.039434	0.0024002	0.12077	67	-0.36095	-0.021997	0.15583
GOBP_BRANCHING_INVOLVED_IN_SALIVARY_GLAND_MORPHOGENESIS	0.41016	0.870749	0.61567	0.887175	0.910847	0.63139	21	0.052129	0.0017786	0.22949	21	-0.064021	-0.0021844	0.21765	20	-0.09391	-0.003131	0.27988
GOBP_METHYLATION	0.39688	0.870749	0.84973	0.943263	0.7185	0.099068	179	0.020157	0.0019991	0.077102	179	-0.075702	-0.0075078	0.073121	179	0.11737	0.011654	0.091198
GOCC_MRNA_CLEAVAGE_AND_POLYADENYLATION_SPECIFICITY_FACTOR_COMPLEX	0.93819	0.974201	0.12937	0.809387	0.715225	0.093722	17	-0.38189	-0.011725	0.24801	17	0.26566	0.0081564	0.23522	17	0.39656	0.012191	0.30083
GOMF_TRANSITION_METAL_ION_TRANSMEMBRANE_TRANSPORTER_ACTIVITY	0.37359	0.870749	0.19264	0.81635	0.90439	0.56501	40	0.05731	0.0026973	0.17777	40	0.14638	0.0068894	0.1686	40	-0.029038	-0.0013684	0.17741
GOBP_THALAMUS_DEVELOPMENT	0.68171	0.918911	0.71393	0.907272	0.833896	0.23068	11	-0.17154	-0.0042373	0.36306	11	-0.19451	-0.0048046	0.34432	11	0.28403	0.0070244	0.38558
GOBP_POSITIVE_REGULATION_OF_MESENCHYMAL_CELL_PROLIFERATION	0.338	0.870749	0.50094	0.866453	0.916219	0.67517	26	0.083036	0.003152	0.19869	26	-0.00044324	-1.6825e-05	0.18843	25	-0.10902	-0.004063	0.23999
GOBP_WATER_SOLUBLE_VITAMIN_BIOSYNTHETIC_PROCESS	0.88492	0.961657	0.64429	0.894321	0.886922	0.47104	11	-0.37134	-0.0091723	0.30945	11	-0.10858	-0.0026821	0.2935	11	0.021843	0.00054022	0.30061
GOBP_NEGATIVE_REGULATION_OF_T_CELL_APOPTOTIC_PROCESS	0.049615	0.681975	0.043571	0.760984	0.84952	0.26074	22	0.37345	0.013041	0.22651	22	0.36751	0.012834	0.21482	22	0.17164	0.0060012	0.26772
GOBP_NEGATIVE_REGULATION_OF_FATTY_ACID_BIOSYNTHETIC_PROCESS	0.052422	0.688555	0.40648	0.854402	0.887006	0.48641	18	0.34503	0.0109	0.21273	18	0.047743	0.0015083	0.20177	18	0.0086876	0.0002748	0.25497
GOBP_POST_ANAL_TAIL_MORPHOGENESIS	0.062512	0.708286	0.0094217	0.632969	0.828566	0.21953	18	0.34927	0.011034	0.22767	18	0.50711	0.01602	0.2159	18	0.18864	0.0059669	0.24379
GOBP_POSITIVE_REGULATION_OF_IMMUNE_SYSTEM_PROCESS	0.027559	0.627012	0.006	0.584343	0.753588	0.1231	946	0.065186	0.014539	0.033985	946	0.080972	0.01806	0.032228	944	0.045868	0.010232	0.039552
GOBP_RESPONSE_TO_ORGANOPHOSPHORUS	0.84652	0.954596	0.728	0.90995	0.904563	0.59178	123	-0.097656	-0.008041	0.095585	123	-0.055007	-0.0045293	0.090655	123	-0.025836	-0.00213	0.1113
GOBP_REGULATION_OF_T_HELPER_17_CELL_LINEAGE_COMMITMENT	0.57563	0.897856	0.28334	0.829156	0.904563	0.59069	9	-0.056466	-0.0012617	0.29604	9	0.16086	0.0035943	0.28076	9	-0.076311	-0.0017072	0.33276
GOBP_MULTICELLULAR_ORGANISMAL_RESPONSE_TO_STRESS	0.0041746	0.321312	0.29021	0.832734	0.615928	0.046381	91	0.31087	0.022037	0.11785	91	0.061797	0.0043806	0.11179	91	0.2249	0.015962	0.13378
GOBP_POSITIVE_REGULATION_OF_PHOSPHATIDYLINOSITOL_3_KINASE_PROTEIN_KINASE_B_SIGNAL_TRANSDUCTION	0.83358	0.949876	0.26532	0.829058	0.958323	0.8707	170	-0.077337	-0.0074765	0.079857	170	0.047492	0.0045912	0.075737	169	-0.10197	-0.0098417	0.09026
GOBP_REGULATION_OF_NAD_P_H_OXIDASE_ACTIVITY	0.97667	0.987897	0.85365	0.944846	0.842133	0.24953	5	-1.3717	-0.022847	0.68947	5	-0.68814	-0.011462	0.65395	5	0.27738	0.0046259	0.41033
GOBP_DETECTION_OF_CELL_DENSITY	0.84581	0.954596	0.17539	0.815195	0.900107	0.54068	8	-0.35596	-0.0074989	0.34944	8	0.30924	0.0065146	0.33141	8	-0.03792	-0.00079985	0.37121
GOMF_NEUROTRANSMITTER_RECEPTOR_REGULATOR_ACTIVITY	0.49548	0.87666	0.8677	0.950214	0.90439	0.57569	12	0.0037661	9.716e-05	0.33225	12	-0.35152	-0.0090686	0.31509	12	-0.067716	-0.0017491	0.35477
GOBP_CELLULAR_RESPONSE_TO_BRAIN_DERIVED_NEUROTROPHIC_FACTOR_STIMULUS	0.93304	0.972679	0.36076	0.848877	0.88472	0.42133	10	-0.55358	-0.013038	0.36931	10	0.12485	0.0029405	0.35028	10	0.087224	0.0020569	0.43942
GOBP_RESPONSE_TO_OXIDATIVE_STRESS	0.087549	0.751701	0.13211	0.809387	0.895238	0.52108	355	0.072928	0.010135	0.053779	355	0.056947	0.0079143	0.051004	355	-0.0031747	-0.00044175	0.060051
GOBP_PROTEIN_C_LINKED_GLYCOSYLATION	0.79645	0.9397	0.98313	0.990942	0.958281	0.86935	5	-0.34511	-0.0057482	0.41628	5	-0.83816	-0.01396	0.39474	5	-0.56075	-0.0093515	0.49916
GOBP_POSITIVE_CHEMOTAXIS	0.62229	0.906044	0.737	0.910229	0.924945	0.70506	55	-0.043994	-0.002427	0.14123	55	-0.084938	-0.0046856	0.13394	55	-0.088186	-0.0048709	0.1636
GOBP_RESPONSE_TO_FATTY_ACID	0.3844	0.870749	0.93102	0.970501	0.928213	0.74749	54	0.042986	0.0023497	0.14624	54	-0.20573	-0.011246	0.13868	54	-0.11216	-0.0061388	0.16825
GOBP_NON_MEMBRANE_BOUNDED_ORGANELLE_ASSEMBLY	0.49027	0.87666	0.57999	0.882465	0.886902	0.4376	381	0.001287	0.00018515	0.05278	381	-0.010106	-0.0014539	0.050057	381	0.0094619	0.0013629	0.060244
GOBP_REGULATION_OF_SODIUM_DEPENDENT_PHOSPHATE_TRANSPORT	0.91429	0.967291	0.41957	0.85615	0.962893	0.89383	5	-0.95712	-0.015942	0.69978	5	0.13473	0.0022441	0.66371	5	-0.64699	-0.01079	0.51876
GOBP_ADHERENS_JUNCTION_MAINTENANCE	0.792	0.938803	0.45511	0.856159	0.926081	0.71462	6	-0.34996	-0.0063852	0.43025	6	0.046018	0.00083961	0.40805	6	-0.29113	-0.0053184	0.51351
GOBP_POSITIVE_REGULATION_OF_G_PROTEIN_COUPLED_RECEPTOR_SIGNALING_PATHWAY	0.219	0.852802	0.34298	0.844119	0.913137	0.65369	28	0.14767	0.0058167	0.19039	28	0.073013	0.002876	0.18057	28	-0.086216	-0.0034003	0.21809
GOBP_POSITIVE_REGULATION_OF_CANONICAL_WNT_SIGNALING_PATHWAY	0.082137	0.742397	0.15167	0.815195	0.774403	0.14006	96	0.15086	0.010982	0.10846	96	0.10589	0.0077083	0.10287	96	0.1321	0.0096288	0.1223
GOBP_PEPTIDOGLYCAN_METABOLIC_PROCESS	0.65681	0.914217	0.46224	0.857101	0.85396	0.28154	6	-0.12747	-0.0023257	0.3157	6	0.028383	0.00051785	0.29941	6	0.23858	0.0043584	0.41255
GOMF_ACROSIN_BINDING	0.85412	0.955823	0.84325	0.940819	0.718861	0.10092	5	-0.54408	-0.0090623	0.51607	5	-0.49333	-0.0082169	0.48944	5	0.73938	0.012331	0.57928
GOBP_REGULATION_OF_CHRONIC_INFLAMMATORY_RESPONSE	0.2248	0.852922	0.48676	0.861476	0.867181	0.32049	5	0.30137	0.0050196	0.39858	5	0.012548	0.000209	0.37802	5	0.20687	0.0034499	0.44361
GOBP_POSITIVE_REGULATION_OF_RECEPTOR_SIGNALING_PATHWAY_VIA_STAT	0.46893	0.87666	0.10086	0.806475	0.767357	0.13202	51	0.010455	0.00055545	0.13411	51	0.16238	0.0086266	0.12718	51	0.1768	0.0094047	0.15829
GOMF_SIALIC_ACID_BINDING	0.42926	0.874393	0.069615	0.770787	0.881939	0.40906	21	0.040428	0.0013794	0.2268	21	0.31805	0.010852	0.21508	21	0.061324	0.002095	0.26665
GOBP_REGULATION_OF_FERTILIZATION	0.89733	0.96343	0.49363	0.863779	0.918932	0.68504	16	-0.30949	-0.0092186	0.24436	16	0.0037022	0.00011027	0.23177	16	-0.13452	-0.0040117	0.27916
GOBP_NEURON_CELLULAR_HOMEOSTASIS	0.31525	0.864852	0.41734	0.85615	0.721637	0.10296	56	0.06242	0.0034745	0.12976	56	0.025686	0.0014298	0.12307	56	0.19086	0.010637	0.15089
GOBP_GLYCOLIPID_CATABOLIC_PROCESS	0.88944	0.962558	0.9424	0.975008	0.929132	0.74998	20	-0.27982	-0.0093175	0.22868	20	-0.34164	-0.011376	0.21687	20	-0.1765	-0.0058846	0.2617
GOBP_PEPTIDYL_GLUTAMIC_ACID_MODIFICATION	0.42307	0.87352	0.18556	0.815195	0.881287	0.35847	25	0.038467	0.0014319	0.19824	25	0.16815	0.0062592	0.18801	25	0.089404	0.0033321	0.24658
GOBP_RESPONSE_TO_ELECTRICAL_STIMULUS	0.63897	0.908015	0.70246	0.904438	0.900729	0.55069	42	-0.055831	-0.0026924	0.15696	42	-0.079121	-0.0038155	0.14886	42	-0.022636	-0.001093	0.17765
GOBP_MESODERMAL_CELL_FATE_SPECIFICATION	0.24823	0.85597	0.45612	0.856159	0.886922	0.47193	13	0.21673	0.0058193	0.31867	13	0.033312	0.00089447	0.30223	13	0.021365	0.0005744	0.30337
GOMF_CYCLIC_NUCLEOTIDE_PHOSPHODIESTERASE_ACTIVITY	0.47213	0.87666	0.16176	0.815195	0.965374	0.91201	26	0.01439	0.00054625	0.20584	26	0.19273	0.0073159	0.19521	26	-0.35071	-0.01333	0.25916
GOBP_PLASMA_MEMBRANE_REPAIR	0.91243	0.966291	0.91419	0.967054	0.968984	0.92587	27	-0.25917	-0.010025	0.19114	27	-0.24782	-0.0095859	0.18127	27	-0.31527	-0.01221	0.21806
GOBP_SUCCINYL_COA_METABOLIC_PROCESS	0.20947	0.846697	0.67982	0.898755	0.779155	0.15342	9	0.32566	0.0072765	0.40289	9	-0.17852	-0.0039888	0.38211	9	0.43643	0.0097637	0.42706
GOBP_LIPID_IMPORT_INTO_CELL	0.54334	0.888375	0.25329	0.82644	0.888168	0.49041	19	-0.02959	-0.00096036	0.27184	19	0.17123	0.0055574	0.25781	19	0.0067707	0.00022003	0.28165
GOMF_POLYAMINE_TRANSMEMBRANE_TRANSPORTER_ACTIVITY	0.74012	0.927607	0.42904	0.85615	0.914172	0.66024	10	-0.22211	-0.005231	0.34504	10	0.058513	0.0013781	0.32723	10	-0.16454	-0.00388	0.39828
GOBP_POSITIVE_REGULATION_OF_ORGANELLE_ORGANIZATION	0.8846	0.961657	0.81295	0.932486	0.887006	0.47898	473	-0.0586	-0.0093691	0.0489	473	-0.041223	-0.0065908	0.046378	472	0.0028843	0.00046124	0.054707
GOMF_CO_SMAD_BINDING	0.25149	0.85597	0.2172	0.82014	0.870018	0.33865	9	0.25305	0.0056542	0.37779	9	0.28008	0.006258	0.35829	9	0.18502	0.0041392	0.44458
GOBP_MIDBRAIN_DOPAMINERGIC_NEURON_DIFFERENTIATION	0.010097	0.482184	0.0028929	0.456504	0.459578	0.021717	16	0.69786	0.020787	0.30041	16	0.78632	0.023421	0.28489	16	0.63826	0.019035	0.31602
GOBP_T_CELL_ACTIVATION	0.00932	0.462652	0.035462	0.760984	0.851651	0.27525	519	0.1055	0.017645	0.044837	519	0.076807	0.012847	0.042527	519	0.031834	0.0053309	0.053322
GOBP_NON_PROTEINOGENIC_AMINO_ACID_BIOSYNTHETIC_PROCESS	0.053275	0.688555	0.039013	0.760984	0.623055	0.049413	16	0.40978	0.012206	0.25389	16	0.42436	0.01264	0.24079	16	0.48669	0.014515	0.29484
GOBP_POSITIVE_REGULATION_OF_TRIGLYCERIDE_BIOSYNTHETIC_PROCESS	0.89814	0.96343	0.80397	0.928866	0.897714	0.52913	12	-0.40664	-0.010491	0.31992	12	-0.2597	-0.0066999	0.30342	12	-0.024616	-0.00063585	0.33681
GOBP_SPHINGOLIPID_BIOSYNTHETIC_PROCESS	0.52317	0.885013	0.46764	0.857913	0.31355	0.0086219	106	-0.0057097	-0.00043665	0.098241	106	0.0075657	0.00057858	0.093171	106	0.2697	0.020651	0.11324
GOBP_CHONDROITIN_SULFATE_BIOSYNTHETIC_PROCESS	0.58007	0.898188	0.054551	0.760984	0.913823	0.65596	18	-0.056169	-0.0017744	0.27797	18	0.42239	0.013344	0.2636	18	-0.12586	-0.003981	0.3135
GOBP_MITOCHONDRIAL_DEPOLARIZATION	0.15109	0.806576	0.16107	0.815195	0.819186	0.20729	22	0.21579	0.0075357	0.20914	22	0.19638	0.006858	0.19835	22	0.18972	0.0066335	0.23253
GOBP_T_CELL_TOLERANCE_INDUCTION	0.63078	0.906794	0.32075	0.838872	0.8573	0.28919	12	-0.084014	-0.0021674	0.25159	12	0.1111	0.0028661	0.23861	12	0.15726	0.0040621	0.28296
GOBP_REGULATION_OF_HOMOPHILIC_CELL_ADHESION	0.063862	0.712808	0.16732	0.815195	0.711268	0.087179	5	0.88659	0.014767	0.58205	5	0.53262	0.0088713	0.55204	5	0.92344	0.0154	0.6798
GOMF_PRIMARY_AMINE_OXIDASE_ACTIVITY	0.41227	0.870749	0.3059	0.834391	0.964965	0.90958	7	0.071987	0.0014186	0.32467	7	0.15627	0.0030796	0.30792	7	-0.54301	-0.010714	0.40576
GOMF_ALPHA_TUBULIN_BINDING	0.9634	0.983619	0.11963	0.809387	0.616896	0.047632	35	-0.28573	-0.012581	0.15947	35	0.17801	0.0078378	0.15125	35	0.33305	0.014683	0.19962
GOBP_POSITIVE_REGULATION_OF_TRANSFORMING_GROWTH_FACTOR_BETA_PRODUCTION	0.21455	0.851618	0.16667	0.815195	0.96749	0.91953	16	0.20597	0.006135	0.26047	16	0.23897	0.0071181	0.24702	16	-0.41626	-0.012414	0.2969
GOBP_VASCULAR_ASSOCIATED_SMOOTH_MUSCLE_CELL_PROLIFERATION	0.64062	0.908015	0.49861	0.865525	0.93181	0.76469	57	-0.050936	-0.0028604	0.14144	57	0.00046582	2.6159e-05	0.13414	57	-0.11061	-0.0062192	0.15331
GOBP_CELLULAR_COMPONENT_DISASSEMBLY	0.89975	0.963927	0.89375	0.957182	0.889068	0.49549	481	-0.061207	-0.009866	0.04781	481	-0.056533	-0.0091127	0.045343	481	0.00063714	0.00010283	0.056397
GOBP_ESTABLISHMENT_OR_MAINTENANCE_OF_BIPOLAR_CELL_POLARITY	0.34617	0.870749	0.95779	0.980329	0.937157	0.7867	51	0.059863	0.0031803	0.15129	51	-0.2476	-0.013154	0.14347	51	-0.13978	-0.0074355	0.17582
GOBP_LIPID_TRANSPORT_ACROSS_BLOOD_BRAIN_BARRIER	0.90715	0.965499	0.74203	0.912129	0.946207	0.82259	6	-0.79271	-0.014463	0.59898	6	-0.36906	-0.0067336	0.56809	6	-0.55946	-0.01022	0.60461
GOBP_NEURAL_CREST_CELL_MIGRATION_INVOLVED_IN_AUTONOMIC_NERVOUS_SYSTEM_DEVELOPMENT	0.65268	0.912179	0.59787	0.883462	0.780821	0.1615	6	-0.1951	-0.0035596	0.49698	6	-0.11681	-0.0021313	0.47133	6	0.56651	0.010349	0.57319
GOBP_VALINE_METABOLIC_PROCESS	0.49523	0.87666	0.8005	0.928255	0.958309	0.87017	7	0.0048932	9.6428e-05	0.40888	7	-0.32706	-0.0064453	0.38777	7	-0.49137	-0.0096954	0.43592
GOCC_NEURONAL_DENSE_CORE_VESICLE_MEMBRANE	0.043633	0.675287	7.8475e-06	0.056802	0.653317	0.057886	5	0.89334	0.014879	0.52238	5	2.1391	0.03563	0.49515	5	0.71511	0.011926	0.45465
GOBP_REGULATION_OF_FLAGELLATED_SPERM_MOTILITY	0.63331	0.90719	0.23927	0.824126	0.918932	0.68497	18	-0.082819	-0.0026163	0.24312	18	0.1634	0.005162	0.23057	18	-0.12727	-0.0040257	0.26425
GOCC_NETWORK_FORMING_COLLAGEN_TRIMER	0.4584	0.87666	0.56617	0.879805	0.962309	0.89079	6	0.050137	0.00091476	0.47991	6	-0.075848	-0.0013839	0.45515	6	-0.67828	-0.012391	0.55109
GOBP_NEGATIVE_REGULATION_OF_CAMP_MEDIATED_SIGNALING	0.50672	0.879571	0.87538	0.951576	0.904563	0.58896	9	-0.0052457	-0.00011721	0.31122	9	-0.34009	-0.0075988	0.29515	9	-0.096758	-0.0021647	0.43026
GOMF_NADPLUS_PROTEIN_LYSINE_ADP_RIBOSYLTRANSFERASE_ACTIVITY	0.67268	0.918261	0.43061	0.85615	0.935816	0.78057	5	-0.21468	-0.0035757	0.4799	5	0.079565	0.0013252	0.45513	5	-0.47385	-0.0079023	0.61211
GOBP_NATURAL_KILLER_CELL_ACTIVATION_INVOLVED_IN_IMMUNE_RESPONSE	0.28448	0.861229	0.59693	0.883462	0.834607	0.23306	33	0.11405	0.0048762	0.20022	33	-0.046603	-0.0019926	0.18989	33	0.15325	0.0065607	0.21027
GOBP_GLIAL_CELL_DERIVED_NEUROTROPHIC_FACTOR_RECEPTOR_SIGNALING_PATHWAY	0.35392	0.870749	0.38002	0.84889	0.913082	0.65242	15	0.092558	0.0026695	0.24697	15	0.071542	0.0020633	0.23423	15	-0.10859	-0.0031358	0.2771
GOBP_REGULATION_OF_NON_CANONICAL_WNT_SIGNALING_PATHWAY	0.22492	0.852922	0.14393	0.815195	0.766188	0.13053	26	0.14262	0.0054137	0.18873	26	0.19023	0.0072211	0.17898	26	0.2847	0.010821	0.25331
GOBP_REGULATION_OF_PHOSPHOLIPASE_A2_ACTIVITY	0.6687	0.916639	0.80987	0.930984	0.958291	0.86948	8	-0.13921	-0.0029326	0.31904	8	-0.26549	-0.0055929	0.30257	7	-0.57115	-0.011269	0.50816
GOBP_NEGATIVE_REGULATION_OF_INTERLEUKIN_1_BETA_PRODUCTION	0.83755	0.951161	0.45123	0.856159	0.960617	0.88199	29	-0.1875	-0.0075163	0.19046	29	0.022136	0.00088735	0.18064	29	-0.26627	-0.010687	0.22469
GOBP_CELLULAR_RESPONSE_TO_ALCOHOL	0.089922	0.755442	0.48157	0.860409	0.918258	0.68362	95	0.15299	0.01108	0.11406	95	0.0050009	0.00036217	0.10818	95	-0.059239	-0.0042955	0.12397
GOBP_BONE_MARROW_DEVELOPMENT	0.84842	0.955275	0.36435	0.848877	0.799754	0.17456	9	-0.34297	-0.0076634	0.33308	9	0.10957	0.0024482	0.3159	9	0.31633	0.0070769	0.33784
GOBP_ENDOPLASMIC_RETICULUM_UNFOLDED_PROTEIN_RESPONSE	0.16955	0.821715	0.52657	0.87103	0.842133	0.24519	68	0.11117	0.0068164	0.11629	68	-0.0073504	-0.0004507	0.11029	68	0.093811	0.0057594	0.13601
GOCC_9PLUS0_NON_MOTILE_CILIUM	0.9944	0.996634	0.222	0.822306	0.780821	0.1566	114	-0.2421	-0.019196	0.095434	114	0.069298	0.0054947	0.090528	114	0.11491	0.0091229	0.11394
GOBP_CARBOHYDRATE_IMPORT_ACROSS_PLASMA_MEMBRANE	0.70641	0.926145	0.34477	0.844962	0.927942	0.73628	6	-0.17626	-0.0032159	0.32465	6	0.123	0.0022441	0.3079	6	-0.24802	-0.0045308	0.39248
GOCC_AXONEMAL_OUTER_DOUBLET	0.3457	0.870749	0.62303	0.889551	0.834607	0.23142	14	0.11509	0.0032069	0.28994	14	-0.086193	-0.0024017	0.27497	14	0.22012	0.006141	0.2998
GOBP_PROSTATE_GLAND_GROWTH	0.98396	0.990933	0.75721	0.915781	0.944825	0.81776	10	-0.73906	-0.017406	0.34477	10	-0.22806	-0.0053713	0.32703	10	-0.36683	-0.0086503	0.40449
GOBP_REGULATION_OF_MEIOTIC_NUCLEAR_DIVISION	0.88727	0.962376	0.70284	0.904438	0.842133	0.24973	33	-0.25049	-0.01071	0.20665	33	-0.10438	-0.0044631	0.19599	33	0.14052	0.0060155	0.20806
GOMF_UBIQUITIN_PROTEIN_TRANSFERASE_ACTIVATOR_ACTIVITY	0.62442	0.906044	0.67502	0.898601	0.886902	0.44679	14	-0.10572	-0.0029458	0.33339	14	-0.14349	-0.0039983	0.31618	14	0.043193	0.001205	0.32284
GOBP_PURINE_CONTAINING_COMPOUND_TRANSMEMBRANE_TRANSPORT	0.77488	0.934833	0.80851	0.929989	0.987761	0.97535	36	-0.12216	-0.0054549	0.16179	36	-0.13387	-0.0059778	0.15344	36	-0.43082	-0.019262	0.21912
GOBP_SENSORY_PERCEPTION_OF_MECHANICAL_STIMULUS	0.85413	0.955823	0.6911	0.901542	0.936455	0.78506	171	-0.084871	-0.0082288	0.080497	171	-0.038095	-0.0036936	0.076345	171	-0.072852	-0.0070722	0.092287
GOMF_CARBOHYDRATE_DERIVATIVE_TRANSMEMBRANE_TRANSPORTER_ACTIVITY	0.63195	0.906794	0.50045	0.866216	0.957985	0.86836	53	-0.043881	-0.0023764	0.1302	53	-0.00013843	-7.497e-06	0.12348	53	-0.18935	-0.010267	0.16926
GOBP_TORC2_SIGNALING	0.49492	0.87666	0.24321	0.82583	0.946643	0.82685	10	0.0044079	0.00010382	0.34619	10	0.22853	0.0053822	0.32832	10	-0.34717	-0.0081868	0.36861
GOBP_POSITIVE_REGULATION_OF_LIPID_TRANSPORT	0.89672	0.963418	0.69826	0.903392	0.946643	0.83047	83	-0.13298	-0.0090045	0.10528	83	-0.051861	-0.0035118	0.099849	83	-0.11146	-0.0075569	0.11658
GOBP_DETECTION_OF_MECHANICAL_STIMULUS_INVOLVED_IN_SENSORY_PERCEPTION_OF_SOUND	0.43416	0.87666	0.17166	0.815195	0.819929	0.21288	13	0.050235	0.0013489	0.303	13	0.27231	0.0073119	0.28736	13	0.27387	0.0073628	0.34384
GOBP_SERINE_FAMILY_AMINO_ACID_CATABOLIC_PROCESS	0.39809	0.870749	0.44459	0.856159	0.888168	0.4908	12	0.083034	0.0021421	0.32148	12	0.042485	0.0010961	0.30489	12	0.0074044	0.00019126	0.32107
GOBP_MEIOTIC_CELL_CYCLE_PROCESS	0.57658	0.897874	0.41123	0.85615	0.892095	0.51008	190	-0.014312	-0.001462	0.074096	190	0.015768	0.0016107	0.070272	189	-0.0022886	-0.00023345	0.090539
GOBP_PYRIMIDINE_NUCLEOSIDE_MONOPHOSPHATE_BIOSYNTHETIC_PROCESS	0.49766	0.87666	0.2684	0.829058	0.898036	0.53082	14	0.0015095	4.206e-05	0.25731	14	0.15073	0.0041998	0.24403	14	-0.022008	-0.000614	0.28456
GOBP_POSITIVE_REGULATION_OF_MUCUS_SECRETION	0.29591	0.863082	0.39091	0.850519	0.926137	0.71868	6	0.19691	0.0035926	0.36722	6	0.096452	0.0017598	0.34827	6	-0.3036	-0.0055463	0.52442
GOBP_REGULATION_OF_T_CELL_MIGRATION	0.073708	0.729604	0.10097	0.806475	0.927942	0.73377	43	0.22717	0.011085	0.1568	43	0.18977	0.0092595	0.14871	43	-0.11011	-0.0053795	0.17638
GOBP_INNATE_IMMUNE_RESPONSE_IN_MUCOSA	0.91818	0.968386	0.71696	0.907382	0.931709	0.76275	17	-0.4052	-0.01244	0.29088	17	-0.15831	-0.0048606	0.27589	17	-0.25587	-0.0078655	0.35776
GOMF_LONG_CHAIN_FATTY_ACID_BINDING	0.22818	0.854511	0.18035	0.815195	0.948557	0.8404	17	0.17221	0.0052872	0.23119	17	0.20042	0.0061532	0.21926	17	-0.29141	-0.008958	0.29254
GOBP_NUCLEOTIDE_SUGAR_METABOLIC_PROCESS	0.1784	0.825263	0.35547	0.848877	0.859851	0.29746	35	0.15008	0.006608	0.16286	35	0.057245	0.0025206	0.15446	35	0.096735	0.0042647	0.18193
GOBP_SOMITOGENESIS	0.51329	0.882267	0.24846	0.82583	0.879253	0.3558	61	-0.0044587	-0.00025899	0.13378	61	0.086193	0.0050067	0.12687	61	0.058534	0.0034043	0.15832
GOBP_POSITIVE_REGULATION_OF_ERYTHROCYTE_DIFFERENTIATION	0.20601	0.846298	0.45742	0.856159	0.90038	0.544	26	0.14322	0.0054367	0.17458	26	0.017705	0.00067206	0.16558	26	-0.024257	-0.00092194	0.2195
GOBP_POSITIVE_REGULATION_OF_KINASE_ACTIVITY	0.50476	0.879331	0.082052	0.786139	0.881939	0.36517	270	-0.00075886	-9.2195e-05	0.063633	270	0.083968	0.010202	0.060345	269	0.025426	0.0030872	0.073768
GOBP_METANEPHRIC_LOOP_OF_HENLE_DEVELOPMENT	0.7498	0.928601	0.81293	0.932486	0.865597	0.30774	6	-0.25277	-0.0046118	0.37509	6	-0.31617	-0.0057686	0.35573	6	0.23468	0.0042872	0.46724
GOBP_NEGATIVE_REGULATION_OF_HEART_RATE	0.95852	0.981774	0.73148	0.90995	0.886902	0.44046	9	-0.69958	-0.015631	0.40348	9	-0.23624	-0.0052786	0.38269	9	0.060958	0.0013637	0.40693
GOBP_APOPTOTIC_PROCESS_INVOLVED_IN_DEVELOPMENT	0.46518	0.87666	0.56105	0.879204	0.953602	0.85563	37	0.014615	0.00066159	0.16723	37	-0.024366	-0.001103	0.1586	37	-0.21434	-0.0097149	0.20202
GOMF_CALCIUM_DEPENDENT_PROTEIN_BINDING	0.25194	0.85597	0.22229	0.822306	0.86762	0.32625	75	0.085239	0.005488	0.12752	75	0.092461	0.0059529	0.12094	75	0.069613	0.0044875	0.15459
GOCC_F_ACTIN_CAPPING_PROTEIN_COMPLEX	0.41298	0.870749	0.6717	0.898217	0.898036	0.5329	8	0.085033	0.0017914	0.3867	8	-0.16306	-0.0034351	0.36674	8	-0.036836	-0.00077697	0.44617
GOMF_UBIQUITIN_SPECIFIC_PROTEASE_BINDING	0.47401	0.87666	0.93978	0.973671	0.876247	0.35155	13	0.020743	0.00055697	0.31816	13	-0.46857	-0.012582	0.30172	13	0.11843	0.003184	0.31072
GOBP_REGULATION_OF_CENTRIOLE_REPLICATION	0.069533	0.722115	0.4377	0.856159	0.914846	0.66517	23	0.33161	0.01184	0.22416	23	0.033339	0.0011904	0.2126	23	-0.11662	-0.0041693	0.27337
GOBP_CHROMOSOME_CONDENSATION	0.43922	0.87666	0.71068	0.907066	0.881939	0.37585	31	0.027324	0.0011324	0.17865	31	-0.094099	-0.0038998	0.16943	31	0.071971	0.0029864	0.22747
GOBP_REGULATION_OF_NEURON_APOPTOTIC_PROCESS	0.046321	0.681975	0.2327	0.823574	0.799843	0.17763	221	0.11671	0.012846	0.069396	221	0.048048	0.0052886	0.06582	221	0.073025	0.0080476	0.078992
GOBP_PURINE_NUCLEOSIDE_MONOPHOSPHATE_METABOLIC_PROCESS	0.12013	0.790072	0.39706	0.852174	0.53024	0.030852	38	0.18097	0.0083021	0.1541	38	0.038142	0.0017498	0.14615	38	0.39093	0.017956	0.20921
GOBP_REGULATION_OF_EXTRACELLULAR_MATRIX_ORGANIZATION	0.28341	0.861229	0.27496	0.829156	0.987914	0.97654	59	0.075089	0.0042898	0.1311	59	0.074342	0.0042471	0.12434	59	-0.31051	-0.017761	0.15625
GOBP_CELLULAR_RESPONSE_TO_ORGANIC_SUBSTANCE	0.042988	0.675287	0.36855	0.848877	0.957039	0.86529	1776	0.043592	0.012994	0.025386	1776	0.0080832	0.0024095	0.024079	1775	-0.032679	-0.0097494	0.029588
GOBP_NEGATIVE_REGULATION_OF_INTRACELLULAR_SIGNAL_TRANSDUCTION	0.43851	0.87666	0.30238	0.833937	0.886922	0.45252	506	0.0069477	0.0011478	0.044898	506	0.022039	0.0036411	0.04258	506	0.006103	0.0010095	0.051162
GOMF_ARYL_HYDROCARBON_RECEPTOR_BINDING	0.19243	0.83756	0.025314	0.748207	0.881939	0.37165	7	0.40454	0.0079721	0.46553	7	0.86296	0.017006	0.44146	7	0.18068	0.0035651	0.55172
GOBP_REGULATION_OF_GLYCOGEN_CATABOLIC_PROCESS	0.51828	0.884638	0.80318	0.928684	0.833896	0.23001	6	-0.029101	-0.00053096	0.6349	6	-0.51365	-0.0093716	0.60212	6	0.33254	0.0060748	0.45008
GOBP_PYRUVATE_FAMILY_AMINO_ACID_CATABOLIC_PROCESS	0.16303	0.816578	0.057861	0.760984	0.910538	0.62979	10	0.32631	0.0076852	0.33225	10	0.49565	0.011674	0.31508	10	-0.11958	-0.0028198	0.36094
GOBP_PROTON_TRANSPORTING_TWO_SECTOR_ATPASE_COMPLEX_ASSEMBLY	0.47839	0.87666	0.60602	0.886068	0.924251	0.70126	11	0.015476	0.00038226	0.28559	11	-0.07285	-0.0017994	0.27085	11	-0.20344	-0.0050314	0.38527
GOMF_PRIMARY_ACTIVE_TRANSMEMBRANE_TRANSPORTER_ACTIVITY	0.24537	0.85597	0.81202	0.932059	0.851238	0.27465	142	0.061156	0.0054077	0.088739	142	-0.074513	-0.0065888	0.084159	142	0.057706	0.0051089	0.096364
GOMF_MONOCARBOXYLATE_SODIUM_SYMPORTER_ACTIVITY	0.62855	0.906794	0.1763	0.815195	0.838411	0.23629	13	-0.11235	-0.0030167	0.3425	13	0.30195	0.0081076	0.32481	13	0.28646	0.0077013	0.3988
GOBP_CARBOHYDRATE_DERIVATIVE_METABOLIC_PROCESS	0.72715	0.927607	0.74637	0.912637	0.703941	0.084053	971	-0.020186	-0.004558	0.033408	971	-0.02101	-0.0047441	0.031684	971	0.053017	0.011985	0.038463
GOCC_IMMUNOGLOBULIN_COMPLEX_CIRCULATING	0.81902	0.947608	0.31025	0.834756	0.780821	0.16087	3	-0.45772	-0.0059057	0.50207	3	0.23577	0.003042	0.47617	3	0.64667	0.008354	0.6526
GOBP_TYPE_II_INTERFERON_MEDIATED_SIGNALING_PATHWAY	0.64601	0.908709	0.96944	0.985143	0.85396	0.28065	26	-0.072111	-0.0027373	0.19252	26	-0.3419	-0.012978	0.18256	26	0.13086	0.0049734	0.22525
GOBP_REGULATION_OF_T_HELPER_2_CELL_DIFFERENTIATION	0.41801	0.871994	0.11065	0.807248	0.853153	0.279	12	0.058087	0.0014986	0.28064	12	0.32553	0.0083982	0.26614	12	0.21071	0.0054428	0.35967
GOMF_BHLH_TRANSCRIPTION_FACTOR_BINDING	0.52178	0.885013	0.16228	0.815195	0.870018	0.33869	32	-0.0099499	-0.00041894	0.18214	32	0.17018	0.0071653	0.17273	32	0.087324	0.0036814	0.20989
GOBP_REGULATION_OF_MYELINATION	0.74865	0.928599	0.74103	0.912129	0.965155	0.91142	43	-0.12007	-0.0058588	0.17914	43	-0.10984	-0.0053596	0.16989	43	-0.27644	-0.013505	0.20482
GOBP_REGULATION_OF_CGMP_MEDIATED_SIGNALING	0.96456	0.983619	0.99271	0.996413	0.96749	0.91668	10	-0.53716	-0.012651	0.29737	10	-0.68894	-0.016226	0.28199	10	-0.46808	-0.011038	0.33842
GOMF_MITOGEN_ACTIVATED_PROTEIN_KINASE_KINASE_KINASE_BINDING	0.25701	0.860499	0.48422	0.861027	0.886922	0.46337	16	0.15601	0.0046469	0.23905	16	0.0089687	0.00026714	0.22672	16	0.026522	0.00079098	0.28844
GOBP_CORTICAL_CYTOSKELETON_ORGANIZATION	0.30455	0.863989	0.5487	0.875263	0.125221	0.0015674	50	0.068467	0.0036017	0.13389	50	-0.01554	-0.00081747	0.12698	50	0.47932	0.025246	0.16222
GOBP_NEGATIVE_REGULATION_OF_ERBB_SIGNALING_PATHWAY	0.13824	0.795598	0.15383	0.815195	0.81069	0.19525	30	0.21758	0.0088708	0.19992	30	0.19344	0.0078865	0.18961	30	0.19371	0.0079076	0.22558
GOBP_NEGATIVE_REGULATION_OF_CELL_ACTIVATION	0.094284	0.757502	0.49912	0.865525	0.946889	0.8328	192	0.093582	0.0096086	0.071171	192	0.00014972	1.5373e-05	0.067502	191	-0.079795	-0.008182	0.082662
GOBP_LEUKOCYTE_CHEMOTAXIS_INVOLVED_IN_INFLAMMATORY_RESPONSE	0.16652	0.8196	0.94676	0.977157	0.881939	0.39837	8	0.37317	0.0078615	0.3855	8	-0.59016	-0.012433	0.36558	8	0.10518	0.0022185	0.40832
GOBP_CILIUM_ORGANIZATION	0.63171	0.906794	0.4336	0.856159	0.886902	0.43753	370	-0.018094	-0.0025662	0.053791	370	0.0085306	0.0012098	0.051015	370	0.0097543	0.0013851	0.062032
GOBP_PROTEIN_DEPALMITOYLATION	0.6428	0.908015	0.76535	0.918194	0.932892	0.76923	8	-0.14559	-0.0030671	0.39785	8	-0.27303	-0.0057518	0.37731	8	-0.3396	-0.0071633	0.4612
GOMF_PEPTIDOGLYCAN_IMMUNE_RECEPTOR_ACTIVITY	0.61699	0.906044	0.71694	0.907382	0.881939	0.39053	5	-0.11479	-0.0019119	0.38572	5	-0.2099	-0.0034961	0.36582	5	0.13957	0.0023276	0.50215
GOBP_REGULATION_OF_URINE_VOLUME	0.48266	0.87666	0.44316	0.856159	0.704536	0.084512	20	0.0088203	0.0002937	0.20284	20	0.027504	0.00091585	0.19237	20	0.3416	0.011389	0.24836
GOCC_CELL_BODY	9.4064e-05	0.0367856	0.02416	0.742702	0.0195422	0.00011084	512	0.17173	0.028535	0.045974	512	0.086131	0.014311	0.043617	511	0.19685	0.032716	0.053289
GOCC_ENDOPEPTIDASE_COMPLEX	0.42313	0.87352	0.86872	0.950829	0.970072	0.93004	81	0.021773	0.0014565	0.1123	81	-0.11932	-0.007982	0.1065	81	-0.17677	-0.01184	0.11975
GOCC_GAMMA_SECRETASE_COMPLEX	0.11839	0.787163	0.59767	0.883462	0.895037	0.52005	7	0.55453	0.010928	0.46869	7	-0.10995	-0.0021667	0.44453	7	-0.02663	-0.00052544	0.52951
GOMF_TRANSCRIPTION_COREGULATOR_BINDING	0.20393	0.845316	0.31632	0.836053	0.908613	0.61894	104	0.077762	0.0058908	0.09395	104	0.042593	0.0032266	0.089103	104	-0.034073	-0.0025844	0.11256
GOBP_POSITIVE_REGULATION_OF_POTASSIUM_ION_TRANSMEMBRANE_TRANSPORT	0.40712	0.870749	0.45117	0.856159	0.865809	0.31093	32	0.041095	0.0017303	0.1749	32	0.020353	0.00085697	0.16587	32	0.10207	0.004303	0.20694
GOMF_CHEMOKINE_ACTIVITY	0.621	0.906044	0.81882	0.934711	0.946207	0.82204	37	-0.064526	-0.002921	0.20942	37	-0.18092	-0.00819	0.19861	37	-0.22613	-0.01025	0.24495
GOBP_REGULATION_OF_PHOSPHOLIPID_TRANSLOCATION	0.73995	0.927607	0.72534	0.909792	0.856559	0.28554	6	-0.24166	-0.0044092	0.37572	6	-0.21337	-0.003893	0.35633	6	0.2155	0.0039368	0.38041
GOBP_REGULATION_OF_CILIUM_MOVEMENT	0.58628	0.898384	0.38844	0.850519	0.953602	0.85521	35	-0.034477	-0.001518	0.15816	35	0.042507	0.0018716	0.15	35	-0.19586	-0.0086346	0.18493
GOBP_REGULATION_OF_LIPID_LOCALIZATION	0.88907	0.962558	0.84392	0.941104	0.908115	0.61642	154	-0.10071	-0.0092708	0.082439	154	-0.079027	-0.0072747	0.078186	154	-0.027435	-0.0025286	0.092656
GOBP_PHOSPHATIDYLINOSITOL_PHOSPHATE_BIOSYNTHETIC_PROCESS	0.53386	0.885706	0.057354	0.760984	0.910745	0.63067	56	-0.010817	-0.00060213	0.12731	56	0.19045	0.010601	0.12073	56	-0.050412	-0.0028095	0.1511
GOBP_CARBOHYDRATE_DERIVATIVE_TRANSPORT	0.80865	0.944947	0.48592	0.861182	0.935816	0.78102	86	-0.094991	-0.0065469	0.10882	86	0.003644	0.00025115	0.1032	86	-0.10276	-0.0070913	0.13248
GOBP_AUTOPHAGOSOME_MEMBRANE_DOCKING	0.41731	0.871612	0.35104	0.847108	0.904563	0.59973	7	0.079542	0.0015675	0.38097	7	0.13821	0.0027237	0.36131	7	-0.11509	-0.0022708	0.45552
GOBP_PROTEIN_REFOLDING	0.52435	0.885013	0.56162	0.879229	0.842133	0.24316	23	-0.011749	-0.00041951	0.19234	23	-0.028289	-0.0010101	0.18242	23	0.18326	0.0065515	0.26323
GOBP_NEGATIVE_REGULATION_OF_AMINE_METABOLIC_PROCESS	0.68405	0.920139	0.51719	0.86942	0.891337	0.50324	5	-0.24473	-0.0040763	0.51087	5	-0.020888	-0.00034791	0.48451	5	-0.003656	-6.097e-05	0.45015
GOBP_REGULATION_OF_GOLGI_TO_PLASMA_MEMBRANE_PROTEIN_TRANSPORT	0.34879	0.870749	0.16398	0.815195	0.887006	0.47484	8	0.16398	0.0034544	0.42197	8	0.39149	0.0082474	0.40018	8	0.031652	0.00066764	0.50147
GOCC_LAMIN_FILAMENT	0.86865	0.957468	0.74155	0.912129	0.927942	0.74124	5	-0.54876	-0.0091402	0.48993	5	-0.30117	-0.0050163	0.46466	5	-0.50877	-0.0084848	0.78613
GOBP_2_OXOGLUTARATE_METABOLIC_PROCESS	0.41178	0.870749	0.49428	0.863779	0.681649	0.072441	16	0.058502	0.0017425	0.26236	16	0.0035665	0.00010623	0.24882	16	0.37757	0.01126	0.25897
GOBP_SALIVA_SECRETION	0.66388	0.915832	0.20811	0.82014	0.887006	0.47768	13	-0.12856	-0.0034519	0.30386	13	0.23429	0.0062909	0.28817	13	0.019262	0.00051786	0.34413
GOBP_NEGATIVE_REGULATION_OF_TRANSLATIONAL_INITIATION	0.048309	0.681975	0.43471	0.856159	0.774403	0.13904	21	0.3931	0.013412	0.23658	21	0.036888	0.0012586	0.22439	21	0.28398	0.0097014	0.26181
GOBP_NEPHRON_MORPHOGENESIS	0.31527	0.864852	0.86946	0.950829	0.842133	0.24465	76	0.056586	0.0036673	0.11765	76	-0.12539	-0.0081267	0.11157	76	0.097331	0.0063158	0.14076
GOBP_POSITIVE_REGULATION_OF_PROTEIN_LOCALIZATION_TO_CELL_CORTEX	0.18527	0.827725	0.64776	0.894565	0.886922	0.46408	6	0.36555	0.0066696	0.40822	6	-0.14685	-0.0026793	0.38717	6	0.043957	0.000803	0.4876
GOMF_DESUMOYLASE_ACTIVITY	0.45048	0.87666	0.16105	0.815195	0.886922	0.45298	7	0.037576	0.0007405	0.30196	7	0.28356	0.005588	0.28637	7	0.06067	0.0011971	0.51357
GOMF_ERBB_3_CLASS_RECEPTOR_BINDING	0.18852	0.832745	0.6265	0.889928	0.774403	0.14064	5	0.36763	0.0061233	0.41615	5	-0.12733	-0.0021208	0.39469	5	0.52522	0.0087591	0.48744
GOBP_GLYCOSIDE_METABOLIC_PROCESS	0.89793	0.96343	0.95	0.978121	0.969868	0.92956	19	-0.3247	-0.010538	0.25569	19	-0.39887	-0.012946	0.24248	19	-0.4758	-0.015462	0.3231
GOMF_UDP_GLYCOSYLTRANSFERASE_ACTIVITY	0.47215	0.87666	0.95546	0.980173	0.895238	0.52173	134	0.0068389	0.00058757	0.097879	134	-0.15782	-0.01356	0.092818	133	-0.0061463	-0.00052677	0.11279
GOMF_AMYLASE_ACTIVITY	0.91862	0.968434	0.82116	0.935132	0.962893	0.8956	5	-1.0043	-0.016727	0.71942	5	-0.62761	-0.010454	0.68232	5	-1.0475	-0.017469	0.83338
GOMF_MOLECULAR_FUNCTION_ACTIVATOR_ACTIVITY	0.34776	0.870749	0.68043	0.898755	0.905772	0.60674	1024	0.01326	0.00307	0.03388	1024	-0.015067	-0.0034883	0.032131	1022	-0.010676	-0.0024722	0.039417
GOBP_PROTEIN_DEGLUTAMYLATION	0.31785	0.865467	0.31014	0.834756	0.8573	0.2887	7	0.17062	0.0033624	0.36016	7	0.16924	0.0033351	0.34158	7	0.24305	0.0047956	0.4362
GOBP_CELLULAR_RESPONSE_TO_ATP	0.7833	0.937174	0.73105	0.90995	0.897714	0.52866	16	-0.19949	-0.0059419	0.25464	16	-0.14877	-0.0044312	0.2415	16	-0.021922	-0.0006538	0.30488
GOBP_APPENDAGE_DEVELOPMENT	0.60906	0.904217	0.037606	0.760984	0.458691	0.021396	174	-0.022644	-0.0022144	0.081787	174	0.138	0.013495	0.077557	174	0.19508	0.019102	0.096293
GOBP_SKELETAL_MUSCLE_CONTRACTION	0.54653	0.889312	0.80525	0.929529	0.833896	0.22974	43	-0.017797	-0.00086836	0.15223	43	-0.12424	-0.0060621	0.14437	43	0.12992	0.0063469	0.17563
GOCC_ENDOPLASMIC_RETICULUM_TUBULAR_NETWORK	0.23316	0.85597	0.33789	0.842724	0.939535	0.80249	24	0.17807	0.0064947	0.24444	24	0.09696	0.0035364	0.23182	24	-0.22502	-0.0082171	0.26454
GOMF_INTERLEUKIN_1_RECEPTOR_ACTIVITY	0.51774	0.884227	0.99309	0.996531	0.900107	0.54066	6	-0.023045	-0.00042046	0.51814	6	-1.2097	-0.022072	0.4913	6	-0.062618	-0.0011439	0.61327
GOBP_PURINE_NUCLEOBASE_BIOSYNTHETIC_PROCESS	0.39784	0.870749	0.2418	0.825547	0.865809	0.3103	8	0.074781	0.0015754	0.28879	8	0.19187	0.004042	0.27388	8	0.22363	0.004717	0.45177
GOBP_NEGATIVE_REGULATION_OF_INSULIN_LIKE_GROWTH_FACTOR_RECEPTOR_SIGNALING_PATHWAY	0.48224	0.87666	0.66865	0.898089	0.948953	0.84205	7	0.017624	0.0003473	0.39568	7	-0.16369	-0.0032257	0.37526	7	-0.49191	-0.0097061	0.49046
GOBP_SIGNAL_COMPLEX_ASSEMBLY	0.19115	0.837027	0.5856	0.882465	0.86762	0.32642	8	0.3139	0.0066128	0.35927	8	-0.073686	-0.0015523	0.34074	8	0.16531	0.0034868	0.36749
GOCC_BARR_BODY	0.43513	0.87666	0.71239	0.907272	0.926137	0.7203	2	0.12731	0.0013412	0.77946	2	-0.41427	-0.0043643	0.73923	2	-0.53143	-0.0056057	0.91037
GOBP_RENAL_TUBULAR_SECRETION	0.88531	0.961657	0.5524	0.877286	0.887006	0.47815	18	-0.26821	-0.008473	0.22314	18	-0.027876	-0.00088063	0.21163	18	0.015854	0.00050146	0.28935
GOBP_UV_PROTECTION	0.29902	0.863717	0.40035	0.853146	0.925708	0.71387	12	0.16791	0.0043317	0.31847	12	0.076248	0.0019671	0.30204	12	-0.16235	-0.0041935	0.28747
GOMF_TORC2_COMPLEX_BINDING	0.66805	0.91624	0.30159	0.833812	0.904635	0.60221	4	-0.20166	-0.0030043	0.46405	4	0.22879	0.0034085	0.4401	4	-0.22525	-0.00336	0.86948
GOMF_CYTIDINE_DEAMINASE_ACTIVITY	0.82161	0.947952	0.98377	0.991331	0.904563	0.58814	12	-0.37092	-0.009569	0.4025	12	-0.81636	-0.021061	0.38167	12	-0.099233	-0.0025633	0.44545
GOBP_CYTIDINE_METABOLIC_PROCESS	0.92842	0.971622	0.9907	0.995152	0.914846	0.66631	13	-0.5566	-0.014945	0.38014	13	-0.84852	-0.022784	0.36047	13	-0.18163	-0.004883	0.42263
GOMF_TRANSMEMBRANE_RECEPTOR_PROTEIN_SERINE_THREONINE_KINASE_ACTIVITY	0.42248	0.87352	0.53558	0.872494	0.881939	0.39581	18	0.052025	0.0016435	0.26605	18	-0.022531	-0.00071179	0.25232	18	0.080554	0.002548	0.30489
GOBP_CARTILAGE_MORPHOGENESIS	0.29127	0.861427	0.65737	0.89485	0.923897	0.69875	10	0.19338	0.0045545	0.3518	10	-0.13523	-0.0031849	0.33364	10	-0.21638	-0.0051026	0.41547
GOBP_CELL_JUNCTION_MAINTENANCE	0.90954	0.965525	0.50714	0.868243	0.881939	0.37899	40	-0.22857	-0.010757	0.17083	40	-0.0028982	-0.0001364	0.16202	40	0.060757	0.0028631	0.19717
GOBP_MAMMARY_GLAND_INVOLUTION	0.8738	0.958845	0.57931	0.882465	0.961959	0.88846	8	-0.36787	-0.0077499	0.3214	8	-0.061008	-0.0012852	0.30483	8	-0.46735	-0.0098578	0.38357
GOCC_CASPASE_COMPLEX	0.81617	0.946491	0.91563	0.967425	0.981657	0.96073	10	-0.26613	-0.006268	0.29542	10	-0.38559	-0.0090814	0.28016	10	-0.56319	-0.013281	0.32012
GOBP_CELLULAR_RESPONSE_TO_CHOLESTEROL	0.015593	0.563219	0.35893	0.848877	0.886922	0.4593	17	0.57667	0.017705	0.26761	17	0.091717	0.0028159	0.25384	17	0.02693	0.00082785	0.26353
GOBP_ORGANOPHOSPHATE_ESTER_TRANSPORT	0.70913	0.92648	0.36293	0.848877	0.904563	0.59552	142	-0.046334	-0.0040971	0.084114	142	0.027972	0.0024734	0.079774	142	-0.024705	-0.0021872	0.10218
GOBP_PROTEIN_LOCALIZATION_TO_LYSOSOME	0.31624	0.864852	0.39046	0.850519	0.842133	0.25028	53	0.066932	0.0036247	0.13995	53	0.036915	0.0019991	0.13273	53	0.10506	0.0056968	0.15597
GOBP_POSITIVE_REGULATION_OF_MONOCYTE_CHEMOTAXIS	0.79652	0.9397	0.89064	0.955771	0.916415	0.67668	17	-0.19683	-0.0060431	0.23735	17	-0.27686	-0.0085001	0.22509	17	-0.12198	-0.0037498	0.26607
GOMF_ATPASE_COUPLED_LIPID_TRANSMEMBRANE_TRANSPORTER_ACTIVITY	0.97225	0.986342	0.91057	0.964953	0.97257	0.93681	8	-0.84802	-0.017865	0.44279	8	-0.5646	-0.011894	0.41997	8	-0.74157	-0.015642	0.48511
GOMF_NUCLEAR_RETINOIC_ACID_RECEPTOR_BINDING	0.27104	0.860749	0.17907	0.815195	0.115862	0.0014276	24	0.13357	0.0048715	0.21907	24	0.19092	0.0069634	0.20776	24	0.78667	0.028727	0.26368
GOBP_PROTEIN_LOCALIZATION_TO_CYTOSKELETON	0.40678	0.870749	0.72036	0.907853	0.90439	0.57727	58	0.032146	0.0018209	0.13631	58	-0.075485	-0.0042758	0.12927	58	-0.028842	-0.0016358	0.14796
GOBP_NEGATIVE_REGULATION_OF_MYELOID_LEUKOCYTE_DIFFERENTIATION	0.87522	0.958868	0.16165	0.815195	0.927942	0.74266	48	-0.17832	-0.0091916	0.15487	48	0.14507	0.0074778	0.14688	48	-0.11429	-0.0058985	0.17541
GOMF_ATP_TRANSMEMBRANE_TRANSPORTER_ACTIVITY	0.68358	0.920017	0.79648	0.927544	0.912051	0.64798	12	-0.12621	-0.0032561	0.26419	12	-0.20775	-0.0053596	0.25056	12	-0.14416	-0.0037239	0.37951
GOBP_HINDBRAIN_TANGENTIAL_CELL_MIGRATION	0.30171	0.863989	0.72988	0.90995	0.881939	0.36649	5	0.29004	0.0048309	0.55829	5	-0.32429	-0.0054014	0.52948	5	0.16496	0.0027511	0.48353
GOBP_SUBSTRATE_ADHESION_DEPENDENT_CELL_SPREADING	0.77524	0.934833	0.82652	0.936094	0.897714	0.52918	95	-0.076508	-0.0055407	0.10117	95	-0.090239	-0.0065352	0.095947	95	-0.0084434	-0.00061223	0.11531
GOBP_SYNAPSE_PRUNING	0.52029	0.885013	0.36698	0.848877	0.857114	0.28672	14	-0.01305	-0.00036361	0.25649	14	0.082673	0.0023036	0.24325	14	0.18052	0.0050364	0.32064
GOBP_NEGATIVE_REGULATION_OF_WOUND_HEALING_SPREADING_OF_EPIDERMAL_CELLS	0.061079	0.708286	0.38314	0.850194	0.885523	0.42443	5	0.65679	0.01094	0.42487	5	0.11978	0.001995	0.40298	5	0.094431	0.0015748	0.49551
GOBP_PARAXIAL_MESODERM_DEVELOPMENT	0.59639	0.901301	0.075775	0.778583	0.904718	0.60347	18	-0.056169	-0.0017745	0.23019	18	0.31307	0.0098903	0.2183	18	-0.073146	-0.0023137	0.27883
GOBP_SUCKLING_BEHAVIOR	0.44611	0.87666	0.59945	0.883579	0.894009	0.51617	12	0.035269	0.00090989	0.26027	12	-0.062187	-0.0016043	0.24684	12	-0.013587	-0.00035097	0.33521
GOBP_AXONEMAL_CENTRAL_APPARATUS_ASSEMBLY	0.20095	0.844032	0.35736	0.848877	0.894926	0.51772	5	0.40185	0.0066933	0.47939	5	0.16619	0.0027681	0.45466	5	-0.0252	-0.00042026	0.56715
GOBP_GLYCOSAMINOGLYCAN_CATABOLIC_PROCESS	0.48781	0.87666	0.76165	0.915795	0.886902	0.4319	26	0.0057992	0.00022014	0.18976	26	-0.12807	-0.0048613	0.17996	26	0.039782	0.001512	0.2319
GOBP_NEGATIVE_REGULATION_OF_BONE_MINERALIZATION	0.67534	0.918261	0.41879	0.85615	0.869683	0.33085	14	-0.12822	-0.0035728	0.28199	14	0.054825	0.0015276	0.26744	14	0.14138	0.0039443	0.32311
GOBP_RESPONSE_TO_ORGANIC_CYCLIC_COMPOUND	0.34621	0.870749	0.61777	0.888131	0.93181	0.76514	834	0.014657	0.0030794	0.037051	834	-0.010529	-0.0022121	0.035139	834	-0.030393	-0.0063933	0.042039
GOBP_RESPONSE_TO_LITHIUM_ION	0.35855	0.870749	0.27328	0.829058	0.90439	0.58111	16	0.096274	0.0028676	0.26569	16	0.15193	0.0045254	0.25198	16	-0.065519	-0.001954	0.32
GOBP_C_TERMINAL_PROTEIN_AMINO_ACID_MODIFICATION	0.58427	0.898373	0.66965	0.898111	0.90439	0.56825	16	-0.052868	-0.0015747	0.24839	16	-0.1034	-0.00308	0.23557	16	-0.047119	-0.0014052	0.27408
GOBP_POSITIVE_REGULATION_OF_T_HELPER_17_CELL_LINEAGE_COMMITMENT	0.63008	0.906794	0.50862	0.868426	0.914846	0.66946	7	-0.10494	-0.002068	0.31601	7	-0.0064799	-0.0001277	0.2997	7	-0.15456	-0.0030497	0.35255
GOBP_SYNAPTIC_ASSEMBLY_AT_NEUROMUSCULAR_JUNCTION	0.7161	0.927607	0.83426	0.93945	0.904563	0.59421	9	-0.18879	-0.0042184	0.33045	9	-0.30436	-0.0068006	0.31339	9	-0.10545	-0.0023592	0.44236
GOBP_ODONTOGENESIS	0.31843	0.866015	0.42718	0.85615	0.960374	0.87833	125	0.044924	0.0037288	0.095159	125	0.016566	0.001375	0.090249	125	-0.12882	-0.010706	0.11041
GOBP_MATURE_B_CELL_DIFFERENTIATION_INVOLVED_IN_IMMUNE_RESPONSE	0.1305	0.794912	0.49252	0.863077	0.881939	0.37709	30	0.19858	0.0080964	0.17666	30	0.0031424	0.00012812	0.16755	30	0.069867	0.0028521	0.22313
GOBP_POSITIVE_REGULATION_OF_EXECUTION_PHASE_OF_APOPTOSIS	0.092776	0.757502	0.36	0.848877	0.869683	0.3309	14	0.36971	0.010302	0.27925	14	0.094945	0.0026456	0.26486	14	0.15134	0.0042222	0.34597
GOBP_AGGREPHAGY	0.52937	0.885517	0.82774	0.936386	0.983941	0.96724	16	-0.020107	-0.00059892	0.2729	16	-0.24466	-0.0072874	0.25881	16	-0.63129	-0.018827	0.34274
GOBP_OLIGODENDROCYTE_DEVELOPMENT	0.94746	0.977869	0.62042	0.888396	0.71282	0.092115	43	-0.26794	-0.013074	0.16531	43	-0.048071	-0.0023455	0.1568	43	0.24867	0.012148	0.18726
GOMF_BILE_ACID_TRANSMEMBRANE_TRANSPORTER_ACTIVITY	0.88214	0.961031	0.52179	0.869716	0.916829	0.68136	20	-0.33021	-0.010996	0.27847	20	-0.014433	-0.0004806	0.26412	20	-0.14579	-0.0048606	0.30919
GOBP_PORE_COMPLEX_ASSEMBLY	0.10069	0.767827	0.1414	0.814426	0.916811	0.67798	18	0.33484	0.010578	0.26206	18	0.26696	0.0084336	0.24854	18	-0.12146	-0.003842	0.26287
GOBP_CYTOPLASMIC_PATTERN_RECOGNITION_RECEPTOR_SIGNALING_PATHWAY	0.26223	0.860749	0.096996	0.804115	0.964934	0.90641	144	0.053717	0.004783	0.084394	144	0.10396	0.0092565	0.080035	143	-0.13169	-0.0117	0.099838
GOBP_NLS_BEARING_PROTEIN_IMPORT_INTO_NUCLEUS	0.758	0.92999	0.42433	0.85615	0.96022	0.87787	19	-0.16267	-0.0052796	0.23242	19	0.042065	0.0013653	0.22042	18	-0.31085	-0.0098325	0.26695
GOMF_TYPE_I_INTERFERON_RECEPTOR_BINDING	0.13434	0.795598	0.90387	0.961508	0.894926	0.5187	17	0.59597	0.018297	0.53877	17	-0.66629	-0.020456	0.51096	17	-0.028759	-0.00088407	0.61344
GOBP_4_HYDROXYPROLINE_METABOLIC_PROCESS	0.62676	0.906428	0.3936	0.850762	0.882274	0.41534	12	-0.080649	-0.0020806	0.24947	12	0.063867	0.0016477	0.23659	12	0.076175	0.0019677	0.35624
GOBP_PHOSPHOLIPID_METABOLIC_PROCESS	0.098831	0.767568	0.47708	0.860289	0.86762	0.32196	338	0.068849	0.0093409	0.053441	338	0.0029132	0.00039525	0.050687	337	0.028886	0.0039181	0.062492
GOBP_REGULATION_OF_PLATELET_ACTIVATION	0.73589	0.927607	0.49798	0.865162	0.929489	0.75174	51	-0.093418	-0.004963	0.14811	51	0.00071132	3.779e-05	0.14047	50	-0.12065	-0.0063547	0.17742
GOBP_PHOSPHATIDYLCHOLINE_ACYL_CHAIN_REMODELING	0.50795	0.879734	0.47604	0.860122	0.932985	0.77128	14	-0.0057776	-0.00016099	0.28984	14	0.016521	0.00046034	0.27488	14	-0.24317	-0.006784	0.32723
GOCC_GOLGI_ASSOCIATED_VESICLE	0.33185	0.870749	0.21649	0.82014	0.739989	0.11665	83	0.048323	0.0032721	0.11113	83	0.082646	0.0055963	0.1054	83	0.14035	0.0095153	0.11775
GOBP_REGULATION_OF_MEMBRANE_LIPID_DISTRIBUTION	0.70212	0.92544	0.4269	0.85615	0.886902	0.43521	58	-0.070171	-0.0039748	0.13227	58	0.023115	0.0013093	0.12544	58	0.024924	0.0014136	0.15279
GOBP_OLIGODENDROCYTE_DIFFERENTIATION	0.057255	0.701643	0.46679	0.857913	0.290271	0.0074654	103	0.16788	0.012657	0.10637	103	0.008408	0.00063389	0.10089	103	0.29622	0.02236	0.12168
GOMF_NADH_DEHYDROGENASE_UBIQUINONE_ACTIVITY	0.44496	0.87666	0.67111	0.898149	0.80587	0.18579	33	0.025001	0.001069	0.18062	33	-0.075884	-0.0032446	0.1713	33	0.1714	0.0073378	0.19182
GOBP_NEGATIVE_REGULATION_OF_RESPONSE_TO_OXIDATIVE_STRESS	0.41809	0.871994	0.58446	0.882465	0.86762	0.3244	9	0.066371	0.001483	0.32096	9	-0.064934	-0.0014509	0.30439	9	0.16413	0.003672	0.36039
GOBP_REGULATION_OF_STEM_CELL_POPULATION_MAINTENANCE	0.4911	0.87666	0.41205	0.85615	0.911579	0.64189	65	0.0027757	0.00016641	0.12435	65	0.026214	0.0015716	0.11793	65	-0.051309	-0.00308	0.14114
GOCC_CILIARY_MEMBRANE	0.8688	0.957468	0.85402	0.944846	0.687253	0.074835	73	-0.12758	-0.0081039	0.11383	73	-0.11377	-0.007227	0.10795	73	0.19571	0.012447	0.13584
GOBP_REGULATION_OF_PROTEIN_LOCALIZATION_TO_ENDOSOME	0.17521	0.825263	0.99796	0.99923	0.786507	0.16663	12	0.31641	0.0081629	0.33883	12	-0.92288	-0.023809	0.32126	12	0.32329	0.0083508	0.33412
GOBP_HOST_MEDIATED_REGULATION_OF_INTESTINAL_MICROBIOTA_COMPOSITION	0.68125	0.918816	0.5836	0.882465	0.940075	0.8047	9	-0.15546	-0.0034736	0.32992	9	-0.066062	-0.0014761	0.3129	9	-0.30341	-0.0067879	0.3534
GOBP_SOMITE_DEVELOPMENT	0.3289	0.870749	0.20606	0.82014	0.881939	0.40678	80	0.052614	0.0034981	0.11878	80	0.092392	0.0061427	0.11264	80	0.03305	0.0022001	0.14014
GOBP_MUCOSA_ASSOCIATED_LYMPHOID_TISSUE_DEVELOPMENT	0.70157	0.92544	0.087932	0.796415	0.7185	0.095946	8	-0.15336	-0.0032308	0.28994	8	0.37221	0.0078412	0.27496	8	0.60383	0.012737	0.46268
GOBP_NEGATIVE_REGULATION_OF_INFLAMMASOME_MEDIATED_SIGNALING_PATHWAY	0.63788	0.908015	0.64926	0.894565	0.881939	0.39713	15	-0.081481	-0.00235	0.23095	15	-0.08396	-0.0024215	0.21903	15	0.075531	0.0021811	0.28961
GOBP_NEGATIVE_REGULATION_OF_EXTRACELLULAR_MATRIX_ORGANIZATION	0.077833	0.735601	0.028027	0.756211	0.979383	0.95422	13	0.35521	0.0095377	0.25017	13	0.45332	0.012172	0.23724	13	-0.55624	-0.014954	0.32965
GOBP_REGULATION_OF_TRANSLATIONAL_FIDELITY	0.56312	0.895423	0.108	0.807248	0.780821	0.1608	12	-0.044856	-0.0011572	0.28233	12	0.33127	0.0085463	0.26774	12	0.33967	0.0087739	0.34268
GOBP_DETECTION_OF_MECHANICAL_STIMULUS_INVOLVED_IN_SENSORY_PERCEPTION	0.83467	0.950216	0.57487	0.882465	0.935926	0.7822	32	-0.19576	-0.0082426	0.20123	32	-0.036029	-0.001517	0.19085	32	-0.17243	-0.0072693	0.22116
GOBP_RESPONSE_TO_ERYTHROPOIETIN	0.38503	0.870749	0.38015	0.84889	0.674542	0.066755	6	0.12738	0.0023241	0.4358	6	0.1261	0.0023008	0.41331	6	0.88317	0.016134	0.58859
GOMF_PHOSPHATIDATE_PHOSPHATASE_ACTIVITY	0.45906	0.87666	0.69042	0.901337	0.961959	0.89002	3	0.058495	0.00075473	0.56903	3	-0.26824	-0.0034609	0.53966	3	-0.89698	-0.011588	0.73121
GOBP_EPITHELIAL_MESENCHYMAL_CELL_SIGNALING	0.80646	0.943408	0.73661	0.910229	0.914777	0.66254	5	-0.4536	-0.0075552	0.52443	5	-0.3148	-0.0052433	0.49737	4	-0.29416	-0.0043879	0.70136
GOCC_NLS_DEPENDENT_PROTEIN_NUCLEAR_IMPORT_COMPLEX	0.36461	0.870749	0.56064	0.879204	0.922717	0.69394	10	0.1011	0.0023812	0.29207	10	-0.042271	-0.00099556	0.277	10	-0.19615	-0.0046255	0.38684
GOBP_NEGATIVE_REGULATION_OF_OSTEOBLAST_DIFFERENTIATION	0.96065	0.982735	0.59183	0.882465	0.951564	0.84989	43	-0.27484	-0.013411	0.1563	43	-0.034432	-0.0016801	0.14825	43	-0.19063	-0.0093131	0.18401
GOBP_RHODOPSIN_MEDIATED_SIGNALING_PATHWAY	0.9418	0.975263	0.80585	0.929529	0.875186	0.34927	10	-0.54455	-0.012825	0.3468	10	-0.28378	-0.0066835	0.32893	10	0.13716	0.0032344	0.35414
GOBP_EXOCRINE_SYSTEM_DEVELOPMENT	0.3925	0.870749	0.73685	0.910229	0.946643	0.82835	47	0.039942	0.0020373	0.14641	47	-0.08799	-0.0044881	0.13885	46	-0.17099	-0.0086394	0.18043
GOBP_UBIQUITIN_INDEPENDENT_PROTEIN_CATABOLIC_PROCESS_VIA_THE_MULTIVESICULAR_BODY_SORTING_PATHWAY	0.47122	0.87666	0.875	0.951556	0.886902	0.4466	5	0.032005	0.00053308	0.44328	5	-0.48362	-0.0080552	0.42039	5	0.065336	0.0010896	0.48668
GOBP_NUCLEOSIDE_BISPHOSPHATE_CATABOLIC_PROCESS	0.81928	0.947608	0.90351	0.961489	0.925407	0.71144	11	-0.30987	-0.007654	0.33953	11	-0.41921	-0.010355	0.322	11	-0.22858	-0.0056531	0.40992
GOBP_BICARBONATE_TRANSPORT	0.32735	0.870749	0.10943	0.807248	0.870018	0.33625	36	0.078392	0.0035005	0.17527	36	0.20439	0.0091267	0.16622	36	0.083666	0.0037407	0.19792
GOMF_AMINE_TRANSMEMBRANE_TRANSPORTER_ACTIVITY	0.36467	0.870749	0.083471	0.790347	0.890053	0.49812	6	0.15689	0.0028624	0.45343	6	0.59433	0.010844	0.43	6	0.0024587	4.4916e-05	0.52219
GOBP_NEGATIVE_REGULATION_OF_CANONICAL_WNT_SIGNALING_PATHWAY	0.30557	0.863989	0.36894	0.848877	0.833896	0.22654	127	0.047157	0.0039451	0.092745	127	0.029437	0.0024627	0.087959	127	0.081403	0.0068185	0.10849
GOBP_NEGATIVE_REGULATION_OF_PROTEIN_LOCALIZATION_TO_MICROTUBULE	0.17385	0.825263	0.42209	0.85615	0.780821	0.16274	5	0.47265	0.0078724	0.50329	5	0.09382	0.0015627	0.47734	5	0.45368	0.0075659	0.46139
GOMF_FATTY_ACID_DERIVATIVE_BINDING	0.56307	0.895423	0.63277	0.892014	0.937758	0.79657	18	-0.033227	-0.0010497	0.20928	18	-0.067328	-0.002127	0.19848	18	-0.22005	-0.0069602	0.26529
GOBP_T_CELL_PROLIFERATION_INVOLVED_IN_IMMUNE_RESPONSE	0.17616	0.825263	0.50261	0.866796	0.9432	0.81368	5	0.34941	0.0058197	0.37566	5	-0.0023307	-3.882e-05	0.35628	5	-0.46928	-0.0078261	0.52635
GOBP_KETONE_BODY_METABOLIC_PROCESS	0.80615	0.943322	0.069368	0.770787	0.9432	0.81407	10	-0.29543	-0.0069579	0.342	10	0.48021	0.01131	0.32434	10	-0.33764	-0.0079619	0.37808
GOBP_CRANIAL_SUTURE_MORPHOGENESIS	0.47566	0.87666	0.68866	0.901094	0.914846	0.6669	9	0.020239	0.00045223	0.33156	9	-0.15473	-0.0034572	0.31445	9	-0.18019	-0.0040312	0.4177
GOBP_POSITIVE_REGULATION_OF_T_HELPER_2_CELL_CYTOKINE_PRODUCTION	0.14638	0.806576	0.11429	0.807248	0.886922	0.46751	9	0.35162	0.0078565	0.33419	9	0.38162	0.0085269	0.31694	9	0.031761	0.00071055	0.3896
GOMF_PEPTIDE_RECEPTOR_ACTIVITY	0.99217	0.99557	0.84222	0.940448	0.971158	0.93214	119	-0.23672	-0.019174	0.09794	119	-0.09324	-0.0075524	0.092902	119	-0.17097	-0.013866	0.11459
GOMF_INOSITOL_1_4_5_TRISPHOSPHATE_5_PHOSPHATASE_ACTIVITY	0.67706	0.918261	0.69587	0.902216	0.897423	0.52787	5	-0.1436	-0.0023919	0.31252	5	-0.15192	-0.0025304	0.2964	5	-0.035774	-0.0005966	0.51174
GOBP_ORGANELLE_MEMBRANE_FUSION	0.4629	0.87666	0.52154	0.869716	0.924894	0.70413	113	0.0089773	0.00070871	0.096399	113	-0.0049387	-0.00038988	0.091425	113	-0.061502	-0.0048613	0.11467
GOBP_MUCUS_SECRETION	0.46833	0.87666	0.5851	0.882465	0.950987	0.84767	19	0.018362	0.00059596	0.23107	19	-0.047108	-0.0015289	0.21915	19	-0.27263	-0.0088594	0.26558
GOBP_DIENCEPHALON_DEVELOPMENT	0.20732	0.846298	0.049129	0.760984	0.610844	0.044943	75	0.099205	0.0063871	0.12161	75	0.19068	0.012277	0.11532	75	0.23925	0.015423	0.14106
GOBP_PROTEIN_TARGETING_TO_VACUOLE	0.40811	0.870749	0.3544	0.848877	0.780821	0.15748	44	0.035333	0.0017439	0.15203	44	0.053849	0.0026578	0.14418	44	0.15854	0.0078346	0.15777
GOBP_INTERLEUKIN_18_MEDIATED_SIGNALING_PATHWAY	0.23904	0.85597	0.12643	0.809387	0.906318	0.61299	10	0.18732	0.0044118	0.26405	10	0.28634	0.0067438	0.25041	10	-0.094572	-0.0022301	0.32937
GOBP_FLAVONE_METABOLIC_PROCESS	0.48097	0.87666	0.074821	0.777611	0.855085	0.28401	6	0.018679	0.0003408	0.39152	6	0.53498	0.0097609	0.37129	6	0.27835	0.005085	0.48751
GOBP_REGULATION_OF_TRIGLYCERIDE_BIOSYNTHETIC_PROCESS	0.93409	0.972714	0.72627	0.90995	0.859841	0.29664	19	-0.40991	-0.013304	0.272	19	-0.15519	-0.005037	0.25798	19	0.13512	0.0043911	0.253
GOBP_REGULATION_OF_POLYSACCHARIDE_BIOSYNTHETIC_PROCESS	0.41833	0.872139	0.4266	0.85615	0.881939	0.41207	33	0.043442	0.0018575	0.2107	33	0.036975	0.0015809	0.19983	33	0.055089	0.0023584	0.24789
GOBP_REGULATION_OF_HYPERSENSITIVITY	0.29542	0.863082	0.61222	0.886721	0.881939	0.36819	8	0.18385	0.0038732	0.34196	8	-0.092466	-0.0019479	0.32432	8	0.12146	0.002562	0.36081
GOBP_REGULATION_OF_MESODERM_DEVELOPMENT	0.877	0.959227	0.49678	0.864356	0.843135	0.25193	5	-0.47504	-0.0079123	0.40945	5	0.0031314	5.2156e-05	0.38834	5	0.34424	0.0057409	0.515
GOBP_COMPLEMENT_ACTIVATION_ALTERNATIVE_PATHWAY	0.80691	0.943671	0.74189	0.912129	0.9246	0.70317	13	-0.2301	-0.0061785	0.26553	13	-0.16349	-0.0043899	0.25183	13	-0.16421	-0.0044148	0.30777
GOBP_NEGATIVE_REGULATION_OF_PHOSPHOLIPID_BIOSYNTHETIC_PROCESS	0.95893	0.981931	0.90763	0.962714	0.922429	0.693	4	-1.1222	-0.016718	0.64545	4	-0.81195	-0.012096	0.61216	3	-0.36565	-0.0047237	0.72497
GOBP_POSITIVE_REGULATION_OF_UBIQUITIN_DEPENDENT_PROTEIN_CATABOLIC_PROCESS	0.15431	0.808684	0.1018	0.806475	0.610844	0.044465	89	0.11194	0.0078482	0.10995	89	0.13258	0.0092946	0.10427	89	0.20426	0.014338	0.12007
GOBP_NAD_TRANSPORT	0.82897	0.948558	0.15195	0.815195	0.746373	0.11943	5	-0.42709	-0.0071137	0.4495	5	0.43831	0.0073005	0.4263	5	0.58421	0.0097428	0.49598
GOMF_CALCIUM_DEPENDENT_PROTEIN_KINASE_ACTIVITY	0.8682	0.957468	0.14514	0.815195	0.900107	0.54217	10	-0.35364	-0.0083289	0.31633	10	0.31727	0.0074723	0.3	10	-0.039018	-0.00092009	0.36846
GOBP_NEGATIVE_REGULATION_OF_CELL_PROLIFERATION_INVOLVED_IN_KIDNEY_DEVELOPMENT	0.71854	0.927607	0.37083	0.848877	0.977956	0.95063	5	-0.31783	-0.0052938	0.54939	5	0.17177	0.002861	0.52104	5	-1.0703	-0.017849	0.64821
GOBP_MITOPHAGY	0.79653	0.9397	0.90519	0.961835	0.881939	0.3806	58	-0.11098	-0.0062863	0.13382	58	-0.16648	-0.00943	0.12691	58	0.049653	0.0028161	0.16338
GOBP_NEGATIVE_REGULATION_OF_MYELINATION	0.29972	0.863717	0.58601	0.882465	0.936159	0.78355	8	0.18606	0.0039197	0.35426	8	-0.073009	-0.001538	0.33598	8	-0.32174	-0.0067864	0.41024
GOBP_PREASSEMBLY_OF_GPI_ANCHOR_IN_ER_MEMBRANE	0.20584	0.846298	0.78904	0.926375	0.886922	0.47075	6	0.22208	0.0040519	0.27051	6	-0.20604	-0.0037592	0.25655	6	0.027315	0.00049899	0.37222
GOBP_HYALOID_VASCULAR_PLEXUS_REGRESSION	0.11973	0.790072	0.40612	0.854402	0.833896	0.23008	7	0.47974	0.0094541	0.40781	7	0.091881	0.0018107	0.38678	7	0.32671	0.0064464	0.44233
GOBP_REGULATION_OF_NK_T_CELL_DIFFERENTIATION	0.72784	0.927607	0.019591	0.714079	0.780821	0.1599	6	-0.24576	-0.0044839	0.40533	6	0.79273	0.014464	0.38436	6	0.52856	0.0096557	0.53126
GOMF_C2H2_ZINC_FINGER_DOMAIN_BINDING	0.31567	0.864852	0.21094	0.82014	0.732711	0.11172	11	0.13669	0.0033762	0.28485	11	0.21698	0.0053596	0.27015	11	0.45398	0.011228	0.37289
GOBP_POST_EMBRYONIC_EYE_MORPHOGENESIS	0.18257	0.826855	0.9347	0.971803	0.886922	0.45404	6	0.43323	0.0079043	0.47835	6	-0.68582	-0.012513	0.45364	6	0.062413	0.0011402	0.54058
GOBP_NEGATIVE_REGULATION_OF_FILOPODIUM_ASSEMBLY	0.077395	0.735137	0.98955	0.994314	0.704849	0.085194	4	0.69341	0.01033	0.48733	4	-1.0675	-0.015904	0.46212	4	0.74019	0.011041	0.53988
GOCC_PROTON_TRANSPORTING_V_TYPE_ATPASE_COMPLEX	0.28839	0.861229	0.47775	0.860289	0.886922	0.44919	24	0.11867	0.0043281	0.21263	24	0.011253	0.00041041	0.20166	24	0.027394	0.0010004	0.21451
GOBP_PROTEIN_K11_LINKED_DEUBIQUITINATION	0.65762	0.914444	0.53785	0.872494	0.852925	0.27748	9	-0.13264	-0.0029637	0.32671	9	-0.029444	-0.00065789	0.30985	9	0.23397	0.0052343	0.39632
GOBP_ISOLEUCINE_METABOLIC_PROCESS	0.30004	0.863717	0.37264	0.848877	0.931653	0.76092	6	0.24369	0.0044462	0.46479	6	0.14321	0.0026129	0.44081	6	-0.39034	-0.0071308	0.55033
GOMF_ALPHA_AMYLASE_ACTIVITY	0.83727	0.951161	0.40836	0.85589	0.921315	0.68955	4	-0.90358	-0.013461	0.91888	4	0.20198	0.0030091	0.87149	4	-0.52712	-0.0078629	1.0658
GOCC_CYTOPLASMIC_SIDE_OF_ROUGH_ENDOPLASMIC_RETICULUM_MEMBRANE	0.8155	0.946143	0.97586	0.987741	0.927942	0.74457	5	-0.52479	-0.0087408	0.58416	5	-1.0941	-0.018223	0.55395	5	-0.48532	-0.0080937	0.73811
GOBP_AMINOGLYCAN_BIOSYNTHETIC_PROCESS	0.73446	0.927607	0.59163	0.882465	0.779155	0.15222	75	-0.075693	-0.0048734	0.12084	75	-0.026561	-0.0017101	0.11461	75	0.14636	0.009435	0.14252
GOBP_ACTIVATION_OF_MEIOSIS	0.51952	0.884965	0.84988	0.943269	0.909562	0.62781	5	-0.021158	-0.0003524	0.43228	5	-0.4247	-0.0070738	0.40996	5	-0.15938	-0.002658	0.48879
GOBP_POSITIVE_REGULATION_OF_PROTEIN_LOCALIZATION_TO_CILIUM	0.69595	0.923538	0.18862	0.815195	0.885631	0.42608	6	-0.17776	-0.0032433	0.34665	6	0.29029	0.0052964	0.32875	6	0.094391	0.0017243	0.5065
GOBP_CYTOKINE_PRODUCTION_INVOLVED_IN_IMMUNE_RESPONSE	0.33224	0.870749	0.4735	0.860122	0.961959	0.88833	111	0.04253	0.0033278	0.098051	111	0.0061806	0.00048361	0.092991	110	-0.1368	-0.010669	0.11234
GOBP_ANTIMICROBIAL_HUMORAL_IMMUNE_RESPONSE_MEDIATED_BY_ANTIMICROBIAL_PEPTIDE	0.8788	0.9597	0.41061	0.85615	0.932095	0.76675	86	-0.14338	-0.0098823	0.12265	86	0.026289	0.0018119	0.11633	86	-0.10573	-0.0072959	0.14518
GOBP_PEPTIDYL_LYSINE_OXIDATION	0.73893	0.927607	0.78505	0.925146	0.960886	0.88444	5	-0.25558	-0.004257	0.39931	5	-0.29893	-0.0049791	0.3787	5	-0.53744	-0.0089627	0.44878
GOMF_PROTEIN_LYSINE_6_OXIDASE_ACTIVITY	0.73893	0.927607	0.78505	0.925146	0.960886	0.88444	5	-0.25558	-0.004257	0.39931	5	-0.29893	-0.0049791	0.3787	5	-0.53744	-0.0089627	0.44878
GOBP_REGULATION_OF_PROTEIN_CATABOLIC_PROCESS_IN_THE_VACUOLE	0.8347	0.950216	0.774	0.92134	0.777009	0.14893	11	-0.33703	-0.008325	0.34641	11	-0.24709	-0.0061034	0.32853	11	0.4223	0.010444	0.40563
GOMF_DNA_DEMETHYLASE_ACTIVITY	0.85344	0.955823	0.56003	0.878623	0.904718	0.60346	5	-0.44054	-0.0073376	0.41903	5	-0.060029	-0.00099984	0.39742	5	-0.17486	-0.0029162	0.66662
GOBP_REGULATION_OF_LIPID_TRANSPORT	0.89789	0.96343	0.46695	0.857913	0.887006	0.48038	126	-0.11352	-0.0094599	0.089409	126	0.0070329	0.00058606	0.0848	126	0.0049012	0.00040893	0.099603
GOBP_NEGATIVE_REGULATION_OF_PROTEIN_EXIT_FROM_ENDOPLASMIC_RETICULUM	0.37269	0.870749	0.62459	0.889551	0.910745	0.63103	10	0.099437	0.0023419	0.3062	10	-0.092223	-0.002172	0.2904	10	-0.11078	-0.0026122	0.33107
GOBP_PROTEIN_LOCALIZATION_TO_VACUOLE	0.52083	0.885013	0.46144	0.857098	0.667288	0.064726	81	-0.0059301	-0.00039671	0.11352	81	0.010423	0.00069726	0.10766	81	0.19179	0.012846	0.12648
GOMF_SPHINGOLIPID_BINDING	0.8897	0.962558	0.37688	0.848877	0.916829	0.68105	26	-0.24293	-0.0092214	0.19831	26	0.059	0.0022396	0.18809	26	-0.11526	-0.0043805	0.24488
GOBP_MAINTENANCE_OF_LENS_TRANSPARENCY	0.7864	0.938001	0.4352	0.856159	0.964965	0.90783	7	-0.33811	-0.006663	0.42583	7	0.065893	0.0012985	0.40386	7	-0.64546	-0.012736	0.4862
GOBP_POSITIVE_REGULATION_OF_GASTRO_INTESTINAL_SYSTEM_SMOOTH_MUSCLE_CONTRACTION	0.51534	0.882481	0.55828	0.878409	0.961959	0.88851	5	-0.014464	-0.00024091	0.37611	5	-0.0523	-0.00087111	0.3567	5	-0.57643	-0.0096131	0.47299
GOBP_POSITIVE_REGULATION_OF_MORPHOGENESIS_OF_AN_EPITHELIUM	0.12539	0.793375	0.69783	0.903392	0.881939	0.3628	33	0.19381	0.0082867	0.16875	33	-0.082931	-0.0035459	0.16005	33	0.071709	0.0030699	0.20431
GOBP_NEGATIVE_REGULATION_OF_VASCULAR_PERMEABILITY	0.23512	0.85597	0.86213	0.948278	0.96044	0.87912	17	0.17784	0.0054602	0.24629	17	-0.25459	-0.0078165	0.23357	17	-0.3288	-0.010108	0.28087
GOMF_MITOGEN_ACTIVATED_PROTEIN_KINASE_KINASE_BINDING	0.011595	0.51708	0.00046041	0.252539	0.842133	0.24803	10	0.81124	0.019106	0.35729	10	1.1228	0.026445	0.33878	10	0.28234	0.0066581	0.41478
GOBP_SODIUM_DEPENDENT_PHOSPHATE_TRANSPORT	0.59477	0.900939	0.41535	0.85615	0.931637	0.75849	10	-0.098407	-0.0023177	0.41031	10	0.083206	0.0019596	0.38914	10	-0.28116	-0.0066302	0.40083
GOMF_INHIBITORY_MHC_CLASS_I_RECEPTOR_ACTIVITY	0.46459	0.87666	0.044012	0.760984	0.946625	0.82478	9	0.050183	0.0011213	0.56463	9	0.91348	0.020411	0.53544	9	-0.50988	-0.011407	0.54605
GOBP_NEGATIVE_REGULATION_OF_EXTRACELLULAR_MATRIX_ASSEMBLY	0.43304	0.87666	0.14852	0.815195	0.887006	0.47843	3	0.10963	0.0014145	0.65012	3	0.64296	0.0082957	0.61654	3	0.040689	0.00052564	0.75223
GOBP_GUANINE_NUCLEOTIDE_TRANSPORT	0.69266	0.922404	0.46871	0.858615	0.975558	0.94352	11	-0.14061	-0.0034732	0.27931	11	0.0208	0.00051378	0.2649	11	-0.67748	-0.016755	0.42739
GOCC_SARCOPLASMIC_RETICULUM	0.28314	0.861229	0.46126	0.857098	0.650596	0.054303	73	0.069897	0.00444	0.12186	73	0.011242	0.0007141	0.11558	73	0.21559	0.013712	0.13436
GOMF_COLLAGEN_BINDING	0.83556	0.950649	0.91786	0.967496	0.980778	0.95873	66	-0.12145	-0.007337	0.12438	66	-0.16407	-0.0099115	0.11796	65	-0.23788	-0.01428	0.13701
GOBP_POSITIVE_REGULATION_OF_REACTIVE_OXYGEN_SPECIES_BIOSYNTHETIC_PROCESS	0.17909	0.825263	0.83753	0.940208	0.884488	0.41793	17	0.21558	0.0066186	0.2346	17	-0.21903	-0.0067245	0.2225	17	0.063785	0.0019608	0.30783
GOBP_CELL_MIGRATION_INVOLVED_IN_METANEPHROS_DEVELOPMENT	0.69725	0.924663	0.87258	0.950991	0.940461	0.80776	5	-0.24627	-0.0041019	0.47679	5	-0.51489	-0.008576	0.45217	4	-0.40467	-0.0060364	0.4653
GOCC_IGA_IMMUNOGLOBULIN_COMPLEX	0.90705	0.965499	0.5369	0.872494	0.800608	0.18005	2	-0.93075	-0.0098056	0.70358	2	-0.061804	-0.00065111	0.66731	2	0.73478	0.0077507	0.80287
GOCC_IGA_IMMUNOGLOBULIN_COMPLEX_CIRCULATING	0.90705	0.965499	0.5369	0.872494	0.800608	0.18005	2	-0.93075	-0.0098056	0.70358	2	-0.061804	-0.00065111	0.66731	2	0.73478	0.0077507	0.80287
GOBP_RESPONSE_TO_GRANULOCYTE_MACROPHAGE_COLONY_STIMULATING_FACTOR	0.4578	0.87666	0.3919	0.850519	0.956718	0.86277	9	0.033111	0.00073984	0.31244	9	0.081306	0.0018167	0.29632	9	-0.43423	-0.0097145	0.39731
GOBP_CARDIAC_CHAMBER_MORPHOGENESIS	0.29263	0.861427	0.086722	0.794119	0.937157	0.78649	124	0.049435	0.0040869	0.090582	124	0.11694	0.0096675	0.085903	124	-0.091721	-0.0075922	0.11547
GOBP_POSITIVE_REGULATION_OF_PROTEIN_AUTOPHOSPHORYLATION	0.39857	0.870749	0.30111	0.833812	0.941897	0.81138	21	0.056361	0.001923	0.21925	21	0.10838	0.0036979	0.20793	20	-0.21987	-0.0073306	0.249
GOBP_ALPHA_AMINO_ACID_METABOLIC_PROCESS	0.18792	0.831868	0.10579	0.807248	0.881939	0.36135	196	0.064352	0.0066751	0.072663	196	0.08609	0.00893	0.068911	196	0.029223	0.003035	0.082349
GOBP_ADENYLATE_CYCLASE_INHIBITING_G_PROTEIN_COUPLED_GLUTAMATE_RECEPTOR_SIGNALING_PATHWAY	0.053405	0.688555	0.33846	0.842724	0.615928	0.047313	8	0.64781	0.013647	0.40167	8	0.15874	0.0033442	0.38097	8	0.71575	0.015097	0.42818
GOMF_G_PROTEIN_COUPLED_GLUTAMATE_RECEPTOR_ACTIVITY	0.053405	0.688555	0.33846	0.842724	0.615928	0.047313	8	0.64781	0.013647	0.40167	8	0.15874	0.0033442	0.38097	8	0.71575	0.015097	0.42818
GOBP_POSITIVE_REGULATION_OF_LEUKOCYTE_PROLIFERATION	0.57087	0.896411	0.37071	0.848877	0.910847	0.63209	145	-0.015233	-0.001361	0.085288	145	0.026691	0.0023848	0.080886	145	-0.033259	-0.0029753	0.098574
GOCC_PLATELET_DENSE_GRANULE_MEMBRANE	0.93942	0.97439	0.74297	0.912129	0.90439	0.56425	5	-0.77498	-0.012908	0.49999	5	-0.30946	-0.0051544	0.47422	5	-0.095933	-0.0015999	0.59303
GOBP_POSITIVE_REGULATION_OF_EPITHELIAL_CELL_PROLIFERATION	0.10158	0.771729	0.58212	0.882465	0.851238	0.27481	188	0.093308	0.0094812	0.073319	188	-0.014417	-0.0014649	0.069539	188	0.052329	0.0053239	0.087458
GOCC_ROUGH_ENDOPLASMIC_RETICULUM	0.23869	0.85597	0.91792	0.967496	0.920661	0.68856	54	0.10748	0.0058751	0.15126	54	-0.19958	-0.01091	0.14345	54	-0.077455	-0.0042392	0.1575
GOBP_NEGATIVE_REGULATION_OF_CYTOSOLIC_CALCIUM_ION_CONCENTRATION	8.9077e-05	0.0367856	0.18933	0.815195	0.198816	0.0034849	13	1.122	0.030126	0.29926	13	0.24999	0.0067126	0.28395	13	0.87866	0.023622	0.32559
GOBP_REGULATION_OF_STEM_CELL_DIVISION	0.2225	0.852922	0.95856	0.980843	0.90147	0.55163	11	0.27607	0.0068193	0.36145	11	-0.59446	-0.014684	0.34277	11	-0.054217	-0.0013409	0.41773
GOBP_SKELETAL_MUSCLE_CELL_PROLIFERATION	0.44682	0.87666	0.18119	0.815195	0.965557	0.91287	24	0.023738	0.00086576	0.17755	24	0.15338	0.005594	0.16839	24	-0.29905	-0.01092	0.2201
GOBP_CYTOSOLIC_RIBOSOME_ASSEMBLY	0.61522	0.906044	0.098915	0.804564	0.927942	0.74096	6	-0.11471	-0.0020928	0.39156	6	0.47821	0.0087251	0.37134	6	-0.32495	-0.0059363	0.50278
GOBP_HOMOCYSTEINE_METABOLIC_PROCESS	0.35196	0.870749	0.57587	0.882465	0.744687	0.11841	12	0.1232	0.0031785	0.32419	12	-0.058831	-0.0015177	0.30746	12	0.37671	0.0097307	0.31843
GOMF_SULFATE_BINDING	0.79577	0.939583	0.52823	0.872029	0.910847	0.63213	6	-0.39455	-0.0071986	0.4773	6	-0.032056	-0.00058487	0.45268	6	-0.14746	-0.0026939	0.43691
GOBP_EMBRYONIC_PROCESS_INVOLVED_IN_FEMALE_PREGNANCY	0.13613	0.795598	0.045569	0.760984	0.816538	0.20122	6	0.4534	0.0082724	0.41297	6	0.66169	0.012073	0.39164	6	0.34826	0.006362	0.41593
GOCC_PROTON_TRANSPORTING_TWO_SECTOR_ATPASE_COMPLEX	0.3746	0.870749	0.39104	0.850519	0.881939	0.40216	26	0.065902	0.0025016	0.20613	26	0.054075	0.0020527	0.19549	26	0.051933	0.0019738	0.2096
GOBP_REGULATION_OF_MICROVILLUS_ASSEMBLY	0.88675	0.962376	0.78499	0.925146	0.904563	0.58724	6	-0.50806	-0.0092698	0.42006	6	-0.3144	-0.0057363	0.3984	6	-0.1066	-0.0019474	0.48353
GOMF_TOXIC_SUBSTANCE_BINDING	0.29267	0.861427	0.81047	0.931221	0.968587	0.92371	10	0.14816	0.0034894	0.27154	10	-0.22653	-0.0053352	0.25752	10	-0.47269	-0.011147	0.33043
GOCC_SPERM_MIDPIECE	0.21786	0.852361	0.77614	0.92161	0.881939	0.40553	49	0.11385	0.0059291	0.14606	49	-0.10517	-0.0054771	0.13853	49	0.041856	0.0021825	0.17508
GOBP_ENZYME_LINKED_RECEPTOR_PROTEIN_SIGNALING_PATHWAY	0.12624	0.793375	0.030229	0.760984	0.881939	0.3919	896	0.039983	0.0086917	0.034938	896	0.06221	0.013523	0.033133	895	0.011128	0.0024206	0.040559
GOBP_WOUND_HEALING_SPREADING_OF_EPIDERMAL_CELLS	0.6702	0.917234	0.18239	0.815195	0.96022	0.87741	26	-0.082545	-0.0031334	0.1874	26	0.16108	0.0061144	0.17773	26	-0.26851	-0.010205	0.23104
GOMF_PATTERN_RECOGNITION_RECEPTOR_ACTIVITY	0.75076	0.929162	0.59791	0.883462	0.96749	0.91796	30	-0.12187	-0.0049688	0.18004	30	-0.042339	-0.0017262	0.17076	30	-0.32585	-0.013301	0.23415
GOBP_PHOSPHATIDYLCHOLINE_METABOLIC_PROCESS	0.62194	0.906044	0.2809	0.829156	0.905612	0.60597	68	-0.039143	-0.0024001	0.12603	68	0.069349	0.0042523	0.11953	68	-0.038996	-0.0023941	0.14506
GOBP_REGULATION_OF_RESPONSE_TO_TYPE_II_INTERFERON	0.85478	0.955823	0.95026	0.978192	0.853212	0.28013	14	-0.26929	-0.0075035	0.25473	14	-0.39798	-0.011089	0.24157	14	0.17	0.0047427	0.29186
GOBP_MIDGUT_DEVELOPMENT	0.70459	0.926145	0.078211	0.783308	0.911579	0.64488	11	-0.15377	-0.0037981	0.28599	11	0.38439	0.0094947	0.27121	11	-0.15616	-0.0038621	0.4203
GOBP_NON_CANONICAL_WNT_SIGNALING_PATHWAY	0.3298	0.870749	0.13797	0.811571	0.844495	0.25297	69	0.054567	0.0033703	0.12388	69	0.12801	0.0079063	0.11749	69	0.096744	0.0059828	0.14544
GOBP_REGULATION_OF_COAGULATION	0.67702	0.918261	0.36844	0.848877	0.900107	0.54283	73	-0.055014	-0.0034946	0.11975	73	0.038159	0.002424	0.11357	72	-0.014919	-0.0009424	0.13869
GOBP_REGULATION_OF_SUBSTRATE_ADHESION_DEPENDENT_CELL_SPREADING	0.67544	0.918261	0.87753	0.951951	0.904563	0.59668	58	-0.060801	-0.003444	0.13363	58	-0.14735	-0.0083468	0.12673	58	-0.037045	-0.002101	0.15134
GOBP_REGULATION_OF_AUTOPHAGOSOME_ASSEMBLY	0.40948	0.870749	0.5539	0.877933	0.926137	0.71864	40	0.038163	0.0017961	0.16673	40	-0.02143	-0.0010086	0.15813	40	-0.10819	-0.0050984	0.18692
GOBP_PARAXIAL_MESODERM_MORPHOGENESIS	0.5674	0.896375	0.060784	0.760984	0.84952	0.26741	10	-0.05296	-0.0012473	0.31196	10	0.45805	0.010788	0.29584	10	0.24138	0.0056921	0.38891
GOBP_RESPONSE_TO_SYMBIONT	0.22842	0.854511	0.26468	0.829058	0.818832	0.20494	6	0.31404	0.0057298	0.42205	6	0.25177	0.0045936	0.40027	6	0.46503	0.0084952	0.56427
GOBP_REGULATION_OF_SYNAPTIC_VESICLE_MEMBRANE_ORGANIZATION	0.78636	0.938001	0.71677	0.907382	0.870966	0.34222	12	-0.24656	-0.0063609	0.31059	12	-0.16887	-0.0043565	0.29456	12	0.15705	0.0040566	0.38642
GOBP_CYSTEINE_METABOLIC_PROCESS	0.40752	0.870749	0.71581	0.907272	0.84952	0.26614	11	0.070191	0.0017338	0.30003	11	-0.16232	-0.0040095	0.28455	11	0.19049	0.004711	0.30501
GOBP_RESPIRATORY_GASEOUS_EXCHANGE_BY_RESPIRATORY_SYSTEM	0.27687	0.861229	0.37924	0.84889	0.881939	0.36469	72	0.069744	0.0044	0.11777	72	0.034345	0.0021668	0.1117	72	0.047388	0.0029933	0.13697
GOMF_ATP_DEPENDENT_PROTEIN_FOLDING_CHAPERONE	0.75806	0.92999	0.426	0.85615	0.8573	0.28739	28	-0.11886	-0.0046818	0.16977	28	0.030039	0.0011832	0.16101	28	0.12583	0.0049628	0.22429
GOBP_CENTROMERE_COMPLEX_ASSEMBLY	0.80555	0.942739	0.93987	0.973671	0.946209	0.8237	26	-0.14757	-0.0056017	0.17127	26	-0.25237	-0.0095797	0.16242	26	-0.20066	-0.0076264	0.21586
GOBP_RRNA_MODIFICATION	0.45201	0.87666	0.23287	0.823574	0.72757	0.10821	25	0.024529	0.00091303	0.20343	25	0.14073	0.0052386	0.19293	25	0.33996	0.01267	0.27501
GOBP_CELLULAR_RESPONSE_TO_SALT	0.72567	0.927607	0.096204	0.804115	0.897714	0.52899	5	-0.331	-0.0055131	0.55187	5	0.68223	0.011363	0.52336	5	-0.047002	-0.00078385	0.64627
GOBP_MUSCLE_HYPERTROPHY	0.28072	0.861229	0.42722	0.85615	0.914846	0.6672	85	0.064793	0.0044397	0.11157	85	0.019412	0.0013302	0.10582	85	-0.055585	-0.0038135	0.12861
GOCC_NADH_DEHYDROGENASE_COMPLEX	0.53458	0.885817	0.63511	0.892433	0.694055	0.077713	40	-0.014415	-0.00067846	0.16611	40	-0.054415	-0.002561	0.15754	40	0.25482	0.012008	0.17937
GOBP_POSITIVE_REGULATION_OF_MITOCHONDRIAL_DEPOLARIZATION	0.7205	0.927607	0.2732	0.829058	0.956457	0.86188	8	-0.23053	-0.0048565	0.39451	8	0.22567	0.0047542	0.37415	8	-0.49844	-0.010514	0.45777
GOBP_REGULATION_OF_CELL_CELL_ADHESION	0.042642	0.675287	0.040676	0.760984	0.881939	0.3919	442	0.084017	0.012997	0.04882	442	0.080703	0.012484	0.046301	442	0.015679	0.0024284	0.057145
GOMF_PROTEIN_DOMAIN_SPECIFIC_BINDING	0.30515	0.863989	0.044228	0.760984	0.712239	0.088597	598	0.021582	0.0038659	0.042346	598	0.068415	0.012255	0.040156	597	0.067606	0.012115	0.050097
GOBP_POSITIVE_REGULATION_OF_RUFFLE_ASSEMBLY	0.42717	0.873899	0.38494	0.850194	0.685133	0.073967	14	0.04363	0.0012157	0.23767	14	0.06594	0.0018373	0.2254	14	0.41934	0.011699	0.28981
GOBP_CELLULAR_RESPONSE_TO_NITROGEN_LEVELS	0.29206	0.861427	0.41146	0.85615	0.929548	0.75202	11	0.18992	0.0046912	0.34696	11	0.073643	0.001819	0.32906	11	-0.25157	-0.0062217	0.36947
GOCC_INTERPHOTORECEPTOR_MATRIX	0.7488	0.928599	0.83274	0.938358	0.881939	0.40802	5	-0.29995	-0.004996	0.44721	5	-0.40932	-0.0068176	0.42412	5	0.11308	0.0018859	0.48609
GOBP_EXCITATORY_CHEMICAL_SYNAPTIC_TRANSMISSION	0.41546	0.871326	0.69189	0.901879	0.198816	0.003467	10	0.060914	0.0014346	0.28527	10	-0.1356	-0.0031937	0.27055	10	0.99752	0.023523	0.3694
GOBP_POSITIVE_REGULATION_OF_FC_RECEPTOR_MEDIATED_STIMULATORY_SIGNALING_PATHWAY	0.68618	0.920528	0.32251	0.839641	0.946812	0.832	5	-0.22023	-0.0036682	0.45404	5	0.19838	0.0033042	0.43061	5	-0.50016	-0.008341	0.51984
GOBP_PRESYNAPTIC_MEMBRANE_ORGANIZATION	0.071157	0.725588	0.64986	0.894596	0.834607	0.23412	6	0.68647	0.012525	0.46785	6	-0.17082	-0.0031166	0.44373	6	0.42835	0.0078252	0.59054
GOMF_SUPEROXIDE_GENERATING_NAD_P_H_OXIDASE_ACTIVITY	0.51985	0.884965	0.32664	0.841789	0.881939	0.40228	8	-0.017391	-0.00036638	0.34946	8	0.14888	0.0031364	0.33142	8	0.096569	0.0020369	0.39025
GOBP_FUSED_ANTRUM_STAGE	0.77037	0.933522	0.27804	0.829156	0.88472	0.4232	6	-0.31483	-0.0057442	0.4254	6	0.2375	0.0043333	0.40345	6	0.094411	0.0017247	0.48739
GOBP_NEUTROPHIL_CHEMOTAXIS	0.5236	0.885013	0.64162	0.894061	0.914846	0.6675	78	-0.0067212	-0.00044126	0.11354	78	-0.039066	-0.0025648	0.10768	78	-0.05722	-0.0037613	0.13214
GOBP_REGULATION_OF_CELL_SUBSTRATE_JUNCTION_ORGANIZATION	0.23239	0.85597	0.35585	0.848877	0.953314	0.85423	66	0.089046	0.0053794	0.12181	66	0.042698	0.0025795	0.11553	66	-0.14524	-0.0087851	0.1377
GOBP_REGULATION_OF_TRANSMEMBRANE_RECEPTOR_PROTEIN_SERINE_THREONINE_KINASE_SIGNALING_PATHWAY	0.03527	0.638095	0.005468	0.547716	0.881939	0.41336	246	0.11707	0.013586	0.064733	246	0.15623	0.01813	0.061386	246	0.016812	0.0019534	0.076803
GOBP_REGULATION_OF_FEEDING_BEHAVIOR	0.59481	0.900939	0.62418	0.889551	0.931653	0.76085	27	-0.04644	-0.0017964	0.19355	27	-0.058094	-0.0022472	0.18357	27	-0.14313	-0.0055432	0.20186
GOBP_ERBB3_SIGNALING_PATHWAY	0.52193	0.885013	0.44195	0.856159	0.779155	0.15346	10	-0.015963	-0.00037596	0.29024	10	0.040197	0.00094672	0.27527	10	0.38148	0.0089959	0.37336
GOMF_HEPARAN_SULFATE_SULFOTRANSFERASE_ACTIVITY	0.5909	0.899958	0.80981	0.930984	0.905612	0.60601	14	-0.059029	-0.0016448	0.2568	14	-0.21364	-0.0059529	0.24354	14	-0.079664	-0.0022225	0.29621
GOBP_SEMICIRCULAR_CANAL_DEVELOPMENT	0.37225	0.870749	0.42868	0.85615	0.886902	0.43863	9	0.10395	0.0023226	0.31896	9	0.054375	0.0012149	0.3025	9	0.054529	0.0012199	0.35305
GOBP_GLANDULAR_EPITHELIAL_CELL_DEVELOPMENT	0.49726	0.87666	0.63171	0.891435	0.908988	0.6224	32	0.0012993	5.4708e-05	0.1894	32	-0.060426	-0.0025442	0.17963	32	-0.067255	-0.0028353	0.2157
GOBP_REGULATION_OF_COMPLEMENT_ACTIVATION_ALTERNATIVE_PATHWAY	0.82293	0.948313	0.18837	0.815195	0.881939	0.37071	3	-0.52335	-0.0067525	0.56479	3	0.47348	0.006109	0.53564	3	0.20435	0.0026399	0.61929
GOBP_EXOCYST_LOCALIZATION	0.88092	0.960605	0.55955	0.878409	0.949963	0.84385	5	-0.66688	-0.011107	0.56532	5	-0.080339	-0.0013381	0.53617	5	-0.64297	-0.010723	0.63633
GOBP_PHOSPHATIDYLINOSITOL_ACYL_CHAIN_REMODELING	0.94987	0.978392	0.68655	0.900294	0.927942	0.74034	6	-0.85731	-0.015642	0.52156	6	-0.24047	-0.0043874	0.49469	6	-0.32876	-0.0060058	0.51017
GOBP_RESPONSE_TO_ATP	0.92409	0.97051	0.56943	0.881345	0.886922	0.45298	31	-0.26248	-0.010878	0.18315	31	-0.030384	-0.0012592	0.17371	31	0.02601	0.0010793	0.22015
GOBP_REACTIVE_NITROGEN_SPECIES_METABOLIC_PROCESS	0.44649	0.87666	0.47048	0.858995	0.799843	0.17762	72	0.016621	0.0010486	0.12355	72	0.0086796	0.00054757	0.11717	72	0.13164	0.008315	0.14239
GOBP_ADULT_HEART_DEVELOPMENT	0.093951	0.757502	0.42153	0.85615	0.926137	0.72622	14	0.35364	0.0098538	0.26855	14	0.05043	0.0014052	0.2547	14	-0.20502	-0.0057199	0.3409
GOCC_FICOLIN_1_RICH_GRANULE	0.37368	0.870749	0.053087	0.760984	0.958291	0.86963	176	0.025443	0.0025023	0.078987	176	0.12102	0.011903	0.074904	176	-0.098986	-0.0097473	0.088012
GOBP_SYMPATHETIC_NEURON_PROJECTION_EXTENSION	0.1737	0.825263	0.48471	0.861027	0.822314	0.21532	5	0.55676	0.0092735	0.5925	5	0.021537	0.00035873	0.56194	5	0.41535	0.0069268	0.52701
GOMF_ANNEALING_ACTIVITY	0.077627	0.735137	0.23516	0.823574	0.906318	0.61331	8	0.53709	0.011315	0.37789	8	0.25876	0.0054511	0.3584	8	-0.1184	-0.0024974	0.41117
GOBP_INTERLEUKIN_33_MEDIATED_SIGNALING_PATHWAY	0.029828	0.627012	0.33192	0.842724	0.833895	0.22447	7	0.8139	0.016039	0.43212	7	0.17815	0.0035107	0.40987	7	0.32719	0.0064559	0.4321
GOBP_LOBAR_BRONCHUS_DEVELOPMENT	0.65559	0.913236	0.98237	0.990942	0.874063	0.34764	5	-0.20185	-0.003362	0.50403	5	-1.0064	-0.016762	0.47795	5	0.21889	0.0036504	0.55883
GOMF_PEPTIDYL_PROLINE_DIOXYGENASE_ACTIVITY	0.70633	0.926145	0.75704	0.915781	0.913885	0.65695	12	-0.14726	-0.003799	0.27134	12	-0.17932	-0.0046263	0.25734	12	-0.16736	-0.0043229	0.41409
GOBP_ENTRY_OF_BACTERIUM_INTO_HOST_CELL	0.89033	0.962558	0.65052	0.894596	0.881939	0.40839	9	-0.3421	-0.0076439	0.27851	9	-0.10215	-0.0022825	0.26415	9	0.081523	0.0018238	0.35185
GOBP_VASCULAR_ASSOCIATED_SMOOTH_MUSCLE_CELL_DIFFERENTIATION	0.2865	0.861229	0.32613	0.841641	0.90439	0.57292	29	0.10635	0.0042631	0.18868	29	0.080637	0.0032325	0.17894	29	-0.039936	-0.0016029	0.21727
GOBP_BERGMANN_GLIAL_CELL_DIFFERENTIATION	0.626	0.906286	0.41216	0.85615	0.84952	0.26641	10	-0.11707	-0.0027573	0.36439	10	0.076718	0.0018068	0.34559	10	0.26612	0.0062755	0.42666
GOBP_GLOMERULAR_ENDOTHELIUM_DEVELOPMENT	0.8197	0.94779	0.55139	0.87653	0.923593	0.69763	5	-0.34761	-0.0057898	0.38021	5	-0.046579	-0.00077582	0.3606	5	-0.33362	-0.0055637	0.64455
GOBP_MEIOTIC_CELL_CYCLE_PROCESS_INVOLVED_IN_OOCYTE_MATURATION	0.84683	0.954596	0.18879	0.815195	0.927942	0.74424	6	-0.42644	-0.0077804	0.41687	6	0.34887	0.0063652	0.39536	6	-0.31231	-0.0057054	0.47572
GOBP_RESPONSE_TO_FIBROBLAST_GROWTH_FACTOR	0.29014	0.861229	0.34432	0.844368	0.929489	0.75133	106	0.053913	0.0041229	0.097493	106	0.037051	0.0028335	0.092462	106	-0.076696	-0.0058726	0.11301
GOMF_HISTONE_H3K27_METHYLTRANSFERASE_ACTIVITY	0.75508	0.929943	0.96228	0.982848	0.924894	0.70442	4	-0.43633	-0.0065004	0.63183	4	-1.0653	-0.015871	0.59916	4	-0.39399	-0.005877	0.73344
GOBP_ROOF_OF_MOUTH_DEVELOPMENT	0.80213	0.941743	0.7925	0.926998	0.881939	0.36546	89	-0.095595	-0.0067019	0.11256	89	-0.087018	-0.0061007	0.10675	89	0.043286	0.0030385	0.12586
GOBP_NEUTROPHIL_MEDIATED_IMMUNITY	0.24419	0.85597	0.037485	0.760984	0.90439	0.57313	37	0.11833	0.0053566	0.17077	37	0.28838	0.013055	0.16194	37	-0.034139	-0.0015474	0.18519
GOBP_SERINE_FAMILY_AMINO_ACID_METABOLIC_PROCESS	0.11178	0.777398	0.21197	0.82014	0.85396	0.28178	30	0.24451	0.009969	0.20089	30	0.15235	0.0062115	0.19053	30	0.1277	0.0052127	0.22109
GOCC_CYTOSOLIC_SMALL_RIBOSOMAL_SUBUNIT	0.17556	0.825263	0.23603	0.823868	0.891337	0.50239	34	0.17166	0.0074496	0.18409	34	0.12556	0.005449	0.17459	34	-0.0012485	-5.4249e-05	0.20845
GOBP_VESICLE_TETHERING	0.86463	0.95702	0.89324	0.957182	0.946643	0.82684	30	-0.22177	-0.0090418	0.20136	30	-0.23756	-0.0096856	0.19097	30	-0.23154	-0.0094518	0.24585
GOBP_KIDNEY_MORPHOGENESIS	0.4891	0.87666	0.85148	0.943874	0.832149	0.22229	93	0.0028826	0.00020656	0.10544	93	-0.10428	-0.0074727	0.099999	93	0.095793	0.0068729	0.1253
GOCC_BRISC_COMPLEX	0.8281	0.948387	0.60683	0.886721	0.879634	0.35612	3	-0.59735	-0.0077073	0.63096	3	-0.16222	-0.002093	0.59842	3	0.49665	0.0064161	1.3464
GOBP_NEGATIVE_REGULATION_OF_PLASMINOGEN_ACTIVATION	0.35308	0.870749	0.12862	0.809387	0.853153	0.27922	8	0.11675	0.0024595	0.30965	8	0.33271	0.0070091	0.29366	8	0.20067	0.0042327	0.34292
GOBP_MAINTENANCE_OF_CENTROSOME_LOCATION	0.45579	0.87666	0.18044	0.815195	0.986191	0.9724	5	0.049772	0.00082901	0.44825	5	0.38842	0.0064696	0.4251	5	-0.90206	-0.015043	0.47044
GOBP_POSITIVE_REGULATION_OF_DNA_TEMPLATED_DNA_REPLICATION	0.13806	0.795598	0.39148	0.850519	0.28411	0.0072514	13	0.33054	0.0088754	0.3035	13	0.079295	0.0021292	0.28785	13	0.88473	0.023786	0.36187
GOBP_ROUNDABOUT_SIGNALING_PATHWAY	0.24979	0.85597	0.4582	0.856572	0.964603	0.90447	5	0.37688	0.0062774	0.55819	5	0.055575	0.00092566	0.5294	5	-0.8446	-0.014085	0.64596
GOBP_NAD_CATABOLIC_PROCESS	0.7675	0.932882	0.86559	0.949632	0.780821	0.15897	20	-0.14913	-0.0049659	0.20411	20	-0.21406	-0.0071277	0.19357	20	0.26105	0.0087033	0.26137
GOBP_TRAIL_ACTIVATED_APOPTOTIC_SIGNALING_PATHWAY	0.17474	0.825263	0.85299	0.944626	0.781002	0.1643	9	0.2946	0.0065826	0.31487	9	-0.31336	-0.0070018	0.29862	9	0.42359	0.0094765	0.43357
GOBP_MICROTUBULE_BUNDLE_FORMATION	0.38914	0.870749	0.63079	0.891435	0.881939	0.36797	98	0.029517	0.002171	0.10483	98	-0.033204	-0.0024421	0.099425	98	0.038589	0.0028417	0.11443
GOMF_PHOSPHATASE_ACTIVITY	0.071239	0.725588	0.25589	0.82644	0.833896	0.22877	230	0.099775	0.011201	0.068026	230	0.04233	0.0047519	0.06452	230	0.05838	0.0065618	0.078583
GOBP_HEPARIN_BIOSYNTHETIC_PROCESS	0.35228	0.870749	0.80613	0.929529	0.887006	0.47824	11	0.10945	0.0027035	0.28864	11	-0.23645	-0.0058404	0.27374	11	0.018023	0.00044573	0.3302
GOBP_ENERGY_RESERVE_METABOLIC_PROCESS	0.041639	0.674803	0.054734	0.760984	0.927942	0.73825	86	0.19821	0.013661	0.11443	86	0.17372	0.011973	0.10853	86	-0.080228	-0.0055364	0.12575
GOMF_DEHYDROASCORBIC_ACID_TRANSMEMBRANE_TRANSPORTER_ACTIVITY	0.255	0.859469	0.76089	0.915795	0.904563	0.59931	8	0.24464	0.0051537	0.37131	8	-0.24974	-0.0052611	0.35215	8	-0.1081	-0.0022801	0.42972
GOBP_POSITIVE_REGULATION_OF_CYSTEINE_TYPE_ENDOPEPTIDASE_ACTIVITY_INVOLVED_IN_APOPTOTIC_SIGNALING_PATHWAY	0.39173	0.870749	0.2708	0.829058	0.992054	0.98523	6	0.12168	0.0022202	0.4428	6	0.25634	0.0046769	0.41995	6	-1.1224	-0.020504	0.5157
GOBP_LEUKOCYTE_AGGREGATION	0.82904	0.948558	0.54247	0.874778	0.96044	0.87948	12	-0.28337	-0.0073106	0.29816	12	-0.030159	-0.00077805	0.28278	12	-0.44577	-0.011515	0.38021
GOBP_EPIDERMAL_GROWTH_FACTOR_RECEPTOR_SIGNALING_PATHWAY	0.67984	0.918261	0.42463	0.85615	0.886902	0.43051	103	-0.0477	-0.0035961	0.10208	103	0.018402	0.0013874	0.096814	103	0.020723	0.0015643	0.11837
GOBP_CELLULAR_RESPONSE_TO_AMMONIUM_ION	0.7803	0.936716	0.031664	0.760984	0.693902	0.077628	5	-0.38537	-0.0064187	0.49839	5	0.87767	0.014618	0.47262	5	0.84382	0.014072	0.5937
GOBP_RESPONSE_TO_AMMONIUM_ION	0.7803	0.936716	0.031664	0.760984	0.693902	0.077628	5	-0.38537	-0.0064187	0.49839	5	0.87767	0.014618	0.47262	5	0.84382	0.014072	0.5937
GOBP_VASCULATURE_DEVELOPMENT	0.70379	0.925892	0.28169	0.829156	0.965155	0.91144	697	-0.021368	-0.0041205	0.039913	697	0.021873	0.004218	0.037853	696	-0.06191	-0.011945	0.045869
GOBP_GLUCAN_BIOSYNTHETIC_PROCESS	0.15297	0.80864	0.34116	0.843694	0.886902	0.4322	40	0.1784	0.0083963	0.17425	40	0.067645	0.0031837	0.16527	40	0.034341	0.0016183	0.2011
GOBP_REGULATION_OF_CARDIAC_MUSCLE_CELL_MEMBRANE_REPOLARIZATION	0.15533	0.809485	0.5105	0.868473	0.911579	0.6416	25	0.20658	0.0076895	0.20375	25	-0.0050886	-0.00018942	0.19324	25	-0.081713	-0.0030454	0.22526
GOBP_STRIATED_MUSCLE_CELL_DEVELOPMENT	0.85964	0.955823	0.6641	0.895976	0.895251	0.52239	77	-0.11788	-0.0076898	0.10928	77	-0.043913	-0.0028645	0.10364	77	-0.0069347	-0.00045293	0.12348
GOBP_POTASSIUM_ION_EXPORT_ACROSS_PLASMA_MEMBRANE	0.023629	0.60094	0.24443	0.82583	0.614801	0.045572	18	0.45626	0.014414	0.22995	18	0.15097	0.0047692	0.21811	18	0.42982	0.013596	0.25441
GOCC_SMOOTH_ENDOPLASMIC_RETICULUM_MEMBRANE	0.75098	0.929162	0.67473	0.898601	0.885488	0.42398	7	-0.22286	-0.0043917	0.32889	7	-0.14131	-0.0027847	0.31192	7	0.086843	0.0017135	0.45298
GOMF_PHOSPHOFRUCTOKINASE_ACTIVITY	0.17414	0.825263	0.54957	0.87575	0.847779	0.25631	6	0.34746	0.0063396	0.37044	6	-0.043765	-0.0007985	0.35133	6	0.27706	0.0050614	0.42314
GOMF_PROTEIN_TYROSINE_KINASE_ACTIVITY	0.060285	0.708286	0.082297	0.786184	0.891554	0.50849	138	0.13292	0.011588	0.085617	138	0.11286	0.0098388	0.0812	138	-0.0021109	-0.00018425	0.099222
GOBP_MANCHETTE_ASSEMBLY	0.15629	0.810728	0.63564	0.892433	0.969417	0.92769	8	0.33461	0.0070491	0.33134	8	-0.109	-0.0022962	0.31425	8	-0.51605	-0.010885	0.35373
GOBP_PROTEIN_RETENTION_IN_GOLGI_APPARATUS	0.73776	0.927607	0.81853	0.934711	0.931653	0.75921	5	-0.328	-0.0054632	0.51534	5	-0.44466	-0.0074063	0.48874	5	-0.41864	-0.0069815	0.59484
GOBP_POSITIVE_REGULATION_OF_EPITHELIAL_TO_MESENCHYMAL_TRANSITION	0.6356	0.907899	0.45564	0.856159	0.956457	0.86141	55	-0.048794	-0.0026917	0.14072	55	0.014871	0.00082036	0.13346	55	-0.1788	-0.0098759	0.16453
GOBP_SYNAPTIC_VESICLE_RECYCLING	0.61237	0.905385	0.21271	0.82014	0.598199	0.041241	74	-0.032583	-0.0020838	0.11412	74	0.086269	0.0055173	0.10823	74	0.22092	0.014146	0.12721
GOMF_ADENYLATE_CYCLASE_BINDING	0.71389	0.927607	0.81598	0.934049	0.779155	0.15333	12	-0.15498	-0.0039982	0.27439	12	-0.23425	-0.0060433	0.26022	12	0.34106	0.0088098	0.33362
GOBP_MEIOTIC_SPINDLE_ASSEMBLY	0.015697	0.563219	0.84881	0.942753	0.938463	0.79851	10	0.89246	0.021019	0.41466	10	-0.40565	-0.0095539	0.39331	10	-0.40638	-0.0095829	0.4859
GOMF_G_PROTEIN_COUPLED_RECEPTOR_KINASE_ACTIVITY	0.79368	0.938803	0.28054	0.829156	0.859841	0.29646	4	-0.44645	-0.0066512	0.54493	4	0.30041	0.0044755	0.51682	4	0.34999	0.0052206	0.65463
GOCC_AXONEMAL_B_TUBULE_INNER_SHEATH	0.79024	0.938716	0.57074	0.881345	0.937157	0.78948	5	-0.34233	-0.0057018	0.42404	5	-0.071696	-0.0011942	0.40217	5	-0.55375	-0.0092348	0.68818
GOBP_POSITIVE_REGULATION_OF_CELL_CYCLE_PROCESS	0.76166	0.930887	0.94113	0.974317	0.90439	0.57248	240	-0.048096	-0.0055138	0.067582	240	-0.10026	-0.011494	0.06409	240	-0.014503	-0.0016647	0.079384
GOBP_NEGATIVE_REGULATION_OF_NEUROINFLAMMATORY_RESPONSE	0.68111	0.918816	0.5089	0.868426	0.964965	0.91	12	-0.13342	-0.0034419	0.28338	12	-0.0059948	-0.00015466	0.26876	12	-0.46759	-0.012078	0.34873
GOBP_EMBRYONIC_CRANIAL_SKELETON_MORPHOGENESIS	0.9102	0.965525	0.65098	0.894627	0.926623	0.72999	43	-0.20971	-0.010233	0.15626	43	-0.0575	-0.0028056	0.14821	43	-0.10291	-0.0050278	0.16794
GOMF_TUBULIN_BINDING	0.72929	0.927607	0.27337	0.829058	0.680769	0.071036	343	-0.034038	-0.0046514	0.055737	343	0.031858	0.0043535	0.052861	343	0.096583	0.013215	0.065783
GOBP_ADENYLATE_CYCLASE_ACTIVATING_DOPAMINE_RECEPTOR_SIGNALING_PATHWAY	0.6322	0.906794	0.12411	0.809387	0.886922	0.45021	9	-0.13001	-0.0029048	0.38497	9	0.42157	0.0094196	0.36509	9	0.05373	0.001202	0.42941
GOBP_CELLULAR_LIPID_METABOLIC_PROCESS	0.87259	0.958442	0.79187	0.926998	0.842133	0.24709	921	-0.039139	-0.0086197	0.03437	921	-0.026499	-0.0058361	0.032597	920	0.027086	0.0059692	0.039617
GOBP_CELL_PROLIFERATION_IN_FOREBRAIN	0.66214	0.915832	0.84159	0.940448	0.979391	0.95449	26	-0.088367	-0.0033544	0.21124	26	-0.20055	-0.0076127	0.20034	26	-0.37193	-0.014136	0.22005
GOBP_SPERM_FLAGELLUM_ASSEMBLY	0.19245	0.83756	0.16306	0.815195	0.86896	0.32932	42	0.14343	0.0069168	0.16506	42	0.15372	0.0074132	0.15654	42	0.077509	0.0037425	0.17544
GOBP_ESTABLISHMENT_OF_CENTROSOME_LOCALIZATION	0.72069	0.927607	0.96579	0.983976	0.925339	0.70711	10	-0.20551	-0.0048402	0.35135	10	-0.60717	-0.0143	0.33318	10	-0.22099	-0.0052112	0.4055
GOMF_FRUCTOSE_TRANSMEMBRANE_TRANSPORTER_ACTIVITY	0.81235	0.945362	0.069472	0.770787	0.863185	0.30356	9	-0.28555	-0.0063803	0.32207	9	0.45199	0.010099	0.30544	9	0.19387	0.0043372	0.37702
GOBP_REGULATION_OF_MITOCHONDRIAL_OUTER_MEMBRANE_PERMEABILIZATION_INVOLVED_IN_APOPTOTIC_SIGNALING_PATHWAY	0.43939	0.87666	0.51824	0.869716	0.833895	0.22376	16	0.038822	0.0011563	0.25455	16	-0.011041	-0.00032886	0.24141	16	0.22218	0.0066261	0.2925
GOMF_CALCIUM_ACTIVATED_POTASSIUM_CHANNEL_ACTIVITY	0.14992	0.806576	0.11763	0.807248	0.806258	0.18883	13	0.29155	0.0078284	0.2812	13	0.31655	0.0084997	0.26669	13	0.25176	0.0067686	0.28537
GOBP_PARKIN_MEDIATED_STIMULATION_OF_MITOPHAGY_IN_RESPONSE_TO_MITOCHONDRIAL_DEPOLARIZATION	0.27287	0.860749	0.20342	0.82014	0.90439	0.56058	4	0.299	0.0044545	0.49489	4	0.38931	0.0058	0.46935	4	-0.1028	-0.0015334	0.67435
GOMF_ANTIGEN_BINDING	0.59721	0.901301	0.63777	0.892668	0.881939	0.39101	42	-0.038032	-0.001834	0.15452	42	-0.051659	-0.0024912	0.14654	42	0.054665	0.0026395	0.19757
GOMF_HYALURONIC_ACID_BINDING	0.27648	0.861229	0.95615	0.980173	0.937758	0.79681	24	0.12354	0.0045057	0.2082	24	-0.33718	-0.012298	0.19744	24	-0.19612	-0.0071618	0.2362
GOBP_REGULATION_OF_TRANSFERASE_ACTIVITY	0.42485	0.873621	0.023218	0.742169	0.724849	0.10538	562	0.0084921	0.0014762	0.044809	562	0.084624	0.014711	0.042491	561	0.063663	0.011071	0.050869
GOBP_REGULATION_OF_TORC2_SIGNALING	0.40073	0.870749	0.22877	0.823328	0.910585	0.63005	4	0.12629	0.0018814	0.50221	4	0.35383	0.0052714	0.47628	4	-0.16567	-0.0024712	0.49901
GOMF_DYNEIN_INTERMEDIATE_CHAIN_BINDING	0.86577	0.95702	0.5398	0.873555	0.957832	0.86783	31	-0.20668	-0.0085654	0.18676	31	-0.017702	-0.00073364	0.17713	31	-0.24536	-0.010181	0.21981
GOMF_PHOSPHORIC_ESTER_HYDROLASE_ACTIVITY	0.053599	0.688555	0.12669	0.809387	0.814804	0.19867	316	0.09568	0.012559	0.059391	316	0.064341	0.0084457	0.056328	316	0.057658	0.0075777	0.06812
GOMF_G_PROTEIN_BETA_SUBUNIT_BINDING	0.68107	0.918816	0.77428	0.921374	0.84952	0.26476	21	-0.11739	-0.0040054	0.2494	21	-0.17812	-0.0060773	0.23653	21	0.1714	0.0058554	0.27261
GOMF_CARBON_NITROGEN_LIGASE_ACTIVITY_WITH_GLUTAMINE_AS_AMIDO_N_DONOR	0.83705	0.951161	0.24478	0.82583	0.84952	0.26408	10	-0.338	-0.0079604	0.34403	10	0.22547	0.0053103	0.32629	10	0.23258	0.0054846	0.36869
GOBP_POSITIVE_REGULATION_OF_GLIAL_CELL_MIGRATION	0.82387	0.948313	0.37706	0.848877	0.90439	0.57104	10	-0.23389	-0.0055086	0.25144	10	0.074689	0.0017591	0.23847	10	-0.055568	-0.0013104	0.31038
GOBP_MAINTENANCE_OF_PRESYNAPTIC_ACTIVE_ZONE_STRUCTURE	0.98431	0.990997	0.56379	0.879805	0.810172	0.19455	5	-1.0063	-0.01676	0.4675	5	-0.07121	-0.0011861	0.44345	5	0.5296	0.0088321	0.61489
GOCC_AXOLEMMA	0.15856	0.810728	0.74819	0.9132	0.814804	0.19846	14	0.26711	0.0074426	0.26699	14	-0.16936	-0.004719	0.25322	14	0.2563	0.0071504	0.30254
GOMF_ACYL_COA_BINDING	0.36472	0.870749	0.36568	0.848877	0.927147	0.73108	18	0.076298	0.0024104	0.22059	18	0.071826	0.0022691	0.20921	18	-0.15812	-0.0050015	0.25665
GOMF_CCR_CHEMOKINE_RECEPTOR_BINDING	0.63104	0.906794	0.86473	0.949625	0.929663	0.75403	30	-0.078747	-0.0032106	0.23534	30	-0.24592	-0.010026	0.22319	30	-0.18848	-0.0076942	0.27427
GOBP_ENDOTHELIAL_CELL_CHEMOTAXIS	0.18165	0.826855	0.80228	0.928358	0.881939	0.38032	26	0.17652	0.0067005	0.19416	26	-0.15649	-0.0059403	0.18415	26	0.072531	0.0027567	0.23809
GOBP_REGULATION_OF_SHORT_TERM_NEURONAL_SYNAPTIC_PLASTICITY	0.31683	0.864874	0.00062229	0.276676	0.329844	0.0095991	14	0.13221	0.003684	0.27742	14	0.84927	0.023664	0.263	14	0.66982	0.018687	0.28601
GOBP_REGULATION_OF_CARDIAC_MUSCLE_CELL_MEMBRANE_POTENTIAL	0.36904	0.870749	0.38876	0.850519	0.894009	0.51549	7	0.11083	0.0021841	0.33142	7	0.088815	0.0017502	0.31431	7	-0.017616	-0.00034759	0.45356
GOBP_POSITIVE_REGULATION_OF_TOLERANCE_INDUCTION	0.46814	0.87666	0.78988	0.92651	0.867181	0.31541	9	0.030016	0.00067067	0.37545	9	-0.28701	-0.0064129	0.35607	9	0.17911	0.0040071	0.37269
GOBP_POSITIVE_REGULATION_OF_CELL_ADHESION_MEDIATED_BY_INTEGRIN	0.78317	0.937174	0.44902	0.856159	0.8573	0.28923	21	-0.16046	-0.0054749	0.20494	21	0.024905	0.00084976	0.19437	21	0.15929	0.0054416	0.28668
GOMF_LIGASE_ACTIVITY	0.78381	0.937455	0.49087	0.863063	0.774403	0.1402	124	-0.073396	-0.0060678	0.093479	124	0.00203	0.00016782	0.088656	124	0.11387	0.0094258	0.10549
GOBP_INNER_CELL_MASS_CELL_PROLIFERATION	0.82946	0.948558	0.36021	0.848877	0.482219	0.024757	14	-0.22721	-0.006331	0.23865	14	0.081011	0.0022573	0.22634	14	0.53935	0.015047	0.27457
GOBP_INTESTINAL_HEXOSE_ABSORPTION	0.53139	0.885706	0.2991	0.833812	0.881939	0.41207	5	-0.029098	-0.00048465	0.3694	5	0.18463	0.0030752	0.35033	5	0.096535	0.0016099	0.43441
GOBP_NEGATIVE_REGULATION_OF_CELL_SUBSTRATE_JUNCTION_ORGANIZATION	0.71285	0.927607	0.94603	0.976787	0.977096	0.94906	15	-0.15209	-0.0043865	0.27074	15	-0.41276	-0.011904	0.25675	15	-0.45485	-0.013135	0.27805
GOBP_MAINTENANCE_OF_LOCATION_IN_CELL	0.1786	0.825263	0.22108	0.821715	0.26334	0.0061814	210	0.064691	0.0069431	0.070258	210	0.051212	0.0054965	0.066633	210	0.20815	0.022368	0.083194
GOCC_STEREOCILIA_COUPLING_LINK	0.70211	0.92544	0.21795	0.82014	0.84952	0.26705	7	-0.21861	-0.0043081	0.4121	7	0.30451	0.0060009	0.39083	7	0.23887	0.0047132	0.38417
GOBP_CELLULAR_LIPID_BIOSYNTHETIC_PROCESS	0.90279	0.964775	0.39182	0.850519	0.90903	0.6234	11	-0.37408	-0.0092401	0.28827	11	0.075071	0.0018543	0.2734	11	-0.099803	-0.0024683	0.31742
GOBP_NEGATIVE_REGULATION_OF_CENTRIOLE_REPLICATION	0.34985	0.870749	0.73725	0.910229	0.928959	0.74909	7	0.15818	0.0031171	0.41006	7	-0.24691	-0.0048658	0.3889	7	-0.36591	-0.0072198	0.5448
GOBP_REGULATION_OF_CARBOHYDRATE_CATABOLIC_PROCESS	0.87054	0.958078	0.53401	0.872494	0.775163	0.14629	57	-0.16022	-0.0089972	0.14191	57	-0.011488	-0.00064511	0.13459	57	0.16452	0.0092504	0.15631
GOCC_MYELIN_SHEATH_ADAXONAL_REGION	0.98156	0.989495	0.33383	0.842724	0.881939	0.3756	5	-1.0896	-0.018148	0.52202	5	0.2126	0.0035411	0.49515	5	0.19499	0.0032518	0.61497
GOBP_METANEPHRIC_S_SHAPED_BODY_MORPHOGENESIS	0.88527	0.961657	0.69727	0.903025	0.946207	0.82221	4	-0.68747	-0.010242	0.57203	4	-0.28026	-0.0041753	0.54253	4	-0.60993	-0.0090981	0.66021
GOMF_TRNA_CYTIDINE_METHYLTRANSFERASE_ACTIVITY	0.24843	0.85597	0.31858	0.836606	0.863185	0.30273	9	0.24995	0.0055848	0.36787	9	0.16456	0.003677	0.34889	9	0.2171	0.004857	0.42027
GOBP_SULFUR_AMINO_ACID_BIOSYNTHETIC_PROCESS	0.23362	0.85597	0.26861	0.829058	0.902901	0.55502	16	0.19776	0.0058906	0.27203	16	0.15919	0.0047417	0.25799	16	-0.042871	-0.0012786	0.30987
GOBP_T_CELL_APOPTOTIC_PROCESS	0.017847	0.570977	0.097313	0.804115	0.802989	0.18297	55	0.28695	0.01583	0.1366	55	0.16806	0.0092709	0.12957	55	0.14007	0.0077367	0.15492
GOBP_RESPONSE_TO_IRON_ION	0.40708	0.870749	0.084865	0.791993	0.779035	0.15084	26	0.052615	0.0019973	0.22382	26	0.29146	0.011064	0.21226	26	0.23475	0.008922	0.22727
GOMF_TUMOR_NECROSIS_FACTOR_RECEPTOR_ACTIVITY	0.12156	0.790256	0.092928	0.801438	0.946209	0.82363	9	0.44191	0.0098741	0.37858	9	0.47501	0.010614	0.35904	9	-0.33539	-0.0075033	0.3609
GOBP_EPITHELIUM_DEVELOPMENT	0.28798	0.861229	0.15832	0.815195	0.9931	0.98733	1147	0.017988	0.0043918	0.032162	1147	0.030545	0.0074574	0.030502	1146	-0.08405	-0.020536	0.037584
GOBP_NUCLEOTIDE_TRANSMEMBRANE_TRANSPORT	0.851	0.955295	0.69622	0.902428	0.992692	0.98677	28	-0.18044	-0.0071077	0.17338	28	-0.084451	-0.0033266	0.16444	28	-0.55268	-0.021797	0.249
GOBP_DEFENSE_RESPONSE_TO_GRAM_NEGATIVE_BACTERIUM	0.92894	0.971622	0.93811	0.973389	0.977971	0.95081	87	-0.16604	-0.01151	0.11311	87	-0.16511	-0.011445	0.10727	87	-0.20832	-0.014458	0.12603
GOBP_REGULATION_OF_VITAMIN_D_RECEPTOR_SIGNALING_PATHWAY	0.87209	0.958442	0.36233	0.848877	0.881939	0.39785	9	-0.38806	-0.0086708	0.34149	9	0.11408	0.0025491	0.32388	9	0.12747	0.0028518	0.49231
GOBP_MACROMOLECULE_METHYLATION	0.30951	0.864531	0.26359	0.82895	0.415931	0.016839	102	0.051697	0.0038786	0.10396	102	0.062346	0.0046776	0.098597	102	0.25559	0.0192	0.12033
GOCC_RECYCLING_ENDOSOME	0.073957	0.729604	0.080447	0.785694	0.696921	0.07952	179	0.10877	0.010788	0.07517	179	0.099961	0.0099137	0.071291	179	0.11932	0.011849	0.084723
GOMF_PHOTORECEPTOR_ACTIVITY	0.83004	0.948558	0.70528	0.905145	0.886922	0.45132	13	-0.34374	-0.0092298	0.36018	13	-0.18435	-0.00495	0.3416	13	0.042239	0.0011356	0.34525
GOBP_REGULATION_OF_INFLAMMATORY_RESPONSE	0.44906	0.87666	0.41747	0.85615	0.931653	0.76021	355	0.0070624	0.0009815	0.055153	355	0.010899	0.0015147	0.052307	355	-0.043055	-0.0059909	0.060899
GOBP_TROPHOBLAST_GIANT_CELL_DIFFERENTIATION	0.023321	0.60094	0.39195	0.850519	0.887006	0.47894	12	0.62077	0.016015	0.31199	12	0.081159	0.0020938	0.29593	12	0.019037	0.00049173	0.36045
GOBP_INSULIN_PROCESSING	0.18155	0.826855	0.33248	0.842724	0.900107	0.54287	7	0.30581	0.0060264	0.33623	7	0.13811	0.0027217	0.31889	7	-0.056669	-0.0011181	0.52634
GOBP_MESODERMAL_CELL_FATE_COMMITMENT	0.5837	0.898294	0.46145	0.857098	0.906309	0.61095	17	-0.053846	-0.0016532	0.25475	17	0.023386	0.00071799	0.24161	17	-0.080447	-0.002473	0.28547
GOMF_3_HYDROXYACYL_COA_DEHYDRATASE_ACTIVITY	0.74298	0.927607	0.65821	0.89485	0.867181	0.31841	7	-0.27495	-0.0054183	0.42133	7	-0.16287	-0.0032096	0.39959	7	0.21459	0.0042341	0.45448
GOBP_NEGATIVE_REGULATION_OF_BONE_REMODELING	0.85188	0.955601	0.3605	0.848877	0.916829	0.67979	17	-0.25358	-0.0077853	0.24276	17	0.082224	0.0025244	0.23024	17	-0.13351	-0.0041041	0.28581
GOBP_BRADYKININ_CATABOLIC_PROCESS	0.13252	0.794912	0.050947	0.760984	0.887006	0.48025	7	0.39001	0.0076858	0.34992	7	0.54284	0.010698	0.33184	7	0.019966	0.00039395	0.40305
GOCC_CELL_PROJECTION_MEMBRANE	0.40416	0.870749	0.38728	0.850519	0.354449	0.011369	328	0.013495	0.0018041	0.055629	328	0.015111	0.0020202	0.052758	328	0.14867	0.019901	0.065264
GOBP_MAMMARY_GLAND_MORPHOGENESIS	0.85052	0.955295	0.42984	0.85615	0.990317	0.98245	44	-0.16288	-0.0080394	0.15682	44	0.026294	0.0012978	0.14873	44	-0.39865	-0.0197	0.18917
GOBP_VACUOLAR_PROTON_TRANSPORTING_V_TYPE_ATPASE_COMPLEX_ASSEMBLY	0.26787	0.860749	0.53775	0.872494	0.90439	0.5593	5	0.24005	0.0039983	0.38761	5	-0.034843	-0.00058034	0.36762	5	-0.070088	-0.0011688	0.46978
GOBP_PROTON_TRANSPORTING_V_TYPE_ATPASE_COMPLEX_ASSEMBLY	0.38617	0.870749	0.63497	0.892414	0.927942	0.73404	6	0.10544	0.0019237	0.36444	6	-0.11926	-0.0021759	0.34563	6	-0.27442	-0.0050132	0.43902
GOCC_MICROTUBULE_CYTOSKELETON	0.75132	0.92918	0.69474	0.901957	0.842161	0.25105	1218	-0.020654	-0.0051853	0.030433	1218	-0.014701	-0.0036908	0.028863	1217	0.023646	0.005941	0.035229
GOBP_POSITIVE_REGULATION_OF_ESTABLISHMENT_OF_PROTEIN_LOCALIZATION	0.67838	0.918261	0.85236	0.944337	0.553641	0.033465	307	-0.0263	-0.0034037	0.05678	307	-0.05636	-0.0072938	0.053849	307	0.12013	0.015565	0.065561
GOBP_ETHER_METABOLIC_PROCESS	0.85823	0.955823	0.67646	0.898755	0.956457	0.86153	24	-0.22911	-0.0083561	0.21363	24	-0.092766	-0.0033834	0.20262	24	-0.27777	-0.010143	0.25547
GOBP_FOLIC_ACID_TRANSPORT	0.29655	0.863082	0.48799	0.862375	0.903854	0.55693	10	0.15839	0.0037304	0.29641	10	0.008463	0.00019932	0.28112	10	-0.060438	-0.0014252	0.42206
GOBP_REGULATION_OF_LYMPHOCYTE_DIFFERENTIATION	0.1551	0.809211	0.12463	0.809387	0.881939	0.38088	201	0.070627	0.0074179	0.069595	201	0.076048	0.0079872	0.066003	201	0.024951	0.0026239	0.082303
GOCC_MICROFIBRIL	0.64882	0.909616	0.34828	0.846561	0.932131	0.76716	13	-0.10845	-0.002912	0.28379	13	0.10496	0.0028182	0.26914	13	-0.22855	-0.0061444	0.31328
GOMF_AMP_BINDING	0.75861	0.930024	0.6616	0.89574	0.867181	0.31874	15	-0.1631	-0.0047039	0.23239	15	-0.091868	-0.0026496	0.2204	15	0.13577	0.0039205	0.28811
GOBP_STEM_CELL_DEVELOPMENT	0.86219	0.955953	0.63223	0.89175	0.84952	0.26225	85	-0.13085	-0.0089663	0.12002	85	-0.038449	-0.0026346	0.11383	85	0.089235	0.0061222	0.14021
GOBP_PROTEIN_RETENTION_IN_ER_LUMEN	0.54171	0.887291	0.43754	0.856159	0.891362	0.50598	8	-0.038254	-0.00080589	0.36525	8	0.054456	0.0011472	0.3464	8	-0.005488	-0.00011576	0.36611
GOBP_NEGATIVE_REGULATION_OF_INTRACELLULAR_TRANSPORT	0.32253	0.869318	0.89641	0.958157	0.909513	0.62665	47	0.069531	0.0035466	0.15095	47	-0.18057	-0.0092103	0.14315	47	-0.052902	-0.0027017	0.16378
GOBP_NOTCH_RECEPTOR_PROCESSING	0.078624	0.737623	0.20929	0.82014	0.90439	0.56274	9	0.52001	0.011619	0.36764	9	0.28205	0.0063022	0.34868	9	-0.066724	-0.0014927	0.42254
GOBP_REGULATION_OF_DOPAMINERGIC_NEURON_DIFFERENTIATION	0.76431	0.931524	0.73266	0.90995	0.774403	0.13902	10	-0.26197	-0.00617	0.36372	10	-0.21418	-0.0050442	0.34495	10	0.41274	0.009733	0.38049
GOBP_RNA_METHYLATION	0.33883	0.870749	0.32382	0.839641	0.533636	0.031154	66	0.053287	0.0032192	0.1282	66	0.055568	0.0033569	0.12158	66	0.28845	0.017448	0.15473
GOMF_PROTEIN_KINASE_A_REGULATORY_SUBUNIT_BINDING	0.22496	0.852922	0.33404	0.842724	0.937157	0.79222	24	0.15666	0.0057137	0.20734	24	0.08432	0.0030753	0.19664	24	-0.20233	-0.0073887	0.24851
GOBP_INNERVATION	0.50335	0.877772	0.18523	0.815195	0.815804	0.20061	26	-0.0016791	-6.3736e-05	0.20002	26	0.16989	0.006449	0.18969	26	0.20948	0.0079615	0.24953
GOBP_POSITIVE_REGULATION_OF_CHROMATIN_BINDING	0.10371	0.772688	0.26935	0.829058	0.619668	0.048902	9	0.44501	0.0099432	0.35297	9	0.20582	0.0045987	0.33477	9	0.66548	0.014888	0.40193
GOBP_RESPONSE_TO_TYPE_I_INTERFERON	0.068866	0.722115	0.16509	0.815195	0.898036	0.5329	84	0.18087	0.012321	0.12185	84	0.11254	0.0076658	0.11557	84	-0.012143	-0.00082818	0.14708
GOBP_THROMBIN_ACTIVATED_RECEPTOR_SIGNALING_PATHWAY	0.99336	0.99599	0.87796	0.951951	0.90439	0.56322	13	-0.6784	-0.018216	0.27395	13	-0.30271	-0.008128	0.25985	13	-0.055217	-0.0014845	0.34696
GOBP_CELL_DIFFERENTIATION_INVOLVED_IN_PHENOTYPIC_SWITCHING	0.49424	0.87666	0.60017	0.883579	0.884488	0.41792	3	0.0075769	9.776e-05	0.52442	3	-0.12623	-0.0016286	0.49736	3	0.12023	0.0015532	0.5802
GOBP_NEGATIVE_REGULATION_OF_INTERLEUKIN_12_PRODUCTION	0.30185	0.863989	0.71372	0.907272	0.894009	0.51561	17	0.12681	0.0038934	0.2443	17	-0.13074	-0.0040141	0.23169	17	-0.0106	-0.00032584	0.27081
GOBP_MAINTENANCE_OF_PROTEIN_LOCALIZATION_IN_ORGANELLE	0.95852	0.981774	0.387	0.850519	0.881939	0.40146	42	-0.26635	-0.012844	0.15361	42	0.041838	0.0020176	0.1457	42	0.044237	0.002136	0.17726
GOBP_NEGATIVE_REGULATION_OF_CATION_CHANNEL_ACTIVITY	0.13319	0.794912	0.49401	0.863779	0.650596	0.053706	28	0.20985	0.0082661	0.18881	28	0.0026875	0.00010586	0.17907	28	0.34976	0.013794	0.21724
GOBP_GLYOXYLATE_METABOLIC_PROCESS	0.28522	0.861229	0.48824	0.862375	0.881939	0.37992	8	0.19313	0.0040685	0.34037	8	0.0095207	0.00020057	0.32281	8	0.10839	0.0022863	0.35456
GOCC_LATERAL_PART_OF_CELL	0.48514	0.87666	0.40247	0.854264	0.913885	0.65674	5	0.013568	0.00022599	0.36417	5	0.085296	0.0014207	0.34538	5	-0.17191	-0.0028669	0.42596
GOBP_CEREBRAL_CORTEX_DEVELOPMENT	0.37133	0.870749	0.18616	0.815195	0.870018	0.33849	114	0.029886	0.0023697	0.091027	114	0.077019	0.0061069	0.086327	114	0.04458	0.0035392	0.10701
GOCC_EUKARYOTIC_TRANSLATION_INITIATION_FACTOR_4F_COMPLEX	0.30447	0.863989	0.14595	0.815195	0.971158	0.93204	13	0.17188	0.0046152	0.33598	13	0.33584	0.0090175	0.31863	13	-0.57541	-0.01547	0.38586
GOBP_PROTEIN_K63_LINKED_DEUBIQUITINATION	0.74011	0.927607	0.48152	0.860409	0.888168	0.48999	23	-0.14517	-0.0051833	0.22552	23	0.0099097	0.00035383	0.21389	22	0.0067877	0.00023733	0.27062
GOBP_SULFUR_COMPOUND_BIOSYNTHETIC_PROCESS	0.55522	0.8938	0.11393	0.807248	0.870018	0.33305	157	-0.011256	-0.0010461	0.081065	157	0.09271	0.0086163	0.076878	157	0.04068	0.0037854	0.094273
GOBP_FATTY_ACID_DERIVATIVE_METABOLIC_PROCESS	0.92376	0.97051	0.32772	0.842724	0.90439	0.57584	66	-0.18625	-0.011251	0.13016	66	0.055087	0.0033279	0.12345	66	-0.027926	-0.0016892	0.14601
GOMF_NEUROTROPHIN_BINDING	0.42357	0.87352	0.29037	0.832734	0.802976	0.18244	10	0.060157	0.0014168	0.31204	10	0.16345	0.0038497	0.29593	10	0.34367	0.0081043	0.37927
GOBP_TRANS_SYNAPTIC_SIGNALING_MODULATING_SYNAPTIC_TRANSMISSION	0.72717	0.927607	0.34397	0.844368	0.84952	0.2662	9	-0.19783	-0.0044202	0.32737	9	0.12471	0.0027865	0.31048	9	0.22353	0.0050008	0.35801
GOBP_DENDRITIC_CELL_CYTOKINE_PRODUCTION	0.81266	0.945362	0.64002	0.893508	0.970177	0.93052	17	-0.1983	-0.0060881	0.22336	17	-0.075949	-0.0023318	0.21184	17	-0.43316	-0.013316	0.29272
GOBP_REGULATION_OF_EXTRACELLULAR_MATRIX_ASSEMBLY	0.49735	0.87666	0.24997	0.82583	0.8573	0.28786	20	0.0015203	5.0624e-05	0.22914	20	0.1466	0.0048815	0.21731	20	0.16071	0.0053582	0.28716
GOBP_LIGAND_GATED_ION_CHANNEL_SIGNALING_PATHWAY	0.40824	0.870749	0.77254	0.920638	0.779155	0.15337	30	0.044444	0.001812	0.1915	30	-0.13571	-0.0055332	0.18162	30	0.22578	0.0092167	0.22089
GOBP_PERICARDIUM_DEVELOPMENT	0.47345	0.87666	0.078685	0.783308	0.881939	0.36805	19	0.016391	0.00053197	0.24609	19	0.33	0.010711	0.23337	19	0.092104	0.0029931	0.27329
GOBP_REGULATION_OF_FIBROBLAST_GROWTH_FACTOR_RECEPTOR_SIGNALING_PATHWAY	0.018681	0.570977	0.020911	0.718874	0.900107	0.54131	30	0.38151	0.015554	0.18324	30	0.35374	0.014422	0.17379	30	-0.02276	-0.00092908	0.21939
GOBP_PHOSPHATIDYLINOSITOL_MEDIATED_SIGNALING	0.030473	0.627012	0.54051	0.873736	0.733013	0.11219	23	0.39101	0.013961	0.20865	23	-0.020133	-0.00071884	0.19791	23	0.29206	0.010441	0.24038
GOBP_NEGATIVE_REGULATION_OF_PLASMA_MEMBRANE_BOUNDED_CELL_PROJECTION_ASSEMBLY	0.23165	0.854897	0.33064	0.842724	0.881939	0.37611	34	0.1301	0.0056461	0.17738	34	0.07371	0.0031989	0.16823	34	0.063383	0.0027542	0.20075
GOBP_INTERLEUKIN_1_ALPHA_PRODUCTION	0.90914	0.965503	0.86613	0.949701	0.887006	0.47786	8	-0.49784	-0.010488	0.37276	8	-0.39183	-0.0082545	0.35353	8	0.028468	0.00060047	0.5126
GOBP_INTRACELLULAR_IRON_ION_HOMEOSTASIS	0.36383	0.870749	0.80224	0.928358	0.822314	0.2154	61	0.047928	0.002784	0.13763	61	-0.1109	-0.0064417	0.13052	61	0.11408	0.006635	0.14481
GOBP_EPIDERMIS_DEVELOPMENT	0.47721	0.87666	0.43206	0.856159	0.999629	0.99808	364	0.0032793	0.00046136	0.057373	364	0.009312	0.0013101	0.054412	363	-0.19035	-0.026777	0.065817
GOMF_CALCIUM_DEPENDENT_PROTEIN_SERINE_THREONINE_PHOSPHATASE_REGULATOR_ACTIVITY	0.14646	0.806576	0.58779	0.882465	0.917799	0.68274	5	0.53886	0.0089753	0.51234	5	-0.10781	-0.0017956	0.48592	5	-0.2845	-0.0047446	0.59848
GOBP_DETECTION_OF_VISIBLE_LIGHT	0.66812	0.91624	0.58264	0.882465	0.84952	0.26707	44	-0.073685	-0.0036368	0.1695	44	-0.03354	-0.0016554	0.16075	44	0.10841	0.0053575	0.17438
GOBP_REGULATION_OF_T_CELL_MEDIATED_CYTOTOXICITY	0.9254	0.970589	0.52334	0.869716	0.93239	0.76835	35	-0.25892	-0.011401	0.17951	35	-0.0099664	-0.00043883	0.17025	35	-0.16172	-0.0071297	0.2205
GOBP_POSITIVE_REGULATION_OF_PROTEOLYSIS_INVOLVED_IN_PROTEIN_CATABOLIC_PROCESS	0.27284	0.860749	0.16038	0.815195	0.650596	0.055783	111	0.059188	0.0046313	0.09795	111	0.092236	0.0072172	0.092893	111	0.17102	0.013399	0.10747
GOCC_STEREOCILIA_ANKLE_LINK_COMPLEX	0.72687	0.927607	0.10053	0.806475	0.739989	0.11625	5	-0.29624	-0.0049343	0.49096	5	0.59532	0.0099157	0.4656	5	0.51378	0.0085682	0.43029
GOCC_EXTERNAL_SIDE_OF_PLASMA_MEMBRANE	0.95105	0.978611	0.87798	0.951951	0.994653	0.98975	352	-0.093047	-0.012878	0.056214	352	-0.062113	-0.0085963	0.053316	352	-0.15365	-0.021291	0.066301
GOBP_LABYRINTHINE_LAYER_MORPHOGENESIS	0.453	0.87666	0.966	0.983994	0.935088	0.77735	21	0.02956	0.0010086	0.25033	21	-0.43324	-0.014782	0.23738	21	-0.20347	-0.0069511	0.26657
GOBP_REGULATION_OF_POLYSACCHARIDE_METABOLIC_PROCESS	0.4352	0.87666	0.45406	0.856159	0.908988	0.6222	39	0.031646	0.0014707	0.19397	39	0.021233	0.00098677	0.18396	39	-0.070896	-0.0032989	0.22777
GOBP_PROTEIN_LOCALIZATION_TO_NUCLEOLUS	0.66801	0.91624	0.47142	0.859253	0.7185	0.097663	15	-0.11997	-0.0034602	0.27616	15	0.018777	0.00054156	0.26191	15	0.34487	0.0099588	0.2663
GOBP_POSITIVE_REGULATION_OF_VACUOLE_ORGANIZATION	0.77197	0.934083	0.21116	0.82014	0.886922	0.46051	22	-0.16301	-0.0056927	0.2187	22	0.16643	0.0058121	0.20741	22	0.023418	0.0008188	0.23615
GOCC_ENDOCYTIC_VESICLE	0.16973	0.822047	0.52252	0.869716	0.780821	0.16082	307	0.054203	0.0070147	0.05674	307	-0.0030401	-0.00039343	0.053814	307	0.065362	0.0084693	0.065949
GOBP_REGULATION_OF_LYSOSOME_SIZE	0.8463	0.954596	0.35156	0.847108	0.881939	0.38447	4	-0.76791	-0.01144	0.75232	4	0.27194	0.0040514	0.71352	4	0.26274	0.0039192	0.89435
GOCC_BORC_COMPLEX	0.8463	0.954596	0.35156	0.847108	0.881939	0.38447	4	-0.76791	-0.01144	0.75232	4	0.27194	0.0040514	0.71352	4	0.26274	0.0039192	0.89435
GOBP_DOPAMINERGIC_NEURON_DIFFERENTIATION	0.37933	0.870749	0.2941	0.833812	0.851238	0.27442	39	0.054333	0.0025251	0.17684	39	0.09081	0.0042203	0.16771	39	0.12022	0.0055942	0.20053
GOBP_REGULATION_OF_MUSCLE_HYPERTROPHY	0.84815	0.955196	0.69825	0.903392	0.927942	0.74032	54	-0.15155	-0.0082842	0.14734	54	-0.072579	-0.0039674	0.13974	54	-0.10555	-0.0057771	0.16381
GOBP_PODOCYTE_CELL_MIGRATION	0.95547	0.980489	0.11365	0.807248	0.914172	0.661	7	-0.65581	-0.012924	0.38566	7	0.44164	0.0087032	0.36577	7	-0.21848	-0.0043108	0.52619
GOMF_TROPOMYOSIN_BINDING	0.61753	0.906044	0.8958	0.958005	0.903854	0.55702	15	-0.083828	-0.0024177	0.28036	15	-0.33449	-0.009647	0.26588	15	-0.044	-0.0012706	0.30677
GOBP_AMINO_SUGAR_METABOLIC_PROCESS	0.1963	0.841	0.26087	0.826665	0.800608	0.18048	38	0.12984	0.0059564	0.15187	38	0.092276	0.0042332	0.14403	38	0.1511	0.0069404	0.1654
GOBP_NITRIC_OXIDE_CGMP_MEDIATED_SIGNALING	0.32015	0.866748	0.30206	0.833812	0.780821	0.1585	7	0.20237	0.003988	0.43306	7	0.21295	0.0041966	0.41071	7	0.38501	0.0075968	0.38474
GOMF_BETA_TUBULIN_BINDING	0.8053	0.942739	0.40614	0.854402	0.926137	0.71714	35	-0.14533	-0.0063991	0.16885	35	0.038033	0.0016746	0.16014	35	-0.11387	-0.0050202	0.19826
GOMF_APOLIPOPROTEIN_RECEPTOR_BINDING	0.70181	0.92544	0.10057	0.806475	0.847658	0.25488	6	-0.25779	-0.0047034	0.48673	6	0.5901	0.010766	0.46159	6	0.34695	0.0063381	0.52631
GOBP_NEGATIVE_REGULATION_OF_INTERLEUKIN_17_PRODUCTION	0.62035	0.906044	0.27951	0.829156	0.968343	0.9227	13	-0.083841	-0.0022512	0.27362	13	0.15163	0.0040714	0.25949	13	-0.56618	-0.015222	0.39772
GOMF_GLUCURONOSYL_N_ACETYLGALACTOSAMINYL_PROTEOGLYCAN_4_BETA_N_ACETYLGALACTOSAMINYLTRANSFERASE_ACTIVITY	0.5621	0.895316	0.35642	0.848877	0.90439	0.57467	6	-0.077183	-0.0014082	0.49381	6	0.17237	0.003145	0.46832	6	-0.12047	-0.0022008	0.63982
GOBP_POSITIVE_REGULATION_OF_CELL_FATE_COMMITMENT	0.53339	0.885706	0.27257	0.829058	0.886902	0.43982	11	-0.023277	-0.00057496	0.27777	11	0.1594	0.0039373	0.26343	11	0.04368	0.0010803	0.28847
GOBP_POSITIVE_REGULATION_OF_LONG_TERM_NEURONAL_SYNAPTIC_PLASTICITY	0.3891	0.870749	0.10331	0.806475	0.654314	0.060004	8	0.098386	0.0020727	0.34931	8	0.41839	0.008814	0.33127	8	0.66279	0.01398	0.42628
GOMF_STORE_OPERATED_CALCIUM_CHANNEL_ACTIVITY	0.40293	0.870749	0.48163	0.860409	0.904563	0.59233	9	0.072291	0.0016153	0.29415	9	0.012852	0.00028716	0.27897	9	-0.089835	-0.0020098	0.38465
GOBP_CELL_CYCLE_G1_S_PHASE_TRANSITION	0.41264	0.870749	0.12175	0.809387	0.7185	0.099601	222	0.015051	0.0016603	0.068175	222	0.075409	0.0083187	0.064654	222	0.10499	0.011596	0.081772
GOBP_AMINOACYL_TRNA_METABOLISM_INVOLVED_IN_TRANSLATIONAL_FIDELITY	0.61268	0.905385	0.049738	0.760984	0.818832	0.20587	7	-0.090864	-0.0017906	0.31736	7	0.49582	0.0097709	0.30095	7	0.334	0.0065903	0.4069
GOMF_AMINOACYL_TRNA_EDITING_ACTIVITY	0.61268	0.905385	0.049738	0.760984	0.818832	0.20587	7	-0.090864	-0.0017906	0.31736	7	0.49582	0.0097709	0.30095	7	0.334	0.0065903	0.4069
GOBP_NUCLEOSIDE_PHOSPHATE_BIOSYNTHETIC_PROCESS	0.79546	0.939578	0.37498	0.848877	0.495297	0.026362	232	-0.056308	-0.0063481	0.068206	232	0.020617	0.0023243	0.064687	232	0.15156	0.017108	0.078232
GOBP_NEGATIVE_REGULATION_OF_PHOSPHATIDYLINOSITOL_3_KINASE_PROTEIN_KINASE_B_SIGNAL_TRANSDUCTION	0.45504	0.87666	0.78591	0.925249	0.881939	0.39255	50	0.016721	0.00087959	0.14805	50	-0.11125	-0.0058523	0.14041	50	0.045125	0.0023768	0.16549
GOBP_POSITIVE_REGULATION_OF_NK_T_CELL_ACTIVATION	0.84117	0.953003	0.28672	0.830027	0.946889	0.83486	9	-0.30127	-0.0067316	0.30148	9	0.16098	0.0035969	0.28592	9	-0.42391	-0.0094837	0.43542
GOBP_PROTEIN_LOCALIZATION_TO_GOLGI_APPARATUS	0.37608	0.870749	0.44553	0.856159	0.904563	0.59635	29	0.057375	0.0023	0.18169	29	0.023603	0.00094615	0.17231	29	-0.050599	-0.0020309	0.20744
GOBP_FORMATION_OF_ANATOMICAL_BOUNDARY	0.62179	0.906044	0.4253	0.85615	0.904426	0.58311	7	-0.12518	-0.0024669	0.40358	7	0.072097	0.0014208	0.38275	7	-0.08221	-0.0016221	0.39175
GOBP_NEGATIVE_REGULATION_OF_EPIDERMIS_DEVELOPMENT	0.023316	0.60094	0.48079	0.860409	0.881939	0.40929	13	0.67833	0.018214	0.3409	13	0.015576	0.00041823	0.32336	13	0.090623	0.0024364	0.39508
GOMF_NUCLEOBASE_CONTAINING_COMPOUND_KINASE_ACTIVITY	0.40308	0.870749	0.76094	0.915795	0.810172	0.19419	39	0.0388	0.0018032	0.15812	39	-0.10637	-0.0049436	0.14996	39	0.1725	0.0080267	0.19998
GOBP_REGULATION_OF_NATURAL_KILLER_CELL_PROLIFERATION	0.85085	0.955295	0.41198	0.85615	0.961959	0.88984	11	-0.26442	-0.0065314	0.25422	11	0.053635	0.0013248	0.24111	11	-0.46923	-0.011605	0.38281
GOMF_OXIDOREDUCTASE_ACTIVITY_ACTING_ON_METAL_IONS_NAD_OR_NADP_AS_ACCEPTOR	0.67882	0.918261	0.86307	0.948675	0.911579	0.64603	6	-0.19992	-0.0036476	0.43048	6	-0.44674	-0.0081509	0.40825	6	-0.17773	-0.0032468	0.4744
GOBP_REGULATION_OF_SYSTEMIC_ARTERIAL_BLOOD_PRESSURE_MEDIATED_BY_A_CHEMICAL_SIGNAL	0.97826	0.98821	0.77661	0.921729	0.984716	0.96902	39	-0.32464	-0.015087	0.16077	39	-0.11602	-0.0053917	0.15249	39	-0.37352	-0.017381	0.2001
GOBP_PURINE_NUCLEOSIDE_BIOSYNTHETIC_PROCESS	0.35239	0.870749	0.058911	0.760984	0.891693	0.50909	9	0.12117	0.0027073	0.3198	9	0.47435	0.010599	0.30328	9	-0.01045	-0.00023379	0.45842
GOBP_NEURON_MATURATION	0.059727	0.708286	0.060978	0.760984	0.172581	0.0025315	45	0.23567	0.011763	0.15134	45	0.222	0.011081	0.14353	45	0.51113	0.025544	0.18232
GOBP_POSITIVE_REGULATION_OF_EXCITATORY_POSTSYNAPTIC_POTENTIAL	0.81651	0.946717	0.55284	0.877303	0.290271	0.0074429	31	-0.17922	-0.0074276	0.19866	31	-0.025027	-0.0010372	0.18841	31	0.57754	0.023965	0.23714
GOBP_ANTIBACTERIAL_HUMORAL_RESPONSE	0.63236	0.906794	0.092812	0.801438	0.892343	0.51191	51	-0.051287	-0.0027247	0.15169	51	0.19042	0.010116	0.14385	51	-0.0056499	-0.00030054	0.18929
GOMF_CYTOSKELETAL_PROTEIN_BINDING	0.67657	0.918261	0.14056	0.814426	0.389006	0.013961	906	-0.015774	-0.0034471	0.034432	906	0.035196	0.0076913	0.032654	906	0.088809	0.01943	0.040393
GOBP_IMMUNE_RESPONSE_INHIBITING_SIGNAL_TRANSDUCTION	0.64395	0.90828	0.88474	0.954236	0.90439	0.55991	10	-0.11038	-0.0025996	0.29909	10	-0.3401	-0.00801	0.28364	9	-0.058009	-0.0012978	0.38484
GOMF_PEPTIDOGLYCAN_BINDING	0.41767	0.87183	0.54668	0.87504	0.774403	0.14115	18	0.05047	0.0015944	0.2428	18	-0.027008	-0.00085321	0.23027	18	0.33402	0.010565	0.31065
GOBP_REGULATION_OF_CAMP_DEPENDENT_PROTEIN_KINASE_ACTIVITY	0.60235	0.903247	0.84329	0.940819	0.904563	0.59036	13	-0.073763	-0.0019806	0.28431	13	-0.27182	-0.0072987	0.26963	13	-0.067284	-0.0018089	0.29449
GOBP_POSITIVE_REGULATION_OF_INTERLEUKIN_1_ALPHA_PRODUCTION	0.9046	0.965316	0.73486	0.910113	0.8573	0.28775	6	-0.52364	-0.0095539	0.40026	6	-0.23824	-0.0043468	0.37962	6	0.3305	0.0060376	0.59021
GOCC_LATE_ENDOSOME	0.97581	0.98769	0.79054	0.926988	0.881939	0.41175	271	-0.12762	-0.015533	0.064644	271	-0.049562	-0.0060323	0.061315	271	0.016257	0.0019811	0.072886
GOCC_PERICILIARY_MEMBRANE_COMPARTMENT	0.15168	0.806576	0.37267	0.848877	0.779035	0.15069	4	0.47013	0.007004	0.45676	4	0.1407	0.0020962	0.4332	4	0.58224	0.008685	0.56335
GOBP_POSITIVE_THYMIC_T_CELL_SELECTION	0.79091	0.938716	0.052457	0.760984	0.7185	0.097142	15	-0.20691	-0.0059676	0.25558	15	0.39302	0.011335	0.24237	15	0.39334	0.011358	0.30302
GOMF_CERAMIDE_BINDING	0.90733	0.965503	0.76591	0.918194	0.983941	0.96733	17	-0.31843	-0.0097763	0.2404	17	-0.16541	-0.0050783	0.228	17	-0.61934	-0.019039	0.33604
GOBP_GAP_JUNCTION_MEDIATED_INTERCELLULAR_TRANSPORT	0.48031	0.87666	0.27549	0.829156	0.929663	0.75456	6	0.022362	0.000408	0.4529	6	0.25613	0.0046731	0.42952	6	-0.32475	-0.0059326	0.47137
GOBP_CELLULAR_RESPONSE_TO_IRON_ION	0.50119	0.876969	0.1033	0.806475	0.886902	0.43725	6	-0.0014017	-2.5575e-05	0.4714	6	0.56463	0.010302	0.44704	6	0.08464	0.0015462	0.53584
GOBP_RESPONSE_TO_SODIUM_PHOSPHATE	0.35541	0.870749	0.47581	0.860122	0.97627	0.94553	9	0.12779	0.0028552	0.34465	9	0.019828	0.00044304	0.32686	9	-0.63243	-0.014149	0.39451
GOMF_OXIDOREDUCTASE_ACTIVITY_ACTING_ON_THE_CH_NH2_GROUP_OF_DONORS_OXYGEN_AS_ACCEPTOR	0.58757	0.898564	0.56739	0.880044	0.968992	0.92605	14	-0.052788	-0.0014709	0.23853	14	-0.038397	-0.0010699	0.22622	14	-0.40426	-0.011278	0.27936
GOCC_APICAL_PART_OF_CELL	0.83916	0.951932	0.84526	0.941982	0.961959	0.88786	427	-0.049438	-0.0075199	0.049884	427	-0.048083	-0.0073139	0.04731	427	-0.069678	-0.010612	0.057335
GOMF_CALCIUM_DEPENDENT_CYSTEINE_TYPE_ENDOPEPTIDASE_ACTIVITY	0.96685	0.983978	0.64542	0.894502	0.940461	0.80711	16	-0.43457	-0.012944	0.23663	16	-0.083712	-0.0024935	0.22444	16	-0.24129	-0.0071961	0.2782
GOBP_REGULATION_OF_PROTEIN_UBIQUITINATION	0.1334	0.794912	0.4624	0.857101	0.800608	0.17846	164	0.090212	0.0085674	0.081234	164	0.0072724	0.00069066	0.077046	164	0.086864	0.0082597	0.094286
GOMF_MONOCARBOXYLIC_ACID_BINDING	0.65975	0.915414	0.56848	0.881231	0.970177	0.93039	86	-0.047215	-0.0032541	0.11466	86	-0.018758	-0.0012929	0.10874	85	-0.19911	-0.013661	0.13465
GOBP_NEGATIVE_REGULATION_OF_INTERLEUKIN_1_PRODUCTION	0.68632	0.920528	0.3981	0.852202	0.963629	0.89842	35	-0.084699	-0.0037294	0.17447	35	0.042735	0.0018817	0.16547	35	-0.25782	-0.011366	0.20258
GOBP_POSITIVE_REGULATION_OF_RESPONSE_TO_EXTERNAL_STIMULUS	0.22679	0.854201	0.015172	0.694933	0.963912	0.90146	567	0.032242	0.0056289	0.043018	567	0.088348	0.015424	0.040792	565	-0.064373	-0.011233	0.049902
GOBP_POSITIVE_REGULATION_OF_T_HELPER_2_CELL_DIFFERENTIATION	0.57858	0.897945	0.12879	0.809387	0.881939	0.39607	7	-0.068428	-0.0013485	0.34514	7	0.37058	0.0073029	0.32732	7	0.12481	0.0024626	0.47359
GOBP_DE_NOVO_NAD_BIOSYNTHETIC_PROCESS	0.43774	0.87666	0.32979	0.842724	0.916415	0.67631	8	0.045405	0.00095653	0.28977	8	0.12106	0.0025503	0.27482	8	-0.17739	-0.0037418	0.38783
GOBP_ESTABLISHMENT_OF_MEIOTIC_SPINDLE_LOCALIZATION	0.35199	0.870749	0.21531	0.82014	0.909562	0.62715	6	0.15449	0.0028187	0.4066	6	0.30392	0.0055451	0.38561	6	-0.16125	-0.0029458	0.49718
GOBP_ANIMAL_ORGAN_FORMATION	0.49987	0.876797	0.60669	0.886721	0.927942	0.73679	66	4.3458e-05	2.6254e-06	0.13383	66	-0.034361	-0.0020758	0.12693	66	-0.089544	-0.0054163	0.14135
GOMF_PROTEASE_BINDING	0.47667	0.87666	0.27124	0.829058	0.775163	0.14193	126	0.0050808	0.00042339	0.086827	126	0.050155	0.0041795	0.082345	126	0.10539	0.0087936	0.098342
GOMF_LBD_DOMAIN_BINDING	0.12747	0.794884	0.027909	0.75502	0.654314	0.059936	6	0.52665	0.0096089	0.46259	6	0.83903	0.015308	0.43868	6	0.83844	0.015317	0.53905
GOBP_RESPONSE_TO_HYDROPEROXIDE	0.47082	0.87666	0.22515	0.823328	0.886922	0.45824	19	0.015507	0.00050331	0.21179	19	0.15163	0.0049214	0.20085	19	0.02718	0.00088327	0.25917
GOCC_GOLGI_APPARATUS	0.43827	0.87666	0.33696	0.842724	0.834607	0.23343	1470	0.004409	0.0012069	0.028379	1470	0.011325	0.0031	0.026915	1467	0.02341	0.0064095	0.032174
GOBP_REGULATION_OF_KERATINOCYTE_PROLIFERATION	0.094721	0.757502	0.091229	0.800092	0.680769	0.071221	45	0.19506	0.0097359	0.14864	45	0.18795	0.0093812	0.14097	45	0.27463	0.013724	0.18722
GOBP_DEHYDROASCORBIC_ACID_TRANSPORT	0.19934	0.842737	0.78537	0.925146	0.908613	0.61985	9	0.30506	0.0068161	0.36143	9	-0.27096	-0.0060544	0.34278	9	-0.12584	-0.0028153	0.41246
GOCC_BASEMENT_MEMBRANE	0.44549	0.87666	0.63661	0.892459	0.974026	0.93945	85	0.01604	0.0010991	0.11702	85	-0.038778	-0.0026571	0.11098	85	-0.19946	-0.013684	0.12866
GOBP_SEX_CHROMOSOME_DOSAGE_COMPENSATION	0.066159	0.718827	0.078448	0.783308	0.653317	0.058473	13	0.44957	0.012071	0.29869	13	0.40103	0.010768	0.28328	13	0.50968	0.013703	0.32509
GOBP_L_PROLINE_BIOSYNTHETIC_PROCESS	0.62519	0.906044	0.053977	0.760984	0.881939	0.38277	5	-0.15108	-0.0025164	0.47338	5	0.72166	0.01202	0.44892	5	0.11798	0.0019675	0.39561
GOMF_CAMP_RESPONSE_ELEMENT_BINDING	0.10173	0.771729	0.0378	0.760984	0.799646	0.17438	12	0.38389	0.0099037	0.30184	12	0.50864	0.013122	0.28624	12	0.3477	0.0089812	0.37106
GOMF_ENOYL_COA_HYDRATASE_ACTIVITY	0.75613	0.92999	0.84992	0.943269	0.894926	0.51773	11	-0.22395	-0.0055318	0.32274	11	-0.31713	-0.0078334	0.30608	11	-0.017245	-0.00042649	0.38797
GOBP_DETECTION_OF_BACTERIUM	0.95762	0.981442	0.96328	0.983202	0.886902	0.43859	13	-0.49585	-0.013314	0.28765	13	-0.48838	-0.013114	0.2728	13	0.050623	0.001361	0.32758
GOBP_NEGATIVE_REGULATION_OF_MAST_CELL_ACTIVATION	0.4681	0.87666	0.38274	0.850194	0.898756	0.53507	10	0.024924	0.000587	0.31132	10	0.088071	0.0020742	0.29525	10	-0.029166	-0.00068778	0.33133
GOCC_BRUSH_BORDER	0.36329	0.870749	0.66406	0.895976	0.898732	0.53485	97	0.035549	0.0026013	0.10166	97	-0.040838	-0.0029883	0.09641	97	-0.010238	-0.0007501	0.11704
GOBP_EMBRYONIC_SKELETAL_SYSTEM_DEVELOPMENT	0.79005	0.938716	0.90117	0.960507	0.927942	0.74314	124	-0.085801	-0.0070933	0.10637	124	-0.12997	-0.010745	0.10088	124	-0.078046	-0.0064602	0.11951
GOBP_GLUTAMATE_METABOLIC_PROCESS	0.74173	0.927607	0.41107	0.85615	0.796745	0.17309	32	-0.10341	-0.0043543	0.15942	32	0.033988	0.0014311	0.15119	32	0.17506	0.0073801	0.18583
GOBP_REGULATION_OF_POSTSYNAPTIC_CYTOSOLIC_CALCIUM_ION_CONCENTRATION	0.078901	0.73819	0.056795	0.760984	0.452175	0.020473	10	0.40868	0.0096251	0.28931	10	0.43416	0.010225	0.27438	10	0.62877	0.014827	0.30758
GOBP_CAMP_METABOLIC_PROCESS	0.52763	0.885013	0.713	0.907272	0.946643	0.83036	23	-0.015166	-0.00054152	0.21884	23	-0.11668	-0.0041661	0.20754	23	-0.24805	-0.0088678	0.25957
GOBP_MITOCHONDRIAL_ATP_TRANSMEMBRANE_TRANSPORT	0.73766	0.927607	0.80579	0.929529	0.979556	0.95531	6	-0.30483	-0.0055617	0.47917	6	-0.39195	-0.0071512	0.45444	6	-0.8884	-0.016229	0.52295
GOBP_POSITIVE_REGULATION_OF_STEROL_TRANSPORT	0.92094	0.969108	0.56154	0.879229	0.910847	0.63254	34	-0.24663	-0.010704	0.17474	34	-0.025669	-0.001114	0.16573	34	-0.066709	-0.0028987	0.19701
GOBP_RESPONSE_TO_CALCIUM_ION	0.11506	0.780864	0.54216	0.874778	0.329844	0.0096169	126	0.10712	0.0089265	0.089261	126	-0.0089641	-0.00074699	0.084659	126	0.24075	0.020087	0.10283
GOBP_PROTEIN_LOCALIZATION_TO_MICROTUBULE_ORGANIZING_CENTER	0.76133	0.930829	0.74784	0.913162	0.925407	0.71019	37	-0.1205	-0.005455	0.16958	37	-0.10739	-0.0048614	0.16083	37	-0.10343	-0.0046881	0.18672
GOBP_REGULATION_OF_CHONDROCYTE_DIFFERENTIATION	0.21481	0.851618	0.74842	0.913239	0.685133	0.073672	47	0.12564	0.0064086	0.15907	47	-0.10101	-0.0051521	0.15086	47	0.27151	0.013866	0.18737
GOBP_RENAL_WATER_HOMEOSTASIS	0.27143	0.860749	0.15615	0.815195	0.969597	0.92895	23	0.13751	0.0049099	0.22598	23	0.21655	0.0077321	0.21431	23	-0.36567	-0.013073	0.24908
GOBP_REGULATION_OF_ENDOTHELIAL_CELL_MIGRATION	0.069001	0.722115	0.24877	0.82583	0.887898	0.48924	153	0.12528	0.011496	0.08446	153	0.054342	0.0049863	0.080106	153	0.0026212	0.00024081	0.09719
GOBP_RESPONSE_TO_PLATELET_DERIVED_GROWTH_FACTOR	0.82058	0.947923	0.97328	0.986399	0.999629	0.99826	19	-0.24068	-0.0078114	0.26229	19	-0.48042	-0.015592	0.24872	19	-0.82133	-0.02669	0.28101
GOBP_ER_OVERLOAD_RESPONSE	0.90494	0.965316	0.66288	0.895976	0.951564	0.84986	10	-0.4112	-0.0096845	0.31382	10	-0.12511	-0.0029466	0.29765	10	-0.47593	-0.011223	0.45946
GOBP_POSITIVE_REGULATION_OF_TRANSFERASE_ACTIVITY	0.7336	0.927607	0.060755	0.760984	0.881939	0.37532	336	-0.035781	-0.0048404	0.057363	336	0.084241	0.011396	0.054399	335	0.021074	0.0028502	0.066312
GOBP_PARANODAL_JUNCTION_ASSEMBLY	0.41876	0.872324	0.26466	0.829058	0.80587	0.18732	6	0.10741	0.0019598	0.52379	6	0.31249	0.0057015	0.49676	6	0.54872	0.010024	0.61804
GOBP_FATTY_ACID_ELONGATION_SATURATED_FATTY_ACID	0.44806	0.87666	0.58187	0.882465	0.886922	0.46773	8	0.051271	0.0010801	0.39268	8	-0.076969	-0.0016215	0.37242	8	0.036218	0.00076394	0.4472
GOBP_NEURON_PROJECTION_EXTENSION	0.05177	0.685751	0.0011086	0.365695	0.381308	0.013461	149	0.14262	0.012916	0.087602	149	0.25417	0.023018	0.083061	149	0.22275	0.020197	0.10066
GOCC_SECRETORY_VESICLE	0.64799	0.909034	0.95596	0.980173	0.870966	0.34206	994	-0.01268	-0.002895	0.033378	994	-0.053992	-0.012327	0.031653	992	0.015483	0.0035357	0.038056
GOCC_EXOCYST	0.33653	0.870749	0.66621	0.897313	0.961987	0.89021	16	0.12606	0.0037549	0.29876	16	-0.12169	-0.0036246	0.28334	16	-0.41272	-0.012309	0.33617
GOBP_KIDNEY_MESENCHYME_DEVELOPMENT	0.6122	0.905385	0.49863	0.865525	0.881939	0.37409	16	-0.078287	-0.0023319	0.27462	16	0.00089746	2.6732e-05	0.26045	16	0.10454	0.0031177	0.32563
GOBP_POSITIVE_REGULATION_OF_SECRETION	0.8783	0.959459	0.73305	0.90995	0.886902	0.434	298	-0.068942	-0.0087927	0.059098	298	-0.034868	-0.004447	0.05605	298	0.011116	0.0014194	0.06688
GOBP_POSITIVE_REGULATION_OF_MYELOID_LEUKOCYTE_CYTOKINE_PRODUCTION_INVOLVED_IN_IMMUNE_RESPONSE	0.36469	0.870749	0.17028	0.815195	0.963864	0.90042	32	0.068611	0.0028889	0.19833	32	0.17926	0.0075478	0.18809	32	-0.27289	-0.011505	0.21253
GOMF_D1_DOPAMINE_RECEPTOR_BINDING	0.76937	0.933522	0.11784	0.807248	0.869826	0.33143	6	-0.4407	-0.0080407	0.59814	6	0.67272	0.012274	0.56725	6	0.31381	0.0057327	0.71979
GOBP_RIBONUCLEOSIDE_CATABOLIC_PROCESS	0.92906	0.971622	0.90173	0.96053	0.900729	0.55036	20	-0.41938	-0.013965	0.2855	20	-0.34971	-0.011645	0.27077	20	-0.040833	-0.0013614	0.32258
GOBP_CELLULAR_RESPONSE_TO_INCREASED_OXYGEN_LEVELS	0.56372	0.895903	0.95079	0.978208	0.885631	0.4262	10	-0.054182	-0.0012761	0.33778	10	-0.52939	-0.012468	0.32032	10	0.061055	0.0014397	0.32813
GOCC_SIDE_OF_MEMBRANE	0.73837	0.927607	0.5932	0.882465	0.96022	0.87693	647	-0.027172	-0.0050556	0.042565	647	-0.0095186	-0.0017711	0.040369	647	-0.057694	-0.010748	0.049744
GOMF_CERAMIDE_1_PHOSPHATE_BINDING	0.64469	0.908422	0.2821	0.829156	0.919805	0.68705	5	-0.15684	-0.0026122	0.4227	5	0.23116	0.0038502	0.40088	5	-0.37233	-0.0062093	0.76372
GOMF_DYNEIN_HEAVY_CHAIN_BINDING	0.62266	0.906044	0.47754	0.860289	0.912248	0.64922	12	-0.082944	-0.0021398	0.26543	12	0.014182	0.00036588	0.25173	12	-0.1383	-0.0035724	0.36088
GOBP_POSITIVE_REGULATION_OF_CELL_CELL_ADHESION_MEDIATED_BY_INTEGRIN	0.93069	0.972039	0.92756	0.970112	0.859409	0.29486	5	-0.60047	-0.010001	0.40544	5	-0.56062	-0.0093377	0.38452	5	0.29459	0.0049128	0.54628
GOCC_PRERIBOSOME_LARGE_SUBUNIT_PRECURSOR	0.64776	0.909034	0.89498	0.957529	0.961959	0.88837	18	-0.12069	-0.0038128	0.31819	18	-0.37825	-0.011949	0.30176	18	-0.41332	-0.013074	0.33936
GOMF_GUANYLATE_KINASE_ACTIVITY	0.62929	0.906794	0.86592	0.949689	0.842133	0.24478	7	-0.13072	-0.002576	0.39614	7	-0.41602	-0.0081984	0.37568	7	0.32175	0.0063484	0.46562
GOBP_NEGATIVE_REGULATION_OF_REACTIVE_OXYGEN_SPECIES_METABOLIC_PROCESS	0.59571	0.901301	0.061271	0.761519	0.775163	0.14238	36	-0.04411	-0.0019697	0.18207	36	0.26664	0.011906	0.17266	36	0.22775	0.010183	0.2129
GOBP_POSITIVE_REGULATION_OF_RAC_PROTEIN_SIGNAL_TRANSDUCTION	0.050311	0.681975	0.30559	0.834391	0.929663	0.75275	10	0.43737	0.010301	0.26638	10	0.12845	0.0030251	0.25265	10	-0.21001	-0.0049522	0.30739
GOCC_BRUSH_BORDER_MEMBRANE	0.34199	0.870749	0.55092	0.876296	0.774403	0.14124	54	0.053877	0.0029451	0.13236	54	-0.016067	-0.00087827	0.12553	54	0.17518	0.009588	0.16299
GOBP_RESPONSE_TO_BACTERIUM	0.56711	0.896134	0.75237	0.914434	0.976216	0.94518	616	-0.0073253	-0.0013311	0.04334	616	-0.028032	-0.0050937	0.041103	615	-0.080719	-0.014674	0.050452
GOBP_POSITIVE_REGULATION_OF_PROTEIN_TYROSINE_KINASE_ACTIVITY	0.60487	0.90377	0.16827	0.815195	0.780821	0.15834	19	-0.059861	-0.0019429	0.22507	19	0.20514	0.0066579	0.21345	19	0.26542	0.0086252	0.26506
GOBP_PYRUVATE_METABOLIC_PROCESS	0.82823	0.94843	0.4695	0.858615	0.84952	0.26534	112	-0.090549	-0.0071168	0.095592	112	0.0069382	0.00054532	0.090662	112	0.067054	0.0052767	0.10694
GOBP_NEGATIVE_REGULATION_OF_KERATINOCYTE_DIFFERENTIATION	0.027978	0.627012	0.56991	0.881345	0.84952	0.26115	8	0.81567	0.017183	0.42671	8	-0.071292	-0.0015019	0.40474	8	0.31475	0.0066391	0.49194
GOBP_REGULATION_OF_MICROTUBULE_BASED_MOVEMENT	0.50888	0.880349	0.40335	0.854264	0.931511	0.75798	46	-0.0031274	-0.00015782	0.14045	46	0.032592	0.0016447	0.1332	46	-0.1152	-0.0058203	0.1646
GOBP_REGULATION_OF_SYNAPTIC_TRANSMISSION_GABAERGIC	0.15796	0.810728	0.86354	0.94891	0.867181	0.3181	34	0.16211	0.0070354	0.16164	34	-0.16808	-0.0072945	0.1533	34	0.093897	0.0040801	0.1985
GOBP_RESPONSE_TO_CYTOKINE	0.10504	0.772688	0.10666	0.807248	0.928067	0.74553	855	0.045183	0.0096062	0.036048	855	0.042548	0.0090459	0.034188	854	-0.027363	-0.0058212	0.041427
GOBP_POSITIVE_REGULATION_OF_AUTOPHAGOSOME_ASSEMBLY	0.64276	0.908015	0.24927	0.82583	0.905524	0.60445	17	-0.090322	-0.0027731	0.24688	17	0.15846	0.0048651	0.23413	17	-0.070829	-0.0021773	0.2674
GOMF_DYNACTIN_BINDING	0.63982	0.908015	0.089667	0.798724	0.886922	0.4475	11	-0.097724	-0.0024139	0.27299	11	0.34765	0.0085871	0.25888	11	0.055574	0.0013744	0.42104
GOBP_NUCLEOSIDE_MONOPHOSPHATE_METABOLIC_PROCESS	0.30577	0.863989	0.31288	0.835172	0.541759	0.032158	68	0.060666	0.0037199	0.11945	68	0.05525	0.0033878	0.11329	68	0.27322	0.016774	0.14767
GOCC_LATE_ENDOSOME_MEMBRANE	0.87929	0.959925	0.76111	0.915795	0.84952	0.26591	142	-0.10277	-0.0090873	0.087723	142	-0.059062	-0.0052225	0.083199	142	0.062022	0.0054911	0.099197
GOCC_TRAPPIII_PROTEIN_COMPLEX	0.67431	0.918261	0.8347	0.939552	0.939535	0.80249	10	-0.14281	-0.0033634	0.31606	10	-0.29163	-0.0068683	0.29974	10	-0.36934	-0.0087096	0.43423
GOBP_CELLULAR_RESPONSE_TO_INTERFERON_BETA	0.19221	0.83756	0.59573	0.883462	0.953602	0.8556	24	0.17799	0.0064918	0.20463	24	-0.047029	-0.0017153	0.19408	24	-0.24283	-0.0088675	0.22891
GOBP_CAMP_PKA_SIGNAL_TRANSDUCTION	0.90602	0.965499	0.98097	0.990132	0.910847	0.63663	5	-0.57329	-0.0095487	0.4354	5	-0.85652	-0.014266	0.41289	5	-0.17247	-0.0028762	0.49349
GOBP_RESPONSE_TO_UV_B	0.6017	0.902862	0.10345	0.806475	0.90923	0.62585	20	-0.060941	-0.0020292	0.23643	20	0.28301	0.0094237	0.22422	20	-0.079313	-0.0026443	0.24716
GOCC_JUXTAPARANODE_REGION_OF_AXON	0.38576	0.870749	0.79665	0.927544	0.567111	0.036103	12	0.092849	0.0023954	0.31973	12	-0.2516	-0.0064909	0.30322	12	0.69064	0.01784	0.38413
GOMF_ANAPHASE_PROMOTING_COMPLEX_BINDING	0.63589	0.908015	0.23604	0.823868	0.90439	0.57998	9	-0.16857	-0.0037666	0.48509	9	0.33083	0.007392	0.46005	9	-0.08245	-0.0018446	0.40846
GOBP_REGULATION_OF_LEUKOCYTE_CHEMOTAXIS	0.17509	0.825263	0.29679	0.833812	0.887898	0.48882	110	0.090256	0.0070305	0.096606	110	0.048896	0.0038088	0.091622	110	0.0030447	0.00023746	0.10866
GOBP_MESENCHYMAL_CELL_PROLIFERATION	0.2543	0.858525	0.16265	0.815195	0.86872	0.328	44	0.098973	0.0048849	0.14972	44	0.13967	0.0068936	0.14199	43	0.080745	0.0039447	0.18126
GOCC_GPI_ANCHOR_TRANSAMIDASE_COMPLEX	0.75827	0.92999	0.91615	0.967496	0.976364	0.9463	5	-0.31775	-0.0052925	0.45344	5	-0.5933	-0.009882	0.43002	5	-0.70378	-0.011737	0.43709
GOBP_REGULATION_OF_T_CELL_APOPTOTIC_PROCESS	0.038221	0.656078	0.13836	0.811571	0.81868	0.2044	38	0.31201	0.014314	0.17609	38	0.18168	0.0083345	0.16702	38	0.16435	0.007549	0.19896
GOBP_MYELOID_DENDRITIC_CELL_CYTOKINE_PRODUCTION	0.66699	0.91624	0.87776	0.951951	0.986255	0.97256	6	-0.18443	-0.0033649	0.42729	6	-0.47165	-0.0086054	0.40522	6	-0.92583	-0.016913	0.48222
GOMF_OLIGOSACCHARIDE_BINDING	0.30703	0.863989	0.85717	0.945866	0.910386	0.62924	17	0.13747	0.0042206	0.2726	17	-0.27603	-0.0084748	0.25852	17	-0.098234	-0.0030198	0.29782
GOCC_CYTOPLASMIC_SIDE_OF_MEMBRANE	0.091429	0.757502	0.054596	0.760984	0.865809	0.31121	188	0.10117	0.010281	0.075952	188	0.11539	0.011725	0.07203	188	0.045184	0.0045969	0.091756
GOBP_VENTRICULAR_CARDIAC_MUSCLE_TISSUE_DEVELOPMENT	0.6252	0.906044	0.50431	0.866836	0.949963	0.84436	62	-0.039492	-0.0023126	0.12373	62	-0.0012691	-7.4317e-05	0.11735	62	-0.16114	-0.0094479	0.15914
GOBP_NEGATIVE_REGULATION_OF_EPITHELIAL_CELL_APOPTOTIC_PROCESS	0.3315	0.870749	0.69682	0.902725	0.891422	0.50616	61	0.056098	0.0032585	0.12873	61	-0.06291	-0.0036542	0.12209	61	-0.0021867	-0.00012718	0.14172
GOBP_DITERPENOID_BIOSYNTHETIC_PROCESS	0.95574	0.980576	0.8795	0.95283	0.985155	0.96999	10	-0.53987	-0.012715	0.31693	10	-0.35245	-0.0083009	0.3006	10	-0.65726	-0.015499	0.34944
GOBP_ELASTIN_CATABOLIC_PROCESS	0.21639	0.851618	0.40694	0.854981	0.962893	0.89296	4	0.29183	0.0043476	0.37201	4	0.083068	0.0012376	0.35282	4	-0.62214	-0.0092803	0.50074
GOMF_ACTIN_BINDING	0.9054	0.965345	0.53218	0.872494	0.88472	0.42305	399	-0.066493	-0.0097847	0.050642	399	-0.0038791	-0.00057082	0.048032	399	0.01188	0.0017503	0.061205
GOMF_PHOSPHATIDYLINOSITOL_5_PHOSPHATE_BINDING	0.97258	0.986471	0.68193	0.899215	0.96446	0.90316	18	-0.50018	-0.015801	0.26046	18	-0.11688	-0.0036925	0.24705	18	-0.37651	-0.011909	0.28965
GOBP_POSITIVE_REGULATION_OF_ESTABLISHMENT_OF_PROTEIN_LOCALIZATION_TO_TELOMERE	0.66153	0.915832	0.60272	0.885227	0.903945	0.55736	9	-0.10431	-0.0023307	0.25034	9	-0.061827	-0.0013815	0.23743	9	-0.048321	-0.001081	0.33491
GOBP_HEPARIN_METABOLIC_PROCESS	0.31008	0.864852	0.79326	0.926998	0.935588	0.77883	17	0.11188	0.0034348	0.22572	17	-0.17506	-0.0053748	0.21407	17	-0.20368	-0.0062613	0.26512
GOBP_REGULATION_OF_EPITHELIAL_TO_MESENCHYMAL_TRANSITION	0.52144	0.885013	0.18207	0.815195	0.916829	0.68052	100	-0.005817	-0.00043216	0.10817	100	0.093094	0.0069161	0.10258	100	-0.058987	-0.0043877	0.12573
GOMF_SOLUTE_INORGANIC_ANION_ANTIPORTER_ACTIVITY	0.59406	0.900725	0.23063	0.823574	0.923593	0.69828	31	-0.042111	-0.0017452	0.17694	31	0.12364	0.005124	0.16781	31	-0.11065	-0.0045915	0.21301
GOBP_MULTICELLULAR_ORGANISMAL_LEVEL_IRON_ION_HOMEOSTASIS	0.43697	0.87666	0.27654	0.829156	0.750134	0.12111	23	0.033187	0.001185	0.20918	23	0.11767	0.0042014	0.19838	23	0.30398	0.010867	0.25992
GOBP_METANEPHRIC_MESENCHYME_DEVELOPMENT	0.67431	0.918261	0.63723	0.892646	0.86762	0.32116	14	-0.13528	-0.0037695	0.29939	14	-0.099684	-0.0027776	0.28394	14	0.16438	0.0045861	0.35391
GOBP_VITAMIN_D_RECEPTOR_SIGNALING_PATHWAY	0.91512	0.967443	0.34671	0.845737	0.910847	0.63682	11	-0.40745	-0.010064	0.29675	11	0.11096	0.0027407	0.28145	11	-0.15285	-0.0037803	0.43673
GOBP_RESPONSE_TO_INCREASED_OXYGEN_LEVELS	0.78892	0.938716	0.93018	0.970501	0.910418	0.62944	23	-0.16573	-0.0059175	0.20647	23	-0.28924	-0.010327	0.1958	23	-0.075069	-0.0026837	0.22722
GOBP_EMBRYONIC_ORGAN_DEVELOPMENT	0.31372	0.864852	0.094205	0.802236	0.881939	0.41114	434	0.025353	0.0038871	0.052237	434	0.065162	0.0099905	0.049539	433	0.013583	0.0020828	0.060471
GOBP_PHOTORECEPTOR_CELL_OUTER_SEGMENT_ORGANIZATION	0.40224	0.870749	0.30066	0.833812	0.859841	0.29681	12	0.071419	0.0018425	0.28849	12	0.14296	0.0036882	0.2736	12	0.21294	0.0055004	0.39905
GOBP_POSITIVE_REGULATION_OF_CYTOSOLIC_CALCIUM_ION_CONCENTRATION	0.84386	0.95356	0.75595	0.915781	0.886902	0.43717	157	-0.085859	-0.0079796	0.084968	157	-0.055875	-0.0051929	0.080585	157	0.015176	0.0014122	0.09596
GOBP_EQUILIBRIOCEPTION	0.74615	0.927926	0.73571	0.910229	0.956046	0.85975	8	-0.22343	-0.0047069	0.33729	8	-0.20158	-0.0042467	0.31989	8	-0.50843	-0.010724	0.47109
GOMF_CARBOXYPEPTIDASE_ACTIVITY	0.83058	0.948607	0.57424	0.882465	0.886902	0.44118	42	-0.15477	-0.0074635	0.16181	42	-0.028726	-0.0013853	0.15346	42	0.029824	0.0014401	0.20156
GOBP_NON_PROTEINOGENIC_AMINO_ACID_METABOLIC_PROCESS	0.15115	0.806576	0.12996	0.809387	0.90439	0.55905	68	0.12205	0.0074836	0.11832	68	0.12642	0.0077517	0.11221	68	-0.020513	-0.0012594	0.13808
GOBP_DNA_MODIFICATION	0.39071	0.870749	0.079854	0.785694	0.909756	0.62836	42	0.048288	0.0023286	0.17402	42	0.23205	0.011191	0.16503	42	-0.064488	-0.0031138	0.1969
GOBP_NEGATIVE_REGULATION_OF_MAST_CELL_DEGRANULATION	0.85569	0.955823	0.088227	0.797709	0.914846	0.66959	5	-0.51504	-0.0085785	0.48535	5	0.62223	0.010364	0.46029	5	-0.1912	-0.0031886	0.43574
GOBP_NEUROBLAST_DIVISION	0.21383	0.851618	0.64341	0.894321	0.910847	0.63294	14	0.21213	0.0059107	0.26743	14	-0.093231	-0.0025978	0.25363	14	-0.096057	-0.0026799	0.28281
GOBP_CELLULAR_RESPONSE_TO_ETHANOL	0.66916	0.916874	0.82465	0.935357	0.891337	0.50439	12	-0.11626	-0.0029994	0.26568	12	-0.23514	-0.0060663	0.25196	12	-0.0035138	-9.0763e-05	0.3192
GOBP_DOPAMINERGIC_NEURON_AXON_GUIDANCE	0.35865	0.870749	0.34541	0.845622	0.886922	0.4622	6	0.16274	0.0029692	0.44946	6	0.16954	0.0030934	0.42627	6	0.048787	0.00089125	0.51407
GOMF_BITTER_TASTE_RECEPTOR_ACTIVITY	0.58451	0.898373	0.76055	0.915795	0.968992	0.92673	24	-0.060957	-0.0022232	0.28557	24	-0.19177	-0.0069944	0.27083	24	-0.48132	-0.017577	0.3315
GOBP_NEGATIVE_REGULATION_OF_CALCIUM_ION_TRANSMEMBRANE_TRANSPORT_VIA_HIGH_VOLTAGE_GATED_CALCIUM_CHANNEL	0.12067	0.790072	0.7989	0.928145	0.902915	0.55543	4	0.68783	0.010247	0.58703	4	-0.4664	-0.0069485	0.55675	4	-0.094289	-0.0014065	0.67642
GOBP_REGULATION_OF_BEHAVIOR	0.01357	0.55022	0.76022	0.915795	0.909055	0.62512	72	0.27611	0.017419	0.12495	72	-0.083801	-0.0052868	0.11852	72	-0.041618	-0.0026288	0.13047
GOMF_GLUTAMATE_RECEPTOR_BINDING	0.053362	0.688555	0.050168	0.760984	0.0753715	0.00077391	41	0.23353	0.011127	0.14476	41	0.22561	0.01075	0.13729	41	0.54594	0.026046	0.17243
GOMF_HISTONE_H3K9ME2_H3K9ME3_DEMETHYLASE_ACTIVITY	0.032673	0.635198	0.1407	0.814426	0.264086	0.0064173	5	1.0789	0.01797	0.5854	5	0.59812	0.0099623	0.55523	5	1.728	0.028818	0.69437
GOBP_REGULATION_OF_ANATOMICAL_STRUCTURE_SIZE	0.7355	0.927607	0.71336	0.907272	0.881939	0.39786	452	-0.030866	-0.004827	0.049029	452	-0.02619	-0.0040958	0.046499	452	0.014619	0.002289	0.056469
GOMF_2_ACYLGLYCEROL_3_PHOSPHATE_O_ACYLTRANSFERASE_ACTIVITY	0.32919	0.870749	0.73728	0.910229	0.886902	0.43414	9	0.14381	0.0032132	0.32524	9	-0.19587	-0.0043765	0.30846	9	0.063174	0.0014133	0.38093
GOMF_PHOSPHOTRANSFERASE_ACTIVITY_PHOSPHATE_GROUP_AS_ACCEPTOR	0.52028	0.885013	0.64931	0.894565	0.796338	0.17288	32	-0.0097949	-0.00041241	0.1926	32	-0.070044	-0.0029492	0.18266	32	0.20977	0.0088436	0.22248
GOBP_POSITIVE_REGULATION_OF_RESPONSE_TO_TYPE_II_INTERFERON	0.694	0.922893	0.59643	0.883462	0.803109	0.18346	6	-0.2114	-0.003857	0.41677	6	-0.096493	-0.0017605	0.39526	6	0.37187	0.0067933	0.41214
GOBP_REGULATION_OF_LYMPHOCYTE_CHEMOTAXIS	0.10377	0.772688	0.40799	0.855591	0.946889	0.83661	22	0.27469	0.0095925	0.21793	22	0.048103	0.0016798	0.2067	22	-0.25783	-0.0090152	0.26293
GOBP_LIPOPOLYSACCHARIDE_MEDIATED_SIGNALING_PATHWAY	0.7235	0.927607	0.43246	0.856159	0.888168	0.49011	53	-0.08291	-0.0044901	0.13975	53	0.022546	0.001221	0.13254	53	0.0041116	0.00022295	0.16579
GOBP_NEGATIVE_REGULATION_OF_SMOOTH_MUSCLE_CELL_DIFFERENTIATION	0.82516	0.948387	0.69003	0.901337	0.90439	0.55936	15	-0.29069	-0.0083839	0.31082	15	-0.1462	-0.0042166	0.29478	15	-0.040943	-0.0011823	0.27416
GOBP_OLFACTORY_BULB_INTERNEURON_DEVELOPMENT	0.4453	0.87666	0.41367	0.85615	0.957039	0.86502	7	0.058826	0.0011593	0.42771	7	0.088473	0.0017435	0.40564	7	-0.58052	-0.011454	0.52622
GOCC_FICOLIN_1_RICH_GRANULE_LUMEN	0.35205	0.870749	0.20315	0.82014	0.95581	0.85935	118	0.036491	0.0029434	0.096084	118	0.075673	0.0061039	0.091124	118	-0.11303	-0.0091284	0.10491
GOBP_ORGANELLE_ASSEMBLY	0.29489	0.863082	0.18823	0.815195	0.850481	0.27242	908	0.018485	0.0040437	0.034284	908	0.028757	0.0062909	0.032514	908	0.023679	0.0051861	0.039105
GOBP_ATP_TRANSPORT	0.91843	0.968386	0.5847	0.882465	0.909513	0.62668	19	-0.32214	-0.010456	0.23099	19	-0.046869	-0.0015212	0.21908	19	-0.10067	-0.0032714	0.3116
GOBP_PROTEIN_OXIDATION	0.90507	0.965316	0.64043	0.893579	0.927942	0.7405	12	-0.36591	-0.0094399	0.27909	12	-0.095191	-0.0024558	0.26471	12	-0.20491	-0.0052929	0.31774
GOBP_RESPONSE_TO_ETHER	0.84674	0.954596	0.52329	0.869716	0.875539	0.3499	15	-0.2463	-0.0071036	0.24086	15	-0.013344	-0.00038486	0.22844	15	0.10893	0.0031456	0.2825
GOBP_POSITIVE_REGULATION_OF_PROTEIN_EXPORT_FROM_NUCLEUS	0.6498	0.910546	0.043301	0.760984	0.376311	0.013027	19	-0.088802	-0.0028822	0.23078	19	0.37505	0.012173	0.21885	19	0.5922	0.019244	0.26608
GOMF_TRIPEPTIDE_TRANSMEMBRANE_TRANSPORTER_ACTIVITY	0.50505	0.879387	0.45934	0.856572	0.981861	0.96237	9	-0.0046232	-0.0001033	0.36538	9	0.035381	0.00079055	0.34652	9	-0.77679	-0.017378	0.43663
GOBP_REGULATION_OF_ACTIVATION_OF_JANUS_KINASE_ACTIVITY	0.86642	0.957115	0.24703	0.82583	0.865809	0.30818	7	-0.40265	-0.0079348	0.36284	7	0.23534	0.0046378	0.34413	7	0.2169	0.0042797	0.43292
GOBP_CYTOSOLIC_TRANSPORT	0.33115	0.870749	0.21575	0.82014	0.86896	0.32829	121	0.041937	0.0034251	0.096021	121	0.071636	0.0058507	0.091064	120	0.049994	0.0040714	0.11243
GOBP_REGULATION_OF_LONG_CHAIN_FATTY_ACID_IMPORT_INTO_CELL	0.2188	0.852361	0.091748	0.800787	0.842133	0.24571	7	0.37095	0.0073101	0.47785	7	0.60278	0.011879	0.45317	7	0.31725	0.0062597	0.46106
GOBP_REGULATION_OF_T_CELL_EXTRAVASATION	0.26044	0.860749	0.51177	0.868473	0.857686	0.29207	5	0.3102	0.0051667	0.48317	5	-0.013516	-0.00022513	0.45824	5	0.30241	0.0050432	0.55248
GOBP_INNER_DYNEIN_ARM_ASSEMBLY	0.51774	0.884227	0.78942	0.92651	0.934581	0.77629	11	-0.012496	-0.00030867	0.28095	11	-0.21433	-0.0052942	0.26645	11	-0.24966	-0.0061744	0.3286
GOMF_PHOSPHATIDYLINOSITOL_3_4_5_TRISPHOSPHATE_5_PHOSPHATASE_ACTIVITY	0.58386	0.898294	0.81921	0.934922	0.908988	0.62211	5	-0.079913	-0.001331	0.37732	5	-0.32648	-0.0054379	0.35784	5	-0.1242	-0.0020713	0.39933
GOBP_EMBRYONIC_CAMERA_TYPE_EYE_MORPHOGENESIS	0.64888	0.909616	0.2962	0.833812	0.733515	0.11441	25	-0.074559	-0.0027753	0.19502	25	0.099018	0.0036858	0.18496	25	0.29556	0.011015	0.24559
GOBP_SNRNA_TRANSPORT	0.19418	0.837842	0.63121	0.891435	0.881939	0.36642	5	0.28757	0.0047898	0.33337	5	-0.10593	-0.0017645	0.31617	5	0.16284	0.0027157	0.47704
GOBP_POSITIVE_REGULATION_OF_CHOLESTEROL_EFFLUX	0.76538	0.931658	0.51578	0.86942	0.891337	0.50543	26	-0.14215	-0.005396	0.19642	26	-0.0073702	-0.00027977	0.18628	26	-0.002983	-0.00011337	0.21915
GOCC_APOLIPOPROTEIN_B_MRNA_EDITING_ENZYME_COMPLEX	0.51954	0.884965	0.41826	0.85615	0.842133	0.24554	5	-0.020792	-0.00034631	0.4244	5	0.083058	0.0013834	0.4025	5	0.35893	0.0059858	0.52123
GOMF_NADPLUS_NUCLEOSIDASE_ACTIVITY	0.54399	0.888375	0.25999	0.82644	0.90439	0.5754	9	-0.046663	-0.0010426	0.42231	9	0.25769	0.0057578	0.40051	9	-0.10111	-0.0022619	0.53175
GOBP_BRANCHING_MORPHOGENESIS_OF_AN_EPITHELIAL_TUBE	0.45909	0.87666	0.41703	0.85615	0.960617	0.88111	144	0.0088247	0.00078575	0.085893	144	0.017066	0.0015195	0.08146	144	-0.12193	-0.01087	0.10328
GOBP_SKELETAL_MUSCLE_ACETYLCHOLINE_GATED_CHANNEL_CLUSTERING	0.22797	0.854511	0.13225	0.809387	0.946625	0.82491	12	0.20712	0.0053435	0.27781	12	0.29398	0.0075843	0.26346	12	-0.28893	-0.0074633	0.30926
GOBP_REGULATION_OF_RAC_PROTEIN_SIGNAL_TRANSDUCTION	0.069362	0.722115	0.23648	0.823933	0.927942	0.73981	23	0.30364	0.010842	0.20507	23	0.13959	0.0049841	0.1945	23	-0.15134	-0.0054103	0.23544
GOBP_OLIGOSACCHARIDE_CATABOLIC_PROCESS	0.88373	0.96159	0.51999	0.869716	0.90439	0.56091	15	-0.31928	-0.0092085	0.26743	15	-0.012712	-0.00036664	0.25364	15	-0.04829	-0.0013945	0.31504
GOBP_TISSUE_HOMEOSTASIS	0.81781	0.947445	0.93444	0.971803	0.977956	0.95043	248	-0.058779	-0.0068484	0.064799	248	-0.092777	-0.010809	0.061452	248	-0.12382	-0.014444	0.075079
GOMF_PHOSPHATIDYLINOSITOL_PHOSPHATE_4_PHOSPHATASE_ACTIVITY	0.038088	0.656078	0.0054374	0.547716	0.615928	0.046804	6	0.54764	0.0099918	0.3088	6	0.74584	0.013608	0.29283	6	0.63871	0.011668	0.38092
GOCC_ANCHORING_JUNCTION	0.58382	0.898294	0.75859	0.915795	0.945336	0.81878	832	-0.0077388	-0.0016241	0.036558	832	-0.024332	-0.0051064	0.034671	832	-0.038247	-0.0080363	0.041995
GOBP_POSITIVE_REGULATION_OF_PROTEIN_KINASE_ACTIVITY	0.42895	0.874393	0.10992	0.807248	0.819551	0.21114	228	0.012312	0.0013762	0.068762	228	0.080014	0.0089437	0.06521	227	0.063717	0.0071153	0.079398
GOCC_RNA_CAP_BINDING_COMPLEX	0.24317	0.85597	0.19422	0.816987	0.972233	0.9362	15	0.20168	0.0058167	0.2897	15	0.23697	0.0068345	0.27475	15	-0.57555	-0.01662	0.37772
GOMF_HEXOSAMINIDASE_ACTIVITY	0.47811	0.87666	0.97538	0.98745	0.904563	0.60062	12	0.020153	0.00051992	0.36717	12	-0.68473	-0.017665	0.34818	12	-0.11353	-0.0029325	0.4453
GOCC_CCR4_NOT_CORE_COMPLEX	0.010433	0.490989	0.33904	0.843166	0.712239	0.088424	5	1.1017	0.01835	0.4768	5	0.18773	0.0031269	0.45228	5	0.58212	0.009708	0.43101
GOBP_NEGATIVE_REGULATION_OF_LEUKOCYTE_MIGRATION	0.17115	0.824141	0.081917	0.785819	0.86762	0.32509	48	0.13705	0.0070641	0.14431	48	0.19056	0.0098224	0.13686	48	0.071925	0.003712	0.1586
GOBP_KETONE_BODY_BIOSYNTHETIC_PROCESS	0.76557	0.931658	0.032051	0.760984	0.932985	0.77165	6	-0.31881	-0.0058168	0.44013	6	0.77281	0.0141	0.41737	6	-0.39279	-0.0071755	0.52773
GOBP_VENTRAL_SPINAL_CORD_INTERNEURON_DIFFERENTIATION	0.032918	0.635768	0.60333	0.885227	0.780821	0.15434	13	0.55259	0.014838	0.30037	13	-0.07464	-0.0020042	0.2849	13	0.35417	0.0095216	0.3479
GOMF_LYSOZYME_ACTIVITY	0.63018	0.906794	0.73637	0.910229	0.927942	0.74276	8	-0.11848	-0.0024959	0.35651	8	-0.21376	-0.0045032	0.33811	8	-0.24692	-0.0052083	0.37877
GOMF_CALCITONIN_FAMILY_RECEPTOR_ACTIVITY	0.7232	0.927607	0.81622	0.934049	0.987914	0.97737	6	-0.23085	-0.0042118	0.38969	6	-0.33301	-0.0060759	0.36957	6	-1.0068	-0.018393	0.50282
GOBP_RESPONSE_TO_ALKALOID	0.083964	0.742763	0.12594	0.809387	0.86762	0.3241	96	0.15351	0.011175	0.11132	96	0.12098	0.008807	0.10558	96	0.054995	0.0040086	0.12053
GOBP_CARDIAC_NEURAL_CREST_CELL_MIGRATION_INVOLVED_IN_OUTFLOW_TRACT_MORPHOGENESIS	0.27718	0.861229	0.44807	0.856159	0.904563	0.59296	11	0.18973	0.0046865	0.32089	11	0.039732	0.0009814	0.30434	11	-0.087473	-0.0021633	0.37197
GOBP_ATRIOVENTRICULAR_CANAL_DEVELOPMENT	0.4555	0.87666	0.18574	0.815195	0.905612	0.60613	13	0.035989	0.00096636	0.32196	13	0.27288	0.0073272	0.30533	13	-0.099492	-0.0026748	0.36953
GOBP_NEGATIVE_REGULATION_OF_HAIR_FOLLICLE_DEVELOPMENT	0.72561	0.927607	0.56191	0.879348	0.948047	0.83865	5	-0.27453	-0.0045727	0.45786	5	-0.067658	-0.0011269	0.43423	5	-0.52391	-0.0087372	0.52977
GOBP_RESPONSE_TO_SALT	0.61611	0.906044	0.052947	0.760984	0.935588	0.77838	21	-0.066749	-0.0022774	0.22606	21	0.34665	0.011827	0.21437	21	-0.21045	-0.0071895	0.27447
GOBP_AXONEME_ASSEMBLY	0.18931	0.833173	0.42132	0.85615	0.870966	0.34034	70	0.10615	0.0066033	0.12056	70	0.022697	0.001412	0.11434	70	0.054423	0.0033898	0.13224
GOBP_NEGATIVE_REGULATION_OF_FEEDING_BEHAVIOR	0.53392	0.885706	0.73524	0.910128	0.881939	0.38517	6	-0.036451	-0.00066506	0.4282	6	-0.25534	-0.0046588	0.4061	6	0.10608	0.0019378	0.36336
GOBP_BLASTOCYST_FORMATION	0.10426	0.772688	0.10609	0.807248	0.71282	0.090688	44	0.19333	0.0095422	0.15372	44	0.1819	0.0089778	0.14579	44	0.22544	0.011141	0.16866
GOBP_NEGATIVE_REGULATION_OF_INTRACELLULAR_ESTROGEN_RECEPTOR_SIGNALING_PATHWAY	0.074719	0.729604	0.33577	0.842724	0.839586	0.23878	14	0.4096	0.011413	0.28413	14	0.11427	0.0031841	0.26948	14	0.26312	0.0073406	0.37045
GOBP_SERTOLI_CELL_DEVELOPMENT	0.80521	0.942739	0.50855	0.868426	0.881939	0.38144	12	-0.23923	-0.0061719	0.27805	12	-0.0056538	-0.00014586	0.26371	12	0.10053	0.0025969	0.33321
GOBP_PANTOTHENATE_METABOLIC_PROCESS	0.99487	0.996917	0.70836	0.906821	0.84952	0.26179	7	-0.90286	-0.017792	0.35171	7	-0.18304	-0.003607	0.33363	7	0.30542	0.0060264	0.47883
GOBP_POSITIVE_REGULATION_OF_ACTIN_FILAMENT_BUNDLE_ASSEMBLY	0.81924	0.947608	0.29341	0.833504	0.881552	0.35963	58	-0.13096	-0.0074182	0.14352	58	0.073974	0.0041902	0.13611	58	0.057765	0.0032762	0.1607
GOBP_REGULATION_OF_LIPID_TRANSPORTER_ACTIVITY	0.39813	0.870749	0.60791	0.886721	0.881939	0.39342	4	0.1148	0.0017103	0.44462	4	-0.11549	-0.0017206	0.42168	4	0.13292	0.0019828	0.49153
GOBP_POSITIVE_REGULATION_OF_DEFENSE_RESPONSE_TO_BACTERIUM	0.24877	0.85597	0.049784	0.760984	0.904563	0.60082	13	0.16582	0.0044523	0.24443	13	0.38178	0.010251	0.23179	13	-0.087802	-0.0023605	0.34368
GOBP_NEUTROPHIL_APOPTOTIC_PROCESS	0.077684	0.735137	0.54905	0.875492	0.881939	0.36546	7	0.61807	0.01218	0.43498	7	-0.050859	-0.0010023	0.41256	7	0.17011	0.0033566	0.49466
GOBP_LATERAL_MESODERM_MORPHOGENESIS	0.34747	0.870749	0.28667	0.830027	0.946643	0.8261	5	0.19935	0.0033204	0.50832	5	0.27148	0.0045218	0.48208	5	-0.55442	-0.009246	0.59049
GOBP_NUCLEOSIDE_TRIPHOSPHATE_METABOLIC_PROCESS	0.77785	0.935469	0.071247	0.770787	0.436634	0.018403	221	-0.05353	-0.005892	0.069976	221	0.097328	0.010713	0.066361	221	0.16346	0.018014	0.078282
GOBP_POSITIVE_REGULATION_OF_PLATELET_ACTIVATION	0.91872	0.968439	0.35054	0.847108	0.933039	0.77194	12	-0.38191	-0.0098526	0.27346	12	0.099562	0.0025685	0.25936	12	-0.26351	-0.0068066	0.35357
GOBP_REVERSIBLE_DIFFERENTIATION	0.47231	0.87666	0.70133	0.904313	0.867181	0.3178	5	0.030259	0.00050399	0.43565	5	-0.21825	-0.0036352	0.41316	5	0.23131	0.0038575	0.48811
GOBP_NEGATIVE_REGULATION_OF_TUMOR_NECROSIS_FACTOR_SUPERFAMILY_CYTOKINE_PRODUCTION	0.46637	0.87666	0.15429	0.815195	0.96749	0.92008	57	0.011733	0.00065888	0.13903	57	0.13425	0.0075391	0.13185	57	-0.21314	-0.011984	0.15162
GOBP_REGULATION_OF_GAP_JUNCTION_ASSEMBLY	0.38802	0.870749	0.51562	0.86942	0.874063	0.34827	9	0.083063	0.0018559	0.29198	9	-0.010845	-0.00024233	0.27691	9	0.14025	0.0031378	0.35962
GOBP_REGULATION_OF_ORGANELLE_ASSEMBLY	0.19604	0.8409	0.46801	0.858144	0.886922	0.47249	226	0.058717	0.0065347	0.068605	226	0.0052232	0.00058129	0.065066	226	0.0055563	0.00061913	0.080497
GOBP_POSITIVE_REGULATION_OF_POST_TRANSLATIONAL_PROTEIN_MODIFICATION	0.052529	0.688555	0.73697	0.910229	0.7185	0.09492	113	0.16195	0.012785	0.099916	113	-0.060085	-0.0047434	0.094767	113	0.14926	0.011798	0.11384
GOBP_MYELOID_LEUKOCYTE_ACTIVATION	0.34705	0.870749	0.37457	0.848877	0.881939	0.36855	222	0.027059	0.002985	0.068801	222	0.020865	0.0023018	0.06525	222	0.026432	0.0029195	0.07874
GOBP_MRNA_TRANSCRIPTION	0.20669	0.846298	0.1777	0.815195	0.886922	0.46615	44	0.12547	0.0061929	0.15339	44	0.13445	0.0066358	0.14548	44	0.015696	0.00077566	0.18479
GOBP_CEREBELLAR_GRANULAR_LAYER_DEVELOPMENT	0.80042	0.941187	0.78717	0.925808	0.904526	0.58481	12	-0.29538	-0.0076203	0.35033	12	-0.26469	-0.0068286	0.33225	12	-0.077623	-0.0020051	0.36234
GOBP_NEGATIVE_REGULATION_OF_INTERLEUKIN_2_PRODUCTION	0.073649	0.729604	0.020515	0.718874	0.94729	0.83761	25	0.29541	0.010996	0.20384	25	0.39501	0.014704	0.19331	25	-0.22394	-0.0083462	0.22741
GOBP_PERICARDIUM_MORPHOGENESIS	0.50025	0.876797	0.14048	0.814426	0.897913	0.52994	8	-0.00023886	-5.032e-06	0.37465	8	0.38309	0.0080704	0.3553	8	-0.032564	-0.00068687	0.4335
GOMF_LOW_DENSITY_LIPOPROTEIN_PARTICLE_BINDING	0.15648	0.810728	0.87336	0.950991	0.678956	0.069766	17	0.26011	0.0079858	0.25778	17	-0.2793	-0.008575	0.24447	17	0.47745	0.014677	0.32312
GOBP_FOCAL_ADHESION_ASSEMBLY	0.10297	0.772688	0.32034	0.838228	0.960374	0.87891	83	0.14192	0.0096098	0.1122	83	0.049669	0.0033633	0.10641	83	-0.14855	-0.010072	0.12701
GOBP_REGULATION_OF_KINASE_ACTIVITY	0.3196	0.866748	0.043565	0.760984	0.779	0.1503	466	0.023014	0.003653	0.049089	466	0.079642	0.012641	0.046551	465	0.057622	0.0091477	0.055664
GOMF_MOLECULAR_TRANSDUCER_ACTIVITY	0.93116	0.972305	0.39966	0.852686	0.997855	0.99522	1347	-0.04841	-0.012732	0.032609	1347	0.0078629	0.002068	0.030928	1336	-0.098985	-0.025965	0.038192
GOBP_NEGATIVE_REGULATION_OF_GLYCOGEN_METABOLIC_PROCESS	0.89447	0.962791	0.13622	0.810428	0.89911	0.53616	6	-0.65674	-0.011982	0.5251	6	0.54656	0.0099721	0.49801	6	-0.037356	-0.00068242	0.41151
GOBP_DETECTION_OF_MECHANICAL_STIMULUS	0.91018	0.965525	0.5286	0.872029	0.95089	0.84693	50	-0.2073	-0.010905	0.15448	50	-0.010514	-0.00055311	0.14652	50	-0.18311	-0.0096446	0.17892
GOBP_REGULATION_OF_SKELETAL_MUSCLE_ADAPTATION	0.63919	0.908015	0.10679	0.807248	0.90439	0.56118	11	-0.10649	-0.0026303	0.29887	11	0.35255	0.0087083	0.28343	11	-0.056376	-0.0013943	0.36616
GOBP_POSITIVE_REGULATION_OF_UBIQUITIN_PROTEIN_LIGASE_ACTIVITY	0.40892	0.870749	0.68362	0.899749	0.887006	0.47874	9	0.10851	0.0024246	0.47112	9	-0.21351	-0.0047706	0.44681	9	0.025589	0.00057247	0.47992
GOBP_EMBRYONIC_PLACENTA_MORPHOGENESIS	0.51521	0.882481	0.89604	0.958005	0.940075	0.80546	25	-0.0090536	-0.00033701	0.23745	25	-0.28359	-0.010556	0.22518	25	-0.20523	-0.007649	0.23828
GOBP_SENSORY_PERCEPTION	0.99688	0.997948	0.81864	0.934711	0.999846	0.99877	856	-0.11554	-0.024578	0.042238	856	-0.036471	-0.0077583	0.040068	848	-0.14748	-0.03127	0.048682
GOBP_NUCLEOSIDE_MONOPHOSPHATE_PHOSPHORYLATION	0.68583	0.920528	0.45021	0.856159	0.833896	0.2288	10	-0.17211	-0.0040535	0.35554	10	0.042198	0.00099385	0.33719	10	0.2906	0.0068527	0.39121
GOBP_BLASTOCYST_GROWTH	0.94487	0.976674	0.69947	0.903928	0.654314	0.060701	22	-0.32382	-0.011308	0.20275	22	-0.10055	-0.0035114	0.1923	22	0.36738	0.012846	0.23717
GOBP_NEGATIVE_REGULATION_OF_GROWTH	0.70766	0.926145	0.12142	0.809387	0.765726	0.12827	199	-0.041021	-0.0042872	0.07505	199	0.083131	0.0086881	0.071174	199	0.097649	0.010218	0.08606
GOBP_ERYTHROCYTE_MATURATION	0.36893	0.870749	0.88452	0.954236	0.805445	0.18485	18	0.073403	0.0023189	0.21931	18	-0.24915	-0.0078709	0.20798	18	0.25133	0.0079496	0.28017
GOBP_MESENCHYMAL_CELL_MIGRATION	0.67349	0.918261	0.69266	0.901879	0.850481	0.26858	59	-0.066795	-0.0038159	0.14857	59	-0.070932	-0.0040523	0.1409	59	0.10753	0.0061509	0.17425
GOMF_XMP_5_NUCLEOSIDASE_ACTIVITY	0.08796	0.753332	0.58557	0.882465	0.723464	0.10506	5	0.5634	0.0093839	0.41625	5	-0.085342	-0.0014215	0.3948	5	0.88091	0.014691	0.70289
GOBP_ATTACHMENT_OF_GPI_ANCHOR_TO_PROTEIN	0.43617	0.87666	0.70033	0.904125	0.964603	0.90461	6	0.057677	0.0010523	0.35896	6	-0.17885	-0.0032631	0.34043	6	-0.48853	-0.0089245	0.3734
GOMF_OXO_ACID_LYASE_ACTIVITY	0.041585	0.674803	0.01745	0.702013	0.885631	0.42639	7	0.69294	0.013656	0.39992	7	0.80014	0.015768	0.37926	7	0.0894	0.001764	0.48173
GOBP_REGULATION_OF_T_CELL_ACTIVATION	0.032245	0.635198	0.11147	0.807248	0.887006	0.47846	343	0.10157	0.01388	0.054936	343	0.063504	0.0086781	0.052104	343	0.0034791	0.00047601	0.064399
GOBP_EAR_MORPHOGENESIS	0.84372	0.95356	0.38506	0.850275	0.904526	0.58373	122	-0.10094	-0.008278	0.099952	122	0.027702	0.0022717	0.094797	122	-0.023535	-0.0019324	0.1113
GOBP_HOMOSERINE_METABOLIC_PROCESS	0.23121	0.854792	0.75792	0.915795	0.779155	0.15353	4	0.37764	0.0056261	0.51388	4	-0.34097	-0.0050798	0.48736	4	0.59534	0.0088805	0.58284
GOBP_UROGENITAL_SYSTEM_DEVELOPMENT	0.83851	0.951676	0.82765	0.936386	0.926137	0.7201	64	-0.1298	-0.0077224	0.13133	64	-0.1177	-0.0070021	0.12455	64	-0.090352	-0.005382	0.15494
GOMF_OXIDOREDUCTASE_ACTIVITY_ACTING_ON_NAD_P_H_OXYGEN_AS_ACCEPTOR	0.33734	0.870749	0.40067	0.853146	0.870018	0.33223	13	0.11877	0.003189	0.28295	13	0.06752	0.001813	0.26835	13	0.14012	0.0037671	0.32302
GOBP_CYCLIC_NUCLEOTIDE_TRANSPORT	0.47052	0.87666	0.34331	0.844368	0.996915	0.99355	11	0.022897	0.00056558	0.30959	11	0.11846	0.002926	0.29361	11	-1.0256	-0.025366	0.41245
GOCC_COPI_COATED_VESICLE	0.32145	0.867887	0.46959	0.858615	0.780821	0.15909	23	0.10898	0.003891	0.23504	23	0.017009	0.00060733	0.22291	23	0.23419	0.0083723	0.2346
GOBP_MEIOTIC_CHROMOSOME_SEPARATION	0.48095	0.87666	0.79714	0.927578	0.90439	0.56275	9	0.017651	0.00039439	0.36954	9	-0.2914	-0.006511	0.35046	9	-0.07555	-0.0016902	0.47836
GOBP_MESENCHYMAL_EPITHELIAL_CELL_SIGNALING	0.12129	0.790072	0.55732	0.878409	0.891674	0.50888	9	0.4159	0.0092928	0.3559	9	-0.048671	-0.0010875	0.33755	9	-0.0091671	-0.00020509	0.41184
GOBP_CILIARY_BASAL_BODY_ORGANIZATION	0.36805	0.870749	0.45541	0.856159	0.769767	0.1352	5	0.15227	0.0025362	0.45177	5	0.047995	0.00079941	0.42846	5	0.58256	0.0097153	0.52854
GOBP_SERTOLI_CELL_DIFFERENTIATION	0.81936	0.947608	0.73829	0.91078	0.90439	0.56357	18	-0.21536	-0.0068036	0.2359	18	-0.14276	-0.0045101	0.22373	18	-0.041466	-0.0013116	0.25913
GOBP_NEGATIVE_REGULATION_OF_RUFFLE_ASSEMBLY	0.94427	0.976153	0.15316	0.815195	0.93206	0.76569	7	-0.63894	-0.012591	0.40141	7	0.38947	0.0076751	0.38071	7	-0.31408	-0.0061972	0.43337
GOMF_AMYLOID_BETA_BINDING	0.56159	0.895316	0.4707	0.859225	0.911579	0.64695	79	-0.016871	-0.0011147	0.10884	79	0.0075893	0.00050142	0.10322	79	-0.046829	-0.0030978	0.12418
GOBP_NEGATIVE_REGULATION_OF_MACROPHAGE_ACTIVATION	0.3954	0.870749	0.25849	0.82644	0.965117	0.91061	14	0.070015	0.0019509	0.26392	14	0.1622	0.0045196	0.2503	14	-0.41128	-0.011474	0.30588
GOBP_WATER_SOLUBLE_VITAMIN_METABOLIC_PROCESS	0.74421	0.927607	0.72002	0.907853	0.851034	0.27297	59	-0.086526	-0.0049432	0.13182	59	-0.072875	-0.0041633	0.12502	59	0.087848	0.005025	0.14548
GOBP_HUMORAL_IMMUNE_RESPONSE	0.82077	0.947923	0.69568	0.902216	0.946643	0.82917	233	-0.06785	-0.0076657	0.073883	233	-0.035878	-0.0040534	0.070072	233	-0.081235	-0.0091892	0.08543
GOBP_OUTER_EAR_MORPHOGENESIS	0.50093	0.876797	0.45484	0.856159	0.806325	0.19118	8	-0.00092902	-1.9571e-05	0.40056	8	0.043096	0.00090789	0.37989	8	0.36731	0.0077476	0.42045
GOBP_REGULATION_OF_LONG_CHAIN_FATTY_ACID_IMPORT_ACROSS_PLASMA_MEMBRANE	0.16012	0.813559	0.08922	0.798724	0.885631	0.42542	6	0.49943	0.0091122	0.50245	6	0.6412	0.011699	0.4765	6	0.10783	0.0019699	0.57342
GOBP_ORGANOPHOSPHATE_METABOLIC_PROCESS	0.56848	0.896411	0.47603	0.860122	0.767357	0.13187	901	-0.005917	-0.0012897	0.034298	901	0.0019554	0.00042619	0.032528	900	0.044382	0.0096796	0.039711
GOMF_OXIDOREDUCTASE_ACTIVITY_ACTING_ON_THE_CH_NH2_GROUP_OF_DONORS	0.46202	0.87666	0.56696	0.879805	0.946207	0.82283	17	0.021762	0.00066812	0.22823	17	-0.036505	-0.0011208	0.21645	17	-0.23766	-0.0073058	0.25659
GOBP_ORGANOPHOSPHATE_CATABOLIC_PROCESS	0.28367	0.861229	0.51927	0.869716	0.816907	0.20172	223	0.038535	0.0042604	0.067371	223	-0.0030877	-0.00034137	0.063895	223	0.065437	0.0072436	0.078319
GOBP_REGULATION_OF_GLUCOSE_TRANSMEMBRANE_TRANSPORT	0.91848	0.968386	0.41853	0.85615	0.829652	0.22011	69	-0.18488	-0.011419	0.13253	69	0.02585	0.0015966	0.1257	69	0.10858	0.0067146	0.14067
GOBP_NEGATIVE_REGULATION_OF_TISSUE_REMODELING	0.43402	0.87666	0.13292	0.809387	0.926137	0.72785	20	0.035297	0.0011753	0.21243	20	0.22418	0.0074647	0.20146	20	-0.15485	-0.0051626	0.25538
GOBP_MEMBRANE_LIPID_METABOLIC_PROCESS	0.75655	0.92999	0.83079	0.937385	0.692014	0.076232	201	-0.048561	-0.0051003	0.069845	201	-0.063413	-0.0066602	0.066239	201	0.11344	0.011929	0.079275
GOBP_POSITIVE_REGULATION_OF_LYMPHOCYTE_CHEMOTAXIS	0.053196	0.688555	0.026828	0.749186	0.937157	0.78999	16	0.4049	0.01206	0.25075	16	0.4589	0.013669	0.2378	16	-0.25172	-0.0075071	0.31214
GOMF_INTERLEUKIN_12_RECEPTOR_BINDING	0.97407	0.987199	0.56922	0.881345	0.949963	0.84488	5	-0.698	-0.011626	0.35895	5	-0.059373	-0.00098892	0.34047	5	-0.42647	-0.0071121	0.42027
GOBP_REGULATION_OF_T_CELL_MEDIATED_IMMUNITY	0.74529	0.927607	0.38769	0.850519	0.920059	0.68744	83	-0.072094	-0.0048818	0.10927	83	0.029572	0.0020025	0.10363	83	-0.066517	-0.0045098	0.13613
GOBP_REGULATION_OF_FIBRINOLYSIS	0.49426	0.87666	0.27076	0.829058	0.921182	0.68925	18	0.0035032	0.00011067	0.24329	18	0.14087	0.0044501	0.23073	18	-0.13069	-0.0041338	0.2647
GOBP_REGULATION_OF_VESICLE_FUSION	0.57663	0.897874	0.50726	0.868243	0.673429	0.066444	22	-0.04485	-0.0015662	0.23204	22	-0.0040065	-0.00013991	0.22007	22	0.41464	0.014498	0.27589
GOMF_N_N_DIMETHYLANILINE_MONOOXYGENASE_ACTIVITY	0.64421	0.908285	0.94919	0.977784	0.894926	0.51815	5	-0.18222	-0.003035	0.49284	5	-0.76514	-0.012744	0.46736	5	-0.026336	-0.0004392	0.57858
GOBP_PYRAMIDAL_NEURON_DIFFERENTIATION	0.49778	0.87666	0.2785	0.829156	0.877202	0.35325	12	0.0015898	4.1015e-05	0.2855	12	0.15902	0.0041025	0.27077	12	0.12485	0.003225	0.33154
GOBP_COMMA_SHAPED_BODY_MORPHOGENESIS	0.67294	0.918261	0.41106	0.85615	0.937157	0.78766	4	-0.28113	-0.0041882	0.62743	4	0.13378	0.001993	0.59506	4	-0.5853	-0.0087307	0.73315
GOBP_NEPHRIC_DUCT_DEVELOPMENT	0.96408	0.983619	0.71599	0.907339	0.876824	0.35226	12	-0.51401	-0.013261	0.28552	12	-0.15463	-0.0039892	0.27082	12	0.12174	0.0031446	0.32101
GOBP_NEGATIVE_REGULATION_OF_INNATE_IMMUNE_RESPONSE	0.37075	0.870749	0.10332	0.806475	0.780821	0.15916	78	0.040995	0.0026914	0.12427	78	0.14884	0.0097718	0.11785	77	0.13382	0.0087402	0.13409
GOBP_CELLULAR_RESPONSE_TO_BIOTIC_STIMULUS	0.86653	0.957133	0.95301	0.979642	0.99628	0.99226	237	-0.074688	-0.0085094	0.067276	237	-0.10686	-0.012175	0.0638	236	-0.19163	-0.021815	0.079151
GOBP_CYTIDINE_TO_URIDINE_EDITING	0.69312	0.922763	0.96838	0.984879	0.914846	0.67103	12	-0.19946	-0.0051458	0.39518	12	-0.69615	-0.017959	0.37475	12	-0.19455	-0.0050253	0.4394
GOBP_VESICLE_MEDIATED_CHOLESTEROL_TRANSPORT	0.33141	0.870749	0.34667	0.845737	0.9896	0.98089	8	0.16275	0.0034285	0.37325	8	0.1396	0.0029408	0.35399	8	-0.86967	-0.018344	0.4196
GOMF_OXIDOREDUCTASE_ACTIVITY_ACTING_ON_METAL_IONS	0.21965	0.852922	0.86977	0.950849	0.904563	0.59311	16	0.20178	0.0060102	0.2609	16	-0.27844	-0.0082937	0.24743	16	-0.06869	-0.0020486	0.2916
GOBP_RRNA_METHYLATION	0.45635	0.87666	0.33186	0.842724	0.678956	0.069777	17	0.02809	0.00086241	0.25624	17	0.10566	0.0032439	0.24301	17	0.47621	0.014639	0.3223
GOBP_REGULATION_OF_PROTEIN_MATURATION	0.47878	0.87666	0.21628	0.82014	0.963912	0.90152	63	0.006634	0.00039159	0.12464	63	0.092775	0.0054763	0.11821	62	-0.18563	-0.010884	0.14386
GOBP_POSITIVE_REGULATION_OF_STRESS_FIBER_ASSEMBLY	0.71519	0.927607	0.21233	0.82014	0.863185	0.30165	49	-0.087404	-0.0045518	0.15371	49	0.11639	0.0060613	0.14578	49	0.090851	0.0047373	0.17482
GOBP_SMOOTH_MUSCLE_CELL_MIGRATION	0.12183	0.790379	0.63827	0.892757	0.881939	0.3811	64	0.15112	0.0089904	0.12961	64	-0.043498	-0.0025878	0.12293	63	0.045103	0.0026656	0.14905
GOBP_PHOSPHATIDYLINOSITOL_3_KINASE_PROTEIN_KINASE_B_SIGNAL_TRANSDUCTION	0.37765	0.870749	0.42953	0.85615	0.90147	0.55176	271	0.019549	0.0023794	0.062721	271	0.010562	0.0012856	0.059484	270	-0.0093806	-0.0011411	0.0721
GOBP_SPINDLE_ASSEMBLY_INVOLVED_IN_FEMALE_MEIOSIS	0.014241	0.55022	0.7832	0.92472	0.876247	0.35145	8	0.96197	0.020265	0.43909	8	-0.32614	-0.0068707	0.4165	8	0.23934	0.0050484	0.62751
GOBP_MOLTING_CYCLE	0.39737	0.870749	0.54102	0.874284	0.997268	0.99444	114	0.026011	0.0020624	0.099979	114	-0.0097672	-0.00077444	0.09482	113	-0.29145	-0.023037	0.11478
GOMF_WNT_PROTEIN_BINDING	0.83057	0.948607	0.91545	0.967425	0.976829	0.9477	31	-0.17714	-0.0073414	0.18521	31	-0.24155	-0.010011	0.17565	31	-0.33888	-0.014062	0.20879
GOBP_HEPARAN_SULFATE_PROTEOGLYCAN_METABOLIC_PROCESS	0.48323	0.87666	0.83592	0.939552	0.928067	0.74626	15	0.010709	0.00030886	0.25465	15	-0.23615	-0.0068109	0.2415	15	-0.19452	-0.0056171	0.29349
GOCC_DYNEIN_AXONEMAL_PARTICLE	0.37426	0.870749	0.22867	0.823328	0.881939	0.37352	14	0.084535	0.0023555	0.26367	14	0.18586	0.0051788	0.25006	14	0.085562	0.0023871	0.26527
GOMF_PHOSPHATIDYLINOSITOL_3_5_BISPHOSPHATE_PHOSPHATASE_ACTIVITY	0.82838	0.948496	0.6303	0.891435	0.90439	0.58128	11	-0.25565	-0.0063147	0.26972	11	-0.085097	-0.002102	0.25581	11	-0.056253	-0.0013912	0.27418
GOBP_NEGATIVE_T_CELL_SELECTION	0.69788	0.924935	0.19695	0.817626	0.90903	0.62317	13	-0.13786	-0.0037016	0.26596	13	0.21505	0.0057744	0.25223	13	-0.089791	-0.002414	0.28611
GOBP_NEGATIVE_REGULATION_OF_ENDOTHELIAL_CELL_APOPTOTIC_PROCESS	0.16448	0.819225	0.34327	0.844368	0.84952	0.26235	33	0.17027	0.0072801	0.17441	33	0.066755	0.0028542	0.16541	33	0.1293	0.0055352	0.20326
GOBP_POSITIVE_REGULATION_OF_SEQUESTERING_OF_CALCIUM_ION	0.26026	0.860749	0.49415	0.863779	0.803109	0.18333	13	0.19619	0.0052678	0.30533	13	0.0042472	0.00011404	0.28957	13	0.31744	0.0085344	0.35163
GOBP_DICARBOXYLIC_ACID_METABOLIC_PROCESS	0.47549	0.87666	0.30042	0.833812	0.696921	0.080269	89	0.0062976	0.00044151	0.10243	89	0.050828	0.0035635	0.097146	89	0.16223	0.011388	0.1156
GOBP_NEGATIVE_REGULATION_OF_T_CELL_DIFFERENTIATION_IN_THYMUS	0.41892	0.872374	0.79917	0.928145	0.873482	0.3461	9	0.058409	0.0013051	0.2854	9	-0.22701	-0.0050723	0.27067	9	0.15173	0.0033944	0.38327
GOBP_PHENOTYPIC_SWITCHING	0.42332	0.87352	0.4782	0.860289	0.869826	0.3315	6	0.078807	0.0014379	0.40748	6	0.021129	0.0003855	0.38645	6	0.1997	0.0036482	0.45827
GOMF_NADPLUS_NUCLEOTIDASE_CYCLIC_ADP_RIBOSE_GENERATING	0.59736	0.901301	0.53361	0.872494	0.913908	0.65774	14	-0.08645	-0.0024088	0.35066	14	-0.028053	-0.00078166	0.33256	14	-0.17322	-0.0048326	0.42631
GOBP_NEUTROPHIL_MIGRATION	0.47522	0.87666	0.72523	0.909792	0.912993	0.65113	96	0.0065192	0.00047459	0.10491	96	-0.059542	-0.0043346	0.09949	96	-0.0458	-0.0033383	0.11793
GOBP_TACHYKININ_RECEPTOR_SIGNALING_PATHWAY	0.5974	0.901301	0.40569	0.854402	0.929489	0.75124	7	-0.085954	-0.0016939	0.34853	7	0.078886	0.0015546	0.33054	7	-0.27585	-0.0054429	0.40661
GOBP_AUDITORY_RECEPTOR_CELL_MORPHOGENESIS	0.40588	0.870749	0.037098	0.760984	0.927942	0.74383	19	0.059531	0.0019321	0.24996	19	0.42323	0.013736	0.23703	19	-0.17078	-0.0055498	0.26064
GOBP_NEURON_NEURON_SYNAPTIC_TRANSMISSION	0.26296	0.860749	0.59829	0.883482	0.704536	0.084536	8	0.28163	0.0059331	0.44404	8	-0.10484	-0.0022085	0.42113	8	0.62279	0.013137	0.45285
GOBP_NEGATIVE_REGULATION_OF_LEUKOCYTE_CELL_CELL_ADHESION	0.12586	0.793375	0.45808	0.856572	0.972233	0.93549	127	0.098843	0.0082691	0.086232	127	0.0086106	0.00072035	0.081786	127	-0.15346	-0.012854	0.10109
GOBP_CELL_MIGRATION_INVOLVED_IN_KIDNEY_DEVELOPMENT	0.62238	0.906044	0.85688	0.945866	0.941897	0.81184	6	-0.13329	-0.0024319	0.42756	6	-0.43243	-0.0078898	0.40548	5	-0.38037	-0.0063434	0.42994
GOBP_POSITIVE_REGULATION_OF_SUBSTRATE_ADHESION_DEPENDENT_CELL_SPREADING	0.46161	0.87666	0.35955	0.848877	0.926137	0.72398	41	0.015069	0.00071801	0.15637	41	0.053339	0.0025415	0.1483	41	-0.10785	-0.0051451	0.18135
GOBP_REGULATION_OF_CARDIAC_MUSCLE_ADAPTATION	0.42231	0.87352	0.47695	0.860289	0.932298	0.76792	10	0.068955	0.001624	0.35182	10	0.019285	0.00045421	0.33366	10	-0.30907	-0.0072884	0.42222
GOBP_NUCLEAR_MIGRATION	0.9397	0.974483	0.93561	0.97239	0.983941	0.96768	24	-0.33194	-0.012107	0.21384	24	-0.30806	-0.011235	0.2028	24	-0.45357	-0.016563	0.24545
GOMF_MISMATCH_REPAIR_COMPLEX_BINDING	0.87438	0.958868	0.45665	0.856159	0.881939	0.40189	11	-0.34403	-0.0084977	0.29983	11	0.03096	0.00076474	0.28437	11	0.088869	0.0021979	0.35768
GOBP_RESPONSE_TO_COCAINE	0.18183	0.826855	0.027902	0.75502	0.870966	0.34166	53	0.13752	0.0074477	0.15139	53	0.27459	0.014871	0.14356	53	0.068248	0.0037006	0.1673
GOCC_MICROVILLUS	0.33031	0.870749	0.49827	0.865372	0.927942	0.73411	96	0.045053	0.0032798	0.10261	96	0.00042302	3.0795e-05	0.097314	95	-0.074683	-0.0054153	0.11944
GOBP_POSITIVE_REGULATION_OF_LEUKOCYTE_CELL_CELL_ADHESION	0.13274	0.794912	0.01486	0.694933	0.895037	0.51967	242	0.072158	0.0083062	0.064798	242	0.13359	0.015377	0.061447	242	-0.0037817	-0.00043585	0.076665
GOBP_REGULATION_OF_RYANODINE_SENSITIVE_CALCIUM_RELEASE_CHANNEL_ACTIVITY	0.082868	0.742763	0.41354	0.85615	0.695466	0.078211	20	0.33998	0.011321	0.24528	20	0.050817	0.0016921	0.23264	20	0.41089	0.013699	0.28991
GOCC_ENDOSOME	0.77027	0.933522	0.526	0.87065	0.842161	0.25097	950	-0.024939	-0.0055736	0.033713	950	-0.0020853	-0.00046603	0.031974	948	0.025975	0.005806	0.038685
GOBP_EMBRYONIC_PLACENTA_DEVELOPMENT	0.087145	0.749491	0.31555	0.835172	0.847779	0.25527	83	0.16161	0.010943	0.11895	83	0.054173	0.0036683	0.11282	83	0.082812	0.0056146	0.12585
GOBP_FOREBRAIN_NEUROBLAST_DIVISION	0.37348	0.870749	0.60954	0.886721	0.900729	0.55002	6	0.16122	0.0029414	0.49963	6	-0.13178	-0.0024044	0.47385	6	-0.051845	-0.00094712	0.4124
GOBP_NEGATIVE_REGULATION_OF_FATTY_ACID_TRANSPORT	0.11482	0.780864	0.27666	0.829156	0.987914	0.97621	7	0.51719	0.010192	0.43051	7	0.24205	0.0047699	0.40831	7	-0.95932	-0.018929	0.48418
GOBP_REGULATION_OF_ENDOTHELIAL_CELL_CHEMOTAXIS	0.26538	0.860749	0.70517	0.905145	0.891337	0.50223	19	0.14103	0.0045774	0.22498	19	-0.11508	-0.0037351	0.21337	19	-0.0015768	-5.1241e-05	0.28242
GOBP_PROTEIN_LOCALIZATION_TO_ENDOPLASMIC_RETICULUM	0.5888	0.899607	0.31036	0.834756	0.774403	0.1409	64	-0.028059	-0.0016693	0.12501	64	0.058669	0.0034904	0.11856	64	0.14654	0.008729	0.13615
GOMF_SH2_DOMAIN_BINDING	0.79454	0.93918	0.20343	0.82014	0.865809	0.31027	40	-0.13743	-0.0064679	0.16712	40	0.13147	0.0061875	0.1585	40	0.090097	0.0042457	0.18198
GOBP_ER_NUCLEUS_SIGNALING_PATHWAY	0.61105	0.905188	0.4757	0.860122	0.833896	0.22765	43	-0.038749	-0.0018907	0.13738	43	0.0079415	0.00038749	0.13029	43	0.12569	0.0061407	0.16835
GOCC_9PLUS2_MOTILE_CILIUM	0.55695	0.894093	0.77053	0.920065	0.775163	0.14524	160	-0.01105	-0.0010366	0.077136	160	-0.05418	-0.0050828	0.073154	160	0.1013	0.0095152	0.095827
GOBP_CELL_ADHESION	0.36622	0.870749	0.10125	0.806475	0.927942	0.74427	1389	0.0099634	0.0026576	0.029142	1389	0.035224	0.0093953	0.027637	1389	-0.022225	-0.005935	0.033849
GOMF_XENOBIOTIC_TRANSMEMBRANE_TRANSPORTER_ACTIVITY	0.32228	0.869102	0.64951	0.894596	0.974623	0.94127	31	0.085228	0.0035321	0.18475	31	-0.067283	-0.0027884	0.17521	31	-0.33661	-0.013967	0.215
GOBP_FOREBRAIN_VENTRICULAR_ZONE_PROGENITOR_CELL_DIVISION	0.28753	0.861229	0.43094	0.85615	0.904563	0.59759	6	0.26268	0.0047927	0.46856	6	0.077316	0.0014107	0.44438	6	-0.12871	-0.0023513	0.52086
GOBP_POSITIVE_REGULATION_OF_NEUTROPHIL_MIGRATION	0.26192	0.860749	0.30239	0.833937	0.96022	0.87689	28	0.11217	0.0044185	0.17597	28	0.086373	0.0034023	0.16689	28	-0.22216	-0.008762	0.19158
GOBP_G2_MI_TRANSITION_OF_MEIOTIC_CELL_CYCLE	0.25534	0.859918	0.57839	0.882465	0.753588	0.12347	7	0.26656	0.005253	0.40523	7	-0.076011	-0.0014979	0.38432	6	0.49553	0.0090524	0.42797
GOCC_BASEMENT_MEMBRANE_COLLAGEN_TRIMER	0.69845	0.924935	0.70048	0.904168	0.964934	0.90628	6	-0.25426	-0.004639	0.489	6	-0.24384	-0.004449	0.46376	6	-0.73931	-0.013506	0.56083
GOBP_REGULATION_OF_NEUTROPHIL_MIGRATION	0.097522	0.765705	0.33286	0.842724	0.898036	0.53345	38	0.20742	0.0095153	0.16006	38	0.065588	0.0030089	0.15181	38	-0.014608	-0.00067096	0.17399
GOBP_NEGATIVE_REGULATION_OF_DNA_DAMAGE_RESPONSE_SIGNAL_TRANSDUCTION_BY_P53_CLASS_MEDIATOR	0.26314	0.860749	0.32516	0.840942	0.911579	0.64279	12	0.20732	0.0053486	0.32716	12	0.14066	0.0036288	0.31028	12	-0.11383	-0.0029403	0.31107
GOBP_NUCLEAR_PORE_LOCALIZATION	0.62906	0.906794	0.92356	0.969185	0.968992	0.92669	5	-0.16644	-0.0027722	0.50531	5	-0.68504	-0.01141	0.4792	5	-0.67861	-0.011317	0.46748
GOBP_FRUCTOSE_TRANSMEMBRANE_TRANSPORT	0.87467	0.958868	0.057928	0.760984	0.833019	0.22302	10	-0.35499	-0.0083608	0.30901	10	0.46082	0.010853	0.29305	10	0.27529	0.0064917	0.36125
GOMF_INOSITOL_TETRAKISPHOSPHATE_PHOSPHATASE_ACTIVITY	0.50746	0.879571	0.87975	0.952864	0.900107	0.54288	6	-0.0062752	-0.00011449	0.33538	6	-0.37333	-0.0068116	0.31806	6	-0.056046	-0.0010238	0.5204
GOCC_EARLY_ENDOSOME_MEMBRANE	0.3699	0.870749	0.24151	0.825531	0.847779	0.25573	168	0.025984	0.0024973	0.078237	168	0.052049	0.0050024	0.074199	167	0.057255	0.0054933	0.0872
GOMF_CALMODULIN_BINDING	0.0013157	0.174732	0.051429	0.760984	0.37382	0.012758	198	0.21576	0.022493	0.071719	198	0.11098	0.01157	0.068033	198	0.18616	0.019431	0.083338
GOCC_PHOTORECEPTOR_OUTER_SEGMENT_MEMBRANE	0.85206	0.955601	0.43248	0.856159	0.842133	0.25046	16	-0.30937	-0.0092151	0.29596	16	0.047739	0.0014219	0.2807	16	0.19568	0.005836	0.29073
GOCC_IMMUNOLOGICAL_SYNAPSE	0.68469	0.920139	0.5379	0.872494	0.821564	0.21454	42	-0.074383	-0.0035871	0.15468	42	-0.013958	-0.00067311	0.1467	42	0.14363	0.0069353	0.18163
GOBP_TOLL_LIKE_RECEPTOR_SIGNALING_PATHWAY	0.074587	0.729604	0.044601	0.760984	0.878539	0.3545	68	0.17535	0.010752	0.12156	68	0.19595	0.012015	0.11528	68	0.053465	0.0032824	0.14325
GOBP_NEGATIVE_REGULATION_OF_CGMP_MEDIATED_SIGNALING	0.12548	0.793375	0.65546	0.89485	0.911579	0.64003	5	0.57784	0.0096245	0.50332	5	-0.191	-0.0031813	0.47737	5	-0.21288	-0.0035501	0.59374
GOBP_L_LEUCINE_METABOLIC_PROCESS	0.094877	0.757502	0.053875	0.760984	0.899493	0.53716	8	0.53383	0.011246	0.40708	8	0.62097	0.013082	0.38606	8	-0.042777	-0.00090229	0.45853
GOBP_S_SHAPED_BODY_MORPHOGENESIS	0.81029	0.945121	0.61619	0.887487	0.962893	0.89523	6	-0.43691	-0.0079716	0.49706	6	-0.1393	-0.0025416	0.47142	6	-0.72596	-0.013262	0.57851
GOBP_DETECTION_OF_ABIOTIC_STIMULUS	0.95433	0.980014	0.43221	0.856159	0.904563	0.59491	130	-0.15649	-0.013245	0.092679	130	0.01501	0.0012704	0.087905	130	-0.024868	-0.0021073	0.10353
GOBP_XENOBIOTIC_TRANSMEMBRANE_TRANSPORT	0.71388	0.927607	0.67893	0.898755	0.937157	0.79279	17	-0.12918	-0.0039661	0.22874	17	-0.10082	-0.0030952	0.21694	17	-0.23383	-0.007188	0.2865
GOCC_MANCHETTE	0.91226	0.966222	0.99073	0.995152	0.900107	0.54103	21	-0.30231	-0.010315	0.22313	21	-0.49831	-0.017002	0.21159	21	-0.027061	-0.00092446	0.26264
GOBP_OOGENESIS	0.012913	0.541182	0.26616	0.829058	0.779155	0.153	99	0.22174	0.016392	0.099478	99	0.058925	0.0043558	0.09436	99	0.12461	0.0092224	0.12172
GOBP_REGULATION_OF_SKELETAL_MUSCLE_TISSUE_REGENERATION	0.50427	0.878777	0.25559	0.82644	0.881939	0.38548	7	-0.0039331	-7.7508e-05	0.36744	7	0.22895	0.0045118	0.34848	7	0.13066	0.0025781	0.44881
GOBP_PYRIDINE_CONTAINING_COMPOUND_CATABOLIC_PROCESS	0.92883	0.971622	0.71394	0.907272	0.745109	0.11855	94	-0.15292	-0.011016	0.10422	94	-0.055844	-0.004023	0.098851	94	0.13839	0.0099821	0.11705
GOBP_POSITIVE_REGULATION_OF_T_CELL_CYTOKINE_PRODUCTION	0.24531	0.85597	0.32604	0.841641	0.911579	0.64093	24	0.1456	0.0053102	0.21121	24	0.090317	0.0032941	0.20031	24	-0.093753	-0.0034236	0.25974
GOBP_LEUKOCYTE_CHEMOTAXIS	0.81332	0.945362	0.49143	0.863063	0.905612	0.60533	211	-0.063981	-0.006883	0.071869	211	0.0014644	0.00015754	0.068162	211	-0.021852	-0.0023537	0.081786
GOBP_POSITIVE_REGULATION_OF_MITOPHAGY_IN_RESPONSE_TO_MITOCHONDRIAL_DEPOLARIZATION	0.48167	0.87666	0.76254	0.916123	0.914846	0.66475	7	0.016504	0.00032525	0.35917	7	-0.24339	-0.0047963	0.34063	7	-0.23982	-0.004732	0.56367
GOCC_NUCLEOCYTOPLASMIC_TRANSPORT_COMPLEX	0.41944	0.872497	0.40115	0.85355	0.897714	0.5291	12	0.055927	0.0014428	0.27504	12	0.065313	0.001685	0.26085	12	-0.026244	-0.00067791	0.35941
GOMF_1_PHOSPHATIDYLINOSITOL_BINDING	0.24329	0.85597	0.53573	0.872494	0.885631	0.4265	15	0.19208	0.0055397	0.27606	15	-0.02348	-0.00067718	0.26182	15	0.058949	0.0017023	0.31812
GOBP_ERBB_SIGNALING_PATHWAY	0.59487	0.900939	0.38283	0.850194	0.819303	0.20747	123	-0.022179	-0.0018262	0.092373	123	0.026111	0.00215	0.087606	123	0.087081	0.0071792	0.10682
GOMF_PHOSPHATASE_ACTIVATOR_ACTIVITY	0.21831	0.852361	0.83933	0.940395	0.881939	0.3844	16	0.20152	0.0060025	0.25904	16	-0.24365	-0.0072572	0.24567	16	0.093294	0.0027823	0.31738
GOCC_ESCRT_I_COMPLEX	0.821	0.947923	0.62792	0.890831	0.683007	0.072808	12	-0.25364	-0.0065436	0.27593	12	-0.08541	-0.0022034	0.2617	12	0.44509	0.011497	0.30585
GOBP_INTRINSIC_APOPTOTIC_SIGNALING_PATHWAY_IN_RESPONSE_TO_ENDOPLASMIC_RETICULUM_STRESS	0.18032	0.825263	0.71274	0.907272	0.865809	0.31274	55	0.13058	0.0072032	0.14283	55	-0.076052	-0.0041954	0.13546	55	0.079056	0.0043666	0.16196
GOBP_NEGATIVE_REGULATION_OF_CARDIAC_MUSCLE_ADAPTATION	0.21556	0.851618	0.22407	0.823039	0.934417	0.77595	6	0.35817	0.0065349	0.45493	6	0.32727	0.0059712	0.43146	6	-0.42557	-0.0077744	0.56099
GOBP_ODONTOGENESIS_OF_DENTIN_CONTAINING_TOOTH	0.116	0.781433	0.29417	0.833812	0.914172	0.66049	89	0.1326	0.0092962	0.11094	89	0.056948	0.0039925	0.10521	89	-0.054262	-0.0038089	0.13113
GOCC_CLATHRIN_SCULPTED_MONOAMINE_TRANSPORT_VESICLE	0.78167	0.936854	0.23955	0.824126	0.90439	0.5745	5	-0.36389	-0.0060609	0.46779	5	0.31401	0.0052301	0.44365	5	-0.080953	-0.00135	0.43096
GOMF_PHOSPHATIDYLINOSITOL_3_KINASE_ACTIVATOR_ACTIVITY	0.10605	0.772688	0.15714	0.815195	0.393637	0.015001	6	0.6309	0.011511	0.50559	6	0.48252	0.0088038	0.4795	6	1.2684	0.023171	0.58443
GOBP_REGULATION_OF_HIPPOCAMPAL_NEURON_APOPTOTIC_PROCESS	0.44254	0.87666	0.43213	0.856159	0.849852	0.26799	5	0.055495	0.00092433	0.38397	5	0.062259	0.001037	0.36416	5	0.36264	0.0060477	0.58594
GOBP_RIBOSE_PHOSPHATE_BIOSYNTHETIC_PROCESS	0.63512	0.907593	0.23113	0.823574	0.393637	0.015304	177	-0.027008	-0.0026637	0.078183	177	0.054509	0.005376	0.074147	177	0.1912	0.018881	0.088424
GOBP_MESONEPHRIC_TUBULE_MORPHOGENESIS	0.47306	0.87666	0.74826	0.9132	0.90439	0.565	63	0.008638	0.00050988	0.1278	63	-0.081085	-0.0047863	0.1212	63	-0.025059	-0.001481	0.15311
GOCC_PROTEASOME_CORE_COMPLEX_ALPHA_SUBUNIT_COMPLEX	0.74183	0.927607	0.9239	0.969185	0.963193	0.89703	8	-0.23668	-0.0049861	0.36469	8	-0.4952	-0.010432	0.34585	8	-0.44362	-0.0093572	0.35073
GOMF_STEROID_HORMONE_BINDING	0.28891	0.861229	0.60209	0.885004	0.982175	0.96287	6	0.24808	0.0045262	0.44571	6	-0.10939	-0.0019958	0.42271	6	-0.79413	-0.014507	0.44485
GOBP_METANEPHRIC_TUBULE_MORPHOGENESIS	0.9731	0.986705	0.95483	0.980111	0.842133	0.24167	10	-0.56767	-0.01337	0.29434	10	-0.47282	-0.011136	0.27916	10	0.24613	0.005804	0.35113
GOMF_CHEMOKINE_RECEPTOR_BINDING	0.48781	0.87666	0.85146	0.943874	0.931439	0.75757	52	0.0053357	0.00028623	0.1746	52	-0.17266	-0.0092624	0.16558	52	-0.13986	-0.0075123	0.20023
GOBP_SMAD_PROTEIN_SIGNAL_TRANSDUCTION	0.53123	0.885706	0.038404	0.760984	0.847986	0.25683	74	-0.0097741	-0.00062509	0.12474	74	0.20934	0.013388	0.11829	74	0.099182	0.006351	0.15185
GOBP_THYROID_GLAND_DEVELOPMENT	0.54756	0.890057	0.023976	0.742702	0.842133	0.24176	30	-0.02269	-0.00092507	0.18986	30	0.3561	0.014518	0.18003	30	0.14986	0.0061175	0.21388
GOBP_HEART_MORPHOGENESIS	0.15868	0.810728	0.089074	0.798724	0.972233	0.93632	254	0.064468	0.0076002	0.064472	254	0.082332	0.0097062	0.061143	254	-0.11699	-0.013809	0.076729
GOMF_NADPLUS_PROTEIN_ASPARTATE_ADP_RIBOSYLTRANSFERASE_ACTIVITY	0.40293	0.870749	0.22504	0.823328	0.927942	0.73671	5	0.11076	0.0018448	0.45063	5	0.32279	0.0053763	0.42737	5	-0.31615	-0.0052723	0.49924
GOCC_CIS_GOLGI_NETWORK	0.50975	0.880524	0.6347	0.892308	0.956457	0.86227	60	-0.0029675	-0.00017096	0.12143	60	-0.039654	-0.0022845	0.11516	59	-0.14905	-0.008526	0.13667
GOBP_DOPAMINE_RECEPTOR_SIGNALING_PATHWAY	0.52941	0.885517	0.035611	0.760984	0.905612	0.60624	37	-0.013317	-0.00060284	0.18049	37	0.30881	0.013979	0.17116	37	-0.053876	-0.0024419	0.19989
GOCC_POLAR_MICROTUBULE	0.07375	0.729604	0.55531	0.877966	0.753588	0.12244	5	0.65819	0.010963	0.45439	5	-0.059942	-0.00099839	0.43098	5	0.91728	0.015297	0.78878
GOBP_POSITIVE_REGULATION_OF_INTERLEUKIN_8_PRODUCTION	0.5106	0.881212	0.30039	0.833812	0.979027	0.95356	56	-0.0036481	-0.00020306	0.13725	56	0.068111	0.0037912	0.13016	56	-0.26193	-0.014598	0.15586
GOBP_NEGATIVE_REGULATION_OF_FIBROBLAST_GROWTH_FACTOR_PRODUCTION	0.35906	0.870749	0.59146	0.882465	0.867181	0.31946	3	0.21928	0.0028292	0.60746	3	-0.13326	-0.0017194	0.57611	3	0.33315	0.0043038	0.71002
GOBP_POSITIVE_REGULATION_OF_TRANSCRIPTION_REGULATORY_REGION_DNA_BINDING	0.86879	0.957468	0.72423	0.909378	0.939953	0.80371	18	-0.2245	-0.0070923	0.20032	18	-0.11313	-0.0035741	0.18999	18	-0.23418	-0.0074073	0.27391
GOCC_CARDIAC_MYOFIBRIL	0.28905	0.861229	0.26803	0.829058	0.90439	0.569	6	0.15372	0.0028046	0.27639	6	0.1622	0.0029594	0.26213	6	-0.073251	-0.0013381	0.4214
GOBP_RESPONSE_TO_WATER	0.52918	0.885517	0.70564	0.905266	0.944322	0.81587	13	-0.02119	-0.00056899	0.28941	13	-0.14841	-0.0039849	0.27447	13	-0.28583	-0.0076845	0.31767
GOBP_REGULATION_OF_PROTEIN_SERINE_THREONINE_KINASE_ACTIVITY	0.18677	0.83148	0.5861	0.882465	0.833895	0.22559	239	0.059548	0.0068126	0.066916	239	-0.013805	-0.0015793	0.063464	238	0.057254	0.0065447	0.075987
GOBP_SPINAL_CORD_PATTERNING	0.16054	0.814428	0.62867	0.8914	0.786507	0.16645	18	0.23374	0.0073842	0.23556	18	-0.073357	-0.0023174	0.22341	18	0.26239	0.0082996	0.27097
GOBP_DETECTION_OF_STIMULUS_INVOLVED_IN_SENSORY_PERCEPTION	0.95121	0.978677	0.78882	0.926364	1	0.99999	460	-0.11427	-0.018024	0.068971	460	-0.052486	-0.0082786	0.065416	452	-0.34215	-0.053572	0.078085
GOBP_MORPHOGENESIS_OF_AN_EPITHELIUM	0.17194	0.825263	0.24359	0.82583	0.974623	0.94113	472	0.04604	0.0073534	0.048639	472	0.032052	0.0051193	0.04613	471	-0.08913	-0.014238	0.056972
GOBP_MOTOR_NEURON_APOPTOTIC_PROCESS	0.22441	0.852922	0.067705	0.770787	0.886922	0.45194	21	0.17215	0.0058738	0.22729	21	0.32186	0.010982	0.21555	21	0.033829	0.0011557	0.28015
GOBP_POSITIVE_REGULATION_OF_ACTIVIN_RECEPTOR_SIGNALING_PATHWAY	0.10676	0.773178	0.61937	0.888131	0.916829	0.67837	6	0.58466	0.010667	0.46999	6	-0.13544	-0.0024711	0.44576	6	-0.23061	-0.0042129	0.49792
GOBP_NEGATIVE_REGULATION_OF_PROTEIN_LOCALIZATION_TO_CELL_SURFACE	0.93696	0.973985	0.77435	0.921374	0.914172	0.66036	11	-0.48276	-0.011925	0.31556	11	-0.22546	-0.005569	0.2993	11	-0.15797	-0.0039068	0.38206
GOBP_CHONDROITIN_SULFATE_PROTEOGLYCAN_METABOLIC_PROCESS	0.63789	0.908015	0.12689	0.809387	0.886902	0.4423	29	-0.074343	-0.0029801	0.2107	29	0.22804	0.0091415	0.19982	29	0.034757	0.001395	0.23946
GOBP_POSITIVE_REGULATION_OF_PROTEIN_TRANSPORT	0.72544	0.927607	0.68712	0.900294	0.675178	0.067055	236	-0.039372	-0.0044764	0.065719	236	-0.030398	-0.0034561	0.062327	236	0.11244	0.0128	0.075051
GOBP_NEGATIVE_REGULATION_OF_CYTOSKELETON_ORGANIZATION	0.58567	0.898384	0.88884	0.95554	0.896782	0.52608	135	-0.018999	-0.0016384	0.087789	135	-0.10161	-0.008762	0.083254	135	-0.0070354	-0.00060745	0.10753
GOBP_CAMP_MEDIATED_SIGNALING	0.15231	0.807006	0.2668	0.829058	0.886922	0.47211	56	0.13769	0.0076643	0.13412	56	0.079186	0.0044077	0.1272	56	0.012031	0.00067049	0.17197
GOBP_COPPER_ION_HOMEOSTASIS	0.81327	0.945362	0.92962	0.970327	0.953127	0.85293	18	-0.27343	-0.0086381	0.30722	18	-0.42918	-0.013558	0.29135	18	-0.38261	-0.012102	0.3647
GOBP_CGMP_CATABOLIC_PROCESS	0.10586	0.772688	0.15184	0.815195	0.958305	0.86975	5	0.57945	0.0096514	0.46398	5	0.45262	0.0075389	0.44004	5	-0.61153	-0.010198	0.54345
GOCC_TRANSCRIPTION_FACTOR_TFIIA_COMPLEX	0.042797	0.675287	0.209	0.82014	0.680769	0.071765	5	0.88603	0.014758	0.51537	5	0.39589	0.006594	0.48881	5	1.1746	0.019589	0.80298
GOBP_FEMALE_GAMETE_GENERATION	0.029173	0.627012	0.5836	0.882465	0.834607	0.23251	145	0.15997	0.014293	0.084498	145	-0.016921	-0.0015118	0.080147	145	0.074381	0.0066539	0.10181
GOBP_ATP_METABOLIC_PROCESS	0.76158	0.930887	0.19207	0.81583	0.393637	0.014708	177	-0.055943	-0.0055174	0.078635	177	0.064905	0.0064013	0.074577	177	0.18874	0.018638	0.086655
GOBP_AUTOPHAGOSOME_ORGANIZATION	0.18918	0.833142	0.25311	0.826406	0.919805	0.6869	110	0.085083	0.0066276	0.096582	110	0.060891	0.0047431	0.091599	110	-0.050623	-0.0039482	0.10393
GOCC_OUTER_DENSE_FIBER	0.89012	0.962558	0.84057	0.940448	0.929132	0.74964	4	-0.68775	-0.010246	0.56042	4	-0.52983	-0.0078935	0.53151	4	-0.43818	-0.0065361	0.65071
GOBP_GDP_MANNOSE_METABOLIC_PROCESS	0.83784	0.951161	0.31306	0.835172	0.84952	0.26187	7	-0.32809	-0.0064656	0.33287	7	0.15381	0.0030312	0.3157	7	0.29492	0.0058191	0.46253
GOBP_SENSORY_SYSTEM_DEVELOPMENT	0.38704	0.870749	0.14849	0.815195	0.788111	0.16776	385	0.015331	0.0022169	0.053408	385	0.052827	0.0076391	0.05065	385	0.059191	0.0085698	0.061458
GOBP_EXPORT_ACROSS_PLASMA_MEMBRANE	0.03561	0.640596	0.4554	0.856159	0.742049	0.11741	65	0.21755	0.013043	0.12058	65	0.012812	0.00076811	0.11437	65	0.16663	0.010003	0.14025
GOBP_NEGATIVE_REGULATION_OF_CELL_GROWTH	0.51299	0.881984	0.10019	0.806475	0.498731	0.027168	149	-0.0027346	-0.00024765	0.083946	149	0.10194	0.009232	0.079609	149	0.18741	0.016992	0.097388
GOMF_ADENYLATE_KINASE_ACTIVITY	0.66417	0.915832	0.37856	0.84889	0.835621	0.23485	8	-0.14933	-0.0031459	0.35229	8	0.10333	0.0021768	0.33411	8	0.3103	0.0065452	0.42919
GOBP_REGULATION_OF_LOCOMOTION	0.24426	0.85597	0.018698	0.705556	0.885631	0.42594	949	0.0235	0.0052493	0.033926	949	0.066967	0.014959	0.032171	947	0.0073058	0.0016322	0.039127
GOMF_P_TYPE_CALCIUM_TRANSPORTER_ACTIVITY	0.06167	0.708286	0.0031966	0.4604	0.904563	0.59845	8	0.60322	0.012708	0.39145	8	1.0123	0.021326	0.37118	8	-0.10941	-0.0023077	0.4388
GOBP_AMINOGLYCAN_METABOLIC_PROCESS	0.73664	0.927607	0.57428	0.882465	0.887006	0.47802	117	-0.059162	-0.0047519	0.093456	117	-0.0166	-0.0013333	0.088635	117	0.0060706	0.0004882	0.11011
GOBP_POSITIVE_REGULATION_OF_VASCULATURE_DEVELOPMENT	0.10428	0.772688	0.013417	0.694933	0.886922	0.46601	160	0.10059	0.0094368	0.079986	160	0.16794	0.015755	0.075849	160	0.008152	0.00076572	0.095569
GOBP_BRAINSTEM_DEVELOPMENT	0.36629	0.870749	0.35155	0.847108	0.775163	0.14554	7	0.13648	0.0026896	0.39941	7	0.14438	0.0028452	0.3788	7	0.48773	0.0096234	0.46196
GOBP_REGULATION_OF_UBIQUITIN_PROTEIN_LIGASE_ACTIVITY	0.70572	0.926145	0.80296	0.928655	0.911579	0.64021	18	-0.14856	-0.0046931	0.27463	18	-0.22198	-0.0070125	0.26045	18	-0.1083	-0.0034256	0.30165
GOMF_11_CIS_RETINAL_BINDING	0.3277	0.870749	0.048583	0.760984	0.940461	0.80743	7	0.17536	0.0034558	0.39293	7	0.61813	0.012181	0.37262	7	-0.4323	-0.0085299	0.49777
GOBP_MYD88_INDEPENDENT_TOLL_LIKE_RECEPTOR_SIGNALING_PATHWAY	0.088202	0.754279	0.48764	0.862375	0.920661	0.68847	16	0.32599	0.00971	0.24112	16	0.0070893	0.00021116	0.22869	16	-0.1473	-0.0043929	0.29967
GOBP_GLAND_DEVELOPMENT	0.10617	0.772688	0.042715	0.760984	0.914846	0.66799	427	0.062564	0.0095165	0.050162	427	0.081829	0.012447	0.047571	426	-0.025277	-0.0038451	0.05819
GOBP_POSITIVE_REGULATION_OF_BLOOD_VESSEL_ENDOTHELIAL_CELL_MIGRATION	0.23056	0.85471	0.18244	0.815195	0.7185	0.098378	51	0.095686	0.0050835	0.12983	51	0.11157	0.0059274	0.12313	51	0.21802	0.011597	0.16889
GOCC_PROTEASOME_CORE_COMPLEX	0.4966	0.87666	0.93056	0.970501	0.968231	0.92221	17	0.0020103	6.172e-05	0.2359	17	-0.33109	-0.010165	0.22371	17	-0.35812	-0.011009	0.25216
GOMF_LAMININ_1_BINDING	0.2362	0.85597	0.89449	0.957359	0.886922	0.46537	7	0.35371	0.0069705	0.49223	7	-0.58391	-0.011507	0.46681	7	0.048777	0.00096243	0.56118
GOBP_POSITIVE_REGULATION_OF_GRANULOCYTE_CHEMOTAXIS	0.42663	0.873899	0.46377	0.857913	0.962944	0.89618	25	0.035019	0.0013035	0.18933	25	0.016331	0.00060789	0.17956	25	-0.26707	-0.0099535	0.21193
GOMF_ER_RETENTION_SEQUENCE_BINDING	0.061833	0.708286	0.6512	0.894809	0.649375	0.053215	5	0.62908	0.010478	0.40859	5	-0.15059	-0.0025082	0.38753	5	0.77109	0.012859	0.47759
GOBP_ESTABLISHMENT_OF_CELL_POLARITY	0.55772	0.894098	0.64728	0.894565	0.904563	0.59258	145	-0.012424	-0.00111	0.085564	145	-0.030674	-0.0027406	0.081148	145	-0.023393	-0.0020926	0.099889
GOMF_TOXIN_TRANSMEMBRANE_TRANSPORTER_ACTIVITY	0.28783	0.861229	0.28054	0.829156	0.819375	0.20865	8	0.21729	0.0045776	0.38818	8	0.21399	0.0045081	0.36815	8	0.37159	0.0078379	0.45811
GOBP_TUBE_DEVELOPMENT	0.64201	0.908015	0.10421	0.806701	0.931439	0.75763	1014	-0.012148	-0.0027995	0.033387	1014	0.039831	0.0091794	0.031662	1013	-0.027061	-0.0062408	0.03873
GOBP_REGULATION_OF_CANONICAL_WNT_SIGNALING_PATHWAY	0.051569	0.684863	0.16746	0.815195	0.72757	0.10828	236	0.11286	0.012831	0.069241	236	0.063326	0.0071998	0.065672	236	0.098741	0.01124	0.0799
GOBP_POSITIVE_REGULATION_OF_NUCLEAR_CELL_CYCLE_DNA_REPLICATION	0.47771	0.87666	0.43745	0.856159	0.753588	0.12257	6	0.022936	0.00041848	0.41023	6	0.06125	0.0011175	0.38906	6	0.58516	0.01069	0.50346
GOCC_CYTOPLASMIC_SIDE_OF_ENDOPLASMIC_RETICULUM_MEMBRANE	0.88735	0.962376	0.673	0.898601	0.881939	0.39545	18	-0.35828	-0.011319	0.29546	18	-0.1256	-0.0039679	0.28023	18	0.07907	0.002501	0.29822
GOMF_EXTRACELLULAR_MATRIX_STRUCTURAL_CONSTITUENT_CONFERRING_TENSILE_STRENGTH	0.75764	0.92999	0.95433	0.980111	1	0.99952	41	-0.12076	-0.0057538	0.17282	41	-0.27672	-0.013185	0.16389	41	-0.63611	-0.030347	0.19264
GOCC_U2_TYPE_CATALYTIC_STEP_2_SPLICEOSOME	0.2442	0.85597	0.15291	0.815195	0.904563	0.59252	30	0.13249	0.0054015	0.19121	30	0.18571	0.0075714	0.18134	30	-0.046332	-0.0018913	0.19798
GOBP_REGULATION_OF_I_KAPPAB_PHOSPHORYLATION	0.56506	0.896134	0.27158	0.829058	0.874063	0.34775	6	-0.060987	-0.0011127	0.37232	6	0.2147	0.0039173	0.3531	6	0.21989	0.0040169	0.5618
GOBP_POSITIVE_REGULATION_OF_CARTILAGE_DEVELOPMENT	0.17556	0.825263	0.27451	0.829156	0.766188	0.12908	30	0.18438	0.0075174	0.19774	30	0.11238	0.0045819	0.18754	30	0.27711	0.011312	0.24506
GOBP_NEGATIVE_REGULATION_OF_CYTOPLASMIC_PATTERN_RECOGNITION_RECEPTOR_SIGNALING_PATHWAY	0.38834	0.870749	0.053291	0.760984	0.878976	0.35508	47	0.041792	0.0021317	0.14734	47	0.22549	0.011502	0.13972	47	0.065303	0.0033351	0.17572
GOMF_SERINE_HYDROLASE_ACTIVITY	0.91088	0.96565	0.93556	0.97239	0.927205	0.73171	182	-0.10741	-0.01074	0.079781	182	-0.1149	-0.011489	0.075663	182	-0.054301	-0.0054366	0.087864
GOBP_POSITIVE_REGULATION_OF_T_HELPER_1_TYPE_IMMUNE_RESPONSE	0.57803	0.897909	0.44448	0.856159	0.967277	0.91582	18	-0.039058	-0.0012339	0.19842	18	0.026273	0.00083	0.18818	18	-0.36373	-0.011505	0.26405
GOBP_REGULATION_OF_RUFFLE_ASSEMBLY	0.93602	0.973529	0.49306	0.863414	0.863185	0.30311	31	-0.2517	-0.010431	0.16534	31	0.0027267	0.000113	0.15682	30	0.10624	0.0043367	0.20608
GOBP_INNER_EAR_MORPHOGENESIS	0.77416	0.934659	0.2423	0.82583	0.926137	0.72052	102	-0.081765	-0.0061345	0.10864	102	0.072013	0.0054028	0.10303	102	-0.072144	-0.0054194	0.12345
GOBP_REGULATION_OF_CHROMOSOME_CONDENSATION	0.85573	0.955823	0.75288	0.914751	0.876247	0.35163	11	-0.30118	-0.0074395	0.28376	11	-0.18397	-0.0045443	0.26913	11	0.1341	0.0033164	0.35202
GOBP_DETECTION_OF_OTHER_ORGANISM	0.93494	0.972901	0.92483	0.969185	0.927942	0.73535	16	-0.38132	-0.011358	0.25191	16	-0.34364	-0.010236	0.23891	16	-0.17931	-0.0053475	0.28502
GOMF_CLATHRIN_HEAVY_CHAIN_BINDING	0.59408	0.900725	0.58518	0.882465	0.834607	0.2339	11	-0.06283	-0.001552	0.26392	11	-0.053859	-0.0013304	0.2503	11	0.28274	0.0069926	0.38941
GOBP_ZYMOGEN_INHIBITION	0.62523	0.906044	0.64123	0.893963	0.886922	0.46258	7	-0.11147	-0.0021967	0.34916	7	-0.11979	-0.0023607	0.33114	7	0.040546	0.00080002	0.43157
GOBP_NEGATIVE_REGULATION_OF_CENTROSOME_DUPLICATION	0.39688	0.870749	0.67377	0.898601	0.920059	0.68748	11	0.082348	0.0020341	0.315	11	-0.13454	-0.0033233	0.29874	11	-0.22455	-0.0055536	0.45947
GOBP_OXYGEN_METABOLIC_PROCESS	0.97023	0.985456	0.21881	0.82014	0.946889	0.83456	6	-0.69884	-0.01275	0.37087	6	0.27306	0.004982	0.35177	6	-0.44589	-0.0081455	0.45855
GOBP_REGULATION_OF_PROTEIN_KINASE_C_SIGNALING	0.31429	0.864852	0.50765	0.868244	0.867181	0.31681	18	0.12902	0.004076	0.26672	18	-0.0048492	-0.00015319	0.25295	18	0.14657	0.0046361	0.30751
GOBP_RUFFLE_ASSEMBLY	0.95138	0.978692	0.68419	0.899749	0.925407	0.70958	43	-0.24129	-0.011773	0.14549	43	-0.06616	-0.0032282	0.13799	42	-0.098239	-0.0047434	0.17792
GOBP_REGULATION_OF_TRANSLATION_AT_SYNAPSE_MODULATING_SYNAPTIC_TRANSMISSION	0.56606	0.896134	0.52534	0.870544	0.96749	0.91876	5	-0.085557	-0.001425	0.5143	5	-0.031009	-0.00051649	0.48776	5	-0.7249	-0.012089	0.51896
GOCC_MITOTIC_COHESIN_COMPLEX	0.39687	0.870749	0.76565	0.918194	0.916143	0.67393	4	0.13817	0.0020585	0.52847	4	-0.36317	-0.0054105	0.50119	4	-0.2852	-0.0042542	0.63264
GOBP_PHOTORECEPTOR_CELL_MORPHOGENESIS	0.46361	0.87666	0.78175	0.923755	0.886902	0.43928	4	0.055043	0.00082004	0.60255	4	-0.44465	-0.0066244	0.57144	4	0.11253	0.0016786	0.73647
GOBP_REGULATION_OF_STORE_OPERATED_CALCIUM_CHANNEL_ACTIVITY	0.73615	0.927607	0.91537	0.967425	0.895881	0.52451	5	-0.30231	-0.0050353	0.4787	5	-0.62405	-0.010394	0.45397	5	-0.02757	-0.00045978	0.44852
GOBP_POSITIVE_REGULATION_OF_SYNAPTIC_TRANSMISSION_CHOLINERGIC	0.65745	0.914402	0.91591	0.967425	0.886922	0.46956	6	-0.13935	-0.0025424	0.34361	6	-0.44909	-0.0081938	0.32586	6	0.031373	0.00057312	0.41078
GOBP_CGMP_MEDIATED_SIGNALING	0.97	0.98532	0.97469	0.987045	0.953602	0.85521	27	-0.3785	-0.014641	0.20122	27	-0.37305	-0.01443	0.19084	27	-0.22221	-0.008606	0.20981
GOMF_OPSONIN_RECEPTOR_ACTIVITY	0.80283	0.942238	0.2789	0.829156	0.908988	0.62272	5	-0.51712	-0.0086132	0.60709	5	0.33747	0.0056209	0.57577	5	-0.21606	-0.0036032	0.69107
GOBP_POST_EMBRYONIC_DEVELOPMENT	0.44523	0.87666	0.58987	0.882465	0.881849	0.36038	80	0.015971	0.0010618	0.11597	80	-0.02499	-0.0016615	0.10999	80	0.049806	0.0033155	0.13933
GOCC_EXTERNAL_SIDE_OF_APICAL_PLASMA_MEMBRANE	0.58497	0.898384	0.94483	0.976347	0.86896	0.32903	6	-0.074785	-0.0013645	0.34846	6	-0.52764	-0.0096268	0.33045	6	0.19269	0.0035201	0.43537
GOBP_TRIPEPTIDE_TRANSMEMBRANE_TRANSPORT	0.65869	0.914812	0.56111	0.879204	0.974417	0.94005	10	-0.14252	-0.0033567	0.34855	10	-0.050836	-0.0011973	0.33056	10	-0.64578	-0.015228	0.41521
GOBP_NEGATIVE_REGULATION_OF_COAGULATION	0.615	0.906044	0.37835	0.848877	0.90439	0.56613	52	-0.042959	-0.0023045	0.14693	52	0.043173	0.002316	0.13935	51	-0.02742	-0.0014586	0.16464
GOBP_REGULATION_OF_NEUTROPHIL_CHEMOTAXIS	0.091806	0.757502	0.36043	0.848877	0.911579	0.64102	30	0.23668	0.0096496	0.17798	30	0.06032	0.0024593	0.16881	30	-0.073567	-0.0030031	0.20367
GOBP_NEUTRAL_LIPID_BIOSYNTHETIC_PROCESS	0.90029	0.963927	0.80651	0.929543	0.904563	0.59609	46	-0.21759	-0.01098	0.16956	46	-0.13912	-0.0070206	0.16081	46	-0.043432	-0.0021944	0.17854
GOMF_O_ACYLTRANSFERASE_ACTIVITY	0.30604	0.863989	0.21122	0.82014	0.910847	0.63713	46	0.076775	0.0038743	0.1514	46	0.11518	0.0058124	0.14358	46	-0.058485	-0.002955	0.16671
GOBP_HIPPOCAMPAL_NEURON_APOPTOTIC_PROCESS	0.5282	0.885266	0.46401	0.857913	0.884289	0.41723	6	-0.023386	-0.00042668	0.3306	6	0.028323	0.00051676	0.31354	6	0.094479	0.001726	0.4521
GOMF_PHOSPHATIDYLINOSITOL_4_PHOSPHATE_BINDING	0.97307	0.986705	0.92396	0.969185	0.968984	0.9258	27	-0.39642	-0.015334	0.2056	27	-0.2793	-0.010804	0.195	27	-0.34949	-0.013536	0.24181
GOBP_FATTY_ACYL_COA_BIOSYNTHETIC_PROCESS	0.60482	0.90377	0.21663	0.82014	0.851238	0.27495	23	-0.055236	-0.0019722	0.20777	23	0.15442	0.0055135	0.19704	23	0.14597	0.0052185	0.24413
GOBP_HIGH_DENSITY_LIPOPROTEIN_PARTICLE_ASSEMBLY	0.73943	0.927607	0.065687	0.769746	0.904563	0.59956	11	-0.25644	-0.0063344	0.39969	11	0.57189	0.014126	0.37904	11	-0.10813	-0.0026742	0.42871
GOBP_REGULATION_OF_INFLAMMASOME_MEDIATED_SIGNALING_PATHWAY	0.63068	0.906794	0.87552	0.951576	0.90439	0.56768	33	-0.056668	-0.0024229	0.16984	33	-0.1857	-0.0079399	0.16107	33	-0.035233	-0.0015083	0.20666
GOBP_POSITIVE_REGULATION_OF_CELL_CYCLE	0.49482	0.87666	0.86546	0.949625	0.885445	0.42376	301	0.00078509	0.00010062	0.060502	301	-0.063414	-0.0081275	0.057377	301	0.013503	0.0017327	0.07022
GOBP_PURINE_CONTAINING_COMPOUND_CATABOLIC_PROCESS	0.58099	0.898188	0.55821	0.878409	0.610844	0.044899	140	-0.017306	-0.0015195	0.084658	140	-0.011758	-0.0010324	0.080289	140	0.16771	0.014744	0.098851
GOBP_CARDIOLIPIN_BIOSYNTHETIC_PROCESS	0.056819	0.700037	0.30953	0.834756	0.904563	0.59852	7	0.60165	0.011856	0.38027	7	0.17932	0.0035338	0.36068	7	-0.10536	-0.0020789	0.42227
GOMF_VERY_LONG_CHAIN_FATTY_ACID_COA_LIGASE_ACTIVITY	0.40464	0.870749	0.49465	0.863779	0.819551	0.21113	9	0.10126	0.0022625	0.41955	9	0.0053359	0.00011923	0.3979	9	0.36064	0.0080683	0.44938
GOMF_PHOSPHATIDYLINOSITOL_3_4_5_TRISPHOSPHATE_3_PHOSPHATASE_ACTIVITY	0.96827	0.984437	0.95549	0.980173	0.963912	0.9009	3	-1.6201	-0.020903	0.87284	3	-1.4079	-0.018165	0.82781	3	-0.74053	-0.0095665	0.5755
GOMF_COBALAMIN_BINDING	0.53045	0.885675	0.90332	0.961489	0.983941	0.9672	8	-0.029993	-0.00063186	0.39263	8	-0.48433	-0.010203	0.37234	8	-0.86861	-0.018322	0.47173
GOBP_EMBRYO_DEVELOPMENT	0.017281	0.570977	0.071558	0.770787	0.699367	0.08219	1054	0.071004	0.016663	0.033593	1054	0.046657	0.01095	0.031862	1053	0.053389	0.012539	0.038394
GOCC_APICAL_CORTEX	0.98338	0.990841	0.36458	0.848877	0.926137	0.72843	8	-0.89368	-0.018827	0.41969	8	0.13784	0.0029038	0.3981	8	-0.24638	-0.0051968	0.40518
GOBP_MAMMARY_GLAND_FORMATION	0.56436	0.896134	0.58174	0.882465	0.916184	0.67455	7	-0.070722	-0.0013937	0.43644	7	-0.085413	-0.0016832	0.41392	7	-0.24237	-0.0047823	0.5356
GOBP_SYNAPTIC_VESICLE_UNCOATING	0.99681	0.997948	0.76069	0.915795	0.961959	0.88912	7	-1.0435	-0.020563	0.38253	7	-0.25711	-0.0050668	0.36287	7	-0.58289	-0.011501	0.47702
GOBP_REGULATION_OF_PROTEIN_BINDING	0.35343	0.870749	0.093581	0.801438	0.65165	0.05697	111	0.037491	0.0029335	0.099686	111	0.1247	0.0097574	0.094536	111	0.17151	0.013437	0.10849
GOMF_SERINE_TYPE_ENDOPEPTIDASE_INHIBITOR_ACTIVITY	0.96297	0.983516	0.96885	0.985091	0.992692	0.98672	95	-0.21384	-0.015487	0.11971	95	-0.21166	-0.015328	0.11353	95	-0.31109	-0.022557	0.14024
GOCC_INTEGRATOR_COMPLEX	0.7156	0.927607	0.7022	0.904438	0.851238	0.27377	13	-0.14335	-0.003849	0.25155	13	-0.12662	-0.0034	0.23857	13	0.18356	0.004935	0.30519
GOBP_FRUCTOSE_1_6_BISPHOSPHATE_METABOLIC_PROCESS	0.61812	0.906044	0.80747	0.92955	0.914846	0.66758	9	-0.086648	-0.0019361	0.28829	9	-0.23749	-0.0053065	0.27341	9	-0.14327	-0.0032053	0.33069
GOBP_NEURAL_CREST_FORMATION	0.96484	0.983619	0.74647	0.91265	0.911579	0.64108	15	-0.57081	-0.016463	0.31537	15	-0.19845	-0.0057235	0.29913	15	-0.13017	-0.003759	0.36023
GOBP_POSITIVE_REGULATION_OF_MUSCLE_CELL_APOPTOTIC_PROCESS	0.49718	0.87666	0.19025	0.815553	0.927942	0.74096	26	0.0014376	5.4569e-05	0.20357	26	0.16931	0.0064271	0.19306	26	-0.13218	-0.0050237	0.20451
GOBP_POSITIVE_REGULATION_OF_NEURAL_PRECURSOR_CELL_PROLIFERATION	0.19205	0.83756	0.67054	0.898149	0.780821	0.16116	61	0.11502	0.006681	0.13214	61	-0.055322	-0.0032135	0.12533	61	0.14346	0.0083437	0.14495
GOBP_PHOSPHOLIPASE_C_ACTIVATING_G_PROTEIN_COUPLED_ACETYLCHOLINE_RECEPTOR_SIGNALING_PATHWAY	0.31656	0.864852	0.48952	0.863063	0.881939	0.40728	8	0.17569	0.0037012	0.36806	8	0.0091702	0.00019319	0.34907	8	0.10136	0.002138	0.43215
GOBP_POSITIVE_REGULATION_OF_AUTOPHAGY_OF_MITOCHONDRION	0.43841	0.87666	0.084423	0.791301	0.775163	0.1425	15	0.041025	0.0011832	0.26466	15	0.34536	0.0099605	0.25099	15	0.28299	0.008172	0.26468
GOBP_GRANULOCYTE_CHEMOTAXIS	0.8594	0.955823	0.60465	0.885843	0.911579	0.64563	111	-0.10616	-0.0083069	0.098511	111	-0.024798	-0.0019404	0.09343	111	-0.042636	-0.0033403	0.11414
GOBP_RETINA_HOMEOSTASIS	0.2106	0.848718	0.18972	0.815501	0.90439	0.57971	53	0.11176	0.0060524	0.13894	53	0.11582	0.0062722	0.13177	53	-0.031822	-0.0017255	0.1582
GOBP_POSITIVE_REGULATION_OF_INTERLEUKIN_10_PRODUCTION	0.14337	0.803264	0.24567	0.82583	0.957985	0.86855	38	0.1655	0.0075925	0.15535	38	0.1014	0.0046516	0.14734	38	-0.21249	-0.00976	0.18979
GOMF_PURINE_NUCLEOTIDE_TRANSMEMBRANE_TRANSPORTER_ACTIVITY	0.68927	0.921422	0.71161	0.907272	0.960617	0.88146	25	-0.092924	-0.0034589	0.18819	25	-0.099606	-0.0037077	0.17847	25	-0.30006	-0.011183	0.25377
GOBP_NUCLEOBASE_CONTAINING_SMALL_MOLECULE_METABOLIC_PROCESS	0.65421	0.912805	0.43773	0.856159	0.469996	0.023478	588	-0.016977	-0.0030164	0.042793	588	0.0063612	0.0011302	0.040585	588	0.098227	0.017474	0.049438
GOBP_BLOOD_VESSEL_MORPHOGENESIS	0.5683	0.896411	0.16444	0.815195	0.964965	0.90869	586	-0.007442	-0.0013201	0.043252	586	0.040051	0.0071044	0.041018	585	-0.067346	-0.011951	0.050529
GOBP_PHOTORECEPTOR_CELL_MAINTENANCE	0.45524	0.87666	0.30465	0.834391	0.926137	0.72122	43	0.017413	0.00084962	0.15487	43	0.075069	0.0036629	0.14688	43	-0.11232	-0.0054875	0.19152
GOBP_POSITIVE_REGULATION_OF_INTEGRIN_ACTIVATION	0.87511	0.958868	0.61008	0.886721	0.891337	0.50544	11	-0.34124	-0.0084288	0.29649	11	-0.078608	-0.0019417	0.2812	11	-0.0049728	-0.00012299	0.36447
GOCC_SUPRAMOLECULAR_POLYMER	0.46288	0.87666	0.63146	0.891435	0.911579	0.64678	952	0.0033624	0.0007522	0.036086	952	-0.01149	-0.0025704	0.034224	950	-0.015651	-0.0035019	0.041552
GOBP_NEGATIVE_REGULATION_OF_MICROGLIAL_CELL_ACTIVATION	0.34319	0.870749	0.081191	0.785694	0.914172	0.65965	6	0.18259	0.0033314	0.45219	6	0.59915	0.010932	0.42883	6	-0.21795	-0.0039815	0.5296
GOMF_WW_DOMAIN_BINDING	0.13289	0.794912	0.095641	0.804115	0.886922	0.45438	21	0.27828	0.0094949	0.25006	21	0.30992	0.010574	0.23715	21	0.032626	0.0011146	0.28471
GOBP_REGULATION_OF_AXON_EXTENSION_INVOLVED_IN_AXON_GUIDANCE	0.0061905	0.383661	0.027034	0.749186	0.842133	0.24779	15	0.71122	0.020512	0.28433	15	0.51952	0.014984	0.26968	15	0.20741	0.0059893	0.30435
GOBP_DEDIFFERENTIATION	0.54494	0.888577	0.57451	0.882465	0.891464	0.50728	8	-0.045009	-0.00094818	0.39869	8	-0.071035	-0.0014965	0.37812	8	-0.0084157	-0.00017751	0.46105
GOBP_NEGATIVE_REGULATION_OF_NEURON_APOPTOTIC_PROCESS	0.29257	0.861427	0.37225	0.848877	0.881939	0.40742	150	0.045555	0.0041392	0.083451	150	0.025793	0.0023436	0.079145	150	0.022243	0.0020235	0.094979
GOBP_GAMMA_AMINOBUTYRIC_ACID_METABOLIC_PROCESS	0.56445	0.896134	0.44334	0.856159	0.928067	0.74676	8	-0.05765	-0.0012145	0.35529	8	0.04802	0.0010116	0.33696	8	-0.24726	-0.0052156	0.37219
GOBP_NATURAL_KILLER_CELL_PROLIFERATION	0.86009	0.955823	0.39781	0.852202	0.975759	0.94408	13	-0.2604	-0.0069921	0.24094	13	0.05919	0.0015893	0.22851	13	-0.55492	-0.014919	0.34898
GOBP_POSITIVE_REGULATION_OF_INTERLEUKIN_12_PRODUCTION	0.97782	0.98821	0.66636	0.897313	0.96749	0.91991	39	-0.35204	-0.016361	0.17507	39	-0.071388	-0.0033177	0.16606	39	-0.26947	-0.012539	0.19186
GOBP_REGULATION_OF_RECEPTOR_BINDING	0.28634	0.861229	0.10267	0.806475	0.67939	0.070158	13	0.16479	0.0044247	0.29211	13	0.35086	0.009421	0.27702	13	0.47627	0.012804	0.32296
GOBP_TISSUE_MIGRATION	0.13024	0.794912	0.15389	0.815195	0.90923	0.62578	294	0.067493	0.0085508	0.059976	294	0.058016	0.0073501	0.056882	294	-0.022679	-0.0028767	0.070713
GOBP_NEGATIVE_REGULATION_OF_OSSIFICATION	0.30066	0.863755	0.33084	0.842724	0.615715	0.045954	34	0.092407	0.0040103	0.17685	34	0.073398	0.0031854	0.16773	34	0.36988	0.016072	0.21944
GOCC_RAGULATOR_COMPLEX	0.86633	0.957115	0.74157	0.912129	0.725565	0.1071	6	-0.46174	-0.0084246	0.41625	6	-0.2559	-0.004669	0.39478	6	0.78634	0.014365	0.63305
GOBP_STRIATED_MUSCLE_ADAPTATION	0.033549	0.637211	0.031799	0.760984	0.900107	0.53866	45	0.26656	0.013305	0.14557	45	0.25611	0.012783	0.13805	45	-0.015626	-0.00078089	0.16101
GOBP_REGULATION_OF_CELLULAR_RESPONSE_TO_OXIDATIVE_STRESS	0.56627	0.896134	0.26937	0.829058	0.902447	0.55399	17	-0.040304	-0.0012374	0.2415	17	0.14079	0.0043227	0.22903	17	-0.039187	-0.0012046	0.28866
GOMF_KINASE_BINDING	0.028036	0.627012	0.038706	0.760984	0.881939	0.39697	735	0.073428	0.014525	0.038431	735	0.064369	0.012733	0.036449	734	0.011808	0.002337	0.045207
GOBP_REGULATION_OF_PROTEIN_ACETYLATION	0.75816	0.92999	0.029401	0.760984	0.853153	0.27904	17	-0.17406	-0.005344	0.24851	17	0.44535	0.013673	0.23565	17	0.15906	0.0048897	0.27158
GOBP_SENSORY_PERCEPTION_OF_SMELL	0.93172	0.97256	0.806	0.929529	1	1	371	-0.1221	-0.01734	0.082016	371	-0.067151	-0.0095361	0.077788	363	-0.45612	-0.064164	0.094571
GOBP_LONG_CHAIN_FATTY_ACYL_COA_BIOSYNTHETIC_PROCESS	0.70889	0.92648	0.27768	0.829156	0.85396	0.28119	18	-0.13423	-0.0042404	0.24398	18	0.13647	0.0043112	0.23139	18	0.16585	0.0052458	0.28627
GOBP_IMMUNOLOGICAL_SYNAPSE_FORMATION	0.84543	0.954581	0.79243	0.926998	0.975558	0.94379	16	-0.26338	-0.007845	0.25896	16	-0.20015	-0.0059616	0.2456	16	-0.48484	-0.014459	0.30541
GOMF_NF_KAPPAB_BINDING	0.094998	0.757502	0.56632	0.879805	0.88472	0.42324	28	0.24427	0.0096218	0.18637	28	-0.029523	-0.0011629	0.17676	28	0.042196	0.0016642	0.21793
GOBP_REGULATION_OF_WNT_SIGNALING_PATHWAY	0.059054	0.706584	0.12052	0.809387	0.748335	0.1206	304	0.092916	0.011967	0.059452	304	0.066109	0.0085143	0.056386	304	0.081809	0.010549	0.069801
GOCC_CELL_TRAILING_EDGE	0.4925	0.87666	0.36064	0.848877	0.90439	0.56494	13	0.0051408	0.00013804	0.27338	13	0.092493	0.0024835	0.25927	13	-0.051025	-0.0013718	0.31206
GOBP_EXCRETION	0.65515	0.91312	0.73605	0.910229	0.867181	0.31793	28	-0.075553	-0.002976	0.18923	28	-0.11328	-0.0044621	0.17946	28	0.10849	0.0042787	0.22911
GOBP_RETROGRADE_TRANSPORT_ENDOSOME_TO_GOLGI	0.36966	0.870749	0.60801	0.886721	0.908115	0.61596	86	0.038244	0.0026358	0.11493	86	-0.029882	-0.0020595	0.109	86	-0.03948	-0.0027244	0.13387
GOBP_POSITIVE_REGULATION_OF_AUTOPHAGY	0.70262	0.925543	0.23848	0.824126	0.960617	0.88125	145	-0.045282	-0.0040458	0.085121	145	0.057415	0.0051298	0.080728	145	-0.11192	-0.010012	0.094741
GOBP_VERY_LONG_CHAIN_FATTY_ACID_BIOSYNTHETIC_PROCESS	0.74782	0.928454	0.39676	0.852174	0.842133	0.25016	13	-0.21843	-0.0058652	0.32717	13	0.08122	0.0021808	0.31029	13	0.2362	0.00635	0.35044
GOBP_LYSOSOMAL_PROTEIN_CATABOLIC_PROCESS	0.7691	0.933399	0.77241	0.920638	0.586933	0.038614	18	-0.18241	-0.0057625	0.24787	18	-0.17557	-0.0055464	0.23508	18	0.59786	0.018911	0.33832
GOBP_INFLAMMASOME_MEDIATED_SIGNALING_PATHWAY	0.7597	0.930527	0.92091	0.968452	0.891464	0.50708	38	-0.11326	-0.0051959	0.16057	38	-0.2149	-0.0098588	0.15227	38	-0.0034452	-0.00015825	0.19402
GOBP_POSITIVE_REGULATION_OF_COA_TRANSFERASE_ACTIVITY	0.73103	0.927607	0.057617	0.760984	0.913082	0.65256	8	-0.22283	-0.0046943	0.36177	8	0.5404	0.011384	0.34307	8	-0.16363	-0.0034515	0.41718
GOBP_REGULATION_OF_COA_TRANSFERASE_ACTIVITY	0.73103	0.927607	0.057617	0.760984	0.913082	0.65256	8	-0.22283	-0.0046943	0.36177	8	0.5404	0.011384	0.34307	8	-0.16363	-0.0034515	0.41718
GOBP_NEGATIVE_REGULATION_OF_HYDROGEN_PEROXIDE_METABOLIC_PROCESS	0.78313	0.937174	0.062274	0.761519	0.779155	0.15353	5	-0.40358	-0.006722	0.51553	5	0.75096	0.012508	0.48889	5	0.76618	0.012777	0.75009
GOBP_PROSTATE_GLAND_MORPHOGENESIS	0.56349	0.895733	0.36721	0.848877	0.881939	0.3719	27	-0.033175	-0.0012833	0.20756	27	0.066785	0.0025833	0.19685	27	0.078167	0.0030274	0.23917
GOBP_NEGATIVE_REGULATION_OF_PROTEIN_MATURATION	0.26733	0.860749	0.23121	0.823574	0.84952	0.26542	26	0.11071	0.0042026	0.1783	26	0.12427	0.0047172	0.1691	25	0.13659	0.0050908	0.21794
GOBP_REGULATION_OF_BINDING	0.17521	0.825263	0.30911	0.834756	0.699367	0.081965	206	0.064984	0.0069086	0.06959	206	0.032894	0.003497	0.066	206	0.11328	0.012058	0.081377
GOCC_COPI_COATED_VESICLE_MEMBRANE	0.44583	0.87666	0.6479	0.894565	0.856559	0.28593	17	0.03776	0.0011593	0.27725	17	-0.099833	-0.0030651	0.26294	17	0.15075	0.0046341	0.26666
GOBP_RESPONSE_TO_LIPID	0.72447	0.927607	0.93917	0.973599	0.968984	0.92531	856	-0.021362	-0.0045441	0.03583	856	-0.052596	-0.011188	0.033978	855	-0.059158	-0.012592	0.04103
GOMF_METALLOCARBOXYPEPTIDASE_ACTIVITY	0.89943	0.963927	0.58415	0.882465	0.870018	0.33779	29	-0.24351	-0.0097615	0.19049	29	-0.038394	-0.0015391	0.18067	29	0.098305	0.0039456	0.23489
GOBP_CARBOHYDRATE_CATABOLIC_PROCESS	0.82579	0.948387	0.14285	0.814546	0.766188	0.13002	159	-0.074672	-0.0069836	0.079633	159	0.080632	0.007541	0.075523	159	0.10348	0.0096899	0.091872
GOBP_CELL_CELL_JUNCTION_MAINTENANCE	0.85024	0.955295	0.58338	0.882465	0.942555	0.8125	15	-0.31506	-0.0090867	0.30367	15	-0.060637	-0.0017488	0.28801	15	-0.3308	-0.0095524	0.37287
GOBP_ACTIVATION_OF_TRANSMEMBRANE_RECEPTOR_PROTEIN_TYROSINE_KINASE_ACTIVITY	0.92729	0.971067	0.061776	0.761519	0.908936	0.62151	6	-0.54323	-0.0099114	0.37311	6	0.54497	0.0099432	0.35385	6	-0.13657	-0.0024948	0.4413
GOBP_POSITIVE_REGULATION_OF_SMOOTH_MUSCLE_CELL_DIFFERENTIATION	0.25306	0.856601	0.068212	0.770787	0.910847	0.63477	15	0.15495	0.0044689	0.23304	15	0.32914	0.0094928	0.221	15	-0.092614	-0.0026744	0.26882
GOBP_SENSORY_ORGAN_DEVELOPMENT	0.21238	0.849001	0.036982	0.760984	0.687253	0.074696	565	0.03595	0.0062654	0.045038	565	0.076321	0.013301	0.04271	565	0.074319	0.012968	0.051547
GOBP_APPENDAGE_MORPHOGENESIS	0.38563	0.870749	0.03854	0.760984	0.37382	0.012726	139	0.027276	0.0023864	0.093814	139	0.15729	0.013762	0.088963	139	0.24373	0.021351	0.10906
GOBP_REGULATION_OF_WOUND_HEALING	0.42713	0.873899	0.17318	0.815195	0.922429	0.6929	126	0.01667	0.0013891	0.090753	126	0.081049	0.0067539	0.086067	125	-0.053519	-0.0044478	0.10617
GOBP_BEHAVIORAL_RESPONSE_TO_PAIN	0.61931	0.906044	0.79793	0.927744	0.867181	0.31594	19	-0.073685	-0.0023915	0.24264	19	-0.19198	-0.006231	0.23012	19	0.13005	0.004226	0.27144
GOBP_POSITIVE_REGULATION_OF_HETEROTYPIC_CELL_CELL_ADHESION	0.93365	0.972714	0.42914	0.85615	0.850481	0.26984	11	-0.52027	-0.012851	0.346	11	0.058602	0.0014475	0.32817	11	0.21718	0.0053711	0.3541
GOMF_INTRACELLULARLY_GATED_CALCIUM_CHANNEL_ACTIVITY	0.14931	0.806576	0.95085	0.978208	0.834607	0.23197	17	0.2933	0.009005	0.28218	17	-0.44242	-0.013583	0.2676	17	0.20396	0.0062698	0.27848
GOBP_REGULATORY_T_CELL_DIFFERENTIATION	0.44408	0.87666	0.28345	0.829156	0.668119	0.065224	32	0.024628	0.001037	0.17512	32	0.095107	0.0040045	0.16609	32	0.29731	0.012534	0.19658
GOBP_PROTEIN_LOCALIZATION_TO_NUCLEAR_BODY	0.4915	0.87666	0.48347	0.861027	0.886902	0.43488	11	0.0050657	0.00012513	0.23766	11	0.0093412	0.00023074	0.2254	11	0.051035	0.0012622	0.31124
GOBP_ETHER_BIOSYNTHETIC_PROCESS	0.86085	0.955931	0.28629	0.830027	0.964603	0.90446	11	-0.32066	-0.0079205	0.29576	11	0.15828	0.0039096	0.2805	11	-0.43395	-0.010732	0.3319
GOBP_G_PROTEIN_COUPLED_RECEPTOR_SIGNALING_PATHWAY	0.99766	0.998246	0.90122	0.960507	1	0.99978	1144	-0.10011	-0.024412	0.035398	1144	-0.043269	-0.010551	0.033579	1136	-0.14374	-0.034977	0.040907
GOBP_SPERM_MOTILITY	0.56831	0.896411	0.36878	0.848877	0.933321	0.77393	123	-0.01532	-0.0012614	0.089026	123	0.028291	0.0023295	0.084431	123	-0.07747	-0.0063868	0.10304
GOMF_CATALYTIC_ACTIVITY_ACTING_ON_A_RRNA	0.67677	0.918261	0.55952	0.878409	0.711268	0.088016	16	-0.12301	-0.0036641	0.26818	16	-0.038085	-0.0011344	0.25434	16	0.45197	0.013479	0.33401
GOBP_REGULATION_OF_MUSCLE_ADAPTATION	0.73511	0.927607	0.56311	0.879805	0.904563	0.5866	74	-0.079628	-0.0050925	0.12672	74	-0.019093	-0.0012211	0.12018	74	-0.03065	-0.0019626	0.14007
GOBP_NEGATIVE_REGULATION_OF_THYMOCYTE_APOPTOTIC_PROCESS	0.29618	0.863082	0.29503	0.833812	0.489169	0.025313	9	0.17975	0.0040163	0.33572	9	0.17154	0.0038328	0.31839	9	0.84805	0.018972	0.43383
GOBP_STRIATED_MUSCLE_CELL_APOPTOTIC_PROCESS	0.25457	0.858869	0.46582	0.857913	0.897714	0.52892	41	0.10517	0.0050112	0.15931	41	0.012962	0.00061761	0.15109	41	-0.013211	-0.00063025	0.18209
GOBP_MAMMARY_GLAND_DEVELOPMENT	0.53499	0.885817	0.53104	0.872494	0.987098	0.97426	127	-0.0081664	-0.00068319	0.092992	127	-0.0068685	-0.00057462	0.088193	127	-0.20807	-0.017428	0.10683
GOBP_MESENCHYMAL_STEM_CELL_MAINTENANCE_INVOLVED_IN_NEPHRON_MORPHOGENESIS	0.98672	0.992183	0.606	0.886068	0.887006	0.486	5	-0.97644	-0.016264	0.44021	5	-0.11229	-0.0018703	0.41756	5	0.017475	0.00029143	0.4979
GOBP_REGULATION_OF_CELL_SIZE	0.38408	0.870749	0.084247	0.791102	0.834607	0.2343	159	0.024224	0.0022656	0.082173	159	0.10732	0.010037	0.077927	159	0.070966	0.0066452	0.097916
GOBP_GLYCOLYTIC_PROCESS_THROUGH_FRUCTOSE_6_PHOSPHATE	0.81807	0.947445	0.093178	0.801438	0.654314	0.059692	22	-0.17219	-0.006013	0.18962	22	0.23764	0.0082987	0.17983	22	0.37589	0.013143	0.24135
GOBP_POSITIVE_REGULATION_OF_NATURAL_KILLER_CELL_PROLIFERATION	0.78722	0.938023	0.50976	0.868473	0.962973	0.89644	9	-0.2098	-0.0046877	0.26329	9	-0.0061091	-0.0001365	0.24971	9	-0.52428	-0.011729	0.41557
GOBP_PYRUVATE_FAMILY_AMINO_ACID_METABOLIC_PROCESS	0.13022	0.794912	0.068792	0.770787	0.900729	0.54833	12	0.34221	0.0088284	0.30407	12	0.42821	0.011047	0.28837	12	-0.040766	-0.001053	0.3357
GOBP_LOCOMOTION	0.34303	0.870749	0.081838	0.785819	0.900107	0.53986	1116	0.012878	0.0031041	0.031858	1116	0.042082	0.010144	0.030212	1114	-0.0036801	-0.00088736	0.036773
GOBP_NEGATIVE_REGULATION_OF_STRIATED_MUSCLE_CONTRACTION	0.66673	0.91624	0.53388	0.872494	0.904563	0.58615	7	-0.17452	-0.0034391	0.405	7	-0.032657	-0.00064356	0.3841	7	-0.091048	-0.0017965	0.4183
GOBP_POSITIVE_REGULATION_OF_GAP_JUNCTION_ASSEMBLY	0.43199	0.876401	0.45201	0.856159	0.877202	0.35329	6	0.061731	0.0011263	0.36034	6	0.041207	0.00075183	0.34174	6	0.16579	0.0030287	0.44038
GOBP_RESPONSE_TO_INTERLEUKIN_3	0.81046	0.945121	0.69889	0.903725	0.908613	0.6194	6	-0.42238	-0.0077064	0.48018	6	-0.23736	-0.0043307	0.4554	6	-0.17616	-0.0032181	0.57961
GOBP_CALCIUM_ION_HOMEOSTASIS	0.23062	0.85471	0.026411	0.749186	0.141028	0.0018618	299	0.044923	0.0057387	0.060967	299	0.11196	0.014302	0.057814	299	0.20656	0.026419	0.071197
GOBP_LEUKOCYTE_CELL_CELL_ADHESION	0.10809	0.776861	0.081803	0.785819	0.919027	0.68573	368	0.064874	0.0091761	0.052453	368	0.069301	0.0098024	0.049745	368	-0.030258	-0.0042851	0.062542
GOBP_NEGATIVE_REGULATION_OF_CARDIAC_MUSCLE_CONTRACTION	0.79615	0.939624	0.46555	0.857913	0.924894	0.70473	6	-0.353	-0.0064406	0.42635	6	0.03496	0.00063786	0.40436	6	-0.26733	-0.0048836	0.49682
GOBP_NEGATIVE_REGULATION_OF_TYPE_II_INTERFERON_PRODUCTION	0.19946	0.842737	0.58799	0.882465	0.997105	0.99418	38	0.13115	0.0060165	0.15547	38	-0.03279	-0.0015043	0.14745	38	-0.44403	-0.020396	0.17597
GOBP_PYRAMIDAL_NEURON_DEVELOPMENT	0.4812	0.87666	0.12082	0.809387	0.839586	0.23787	9	0.017832	0.00039843	0.37834	9	0.42012	0.0093872	0.35879	9	0.31566	0.0070619	0.44261
GOBP_MESONEPHRIC_DUCT_DEVELOPMENT	0.994	0.996534	0.89981	0.959685	0.774942	0.14149	6	-0.91088	-0.016619	0.36257	6	-0.44039	-0.0080351	0.34392	6	0.42987	0.0078529	0.40037
GOMF_RNA_METHYLTRANSFERASE_ACTIVITY	0.54658	0.889312	0.44437	0.856159	0.609139	0.043127	53	-0.01679	-0.00090926	0.14346	53	0.019034	0.0010308	0.13605	53	0.29385	0.015933	0.17128
GOBP_TUBE_MORPHOGENESIS	0.63495	0.90752	0.1964	0.817626	0.962944	0.89607	816	-0.012801	-0.0026618	0.037105	816	0.030072	0.0062531	0.03519	815	-0.054491	-0.011338	0.043264
GOBP_POSITIVE_REGULATION_OF_RESPONSE_TO_WOUNDING	0.66777	0.91624	0.52433	0.869716	0.90439	0.56463	71	-0.051107	-0.0032018	0.11782	71	-0.0068182	-0.00042716	0.11174	71	-0.022478	-0.00141	0.13813
GOMF_SPECTRIN_BINDING	0.60308	0.903639	0.13352	0.809387	0.828566	0.21947	26	-0.052295	-0.0019851	0.20011	26	0.21064	0.0079958	0.18978	26	0.17255	0.006558	0.22293
GOCC_INNER_DYNEIN_ARM	0.077266	0.735137	0.67908	0.898755	0.886922	0.4503	4	0.76919	0.011459	0.54024	4	-0.23833	-0.0035507	0.5124	4	0.083596	0.001247	0.66932
GOBP_POSITIVE_REGULATION_OF_MUSCLE_HYPERTROPHY	0.64388	0.90828	0.3941	0.851303	0.90439	0.57044	26	-0.077854	-0.0029553	0.21107	26	0.05378	0.0020415	0.20018	26	-0.042867	-0.0016292	0.24149
GOBP_PLATELET_DERIVED_GROWTH_FACTOR_RECEPTOR_ALPHA_SIGNALING_PATHWAY	0.080541	0.741872	0.65706	0.89485	0.867181	0.31527	7	0.6252	0.012321	0.44609	7	-0.17112	-0.0033722	0.42309	6	0.27205	0.0049699	0.56561
GOBP_SKELETAL_MUSCLE_ADAPTATION	0.37927	0.870749	0.10233	0.806475	0.891337	0.50108	22	0.06243	0.0021802	0.20309	22	0.2443	0.0085314	0.1926	22	-0.00059524	-2.0813e-05	0.22069
GOBP_REGULATION_OF_SKELETAL_MUSCLE_ACETYLCHOLINE_GATED_CHANNEL_CLUSTERING	0.17803	0.825263	0.030826	0.760984	0.833896	0.23088	6	0.31371	0.0057238	0.33991	6	0.60242	0.010991	0.32234	6	0.27273	0.0049823	0.37057
GOBP_POSITIVE_REGULATION_OF_WNT_SIGNALING_PATHWAY	0.0087256	0.454307	0.044244	0.760984	0.638326	0.051498	131	0.21775	0.0185	0.091595	131	0.148	0.012574	0.086877	131	0.17052	0.014504	0.10457
GOMF_ATPASE_COUPLED_MONOATOMIC_CATION_TRANSMEMBRANE_TRANSPORTER_ACTIVITY	0.10958	0.777006	0.16769	0.815195	0.84203	0.24118	49	0.17969	0.009358	0.14623	49	0.13361	0.006958	0.13869	49	0.10957	0.0057131	0.15596
GOBP_POSITIVE_REGULATION_OF_T_CELL_MIGRATION	0.01552	0.563219	0.16937	0.815195	0.958309	0.8704	31	0.42636	0.01767	0.19768	31	0.17939	0.0074345	0.18751	31	-0.2495	-0.010353	0.22113
GOBP_MEMBRANE_LIPID_BIOSYNTHETIC_PROCESS	0.34397	0.870749	0.64931	0.894565	0.364838	0.011881	142	0.032762	0.002897	0.081565	142	-0.029664	-0.002623	0.077356	142	0.2166	0.019176	0.095789
GOMF_ORGANOPHOSPHATE_ESTER_TRANSMEMBRANE_TRANSPORTER_ACTIVITY	0.63689	0.908015	0.67818	0.898755	0.979834	0.95645	34	-0.055008	-0.0023873	0.1571	34	-0.068925	-0.0029912	0.14899	34	-0.36206	-0.015733	0.21161
GOBP_REGULATION_OF_T_HELPER_1_TYPE_IMMUNE_RESPONSE	0.45361	0.87666	0.258	0.82644	0.976364	0.94665	31	0.018868	0.00078197	0.1619	31	0.099731	0.0041332	0.15354	31	-0.3317	-0.013764	0.2056
GOBP_RESPONSE_TO_IMMOBILIZATION_STRESS	0.16943	0.821523	0.24417	0.82583	0.887006	0.48649	25	0.18936	0.0070485	0.19798	25	0.13012	0.0048434	0.18776	25	0.0072343	0.00026962	0.21366
GOMF_ARP2_3_COMPLEX_BINDING	0.75818	0.92999	0.39887	0.852544	0.964965	0.90904	13	-0.22569	-0.00606	0.32219	13	0.078314	0.0021028	0.30557	13	-0.49317	-0.013259	0.36943
GOBP_EMBRYONIC_DIGESTIVE_TRACT_MORPHOGENESIS	0.83628	0.951045	0.8696	0.950849	0.881939	0.37921	16	-0.25992	-0.0077421	0.26541	16	-0.28306	-0.0084313	0.25171	16	0.10045	0.0029957	0.32659
GOBP_ESTABLISHMENT_OF_SKIN_BARRIER	0.18165	0.826855	0.35033	0.847108	0.937157	0.79236	33	0.15665	0.0066978	0.17231	33	0.062827	0.0026863	0.16342	33	-0.18078	-0.0077391	0.2219
GOBP_POSITIVE_REGULATION_OF_DENDRITIC_CELL_CYTOKINE_PRODUCTION	0.63498	0.90752	0.70978	0.907066	0.976383	0.94688	11	-0.10825	-0.0026738	0.3137	11	-0.16445	-0.004062	0.29751	11	-0.55782	-0.013796	0.3453
GOBP_POSITIVE_REGULATION_OF_LEUKOCYTE_CHEMOTAXIS	0.24867	0.85597	0.21858	0.82014	0.928468	0.74824	85	0.073676	0.0050484	0.10856	85	0.079998	0.0054816	0.10295	85	-0.082269	-0.0056443	0.12298
GOBP_REGULATION_OF_GENERATION_OF_PRECURSOR_METABOLITES_AND_ENERGY	0.41319	0.87098	0.60311	0.885227	0.782336	0.16525	119	0.022128	0.0017924	0.10088	119	-0.025011	-0.0020259	0.095676	119	0.10897	0.0088371	0.11197
GOBP_REGULATION_OF_GLYCOGEN_BIOSYNTHETIC_PROCESS	0.3557	0.870749	0.38429	0.850194	0.891337	0.50546	25	0.095176	0.0035428	0.25725	25	0.071788	0.0026722	0.24397	25	-0.0039049	-0.00014554	0.28549
GOBP_NEURAL_FOLD_FORMATION	0.72088	0.927607	0.22958	0.823411	0.926137	0.72717	7	-0.23945	-0.0047188	0.40898	7	0.28712	0.0056582	0.38787	7	-0.26867	-0.0053011	0.4446
GOMF_ALPHA_N_ACETYLGALACTOSAMINIDE_ALPHA_2_6_SIALYLTRANSFERASE_ACTIVITY	0.81378	0.945493	0.22904	0.823328	0.944825	0.81779	6	-0.4451	-0.008121	0.49903	6	0.35119	0.0064075	0.47328	6	-0.50059	-0.0091449	0.55191
GOBP_POSITIVE_REGULATION_OF_STORE_OPERATED_CALCIUM_CHANNEL_ACTIVITY	0.87579	0.958868	0.88509	0.954236	0.900107	0.54016	4	-0.73459	-0.010944	0.63641	4	-0.72482	-0.010798	0.60357	4	-0.051536	-0.00076875	0.51113
GOBP_REGULATION_OF_GRANULOCYTE_CHEMOTAXIS	0.24362	0.85597	0.18621	0.815195	0.897851	0.52978	47	0.097188	0.0049572	0.13989	47	0.11834	0.0060362	0.13267	47	-0.01206	-0.00061589	0.16139
GOBP_EMBRYONIC_DIGESTIVE_TRACT_DEVELOPMENT	0.94829	0.978097	0.58683	0.882465	0.833896	0.22902	30	-0.3014	-0.012288	0.18507	30	-0.038512	-0.0015702	0.17553	30	0.17031	0.0069521	0.22949
GOBP_MEIOTIC_SPINDLE_ORGANIZATION	0.0035841	0.297976	0.72056	0.907853	0.953314	0.85405	16	0.84817	0.025264	0.31538	16	-0.17488	-0.0052089	0.29918	16	-0.40163	-0.011978	0.38106
GOBP_REGULATION_OF_REACTIVE_OXYGEN_SPECIES_METABOLIC_PROCESS	0.42612	0.873899	0.15037	0.815195	0.886922	0.45105	128	0.016365	0.0013745	0.087867	128	0.086238	0.0072427	0.083329	128	0.012772	0.001074	0.10382
GOBP_TRIPEPTIDE_TRANSPORT	0.71889	0.927607	0.62913	0.891435	0.968984	0.92526	11	-0.19344	-0.004778	0.33376	11	-0.10432	-0.0025768	0.31653	11	-0.57163	-0.014137	0.39657
GOCC_PHOTORECEPTOR_DISC_MEMBRANE	0.97097	0.985691	0.48434	0.861027	0.775163	0.14295	18	-0.52606	-0.016619	0.27754	18	0.010336	0.00032653	0.26325	18	0.32528	0.010289	0.30479
GOBP_NEGATIVE_REGULATION_OF_MYELOID_LEUKOCYTE_MEDIATED_IMMUNITY	0.799	0.941115	0.33533	0.842724	0.908337	0.61726	10	-0.23421	-0.005516	0.27945	10	0.11271	0.0026545	0.26504	10	-0.09795	-0.0023098	0.32836
GOBP_C_X_C_CHEMOKINE_RECEPTOR_CXCR4_SIGNALING_PATHWAY	0.37979	0.870749	0.79169	0.926998	0.927942	0.73422	5	0.12661	0.0021088	0.41371	5	-0.31871	-0.0053085	0.39235	5	-0.33772	-0.0056321	0.53978
GOMF_PEROXISOME_PROLIFERATOR_ACTIVATED_RECEPTOR_BINDING	0.54999	0.890905	0.14837	0.815195	0.847658	0.25493	9	-0.041213	-0.00092085	0.32804	9	0.32464	0.0072536	0.3111	9	0.27171	0.0060786	0.41225
GOBP_PROTEIN_HOMOTETRAMERIZATION	0.82875	0.948558	0.49617	0.864073	0.853153	0.27874	58	-0.14244	-0.0080687	0.15006	58	0.0013674	7.7455e-05	0.14232	58	0.096255	0.0054591	0.16409
GOBP_PROTEIN_DEUBIQUITINATION_INVOLVED_IN_UBIQUITIN_DEPENDENT_PROTEIN_CATABOLIC_PROCESS	0.73004	0.927607	0.15278	0.815195	0.881939	0.37148	5	-0.3045	-0.0050717	0.49678	5	0.48273	0.0080403	0.47113	5	0.19446	0.0032429	0.59295
GOBP_POSITIVE_REGULATION_OF_CELL_MATRIX_ADHESION	0.74137	0.927607	0.021986	0.734458	0.88472	0.42229	55	-0.087846	-0.0048461	0.13565	55	0.25914	0.014296	0.12864	55	0.031383	0.0017334	0.16007
GOBP_PHOSPHATIDYLCHOLINE_BIOSYNTHETIC_PROCESS	0.61627	0.906044	0.31824	0.836606	0.904563	0.59384	26	-0.057468	-0.0021814	0.19435	26	0.087116	0.0033069	0.18432	26	-0.056113	-0.0021327	0.23634
GOBP_REGULATION_OF_INTEGRIN_ACTIVATION	0.78653	0.938001	0.42072	0.85615	0.908613	0.62061	17	-0.18276	-0.005611	0.23004	17	0.043646	0.00134	0.21818	17	-0.082914	-0.0025488	0.26999
GOCC_COP9_SIGNALOSOME	0.47104	0.87666	0.23928	0.824126	0.833895	0.22524	28	0.013883	0.00054685	0.19106	28	0.1284	0.0050578	0.18119	28	0.1692	0.0066731	0.22422
GOBP_CELL_MOTILITY	0.61262	0.905385	0.1358	0.810428	0.881939	0.39161	1577	-0.0077936	-0.0022025	0.027236	1577	0.028397	0.008025	0.025829	1574	0.0086747	0.0024522	0.03153
GOBP_NEGATIVE_REGULATION_OF_PEPTIDYL_CYSTEINE_S_NITROSYLATION	0.69258	0.922404	0.76433	0.917699	0.979383	0.95429	5	-0.30808	-0.0051313	0.61226	5	-0.41826	-0.0069666	0.58066	5	-1.1818	-0.019709	0.70011
GOBP_POSITIVE_REGULATION_OF_CELL_CYCLE_PHASE_TRANSITION	0.63303	0.907015	0.8577	0.945866	0.900107	0.54046	103	-0.035887	-0.0027056	0.10558	103	-0.10715	-0.0080781	0.10013	103	-0.012766	-0.00096365	0.12566
GOBP_MAINTENANCE_OF_PROTEIN_LOCATION_IN_MITOCHONDRION	0.94947	0.978265	0.094387	0.802236	0.903983	0.55758	5	-1.0438	-0.017386	0.63653	5	0.79343	0.013215	0.6037	5	-0.10402	-0.0017347	0.71822
GOMF_NUCLEOTIDE_TRANSMEMBRANE_TRANSPORTER_ACTIVITY	0.70789	0.926145	0.69695	0.902725	0.965155	0.91162	29	-0.092138	-0.0036935	0.16836	29	-0.082341	-0.0033007	0.15968	29	-0.30548	-0.012261	0.22614
GOBP_REGULATION_OF_CAMP_MEDIATED_SIGNALING	0.032444	0.635198	0.67134	0.898149	0.847779	0.25549	21	0.40785	0.013916	0.22092	21	-0.092956	-0.0031716	0.20954	21	0.19703	0.006731	0.29974
GOBP_LYMPHOCYTE_MIGRATION	0.3257	0.870265	0.15236	0.815195	0.944404	0.81631	95	0.047236	0.0034209	0.10455	95	0.10177	0.0073699	0.099149	95	-0.10614	-0.0076963	0.11775
GOBP_NEGATIVE_REGULATION_OF_LEUKOCYTE_ADHESION_TO_VASCULAR_ENDOTHELIAL_CELL	0.82352	0.948313	0.64219	0.894204	0.904526	0.58363	5	-0.41911	-0.0069808	0.45119	5	-0.1559	-0.0025966	0.42792	5	-0.11982	-0.0019981	0.56731
GOBP_REGULATION_OF_PROTEIN_TYROSINE_KINASE_ACTIVITY	0.32425	0.869947	0.10983	0.807248	0.731384	0.11038	41	0.071909	0.0034263	0.15775	41	0.18363	0.0087497	0.1496	41	0.2225	0.010615	0.1817
GOBP_BRANCHED_CHAIN_AMINO_ACID_BIOSYNTHETIC_PROCESS	0.423	0.87352	0.57319	0.882083	0.904563	0.59255	5	0.1025	0.0017072	0.52769	5	-0.092331	-0.0015379	0.50046	5	-0.14565	-0.002429	0.62213
GOBP_MONOCYTE_AGGREGATION	0.77808	0.935636	0.39487	0.85198	0.972233	0.93493	5	-0.37513	-0.0062482	0.4899	5	0.12389	0.0020635	0.46462	5	-0.86336	-0.014398	0.57038
GOBP_PHOSPHATIDYLGLYCEROL_BIOSYNTHETIC_PROCESS	0.0010002	0.150412	0.1152	0.807248	0.907609	0.6152	9	0.94747	0.02117	0.30655	9	0.3488	0.0077935	0.29081	9	-0.10247	-0.0022925	0.34983
GOCC_GOLGI_ASSOCIATED_VESICLE_MEMBRANE	0.28609	0.861229	0.62856	0.891368	0.806325	0.18978	51	0.081579	0.0043341	0.14443	51	-0.044934	-0.0023872	0.13698	51	0.13442	0.0071501	0.15296
GOMF_P_TYPE_TRANSMEMBRANE_TRANSPORTER_ACTIVITY	0.23738	0.85597	0.058756	0.760984	0.886922	0.46695	22	0.15702	0.0054834	0.21968	22	0.32612	0.011388	0.20833	22	0.020443	0.00071481	0.24649
GOBP_PROTEIN_LOCALIZATION_TO_NUCLEOPLASM	0.52763	0.885013	0.42141	0.85615	0.881939	0.38909	12	-0.015068	-0.00038873	0.21741	12	0.040886	0.0010548	0.20619	12	0.078151	0.0020187	0.27744
GOMF_DYNEIN_LIGHT_CHAIN_BINDING	0.58161	0.898294	0.69956	0.90393	0.881939	0.40635	5	-0.085913	-0.001431	0.417	5	-0.20689	-0.003446	0.39547	5	0.11202	0.0018681	0.47275
GOBP_GRANULOCYTE_MIGRATION	0.85498	0.955823	0.76009	0.915795	0.926137	0.7173	133	-0.096614	-0.00827	0.09131	133	-0.061194	-0.0052381	0.0866	133	-0.059033	-0.0050594	0.10269
GOBP_NEGATIVE_REGULATION_OF_KINASE_ACTIVITY	0.39856	0.870749	0.20714	0.82014	0.675178	0.066945	157	0.021809	0.0020269	0.08483	157	0.065681	0.0061043	0.080451	157	0.1384	0.012879	0.09233
GOBP_LIPID_BIOSYNTHETIC_PROCESS	0.25247	0.85597	0.25205	0.82583	0.7185	0.097683	665	0.026204	0.0049403	0.0393	665	0.0249	0.0046945	0.037272	664	0.058891	0.011108	0.045478
GOBP_CXCL12_ACTIVATED_CXCR4_SIGNALING_PATHWAY	0.26031	0.860749	0.67244	0.898601	0.914304	0.66171	4	0.28446	0.0042378	0.4428	4	-0.18758	-0.0027946	0.41995	4	-0.24599	-0.0036694	0.58971
GOMF_PEPTIDOGLYCAN_MURALYTIC_ACTIVITY	0.69202	0.922404	0.79109	0.926998	0.914172	0.65856	12	-0.1323	-0.0034132	0.26377	12	-0.20269	-0.005229	0.25016	12	-0.12446	-0.0032148	0.30464
GOBP_POSITIVE_REGULATION_OF_PROTEIN_DEACETYLATION	0.82946	0.948558	0.81028	0.931153	0.977096	0.94841	6	-0.49149	-0.0089673	0.51623	6	-0.43033	-0.0078514	0.48959	6	-0.94666	-0.017294	0.58085
GOCC_ENDOSOME_MEMBRANE	0.8872	0.962376	0.41059	0.85615	0.842133	0.24336	503	-0.055523	-0.0091464	0.045817	503	0.0098222	0.0016181	0.043455	501	0.036415	0.0059945	0.052355
GOCC_H4_H2A_HISTONE_ACETYLTRANSFERASE_COMPLEX	0.2045	0.845316	0.68287	0.899749	0.918541	0.68425	27	0.16353	0.0063255	0.19805	27	-0.089364	-0.0034567	0.18783	26	-0.11677	-0.0044379	0.24345
GOCC_SARCOPLASMIC_RETICULUM_MEMBRANE	0.91511	0.967443	0.42239	0.85615	0.867181	0.31884	42	-0.22443	-0.010823	0.16347	42	0.030356	0.0014639	0.15504	42	0.082688	0.0039925	0.17558
GOBP_POST_CHAPERONIN_TUBULIN_FOLDING_PATHWAY	0.90481	0.965316	0.90535	0.961835	0.926586	0.72981	6	-0.55979	-0.010214	0.42748	6	-0.5322	-0.0097101	0.40542	6	-0.30139	-0.0055058	0.49227
GOMF_NEUROTROPHIN_RECEPTOR_ACTIVITY	0.80023	0.941187	0.33092	0.842724	0.881287	0.35871	5	-0.40939	-0.0068188	0.48595	5	0.20159	0.0033576	0.46088	5	0.20569	0.0034303	0.56836
GOBP_NEGATIVE_REGULATION_OF_RYANODINE_SENSITIVE_CALCIUM_RELEASE_CHANNEL_ACTIVITY	0.16259	0.816325	0.61821	0.888131	0.833895	0.22521	9	0.38217	0.0085391	0.38842	9	-0.11081	-0.0024759	0.36838	9	0.33387	0.0074692	0.44236
GOBP_MYELOID_CELL_ACTIVATION_INVOLVED_IN_IMMUNE_RESPONSE	0.50502	0.879387	0.53585	0.872494	0.886902	0.44178	91	-0.0013608	-9.6463e-05	0.10816	91	-0.0092294	-0.00065424	0.10258	91	0.017294	0.0012275	0.11808
GOBP_RESPONSE_TO_HYDROSTATIC_PRESSURE	0.68968	0.921422	0.86739	0.950166	0.956457	0.86199	7	-0.198	-0.0039019	0.40005	7	-0.4227	-0.00833	0.37939	7	-0.47698	-0.0094114	0.43785
GOMF_CARGO_RECEPTOR_ACTIVITY	0.99179	0.995392	0.70407	0.904438	0.904563	0.59876	71	-0.29827	-0.018686	0.12428	71	-0.063207	-0.0039599	0.11789	70	-0.035883	-0.002235	0.14345
GOMF_PHOSPHATIDYLINOSITOL_PHOSPHATE_5_PHOSPHATASE_ACTIVITY	0.15321	0.80864	0.64849	0.894565	0.891464	0.50754	11	0.22366	0.0055245	0.21867	11	-0.079072	-0.0019531	0.2074	11	-0.005062	-0.00012519	0.26764
GOCC_CAMP_DEPENDENT_PROTEIN_KINASE_COMPLEX	0.58677	0.898384	0.65198	0.89485	0.900729	0.54879	7	-0.086818	-0.0017109	0.39597	7	-0.14671	-0.0028912	0.37553	7	-0.055967	-0.0011043	0.45649
GOBP_REGULATION_OF_BLOOD_VOLUME_BY_RENIN_ANGIOTENSIN	0.67229	0.918261	0.73835	0.91078	0.90439	0.5767	5	-0.18557	-0.0030909	0.41585	5	-0.25173	-0.0041928	0.39439	5	-0.092805	-0.0015477	0.4797
GOMF_SCAVENGER_RECEPTOR_ACTIVITY	0.98675	0.992183	0.96491	0.983698	0.926137	0.72828	25	-0.41666	-0.015509	0.18777	25	-0.32249	-0.012004	0.17809	25	-0.15508	-0.0057799	0.25522
GOMF_PHOSPHATIDYLINOSITOL_3_KINASE_INHIBITOR_ACTIVITY	0.47131	0.87666	0.26861	0.829058	0.891788	0.50969	4	0.039659	0.00059084	0.55108	4	0.32248	0.0048043	0.52263	4	-0.015145	-0.00022591	0.62351
GOBP_L_AMINO_ACID_BIOSYNTHETIC_PROCESS	0.44226	0.87666	0.21376	0.82014	0.910386	0.62922	56	0.020741	0.0011545	0.14279	56	0.10745	0.0059812	0.13542	56	-0.052508	-0.0029264	0.15921
GOBP_ANTIMICROBIAL_HUMORAL_RESPONSE	0.8776	0.959227	0.25341	0.82644	0.914846	0.67098	123	-0.11737	-0.0096645	0.10091	123	0.063533	0.0052313	0.095707	123	-0.052603	-0.0043367	0.11884
GOBP_NEGATIVE_REGULATION_OF_CAMP_DEPENDENT_PROTEIN_KINASE_ACTIVITY	0.65293	0.912264	0.93727	0.973344	0.817759	0.20327	8	-0.13946	-0.002938	0.35463	8	-0.51535	-0.010857	0.3363	8	0.28534	0.0060187	0.34378
GOMF_PEPTIDASE_REGULATOR_ACTIVITY	0.80538	0.942739	0.96478	0.983698	0.985223	0.97106	213	-0.062425	-0.006747	0.072502	213	-0.12439	-0.013444	0.068754	213	-0.16181	-0.017511	0.085311
GOBP_NON_PROTEINOGENIC_AMINO_ACID_CATABOLIC_PROCESS	0.46139	0.87666	0.080855	0.785694	0.909562	0.62756	15	0.024909	0.0007184	0.25698	15	0.34104	0.009836	0.2437	15	-0.087942	-0.0025395	0.27026
GOCC_SECRETORY_GRANULE	0.76041	0.930583	0.9285	0.970112	0.914846	0.66958	837	-0.025624	-0.0053931	0.036211	837	-0.050302	-0.010587	0.03434	835	-0.01801	-0.0037907	0.041049
GOBP_THYMIC_T_CELL_SELECTION	0.53853	0.886193	0.072886	0.770787	0.833019	0.22298	24	-0.019326	-0.00070487	0.19978	24	0.2756	0.010052	0.18945	24	0.17806	0.0065023	0.23361
GOBP_MATERNAL_PROCESS_INVOLVED_IN_PARTURITION	0.75584	0.92999	0.53795	0.872494	0.926137	0.71839	5	-0.29333	-0.0048857	0.42328	5	-0.038248	-0.00063706	0.40145	5	-0.29854	-0.0049788	0.51645
GOBP_CYTOSKELETON_ORGANIZATION	0.6783	0.918261	0.70527	0.905145	0.88472	0.42042	1356	-0.013516	-0.0035657	0.029196	1356	-0.014942	-0.0039417	0.027689	1353	0.00684	0.0018047	0.034058
GOBP_OOCYTE_MATURATION	0.38549	0.870749	0.096933	0.804115	0.867181	0.32021	30	0.057001	0.002324	0.19582	30	0.24128	0.0098373	0.18571	30	0.11256	0.004595	0.24097
GOBP_REACTIVE_OXYGEN_SPECIES_METABOLIC_PROCESS	0.8466	0.954596	0.19921	0.819187	0.914846	0.66397	205	-0.073678	-0.0078141	0.072091	205	0.057738	0.0061235	0.068372	205	-0.034806	-0.003696	0.082221
GOMF_SUPEROXIDE_GENERATING_NADPH_OXIDASE_ACTIVATOR_ACTIVITY	0.70303	0.925658	0.54695	0.87504	0.891337	0.505	8	-0.15745	-0.003317	0.29534	8	-0.033042	-0.00069609	0.2801	8	-0.0051319	-0.00010825	0.40956
GOBP_REGULATION_OF_G2_MI_TRANSITION_OF_MEIOTIC_CELL_CYCLE	0.64091	0.908015	0.24095	0.824617	0.819375	0.20867	5	-0.16951	-0.0028234	0.46967	5	0.31325	0.0052175	0.44543	4	0.37237	0.0055546	0.45912
GOBP_MISMATCH_REPAIR	0.79974	0.941187	0.72533	0.909792	0.936455	0.78482	30	-0.14907	-0.0060776	0.17731	30	-0.10069	-0.0041052	0.16816	30	-0.15201	-0.0062054	0.19276
GOBP_POSITIVE_REGULATION_OF_T_CELL_MEDIATED_CYTOTOXICITY	0.94035	0.974776	0.46057	0.857098	0.946889	0.83417	26	-0.34153	-0.012964	0.21924	26	0.020586	0.00078144	0.20794	26	-0.2495	-0.0094826	0.257
GOBP_CONSTITUTIVE_SECRETORY_PATHWAY	0.91826	0.968386	0.80142	0.928358	0.937157	0.7908	7	-0.58461	-0.011521	0.41952	7	-0.3369	-0.0066391	0.39788	7	-0.32099	-0.0063336	0.39667
GOBP_CYTOKINE_MEDIATED_SIGNALING_PATHWAY	0.075332	0.731067	0.021887	0.734458	0.937157	0.79273	468	0.069991	0.011133	0.048697	468	0.09312	0.014812	0.046181	468	-0.046696	-0.0074364	0.05723
GOBP_REGULATION_OF_GLYCOGEN_METABOLIC_PROCESS	0.38319	0.870749	0.42208	0.85615	0.926137	0.72285	31	0.067864	0.0028125	0.22841	31	0.042587	0.0017649	0.21663	31	-0.15131	-0.0062787	0.25588
GOMF_TRAIL_BINDING	0.587	0.89844	0.98002	0.989503	0.902447	0.5543	5	-0.12712	-0.0021174	0.57825	5	-1.1264	-0.018762	0.54833	5	-0.089826	-0.001498	0.65792
GOBP_REGULATION_OF_NEUTROPHIL_DEGRANULATION	0.48117	0.87666	0.24316	0.82583	0.937537	0.79488	8	0.014965	0.00031525	0.317	8	0.2093	0.0044093	0.30063	8	-0.31131	-0.0065665	0.37804
GOBP_REGULATION_OF_CALCIUM_MEDIATED_SIGNALING	0.72593	0.927607	0.16194	0.815195	0.570586	0.036938	89	-0.06158	-0.0043172	0.10254	89	0.095934	0.0067257	0.097243	89	0.21185	0.014871	0.11852
GOMF_MINUS_END_DIRECTED_MICROTUBULE_MOTOR_ACTIVITY	0.62094	0.906044	0.89704	0.958468	0.958763	0.87335	17	-0.080897	-0.0024837	0.26268	17	-0.31511	-0.0096744	0.24911	17	-0.35474	-0.010905	0.31052
GOBP_RUFFLE_ORGANIZATION	0.96393	0.983619	0.80441	0.929106	0.946207	0.82312	54	-0.23505	-0.012849	0.13071	54	-0.10631	-0.0058111	0.12397	53	-0.14824	-0.0080378	0.15985
GOCC_COHESIN_COMPLEX	0.57722	0.897874	0.68319	0.899749	0.965155	0.91136	8	-0.060831	-0.0012815	0.31227	8	-0.14116	-0.0029738	0.29616	8	-0.51969	-0.010962	0.38518
GOBP_PROTEIN_CATABOLIC_PROCESS_IN_THE_VACUOLE	0.87616	0.958874	0.81928	0.934922	0.712239	0.088906	21	-0.26664	-0.0090975	0.23064	21	-0.19964	-0.0068115	0.21875	21	0.41155	0.014059	0.3054
GOBP_REGULATION_OF_VASCULAR_ASSOCIATED_SMOOTH_MUSCLE_CELL_DIFFERENTIATION	0.46839	0.87666	0.6964	0.902469	0.925407	0.71189	14	0.022791	0.00063505	0.28738	14	-0.14011	-0.0039041	0.27254	14	-0.16225	-0.0045266	0.29028
GOBP_NEGATIVE_REGULATION_OF_CELLULAR_RESPONSE_TO_OXIDATIVE_STRESS	0.82298	0.948313	0.74937	0.913574	0.976216	0.94495	3	-0.74645	-0.009631	0.80541	3	-0.51372	-0.0066282	0.76386	3	-1.4847	-0.01918	0.92917
GOMF_UDP_GLUCOSYLTRANSFERASE_ACTIVITY	0.61236	0.905385	0.63638	0.892433	0.816951	0.20239	8	-0.11306	-0.0023818	0.39605	8	-0.13101	-0.00276	0.37561	8	0.38488	0.0081182	0.46197
GOBP_MESENCHYMAL_CELL_DIFFERENTIATION	0.43003	0.875305	0.15489	0.815195	0.921768	0.69074	240	0.012604	0.001445	0.071491	240	0.068865	0.0078948	0.067799	240	-0.040716	-0.0046735	0.081767
GOMF_CDP_ALCOHOL_PHOSPHATIDYLTRANSFERASE_ACTIVITY	0.48933	0.87666	0.74805	0.913162	0.88472	0.42293	7	0.0097726	0.00019258	0.36541	7	-0.23163	-0.0045646	0.34655	7	0.094564	0.0018659	0.48643
GOBP_MONOCYTE_ACTIVATION	0.51977	0.884965	0.78396	0.924976	0.886922	0.46852	12	-0.013758	-0.00035493	0.27746	12	-0.20673	-0.0053333	0.26313	12	0.028506	0.00073634	0.36082
GOBP_EMBRYONIC_DIGIT_MORPHOGENESIS	0.56933	0.896411	0.13604	0.810428	0.881939	0.38364	55	-0.026096	-0.0014396	0.14941	55	0.15562	0.008585	0.14169	55	0.049806	0.002751	0.16829
GOBP_REGULATION_OF_PEPTIDYL_CYSTEINE_S_NITROSYLATION	0.5566	0.8938	0.64515	0.894502	0.951011	0.84834	8	-0.060766	-0.0012801	0.42685	8	-0.15071	-0.0031749	0.40482	8	-0.50821	-0.01072	0.4937
GOBP_MELANOCYTE_PROLIFERATION	0.70101	0.92544	0.37002	0.848877	0.935588	0.77903	5	-0.20802	-0.0034648	0.39449	5	0.12414	0.0020677	0.37413	5	-0.43437	-0.007244	0.56491
GOBP_REGULATION_OF_CARDIAC_CONDUCTION	0.23427	0.85597	0.043882	0.760984	0.84952	0.26599	23	0.16254	0.0058037	0.22423	23	0.36307	0.012964	0.21264	23	0.15559	0.0055624	0.24895
GOBP_OMEGA_HYDROXYLASE_P450_PATHWAY	0.89295	0.962558	0.50929	0.868426	0.927942	0.74072	11	-0.37852	-0.0093497	0.30466	11	-0.0067295	-0.00016622	0.28895	11	-0.22568	-0.0055815	0.34958
GOBP_NEURON_PROJECTION_EXTENSION_INVOLVED_IN_NEURON_PROJECTION_GUIDANCE	0.0042552	0.324729	0.043866	0.760984	0.831532	0.2213	19	0.67135	0.021789	0.25512	19	0.41322	0.013412	0.24199	19	0.21264	0.0069101	0.27694
GOBP_REGULATION_OF_MITOPHAGY	0.85372	0.955823	0.66008	0.895698	0.586993	0.038779	33	-0.20127	-0.0086058	0.19122	33	-0.074843	-0.0032	0.18136	33	0.37063	0.015867	0.20997
GOBP_REGULATION_OF_SMAD_PROTEIN_SIGNAL_TRANSDUCTION	0.46171	0.87666	0.25236	0.82583	0.850481	0.2696	58	0.013303	0.00075354	0.1384	58	0.087562	0.0049599	0.13126	58	0.10536	0.0059758	0.1716
GOCC_NMDA_SELECTIVE_GLUTAMATE_RECEPTOR_COMPLEX	0.1588	0.810728	0.53379	0.872494	0.610844	0.04498	9	0.35745	0.0079868	0.35765	9	-0.028763	-0.00064268	0.3392	9	0.69861	0.015629	0.41198
GOBP_POSITIVE_REGULATION_OF_VASCULAR_ASSOCIATED_SMOOTH_MUSCLE_CELL_DIFFERENTIATION	0.19651	0.841504	0.31767	0.836606	0.934193	0.77547	6	0.32563	0.0059412	0.38122	6	0.17146	0.0031283	0.36155	6	-0.35919	-0.0065617	0.47449
GOBP_SERINE_FAMILY_AMINO_ACID_BIOSYNTHETIC_PROCESS	0.21161	0.848931	0.39597	0.852174	0.887006	0.47921	16	0.20531	0.0061153	0.25635	16	0.064137	0.0019104	0.24313	16	0.015777	0.00047052	0.30264
GOBP_MACROPHAGE_ACTIVATION_INVOLVED_IN_IMMUNE_RESPONSE	0.70963	0.926685	0.54645	0.87504	0.991122	0.98395	18	-0.14153	-0.0044712	0.25625	18	-0.028362	-0.00089598	0.24303	18	-0.64412	-0.020374	0.30053
GOBP_NEGATIVE_REGULATION_OF_MYELOID_CELL_DIFFERENTIATION	0.44984	0.87666	0.32397	0.839641	0.887467	0.48756	75	0.015182	0.00097746	0.12042	75	0.052148	0.0033574	0.1142	75	0.0044676	0.00028799	0.1432
GOBP_GPI_ANCHOR_METABOLIC_PROCESS	0.24816	0.85597	0.92638	0.970078	0.886922	0.46664	30	0.10877	0.0044347	0.15989	30	-0.21977	-0.0089601	0.15163	30	0.01554	0.00063437	0.18565
GOBP_CGAS_STING_SIGNALING_PATHWAY	0.33479	0.870749	0.2953	0.833812	0.959299	0.87487	15	0.13016	0.003754	0.30501	15	0.15562	0.0044882	0.28927	15	-0.40151	-0.011595	0.34921
GOBP_MITOTIC_CHROMOSOME_CONDENSATION	0.41507	0.871326	0.66629	0.897313	0.88472	0.42254	17	0.057968	0.0017797	0.2702	17	-0.11011	-0.0033807	0.25626	17	0.063185	0.0019423	0.32336
GOBP_REGULATION_OF_PHOSPHATE_TRANSPORT	0.69248	0.922404	0.42141	0.85615	0.980148	0.95724	7	-0.24663	-0.0048602	0.4904	7	0.092225	0.0018174	0.4651	7	-0.7447	-0.014694	0.43306
GOBP_AXON_EXTENSION	0.084061	0.742763	0.00051698	0.257198	0.926137	0.72472	95	0.15084	0.010924	0.10944	95	0.34051	0.02466	0.10376	95	-0.075632	-0.0054841	0.1267
GOBP_GAMMA_AMINOBUTYRIC_ACID_BIOSYNTHETIC_PROCESS	0.38969	0.870749	0.17054	0.815195	0.911579	0.64014	6	0.10953	0.0019985	0.39103	6	0.35307	0.0064418	0.37084	6	-0.17228	-0.0031472	0.4801
GOBP_METANEPHRIC_NEPHRON_TUBULE_MORPHOGENESIS	0.93514	0.972911	0.97418	0.987045	0.86762	0.32531	8	-0.5146	-0.010841	0.33961	8	-0.62681	-0.013205	0.32207	8	0.18821	0.0039699	0.41556
GOBP_VACUOLE_ORGANIZATION	0.26252	0.860749	0.4623	0.857101	0.927942	0.73861	210	0.045414	0.0048741	0.07145	210	0.0064138	0.00068838	0.067764	210	-0.04943	-0.0053117	0.077345
GOBP_NEGATIVE_REGULATION_OF_T_CELL_DIFFERENTIATION	0.2761	0.861229	0.53178	0.872494	0.887006	0.47475	45	0.085512	0.0042681	0.14384	45	-0.01088	-0.00054307	0.13642	45	0.010661	0.00053278	0.16835
GOBP_OPTIC_CUP_MORPHOGENESIS_INVOLVED_IN_CAMERA_TYPE_EYE_DEVELOPMENT	0.45482	0.87666	0.34974	0.846913	0.867181	0.3197	7	0.04576	0.00090178	0.40323	7	0.14763	0.0029093	0.38242	7	0.22426	0.0044249	0.47862
GOCC_OUTER_DYNEIN_ARM	0.70907	0.92648	0.63459	0.892308	0.977956	0.9507	10	-0.17936	-0.0042242	0.3257	10	-0.10627	-0.0025028	0.3089	10	-0.64281	-0.015158	0.38915
GOBP_REGULATION_OF_BRANCHING_INVOLVED_IN_SALIVARY_GLAND_MORPHOGENESIS	0.3626	0.870749	0.38672	0.850519	0.886922	0.46514	8	0.12683	0.0026718	0.36078	8	0.098502	0.0020751	0.34216	7	0.038366	0.00075701	0.43855
GOBP_FATTY_ACID_DERIVATIVE_BIOSYNTHETIC_PROCESS	0.62549	0.906044	0.036378	0.760984	0.900107	0.54044	42	-0.05025	-0.0024233	0.15706	42	0.26726	0.012889	0.14894	42	-0.018439	-0.00089029	0.18158
GOBP_REGULATION_OF_UBIQUITIN_PROTEIN_TRANSFERASE_ACTIVITY	0.57277	0.897177	0.40346	0.854264	0.892343	0.51235	35	-0.034915	-0.0015373	0.19034	35	0.044118	0.0019426	0.18051	35	-0.0065931	-0.00029066	0.21287
GOCC_PERIKARYON	0.10001	0.767827	0.032787	0.760984	0.0787524	0.00083943	136	0.11249	0.0097358	0.087772	136	0.15328	0.013266	0.083237	136	0.33271	0.028832	0.10587
GOBP_NUCLEOSIDE_PHOSPHATE_CATABOLIC_PROCESS	0.53642	0.886017	0.45527	0.856159	0.775163	0.14538	167	-0.0070351	-0.00067415	0.076954	167	0.008201	0.00078587	0.072982	167	0.09573	0.0091848	0.09061
GOBP_NEGATIVE_REGULATION_OF_FIBROBLAST_GROWTH_FACTOR_RECEPTOR_SIGNALING_PATHWAY	0.0050643	0.354709	0.12734	0.809387	0.894009	0.5162	16	0.70263	0.020929	0.27321	16	0.29522	0.0087934	0.25916	16	-0.012926	-0.00038548	0.31827
GOBP_NEGATIVE_REGULATION_OF_DEVELOPMENTAL_PROCESS	0.20432	0.845316	0.18095	0.815195	0.900107	0.54224	804	0.030078	0.0062103	0.0364	804	0.031475	0.0064988	0.034521	801	-0.0045508	-0.00093906	0.042898
GOMF_PHOSPHATIDYLINOSITOL_MONOPHOSPHATE_PHOSPHATASE_ACTIVITY	0.036878	0.651873	0.12485	0.809387	0.832811	0.22274	11	0.48285	0.011927	0.27001	11	0.2948	0.0072818	0.25609	11	0.23847	0.0058979	0.31255
GOBP_POSITIVE_REGULATION_OF_CYTOKINE_PRODUCTION	0.11197	0.777398	0.5226	0.869716	0.960617	0.88166	441	0.059121	0.0091353	0.048612	441	-0.0026132	-0.0004038	0.046106	440	-0.066213	-0.010232	0.055954
GOBP_MORPHOGENESIS_OF_A_BRANCHING_STRUCTURE	0.070435	0.723161	0.34053	0.843694	0.918541	0.6843	190	0.11226	0.011466	0.076227	190	0.029716	0.0030354	0.072299	189	-0.042831	-0.004369	0.089276
GOBP_ACTIN_MYOSIN_FILAMENT_SLIDING	0.4972	0.87666	0.57846	0.882465	0.885915	0.42711	15	0.0017523	5.0539e-05	0.24982	15	-0.046903	-0.0013527	0.23692	15	0.058374	0.0016857	0.31772
GOBP_REGULATION_OF_CELLULAR_COMPONENT_SIZE	0.57937	0.898081	0.65263	0.89485	0.80587	0.18606	316	-0.011561	-0.0015175	0.057722	316	-0.021484	-0.0028201	0.054743	316	0.060629	0.0079683	0.06793
GOBP_CILIUM_OR_FLAGELLUM_DEPENDENT_CELL_MOTILITY	0.60829	0.903987	0.37817	0.848877	0.93181	0.76476	149	-0.022319	-0.0020212	0.081202	149	0.023897	0.0021641	0.077012	149	-0.068379	-0.0062001	0.094745
GOMF_MUTSALPHA_COMPLEX_BINDING	0.82162	0.947952	0.84665	0.942297	0.950987	0.84759	7	-0.37962	-0.007481	0.41191	7	-0.39932	-0.0078693	0.39065	7	-0.5231	-0.010322	0.50976
GOBP_RESPONSE_TO_UV	0.42723	0.873899	0.054184	0.760984	0.833896	0.22647	142	0.014701	0.0012999	0.080146	142	0.12204	0.010791	0.076003	142	0.069179	0.0061247	0.092173
GOBP_NEGATIVE_REGULATION_OF_CELLULAR_EXTRAVASATION	0.3572	0.870749	0.48042	0.860409	0.953602	0.85546	8	0.12322	0.0025957	0.33669	8	0.015676	0.00033024	0.31932	8	-0.42305	-0.0089233	0.39903
GOBP_POSITIVE_REGULATION_OF_SYNAPTIC_TRANSMISSION_GABAERGIC	0.63221	0.906794	0.99642	0.998588	0.923935	0.69914	15	-0.088207	-0.002544	0.26118	15	-0.66601	-0.019208	0.24764	15	-0.1664	-0.0048051	0.31881
GOBP_HYDROGEN_SULFIDE_METABOLIC_PROCESS	0.32077	0.867317	0.27726	0.829156	0.911579	0.64141	5	0.16903	0.0028154	0.36307	5	0.2035	0.0033895	0.34433	5	-0.19955	-0.0033278	0.55087
GOBP_NEUTROPHIL_DEGRANULATION	0.45588	0.87666	0.13036	0.809387	0.904563	0.5902	13	0.029963	0.00080453	0.27035	13	0.28837	0.007743	0.25639	13	-0.062658	-0.0016845	0.27474
GOBP_POSITIVE_REGULATION_OF_MAPKKK_CASCADE_BY_FIBROBLAST_GROWTH_FACTOR_RECEPTOR_SIGNALING_PATHWAY	0.447	0.87666	0.61953	0.888131	0.910847	0.63494	5	0.059945	0.00099844	0.4499	5	-0.12981	-0.0021622	0.42668	5	-0.18305	-0.0030527	0.53063
GOBP_NEGATIVE_REGULATION_OF_INTERLEUKIN_8_PRODUCTION	0.076332	0.73431	0.4449	0.856159	0.90439	0.56368	16	0.3589	0.01069	0.25093	16	0.032979	0.00098231	0.238	16	-0.042164	-0.0012575	0.26301
GOBP_NON_CANONICAL_NF_KAPPAB_SIGNAL_TRANSDUCTION	0.17522	0.825263	0.5476	0.875236	0.979556	0.95578	111	0.089651	0.0070149	0.096009	111	-0.01089	-0.00085211	0.091057	111	-0.19085	-0.014952	0.11201
GOBP_NEGATIVE_REGULATION_OF_MESENCHYMAL_CELL_APOPTOTIC_PROCESS	0.94805	0.978083	0.61954	0.888131	0.881939	0.3886	9	-0.59753	-0.013351	0.3674	9	-0.10603	-0.0023692	0.34847	9	0.12659	0.0028321	0.44737
GOBP_REGULATION_OF_PLATELET_DERIVED_GROWTH_FACTOR_RECEPTOR_ALPHA_SIGNALING_PATHWAY	0.070281	0.723161	0.40749	0.855591	0.85396	0.28249	5	0.78392	0.013057	0.53191	5	0.11806	0.0019664	0.5045	5	0.35947	0.0059949	0.62464
GOCC_ATG12_ATG5_ATG16_COMPLEX	0.02575	0.614201	0.18311	0.815195	0.881939	0.36317	6	0.74693	0.013628	0.38354	6	0.32872	0.0059977	0.36379	6	0.13683	0.0024996	0.39093
GOCC_CELL_SURFACE	0.97902	0.988335	0.56547	0.879805	0.946207	0.82171	805	-0.077816	-0.016076	0.038255	805	-0.0059818	-0.0012358	0.036286	803	-0.041274	-0.0085271	0.044769
GOBP_POSITIVE_REGULATION_OF_CYTOKINE_PRODUCTION_INVOLVED_IN_IMMUNE_RESPONSE	0.17853	0.825263	0.25253	0.82583	0.964711	0.90536	74	0.11433	0.007312	0.12414	74	0.078475	0.0050188	0.11773	73	-0.18288	-0.011631	0.1393
GOBP_REGULATION_OF_CHEMOTAXIS	0.21535	0.851618	0.18147	0.815195	0.895331	0.52305	187	0.057558	0.0058332	0.07304	187	0.063022	0.006387	0.069271	187	-0.0048988	-0.00049708	0.084738
GOBP_PEPTIDYL_TYROSINE_AUTOPHOSPHORYLATION	0.17688	0.825263	0.16214	0.815195	0.833895	0.22585	15	0.24759	0.0071408	0.26698	15	0.24959	0.0071986	0.2532	15	0.23384	0.0067526	0.31071
GOBP_CDP_DIACYLGLYCEROL_BIOSYNTHETIC_PROCESS	0.0025012	0.243593	0.060247	0.760984	0.886922	0.4527	10	0.8498	0.020014	0.30271	10	0.44588	0.010501	0.28714	10	0.038124	0.00089902	0.32076
GOBP_POSITIVE_REGULATION_OF_UBIQUITIN_PROTEIN_TRANSFERASE_ACTIVITY	0.49764	0.87666	0.2409	0.824617	0.887898	0.48847	18	0.0018475	5.8366e-05	0.31262	18	0.20856	0.0065886	0.29649	18	0.0097868	0.00030956	0.33843
GOBP_ION_CHANNEL_MODULATING_G_PROTEIN_COUPLED_RECEPTOR_SIGNALING_PATHWAY	0.76644	0.931829	0.69156	0.901862	0.96446	0.90317	8	-0.24327	-0.005125	0.33453	8	-0.15873	-0.0033439	0.31727	8	-0.51205	-0.010801	0.39392
GOBP_NUCLEOSIDE_DIPHOSPHATE_CATABOLIC_PROCESS	0.86176	0.955931	0.47388	0.860122	0.691132	0.075696	98	-0.10792	-0.0079376	0.099168	98	0.0061636	0.00045333	0.094054	98	0.16331	0.012026	0.11383
GOBP_LONG_CHAIN_FATTY_ACID_IMPORT_ACROSS_PLASMA_MEMBRANE	0.24483	0.85597	0.10718	0.807248	0.926137	0.72545	10	0.26628	0.0062715	0.38544	10	0.45389	0.01069	0.36553	10	-0.24759	-0.0058385	0.41326
GOCC_B_WICH_COMPLEX	0.048495	0.681975	0.28632	0.830027	0.881939	0.39192	7	0.66049	0.013016	0.39795	7	0.21295	0.0041965	0.37745	7	0.11481	0.0022653	0.4185
GOBP_REGULATION_OF_SMOOTH_MUSCLE_CELL_DIFFERENTIATION	0.54806	0.890227	0.21988	0.82028	0.90923	0.62572	33	-0.020098	-0.00085933	0.16642	33	0.12194	0.0052137	0.15783	33	-0.058145	-0.0024892	0.18139
GOCC_DENDRITIC_SHAFT	0.34052	0.870749	0.80233	0.928358	0.733013	0.11368	37	0.064777	0.0029324	0.15759	37	-0.12703	-0.0057506	0.14945	37	0.23305	0.010563	0.19305
GOBP_MONOATOMIC_ION_HOMEOSTASIS	0.22972	0.85471	0.048776	0.760984	0.329844	0.009656	559	0.033363	0.0057847	0.045099	559	0.070865	0.012287	0.042769	559	0.12101	0.021007	0.051721
GOBP_TRIGLYCERIDE_METABOLIC_PROCESS	0.98189	0.98973	0.82615	0.93609	0.867181	0.31595	97	-0.23522	-0.017212	0.1123	97	-0.10003	-0.0073199	0.10652	97	0.058838	0.0043108	0.12282
GOBP_POSITIVE_REGULATION_OF_ENDOTHELIAL_CELL_CHEMOTAXIS	0.3653	0.870749	0.69315	0.901879	0.881939	0.36792	13	0.09099	0.0024432	0.26424	13	-0.12651	-0.0033969	0.2506	13	0.11456	0.00308	0.33958
GOBP_T_CELL_LINEAGE_COMMITMENT	0.47182	0.87666	0.14389	0.815195	0.937157	0.79294	34	0.012287	0.00053322	0.17376	34	0.17518	0.0076026	0.16479	34	-0.1681	-0.0073044	0.20583
GOBP_CHORIO_ALLANTOIC_FUSION	0.6956	0.923419	0.75418	0.915486	0.935869	0.78157	6	-0.24077	-0.004393	0.47044	6	-0.30684	-0.0055983	0.44616	6	-0.42266	-0.0077212	0.5436
GOBP_MOLTING_CYCLE_PROCESS	0.38279	0.870749	0.59447	0.883198	0.999499	0.99774	94	0.0323	0.0023269	0.10833	94	-0.024562	-0.0017695	0.10274	93	-0.35169	-0.025233	0.12385
GOBP_VITAMIN_TRANSPORT	0.59978	0.901984	0.70895	0.906896	0.964965	0.90896	49	-0.037291	-0.0019421	0.14752	49	-0.076997	-0.0040098	0.13991	49	-0.21556	-0.01124	0.16154
GOBP_MYELOID_LEUKOCYTE_MIGRATION	0.83405	0.949988	0.65622	0.89485	0.906318	0.61249	207	-0.069279	-0.0073828	0.071398	207	-0.027234	-0.0029022	0.067716	207	-0.023501	-0.0025076	0.082224
GOBP_FIBRINOLYSIS	0.47861	0.87666	0.24904	0.82583	0.931653	0.76071	27	0.011349	0.00043898	0.21156	27	0.13594	0.0052583	0.20064	27	-0.15722	-0.0060889	0.22187
GOBP_NEGATIVE_REGULATION_OF_OXIDOREDUCTASE_ACTIVITY	0.55467	0.893712	0.176	0.815195	0.806325	0.19007	14	-0.038384	-0.0010695	0.2792	14	0.24645	0.0068671	0.26478	14	0.25486	0.0071102	0.29038
GOCC_TRAPPII_PROTEIN_COMPLEX	0.74828	0.928454	0.8381	0.94027	0.904563	0.59179	9	-0.23064	-0.0051533	0.3447	9	-0.32257	-0.0072074	0.32691	9	-0.1143	-0.0025571	0.49234
GOBP_FACE_MORPHOGENESIS	0.5611	0.895316	0.79161	0.926998	0.886902	0.4396	32	-0.02689	-0.0011322	0.17488	32	-0.13468	-0.0056708	0.16586	32	0.029127	0.0012279	0.19165
GOMF_IONOTROPIC_GLUTAMATE_RECEPTOR_BINDING	0.017461	0.570977	0.0083814	0.624823	0.142731	0.0019001	22	0.4257	0.014866	0.2018	22	0.45781	0.015988	0.19138	22	0.68083	0.023805	0.23519
GOBP_POSITIVE_REGULATION_OF_PROTEIN_SECRETION	0.86002	0.955823	0.91928	0.968132	0.90439	0.56459	141	-0.095239	-0.008392	0.088147	141	-0.11706	-0.010315	0.083596	141	-0.016148	-0.0014246	0.099295
GOBP_AMYLOID_BETA_CLEARANCE_BY_CELLULAR_CATABOLIC_PROCESS	0.32802	0.870749	0.63019	0.891435	0.953918	0.85653	8	0.12661	0.0026672	0.28426	8	-0.089602	-0.0018876	0.26959	8	-0.45223	-0.0095389	0.42467
GOBP_REGULATION_OF_VACUOLE_ORGANIZATION	0.62794	0.906794	0.51978	0.869716	0.90439	0.56395	51	-0.048333	-0.0025678	0.14808	51	-0.0069651	-0.00037004	0.14043	51	-0.02707	-0.0014399	0.16814
GOBP_REGULATION_OF_EXTENT_OF_CELL_GROWTH	0.20292	0.844331	0.0029918	0.458247	0.779155	0.15181	85	0.098316	0.0067368	0.11827	85	0.30829	0.021125	0.11214	85	0.1384	0.0094953	0.13453
GOBP_FATTY_ACID_ELONGATION	0.68847	0.921422	0.4253	0.85615	0.816907	0.20202	13	-0.16036	-0.0043058	0.32625	13	0.058278	0.0015648	0.30942	13	0.29161	0.0078399	0.34947
GOBP_TRANSITION_METAL_ION_TRANSPORT	0.70074	0.92544	0.052892	0.760984	0.963662	0.89944	88	-0.062015	-0.0043234	0.11778	88	0.18067	0.012595	0.11169	88	-0.16042	-0.011197	0.12548
GOBP_RESPIRATORY_SYSTEM_PROCESS	0.61788	0.906044	0.30129	0.833812	0.696921	0.080116	39	-0.045612	-0.0021197	0.15208	39	0.075102	0.0034903	0.14423	39	0.24877	0.011576	0.17714
GOCC_TRANS_GOLGI_NETWORK_TRANSPORT_VESICLE_MEMBRANE	0.24118	0.85597	0.35504	0.848877	0.891464	0.50696	17	0.15405	0.0047298	0.21929	17	0.077317	0.0023738	0.20798	17	-0.0040543	-0.00012463	0.23244
GOBP_T_HELPER_1_TYPE_IMMUNE_RESPONSE	0.15047	0.806576	0.14239	0.814426	0.956453	0.86072	47	0.13897	0.0070885	0.13434	47	0.13629	0.0069518	0.12741	47	-0.18482	-0.0094388	0.17056
GOMF_ENDOPEPTIDASE_REGULATOR_ACTIVITY	0.86022	0.955823	0.98431	0.991485	0.988887	0.97961	172	-0.090085	-0.0087595	0.083309	172	-0.17004	-0.016534	0.079	172	-0.20111	-0.01958	0.098295
GOBP_REGULATION_OF_THYMOCYTE_APOPTOTIC_PROCESS	0.11043	0.777398	0.2594	0.82644	0.685707	0.074096	13	0.34247	0.0091956	0.27972	13	0.17118	0.0045962	0.2653	13	0.45521	0.012238	0.3148
GOBP_PODOSOME_ASSEMBLY	0.73886	0.927607	0.30666	0.834461	0.937157	0.79075	20	-0.13878	-0.0046213	0.2169	20	0.10396	0.0034616	0.20571	20	-0.20044	-0.0066825	0.24775
GOBP_URINARY_TRACT_SMOOTH_MUSCLE_CONTRACTION	0.19124	0.837027	0.56554	0.879805	0.937157	0.79025	9	0.30951	0.0069157	0.35439	9	-0.055473	-0.0012395	0.33611	9	-0.35784	-0.0080055	0.44324
GOMF_CHROMATIN_PROTEIN_ADAPTOR_ACTIVITY	0.44615	0.87666	0.55491	0.877933	0.881939	0.40467	23	0.030075	0.0010738	0.22212	23	-0.029087	-0.0010386	0.21066	23	0.058611	0.0020953	0.24291
GOCC_NUCLEAR_OUTER_MEMBRANE	0.76778	0.933015	0.94039	0.973717	0.891693	0.50919	26	-0.15633	-0.0059342	0.21369	26	-0.31576	-0.011986	0.20265	26	-0.0055577	-0.00021123	0.24123
GOBP_GLYCEROL_ETHER_METABOLIC_PROCESS	0.89219	0.962558	0.63631	0.892433	0.939535	0.8005	19	-0.30615	-0.0099364	0.24724	19	-0.081746	-0.0026531	0.23449	19	-0.23689	-0.0076981	0.28086
GOCC_PHOTORECEPTOR_OUTER_SEGMENT	0.96303	0.983516	0.096052	0.804115	0.826153	0.21797	82	-0.20755	-0.01397	0.11614	82	0.14368	0.0096709	0.11015	82	0.10219	0.0068866	0.13116
GOBP_DISRUPTION_OF_CELLULAR_ANATOMICAL_STRUCTURE_IN_ANOTHER_ORGANISM	0.96283	0.983508	0.81107	0.931433	0.978056	0.95175	6	-1.3786	-0.025152	0.77246	6	-0.64611	-0.011788	0.73266	6	-1.4885	-0.027192	0.89551
GOBP_REGULATION_OF_RESPONSE_TO_EXTERNAL_STIMULUS	0.048201	0.681975	0.060902	0.760984	0.931653	0.75885	974	0.05584	0.012627	0.033585	974	0.049286	0.011145	0.031852	971	-0.027036	-0.006112	0.038479
GOMF_PHOSPHATIDYLINOSITOL_4_5_BISPHOSPHATE_5_PHOSPHATASE_ACTIVITY	0.62998	0.906794	0.64083	0.893667	0.8728	0.34405	8	-0.08547	-0.0018006	0.2576	8	-0.088119	-0.0018564	0.2443	8	0.13402	0.0028268	0.33384
GOMF_PHOSPHATIDYLINOSITOL_4_5_BISPHOSPHATE_PHOSPHATASE_ACTIVITY	0.62998	0.906794	0.64083	0.893667	0.8728	0.34405	8	-0.08547	-0.0018006	0.2576	8	-0.088119	-0.0018564	0.2443	8	0.13402	0.0028268	0.33384
GOBP_EMBRYONIC_EYE_MORPHOGENESIS	0.60953	0.904258	0.28622	0.830027	0.800749	0.18065	34	-0.04593	-0.0019933	0.16516	34	0.088417	0.0038372	0.15663	34	0.18646	0.0081023	0.20425
GOBP_SKIN_EPIDERMIS_DEVELOPMENT	0.13726	0.795598	0.39602	0.852174	0.997742	0.99501	125	0.10175	0.0084453	0.093111	125	0.023285	0.0019327	0.088309	124	-0.28366	-0.02348	0.11008
GOCC_GOLGI_TRANS_CISTERNA	0.59395	0.900725	0.71722	0.907382	0.926137	0.7277	9	-0.078773	-0.0017601	0.33136	9	-0.18058	-0.0040348	0.31426	9	-0.2968	-0.00664	0.48985
GOCC_EXTERNAL_ENCAPSULATING_STRUCTURE	0.86952	0.957643	0.92221	0.969144	0.997032	0.99401	526	-0.052934	-0.0089113	0.047086	526	-0.063419	-0.010676	0.044655	526	-0.13251	-0.022335	0.052727
GOBP_DNA_CATABOLIC_PROCESS	0.75983	0.930527	0.68706	0.900294	0.962893	0.89543	27	-0.15691	-0.0060696	0.22233	27	-0.1028	-0.0039765	0.21086	27	-0.35296	-0.01367	0.28102
GOBP_IODIDE_TRANSPORT	0.76306	0.931446	0.85906	0.94653	0.988739	0.97936	9	-0.23468	-0.0052436	0.32767	9	-0.33442	-0.0074722	0.31076	9	-0.81485	-0.01823	0.39925
GOCC_DYNEIN_COMPLEX	0.87323	0.958631	0.8692	0.950829	0.95315	0.85349	43	-0.18489	-0.0090216	0.16192	43	-0.17241	-0.0084123	0.15357	43	-0.19512	-0.0095327	0.18556
GOBP_RESPONSE_TO_VASOPRESSIN	0.15279	0.80864	0.10177	0.806475	0.827637	0.21889	8	0.39624	0.0083475	0.38673	8	0.46637	0.0098248	0.36677	8	0.28377	0.0059856	0.36571
GOMF_PHOSPHATIDYLINOSITOL_TRISPHOSPHATE_PHOSPHATASE_ACTIVITY	0.82383	0.948313	0.93282	0.97109	0.946643	0.83059	7	-0.32621	-0.0064286	0.35074	7	-0.49802	-0.0098142	0.33262	7	-0.36221	-0.0071469	0.37867
GOBP_EMBRYONIC_CAMERA_TYPE_EYE_DEVELOPMENT	0.95502	0.98023	0.35237	0.847445	0.795679	0.17227	36	-0.28424	-0.012693	0.16762	36	0.060244	0.0026902	0.15899	36	0.19287	0.0086232	0.20404
GOBP_POSITIVE_REGULATION_OF_I_KAPPAB_PHOSPHORYLATION	0.7736	0.934424	0.32313	0.839641	0.905966	0.60734	5	-0.29521	-0.0049171	0.3932	5	0.17116	0.0028508	0.37291	5	-0.16861	-0.002812	0.61903
GOMF_GALACTOSIDASE_ACTIVITY	0.37052	0.870749	0.95704	0.980225	0.906309	0.60953	6	0.18283	0.0033359	0.55324	6	-0.90104	-0.01644	0.52464	6	-0.17883	-0.0032669	0.64308
GOBP_MUSCLE_ADAPTATION	0.17942	0.825263	0.34708	0.845737	0.891788	0.50961	99	0.093915	0.0069423	0.10235	99	0.03817	0.0028215	0.09707	99	-0.0027625	-0.00020446	0.11466
GOCC_CELL_SUBSTRATE_JUNCTION	0.44251	0.87666	0.23533	0.823574	0.891788	0.50973	403	0.0073549	0.0010876	0.050861	403	0.034799	0.0051458	0.048235	403	-0.0014209	-0.00021037	0.058269
GOMF_POLY_A_SPECIFIC_RIBONUCLEASE_ACTIVITY	0.075211	0.731067	0.6807	0.898755	0.766979	0.13133	12	0.42413	0.010942	0.29492	12	-0.13138	-0.0033893	0.27972	12	0.36639	0.0094642	0.32709
GOBP_TRUNK_SEGMENTATION	0.29838	0.863082	0.66414	0.895976	0.85396	0.28247	5	0.26105	0.0043481	0.49341	5	-0.19831	-0.0033031	0.46795	5	0.36529	0.0060919	0.6347
GOBP_REGULATION_OF_NEURON_MIGRATION	0.53519	0.885862	0.44547	0.856159	0.895238	0.52188	42	-0.014673	-0.00070758	0.1661	42	0.0216	0.0010416	0.15753	42	-0.010006	-0.00048315	0.18236
GOBP_INORGANIC_ION_HOMEOSTASIS	0.26862	0.860749	0.060988	0.760984	0.263529	0.0063487	486	0.030202	0.0048929	0.048949	486	0.071794	0.011631	0.04642	486	0.13947	0.022622	0.055956
GOBP_LYMPHOCYTE_CHEMOTAXIS	0.54335	0.888375	0.68542	0.899988	0.965633	0.9131	41	-0.017606	-0.00083887	0.16171	41	-0.074063	-0.0035289	0.15336	41	-0.2499	-0.011922	0.18372
GOBP_REGULATION_OF_MOTOR_NEURON_APOPTOTIC_PROCESS	0.20122	0.844032	0.080871	0.785694	0.718861	0.10139	15	0.23146	0.0066756	0.27644	15	0.36684	0.01058	0.26216	15	0.46561	0.013445	0.36554
GOMF_INOSITOL_PHOSPHATE_PHOSPHATASE_ACTIVITY	0.15385	0.808684	0.37428	0.848877	0.881939	0.36627	17	0.20549	0.0063088	0.20143	17	0.061239	0.0018801	0.19105	17	0.09133	0.0028075	0.26723
GOBP_REGULATION_OF_CELL_ADHESION	0.29446	0.862475	0.098779	0.804564	0.86762	0.32621	718	0.020744	0.0040576	0.038386	718	0.046909	0.0091756	0.036403	718	0.020094	0.0039352	0.044612
GOCC_TRAPP_COMPLEX	0.84607	0.954596	0.84232	0.940448	0.946812	0.83213	14	-0.28469	-0.0079325	0.27917	14	-0.26584	-0.0074074	0.26476	14	-0.37999	-0.010601	0.39473
GOBP_EXTERNAL_ENCAPSULATING_STRUCTURE_ORGANIZATION	0.95967	0.982097	0.9654	0.983758	1	0.99994	305	-0.10363	-0.013368	0.059316	305	-0.10223	-0.013187	0.056254	305	-0.2665	-0.034421	0.068904
GOBP_CD4_POSITIVE_OR_CD8_POSITIVE_ALPHA_BETA_T_CELL_LINEAGE_COMMITMENT	0.27421	0.861229	0.08551	0.794119	0.911579	0.6389	28	0.11396	0.0044889	0.18989	28	0.24653	0.0097107	0.18008	28	-0.077085	-0.0030402	0.21683
GOBP_CELL_MATRIX_ADHESION	0.95807	0.981686	0.23866	0.824126	0.936159	0.7831	225	-0.11587	-0.012867	0.067023	225	0.045175	0.0050166	0.06357	225	-0.058316	-0.0064838	0.074504
GOBP_ANIMAL_ORGAN_MORPHOGENESIS	0.15435	0.808684	0.28081	0.829156	0.970078	0.93014	958	0.035018	0.0078571	0.034399	958	0.018937	0.0042489	0.032625	957	-0.059099	-0.013269	0.040015
GOBP_NEGATIVE_REGULATION_OF_PROTEIN_ACETYLATION	0.62412	0.906044	0.50258	0.866796	0.927942	0.74257	6	-0.18548	-0.0033841	0.58632	6	-0.0036031	-6.5739e-05	0.55607	6	-0.31213	-0.005702	0.47923
GOBP_HYDROCARBON_METABOLIC_PROCESS	0.94052	0.974776	0.82782	0.936386	0.90038	0.54552	7	-0.55593	-0.010956	0.35653	7	-0.31977	-0.0063015	0.33815	7	-0.046337	-0.00091428	0.40521
GOBP_POSITIVE_REGULATION_OF_MITOPHAGY	0.7368	0.927607	0.46173	0.857098	0.806258	0.1889	12	-0.19993	-0.0051579	0.31558	12	0.028758	0.00074192	0.29929	12	0.2675	0.0069097	0.3033
GOBP_VASCULAR_ENDOTHELIAL_CELL_PROLIFERATION	0.27283	0.860749	0.49413	0.863779	0.926137	0.71754	25	0.10246	0.0038139	0.16955	25	0.0023642	8.8003e-05	0.1608	25	-0.12931	-0.0048193	0.22467
GOBP_NEGATIVE_REGULATION_OF_NERVOUS_SYSTEM_DEVELOPMENT	0.0093188	0.462652	0.025262	0.748207	0.612897	0.045311	125	0.21914	0.018189	0.093133	125	0.17275	0.014339	0.088332	125	0.18453	0.015336	0.10905
GOBP_REGULATION_OF_WNT_PROTEIN_SECRETION	0.60647	0.903783	0.85608	0.945488	0.90439	0.57745	5	-0.17148	-0.0028561	0.6348	5	-0.63988	-0.010658	0.60202	5	-0.14737	-0.0024576	0.75427
GOBP_WNT_PROTEIN_SECRETION	0.60647	0.903783	0.85608	0.945488	0.90439	0.57745	5	-0.17148	-0.0028561	0.6348	5	-0.63988	-0.010658	0.60202	5	-0.14737	-0.0024576	0.75427
GOBP_GLYCOLYTIC_PROCESS_THROUGH_GLUCOSE_6_PHOSPHATE	0.76569	0.931693	0.24732	0.82583	0.815052	0.19915	19	-0.14795	-0.0048019	0.20415	19	0.13223	0.0042916	0.19361	19	0.22358	0.0072656	0.26469
GOBP_RESPONSE_TO_ACTINOMYCIN_D	0.37377	0.870749	0.84576	0.942137	0.84952	0.26745	5	0.12979	0.0021619	0.40322	5	-0.38945	-0.0064868	0.3824	5	0.43034	0.0071767	0.69349
GOBP_REGULATION_OF_HEPATOCYTE_PROLIFERATION	0.15942	0.812676	0.058705	0.760984	0.704849	0.084779	15	0.25915	0.0074743	0.25996	15	0.38603	0.011133	0.24653	15	0.37444	0.010813	0.27258
GOMF_TRANSLATION_ELONGATION_FACTOR_ACTIVITY	0.2698	0.860749	0.29212	0.83301	0.895723	0.52433	18	0.15322	0.0048403	0.24976	18	0.12962	0.004095	0.23687	18	-0.01698	-0.00053709	0.2782
GOBP_DEFENSE_RESPONSE_TO_BACTERIUM	0.62033	0.906044	0.69589	0.902216	0.976216	0.94476	281	-0.020236	-0.0025074	0.066054	281	-0.032114	-0.0039791	0.062645	281	-0.12302	-0.015261	0.077073
GOBP_REGULATION_OF_AUTOPHAGY_OF_MITOCHONDRION_IN_RESPONSE_TO_MITOCHONDRIAL_DEPOLARIZATION	0.51078	0.881212	0.88091	0.953277	0.915205	0.67185	10	-0.0088166	-0.00020765	0.32623	10	-0.36494	-0.008595	0.30938	10	-0.21322	-0.0050281	0.47912
GOBP_EXTRACELLULAR_TRANSPORT	0.89856	0.963577	0.72019	0.907853	0.976326	0.94605	38	-0.20403	-0.0093602	0.16022	38	-0.088656	-0.0040671	0.15196	38	-0.31256	-0.014357	0.1944
GOBP_REGULATION_OF_LYSOSOME_ORGANIZATION	0.83703	0.951161	0.60958	0.886721	0.870018	0.33488	12	-0.31742	-0.008189	0.32313	12	-0.085266	-0.0021997	0.30646	12	0.16287	0.004207	0.38189
GOBP_POSITIVE_REGULATION_OF_TRANSMEMBRANE_RECEPTOR_PROTEIN_SERINE_THREONINE_KINASE_SIGNALING_PATHWAY	0.058755	0.706584	0.18907	0.815195	0.924894	0.70475	92	0.17343	0.012361	0.11079	92	0.092613	0.0066009	0.10508	92	-0.068883	-0.0049157	0.12801
GOBP_LEUKOCYTE_ADHESION_TO_VASCULAR_ENDOTHELIAL_CELL	0.59813	0.901301	0.24564	0.82583	0.881939	0.39596	46	-0.038691	-0.0019524	0.15569	46	0.10162	0.0051282	0.14765	46	0.0484	0.0024454	0.18346
GOBP_REGULATION_OF_DEFENSE_RESPONSE_TO_BACTERIUM	0.21782	0.852361	0.091154	0.800092	0.906309	0.61101	18	0.17732	0.0056017	0.22745	18	0.28769	0.0090885	0.2157	18	-0.077804	-0.002461	0.27595
GOBP_SMOOTHENED_SIGNALING_PATHWAY	0.23835	0.85597	0.069473	0.770787	0.886902	0.44479	129	0.064658	0.0054513	0.090859	129	0.12751	0.01075	0.086165	129	0.014492	0.0012233	0.10437
GOMF_LYSOPHOSPHOLIPID_ACYLTRANSFERASE_ACTIVITY	0.41674	0.871519	0.64919	0.894565	0.910745	0.63112	18	0.051418	0.0016244	0.24457	18	-0.088865	-0.0028074	0.23194	18	-0.088367	-0.0027951	0.26393
GOBP_POSITIVE_REGULATION_OF_CYTOPLASMIC_MRNA_PROCESSING_BODY_ASSEMBLY	0.22217	0.852922	0.74889	0.913474	0.872964	0.34485	6	0.34048	0.0062122	0.44514	6	-0.28328	-0.0051686	0.42217	6	0.1914	0.0034966	0.47938
GOBP_GOLGI_LUMEN_ACIDIFICATION	0.51708	0.884076	0.086428	0.794119	0.901934	0.55249	10	-0.018693	-0.00044026	0.43652	10	0.56429	0.01329	0.41396	10	-0.044623	-0.0010523	0.33815
GOBP_CANONICAL_WNT_SIGNALING_PATHWAY	0.014397	0.55022	0.097095	0.804115	0.81868	0.20455	291	0.13757	0.017342	0.062918	291	0.077482	0.009767	0.059678	291	0.059943	0.0075653	0.072612
GOBP_ADRENAL_GLAND_DEVELOPMENT	0.36179	0.870749	0.114	0.807248	0.86762	0.32508	26	0.079757	0.0030275	0.22549	26	0.25781	0.0097864	0.21385	26	0.11791	0.0044815	0.25999
GOBP_REGULATION_OF_LEUKOCYTE_MIGRATION	0.1043	0.772688	0.071782	0.770787	0.84952	0.264	207	0.08812	0.0093907	0.070076	207	0.097211	0.010359	0.066459	207	0.050365	0.0053739	0.079807
GOBP_POSITIVE_REGULATION_OF_TYPE_2_IMMUNE_RESPONSE	0.040469	0.668556	0.0071839	0.621115	0.929489	0.75165	18	0.40563	0.012814	0.2324	18	0.53956	0.017045	0.22039	18	-0.1857	-0.0058739	0.27321
GOMF_PROTEIN_SERINE_THREONINE_KINASE_INHIBITOR_ACTIVITY	0.26645	0.860749	0.79995	0.928255	0.877202	0.3532	36	0.11643	0.0051992	0.18671	36	-0.149	-0.0066536	0.17707	36	0.081713	0.0036534	0.21692
GOMF_CAMP_DEPENDENT_PROTEIN_KINASE_REGULATOR_ACTIVITY	0.55785	0.894098	0.97312	0.986399	0.842133	0.24578	12	-0.042616	-0.0010994	0.29286	12	-0.53568	-0.01382	0.27771	12	0.2383	0.0061555	0.34644
GOBP_CHONDROITIN_SULFATE_PROTEOGLYCAN_BIOSYNTHETIC_PROCESS	0.56616	0.896134	0.1735	0.815195	0.892343	0.5126	23	-0.03866	-0.0013804	0.23203	23	0.20694	0.0073889	0.22004	23	-0.0083128	-0.00029718	0.26306
GOBP_REGULATION_OF_VOLTAGE_GATED_SODIUM_CHANNEL_ACTIVITY	0.63894	0.908015	0.24483	0.82583	0.926137	0.72527	6	-0.16051	-0.0029285	0.45133	6	0.29571	0.0053953	0.42804	6	-0.31037	-0.0056698	0.51849
GOBP_T_CELL_MEDIATED_CYTOTOXICITY	0.9531	0.97919	0.73572	0.910229	0.960886	0.88344	44	-0.27377	-0.013512	0.16337	44	-0.097656	-0.0048199	0.15495	44	-0.23699	-0.011712	0.19875
GOCC_CLATHRIN_COAT_OF_COATED_PIT	0.70316	0.925658	0.1943	0.816987	0.881939	0.40588	18	-0.11077	-0.0034994	0.20763	18	0.16977	0.0053633	0.19691	18	0.072287	0.0022865	0.30352
GOBP_PURINE_NUCLEOTIDE_TRANSPORT	0.88879	0.962558	0.47354	0.860122	0.961372	0.88538	38	-0.20049	-0.0091975	0.16431	38	0.010346	0.00047461	0.15584	38	-0.25752	-0.011829	0.21418
GOMF_G_PROTEIN_COUPLED_RECEPTOR_ACTIVITY	0.99847	0.998861	0.97285	0.986317	1	1	744	-0.13816	-0.027488	0.046638	744	-0.085145	-0.016941	0.044239	736	-0.24327	-0.048211	0.054102
GOCC_VESICLE_MEMBRANE	0.7226	0.927607	0.92472	0.969185	0.681649	0.07252	1130	-0.018492	-0.0044834	0.031311	1130	-0.042687	-0.01035	0.029693	1127	0.052499	0.012727	0.036023
GOCC_UNIPLEX_COMPLEX	0.81215	0.945362	0.96067	0.981813	0.90439	0.57788	5	-0.42516	-0.0070814	0.47993	5	-0.8004	-0.013332	0.45513	5	-0.11649	-0.0019427	0.59291
GOMF_DEATH_RECEPTOR_ACTIVITY	0.17069	0.823338	0.15236	0.815195	0.944372	0.8161	12	0.32211	0.00831	0.33854	12	0.32954	0.0085017	0.32107	12	-0.30028	-0.0077563	0.33341
GOMF_HEMOGLOBIN_BINDING	0.3713	0.870749	0.013786	0.694933	0.604045	0.042302	9	0.13424	0.0029995	0.40875	9	0.85407	0.019083	0.38759	9	0.7812	0.017477	0.45295
GOBP_NEGATIVE_REGULATION_OF_STEM_CELL_POPULATION_MAINTENANCE	0.81231	0.945362	0.11586	0.807248	0.904563	0.58913	21	-0.19005	-0.0064846	0.2144	21	0.24318	0.0082971	0.20333	21	-0.055414	-0.0018931	0.24594
GOBP_RETINAL_PIGMENT_EPITHELIUM_DEVELOPMENT	0.89414	0.962775	0.27368	0.829156	0.913082	0.65216	6	-0.5449	-0.0099418	0.43631	6	0.249	0.004543	0.41381	6	-0.22568	-0.0041228	0.57693
GOBP_NEGATIVE_REGULATION_OF_PROTEIN_BINDING	0.5847	0.898373	0.49134	0.863063	0.71282	0.091292	63	-0.029192	-0.0017232	0.13646	63	0.0028099	0.00016586	0.12942	63	0.19012	0.011236	0.14263
GOBP_MEMBRANE_FUSION_INVOLVED_IN_VIRAL_ENTRY_INTO_HOST_CELL	0.086491	0.749491	0.10832	0.807248	0.981694	0.96207	4	0.69752	0.010392	0.51185	4	0.59979	0.0089356	0.48544	4	-1.0987	-0.016389	0.61885
GOMF_ARACHIDONIC_ACID_MONOOXYGENASE_ACTIVITY	0.98067	0.98929	0.31529	0.835172	0.913137	0.65418	18	-0.51198	-0.016174	0.24757	18	0.11293	0.0035677	0.23483	18	-0.10567	-0.0033425	0.26643
GOBP_THYMOCYTE_APOPTOTIC_PROCESS	0.20978	0.847574	0.39725	0.852174	0.656241	0.061616	18	0.1999	0.0063152	0.24764	18	0.06118	0.0019328	0.23487	18	0.43396	0.013727	0.28153
GOBP_REGULATION_OF_CALCINEURIN_MEDIATED_SIGNALING	0.4002	0.870749	0.28437	0.82919	0.780821	0.16171	39	0.040135	0.0018652	0.15875	39	0.085804	0.0039876	0.15055	39	0.17451	0.0081201	0.17672
GOMF_NUCLEOBASE_CONTAINING_COMPOUND_TRANSMEMBRANE_TRANSPORTER_ACTIVITY	0.7306	0.927607	0.66073	0.895713	0.946889	0.83624	51	-0.080526	-0.0042781	0.13102	51	-0.051501	-0.0027361	0.12426	51	-0.16445	-0.0087478	0.16795
GOBP_GLUCOSE_CATABOLIC_PROCESS	0.64169	0.908015	0.59175	0.882465	0.790068	0.16951	24	-0.072305	-0.0026371	0.19919	24	-0.043838	-0.0015989	0.18891	24	0.24667	0.0090079	0.25798
GOBP_CELL_SUBSTRATE_ADHESION	0.98364	0.990928	0.76954	0.919635	0.946889	0.83453	332	-0.11862	-0.015953	0.055546	332	-0.038849	-0.0052246	0.052687	332	-0.060622	-0.0081628	0.062351
GOMF_OLFACTORY_RECEPTOR_ACTIVITY	0.95658	0.981142	0.90375	0.961508	1	1	345	-0.15359	-0.021048	0.089693	345	-0.11087	-0.015194	0.085068	337	-0.53158	-0.072104	0.10202
GOCC_PROTEIN_COMPLEX_INVOLVED_IN_CELL_CELL_ADHESION	0.66361	0.915832	0.19016	0.815553	0.90439	0.5584	5	-0.21231	-0.0035363	0.50268	5	0.41826	0.0069665	0.47673	5	-0.070778	-0.0011804	0.48178
GOBP_FATTY_ACYL_COA_METABOLIC_PROCESS	0.69977	0.92544	0.31143	0.835172	0.780821	0.15787	35	-0.093499	-0.0041169	0.17852	35	0.083269	0.0036664	0.16931	35	0.20444	0.009013	0.20377
GOCC_AZUROPHIL_GRANULE_MEMBRANE	0.95764	0.981442	0.573	0.882083	0.814804	0.1987	53	-0.23261	-0.012597	0.13492	53	-0.02355	-0.0012753	0.12797	53	0.13452	0.0072942	0.15895
GOBP_ENDOTHELIN_RECEPTOR_SIGNALING_PATHWAY	0.22445	0.852922	0.10705	0.807248	0.963419	0.89813	11	0.20123	0.0049705	0.26573	11	0.31311	0.007734	0.25201	11	-0.39731	-0.009826	0.31258
GOBP_PROTEIN_TETRAMERIZATION	0.93702	0.973985	0.4782	0.860289	0.71282	0.09161	88	-0.17891	-0.012473	0.11691	88	0.0060636	0.00042272	0.11089	88	0.17694	0.012351	0.13294
GOBP_MORPHOGENESIS_OF_AN_EPITHELIAL_BUD	0.38958	0.870749	0.27655	0.829156	0.921953	0.69162	14	0.083001	0.0023127	0.29599	14	0.1665	0.0046394	0.28071	14	-0.16854	-0.0047021	0.33678
GOBP_OUTER_DYNEIN_ARM_ASSEMBLY	0.75728	0.92999	0.28114	0.829156	0.973042	0.93755	15	-0.16714	-0.0048204	0.23959	15	0.13167	0.0037976	0.22723	15	-0.47583	-0.013741	0.31007
GOBP_EPITHELIAL_TO_MESENCHYMAL_TRANSITION	0.70834	0.926145	0.32353	0.839641	0.946889	0.83451	163	-0.047886	-0.004534	0.087297	163	0.037907	0.0035891	0.082792	163	-0.0971	-0.009205	0.099881
GOMF_OLIGOSACCHARYL_TRANSFERASE_ACTIVITY	0.54394	0.888375	0.40592	0.854402	0.906309	0.61165	5	-0.059681	-0.00099404	0.54075	5	0.12208	0.0020334	0.51285	5	-0.16911	-0.0028203	0.59623
GOBP_POSITIVE_T_CELL_SELECTION	0.37659	0.870749	0.013908	0.694933	0.819551	0.21154	43	0.047924	0.0023384	0.15241	43	0.31795	0.015514	0.14452	43	0.14125	0.0069005	0.17631
GOBP_DIGESTIVE_SYSTEM_DEVELOPMENT	0.91061	0.96565	0.54778	0.87525	0.929489	0.75173	136	-0.11597	-0.010038	0.086251	136	-0.0098208	-0.00085	0.081805	136	-0.068093	-0.0059008	0.10014
GOBP_NEGATIVE_REGULATION_OF_STRIATED_MUSCLE_CELL_APOPTOTIC_PROCESS	0.13527	0.795598	0.17327	0.815195	0.842133	0.2456	24	0.23461	0.0085567	0.21292	24	0.19009	0.0069332	0.20193	24	0.15596	0.0056954	0.22655
GOBP_POSITIVE_REGULATION_OF_SMAD_PROTEIN_SIGNAL_TRANSDUCTION	0.29536	0.863082	0.20511	0.82014	0.911579	0.64421	36	0.094194	0.0042062	0.17515	36	0.13679	0.0061084	0.16611	36	-0.079655	-0.0035614	0.21544
GOBP_FACE_DEVELOPMENT	0.82487	0.948387	0.47787	0.860289	0.776265	0.14733	51	-0.12914	-0.0068609	0.13825	51	0.0072757	0.00038654	0.13112	51	0.16877	0.0089775	0.16104
GOBP_ENDOCRINE_SYSTEM_DEVELOPMENT	0.36749	0.870749	0.0012878	0.399062	0.780821	0.15749	130	0.032225	0.0027274	0.095199	130	0.27211	0.02303	0.090256	130	0.11048	0.009362	0.10995
GOBP_I_KAPPAB_PHOSPHORYLATION	0.58347	0.898294	0.25022	0.82583	0.886191	0.42763	12	-0.054511	-0.0014063	0.25862	12	0.16527	0.0042637	0.24527	12	0.061672	0.001593	0.33808
GOBP_NEGATIVE_REGULATION_OF_TRANSFERASE_ACTIVITY	0.4159	0.871326	0.22146	0.821715	0.645479	0.052474	187	0.016459	0.0016681	0.077496	187	0.056392	0.0057151	0.073495	187	0.13779	0.013982	0.084983
GOBP_CELLULAR_RESPONSE_TO_AMYLOID_BETA	0.28409	0.861229	0.82973	0.937086	0.881939	0.3929	38	0.086769	0.0039806	0.15203	38	-0.13742	-0.0063042	0.14418	38	0.052147	0.0023952	0.19188
GOMF_TRANSPORTER_ACTIVATOR_ACTIVITY	0.62281	0.906044	0.97629	0.987883	0.904563	0.59474	7	-0.1605	-0.0031629	0.51299	7	-0.96452	-0.019007	0.48645	7	-0.13594	-0.0026824	0.56703
GOBP_REGULATION_OF_EPITHELIAL_CELL_MIGRATION	0.13436	0.795598	0.17336	0.815195	0.881939	0.38197	212	0.079388	0.0085605	0.071777	212	0.064057	0.0069073	0.068073	212	0.024935	0.0026921	0.083026
GOBP_EMBRYONIC_APPENDAGE_MORPHOGENESIS	0.15758	0.810728	0.051274	0.760984	0.675178	0.066994	117	0.10317	0.0082867	0.10271	117	0.15903	0.012774	0.097403	117	0.17932	0.014421	0.11965
GOMF_NUCLEOSIDE_MONOPHOSPHATE_KINASE_ACTIVITY	0.64457	0.908422	0.55443	0.877933	0.788589	0.16831	18	-0.095298	-0.0030106	0.25707	18	-0.03337	-0.0010542	0.2438	18	0.28002	0.0088572	0.29141
GOBP_NEGATIVE_REGULATION_OF_IMMUNE_SYSTEM_PROCESS	0.076171	0.733451	0.18395	0.815195	0.867181	0.31522	460	0.067529	0.010651	0.047177	460	0.04029	0.006355	0.044744	459	0.02615	0.0041252	0.054351
GOBP_CELLULAR_RESPONSE_TO_ETHER	0.58102	0.898188	0.80683	0.929543	0.925573	0.71274	6	-0.088746	-0.0016192	0.43395	6	-0.35652	-0.0065048	0.41154	6	-0.32932	-0.006016	0.58659
GOBP_SARCOMERE_ORGANIZATION	0.96624	0.983634	0.9106	0.964953	0.886922	0.44879	50	-0.24775	-0.013033	0.13551	50	-0.17281	-0.0090904	0.12853	50	0.020028	0.0010549	0.1556
GOBP_MICROTUBULE_CYTOSKELETON_ORGANIZATION	0.36031	0.870749	0.65833	0.894867	0.853153	0.27788	574	0.015978	0.002806	0.044674	574	-0.017283	-0.0030352	0.042369	573	0.030129	0.0052931	0.051137
GOBP_PROTEIN_N_LINKED_GLYCOSYLATION_VIA_ASPARAGINE	0.53738	0.88605	0.64179	0.894061	0.867181	0.31919	23	-0.02051	-0.00073231	0.21857	23	-0.0753	-0.0026886	0.20729	23	0.12109	0.0043291	0.25765
GOBP_REGULATION_OF_NITRIC_OXIDE_METABOLIC_PROCESS	0.45614	0.87666	0.36303	0.848877	0.800608	0.17981	53	0.015036	0.00081431	0.1365	53	0.045358	0.0024564	0.12946	53	0.14764	0.0080057	0.16116
GOBP_AMINO_ACID_BIOSYNTHETIC_PROCESS	0.15483	0.808684	0.092079	0.801438	0.881939	0.37322	72	0.12812	0.0080828	0.12611	72	0.15884	0.010021	0.1196	72	0.046165	0.002916	0.14277
GOBP_COPPER_ION_TRANSMEMBRANE_TRANSPORT	0.99692	0.997948	0.93338	0.971475	0.985155	0.97003	7	-1.2658	-0.024944	0.46197	7	-0.65801	-0.012967	0.43822	7	-0.78966	-0.015581	0.41971
GOBP_REGULATION_OF_NMDA_RECEPTOR_ACTIVITY	0.97217	0.986342	0.97695	0.988159	0.936759	0.78561	14	-0.49485	-0.013788	0.25857	14	-0.48912	-0.013629	0.24522	14	-0.26316	-0.0073418	0.33256
GOBP_INTERLEUKIN_12_PRODUCTION	0.87731	0.959227	0.68943	0.901203	0.926137	0.71984	57	-0.16296	-0.0091514	0.14028	57	-0.065759	-0.0036927	0.13305	57	-0.090311	-0.0050778	0.15508
GOMF_RECEPTOR_TYROSINE_KINASE_BINDING	0.13441	0.795598	0.15364	0.815195	0.881939	0.40516	76	0.12156	0.0078785	0.10993	76	0.10645	0.0068987	0.10426	76	0.033029	0.0021432	0.13761
GOMF_CHONDROITIN_SULFATE_BINDING	0.50191	0.877328	0.20892	0.82014	0.328109	0.0094332	9	-0.0016636	-3.7172e-05	0.34787	9	0.2673	0.0059724	0.32991	9	1.0191	0.0228	0.43396
GOCC_MOTILE_CILIUM	0.74424	0.927607	0.93605	0.972509	0.887006	0.48315	232	-0.043302	-0.0048819	0.06596	232	-0.095239	-0.010737	0.062552	232	0.0032884	0.00037119	0.077847
GOBP_NEUTROPHIL_MEDIATED_KILLING_OF_GRAM_NEGATIVE_BACTERIUM	0.53581	0.886017	0.19173	0.81583	0.908613	0.61872	7	-0.031391	-0.00061861	0.34921	7	0.28864	0.0056881	0.33118	7	-0.13823	-0.0027274	0.45752
GOCC_HAPTOGLOBIN_HEMOGLOBIN_COMPLEX	0.74019	0.927607	0.14393	0.815195	0.881939	0.39688	11	-0.37777	-0.0093312	0.58664	11	0.59134	0.014606	0.55635	11	0.17568	0.0043449	0.67196
GOBP_MACROPHAGE_CHEMOTAXIS	0.46651	0.87666	0.60472	0.885843	0.817759	0.20347	37	0.012434	0.00056289	0.14793	37	-0.037262	-0.0016868	0.1403	37	0.14918	0.0067615	0.17988
GOBP_RAC_PROTEIN_SIGNAL_TRANSDUCTION	0.20779	0.846298	0.26485	0.829058	0.926137	0.72479	44	0.11909	0.0058781	0.14628	44	0.087192	0.0043035	0.13873	44	-0.10018	-0.0049506	0.16776
GOBP_POSITIVE_REGULATION_OF_CELL_CELL_ADHESION	0.13149	0.794912	0.014314	0.694933	0.90038	0.54528	288	0.067131	0.0084192	0.059971	288	0.12447	0.015611	0.056869	288	-0.0079996	-0.0010045	0.07033
GOBP_POSITIVE_REGULATION_OF_MITOTIC_CELL_CYCLE	0.65122	0.91155	0.87205	0.950991	0.910847	0.63409	116	-0.039988	-0.0031982	0.1029	116	-0.11087	-0.0088674	0.097582	116	-0.039455	-0.0031595	0.11513
GOBP_MONONUCLEAR_CELL_MIGRATION	0.43201	0.876401	0.36415	0.848877	0.940504	0.80926	199	0.01235	0.0012907	0.072109	199	0.023757	0.0024828	0.068387	199	-0.071963	-0.0075302	0.082226
GOBP_INTRACILIARY_TRANSPORT_INVOLVED_IN_CILIUM_ASSEMBLY	0.31533	0.864852	0.035123	0.760984	0.886902	0.43632	6	0.27049	0.0049351	0.56256	6	0.96583	0.017622	0.53347	6	0.063522	0.0011604	0.39622
GOMF_COPPER_ION_TRANSMEMBRANE_TRANSPORTER_ACTIVITY	0.99449	0.996634	0.86166	0.947863	0.975558	0.94298	6	-1.2385	-0.022597	0.48716	6	-0.5027	-0.0091719	0.4621	6	-0.87149	-0.01592	0.55143
GOBP_MACROPINOCYTOSIS	0.95722	0.98129	0.21561	0.82014	0.834607	0.23236	9	-0.69294	-0.015483	0.40299	9	0.30086	0.0067223	0.38223	9	0.36071	0.0080698	0.49337
GOMF_RETINAL_DEHYDROGENASE_ACTIVITY	0.93761	0.974201	0.77524	0.921374	0.93994	0.80326	9	-0.55064	-0.012304	0.3587	9	-0.25728	-0.0057487	0.34021	9	-0.33313	-0.0074527	0.39037
GOBP_ACTIVATION_OF_PROTEIN_KINASE_ACTIVITY	0.54402	0.888375	0.020263	0.718874	0.847779	0.25631	75	-0.013329	-0.00085816	0.12056	75	0.23418	0.015078	0.11432	75	0.088694	0.0057175	0.13546
GOMF_FAD_BINDING	0.41057	0.870749	0.15352	0.815195	0.90439	0.57311	36	0.039529	0.0017651	0.17483	36	0.16937	0.0075629	0.1658	36	-0.039249	-0.0017548	0.21297
GOBP_POSITIVE_REGULATION_OF_T_CELL_MEDIATED_IMMUNITY	0.92221	0.96942	0.58716	0.882465	0.90234	0.55318	52	-0.20577	-0.011038	0.14489	52	-0.030269	-0.0016237	0.13742	52	-0.023883	-0.0012828	0.17863
GOBP_NUCLEOTIDE_TRANSPORT	0.87287	0.958442	0.55222	0.877286	0.978056	0.95169	44	-0.16862	-0.0083223	0.1479	44	-0.018412	-0.00090876	0.14027	44	-0.31917	-0.015773	0.19209
GOMF_PROTEIN_TYROSINE_PHOSPHATASE_ACTIVITY	0.31743	0.865149	0.16922	0.815195	0.914846	0.67086	90	0.054006	0.0038073	0.11372	90	0.10324	0.0072782	0.10785	90	-0.05551	-0.0039182	0.1255
GOBP_PLATELET_ACTIVATING_FACTOR_METABOLIC_PROCESS	0.49169	0.87666	0.69407	0.901957	0.929489	0.75148	8	0.0083122	0.00017511	0.39918	8	-0.1921	-0.004047	0.37857	8	-0.30451	-0.0064229	0.44834
GOBP_NUCLEOSIDE_DIPHOSPHATE_METABOLIC_PROCESS	0.86504	0.95702	0.59098	0.882465	0.71282	0.090675	121	-0.10142	-0.0082835	0.091927	121	-0.020059	-0.0016383	0.087187	121	0.1402	0.011465	0.10489
GOMF_PHOSPHATIDYLINOSITOL_3_KINASE_REGULATOR_ACTIVITY	0.16649	0.8196	0.1233	0.809387	0.653317	0.058605	10	0.36071	0.0084953	0.37257	10	0.40942	0.0096425	0.35333	10	0.66809	0.015754	0.42643
GOBP_CALCINEURIN_MEDIATED_SIGNALING	0.48135	0.87666	0.29099	0.83301	0.833896	0.23038	46	0.0068932	0.00034785	0.14738	46	0.076949	0.0038831	0.13978	46	0.12345	0.0062375	0.16737
GOCC_MICROTUBULE	0.27012	0.860749	0.57025	0.881345	0.85396	0.28208	414	0.031053	0.0046527	0.050701	414	-0.0085117	-0.0012753	0.048086	414	0.033694	0.0050545	0.058427
GOMF_PROTEIN_TYROSINE_KINASE_BINDING	0.17746	0.825263	0.24754	0.82583	0.881939	0.37576	119	0.0812	0.0065771	0.087773	119	0.056794	0.0046003	0.083244	119	0.036047	0.0029234	0.11384
GOBP_PHOSPHOLIPID_DEPHOSPHORYLATION	0.27715	0.861229	0.60444	0.885843	0.886922	0.47089	26	0.10003	0.0037971	0.16916	26	-0.042492	-0.001613	0.16043	26	0.014987	0.00056961	0.20524
GOBP_NEGATIVE_REGULATION_OF_MOTOR_NEURON_APOPTOTIC_PROCESS	0.34567	0.870749	0.14846	0.815195	0.884488	0.41758	11	0.12616	0.0031163	0.31775	11	0.31433	0.0077642	0.30134	11	0.085906	0.0021246	0.41281
GOBP_PROTEIN_K48_LINKED_DEUBIQUITINATION	0.85838	0.955823	0.83885	0.94027	0.881939	0.39116	23	-0.26043	-0.0092987	0.24268	23	-0.22781	-0.0081339	0.23016	22	0.082424	0.002882	0.29831
GOBP_ESTABLISHMENT_OR_MAINTENANCE_OF_CELL_POLARITY	0.49511	0.87666	0.93375	0.971668	0.957039	0.86553	211	0.00087073	9.3673e-05	0.071074	211	-0.1014	-0.010908	0.067401	211	-0.091303	-0.0098345	0.082586
GOBP_RESPONSE_TO_AMYLOID_BETA	0.45732	0.87666	0.89177	0.956196	0.88803	0.48957	48	0.015129	0.00077982	0.14115	48	-0.16546	-0.0085286	0.13386	48	0.0045975	0.00023727	0.17588
GOBP_MICROTUBULE_BASED_PROCESS	0.23027	0.85471	0.43546	0.856159	0.881939	0.37249	829	0.027089	0.0056752	0.036706	829	0.0056571	0.0011852	0.034813	828	0.013871	0.0029078	0.042642
GOBP_HEPARAN_SULFATE_PROTEOGLYCAN_BIOSYNTHETIC_PROCESS	0.38352	0.870749	0.61217	0.886721	0.90439	0.56873	32	0.053345	0.0022461	0.18007	32	-0.048669	-0.0020492	0.17078	32	-0.035231	-0.0014853	0.20347
GOBP_NEGATIVE_REGULATION_OF_APOPTOTIC_PROCESS_INVOLVED_IN_DEVELOPMENT	0.97488	0.987531	0.76167	0.915795	0.962893	0.89417	5	-0.74372	-0.012387	0.37981	5	-0.25639	-0.0042704	0.36025	5	-0.80124	-0.013362	0.64147
GOBP_EPOXYGENASE_P450_PATHWAY	0.98591	0.991924	0.13028	0.809387	0.906309	0.60984	18	-0.55931	-0.017669	0.25481	18	0.27193	0.0085906	0.24169	18	-0.076972	-0.0024347	0.27597
GOCC_ACTIN_BASED_CELL_PROJECTION	0.57624	0.897856	0.40358	0.854264	0.887006	0.47684	210	-0.013581	-0.0014577	0.070631	210	0.016351	0.001755	0.066986	209	0.004736	0.00050773	0.081546
GOBP_NEGATIVE_REGULATION_OF_LYMPHOCYTE_DIFFERENTIATION	0.39604	0.870749	0.50418	0.866836	0.90439	0.56578	54	0.034305	0.0018752	0.13014	54	-0.001293	-7.0681e-05	0.12342	54	-0.025023	-0.0013695	0.15107
GOBP_NEGATIVE_REGULATION_OF_WOUND_HEALING	0.24656	0.85597	0.060193	0.760984	0.890932	0.49943	69	0.088244	0.0054503	0.12875	69	0.18965	0.011714	0.1221	68	0.00020294	1.2459e-05	0.14178
GOBP_NEGATIVE_REGULATION_OF_RECEPTOR_BINDING	0.28419	0.861229	0.067454	0.770787	0.610844	0.04382	9	0.1963	0.0043862	0.34412	9	0.48792	0.010902	0.32634	9	0.64217	0.014367	0.37596
GOMF_CYTIDYLYLTRANSFERASE_ACTIVITY	0.28176	0.861229	0.4419	0.856159	0.840637	0.23952	8	0.14475	0.0030493	0.25058	8	0.034735	0.00073175	0.23766	8	0.24919	0.0052561	0.35202
GOBP_TUMOR_NECROSIS_FACTOR_SUPERFAMILY_CYTOKINE_PRODUCTION	0.037387	0.651873	0.044353	0.760984	0.972233	0.936	160	0.14702	0.013793	0.082505	160	0.13321	0.012497	0.078248	160	-0.14536	-0.013654	0.095496
GOBP_MAINTENANCE_OF_PROTEIN_LOCALIZATION_IN_ENDOPLASMIC_RETICULUM	0.92437	0.97051	0.39358	0.850762	0.888914	0.49425	12	-0.41298	-0.010654	0.28775	12	0.073688	0.001901	0.27292	12	0.0046992	0.00012138	0.32621
GOBP_SMOOTH_MUSCLE_CELL_APOPTOTIC_PROCESS	0.42364	0.87352	0.22148	0.821715	0.918258	0.68324	29	0.036554	0.0014653	0.1898	29	0.1381	0.005536	0.18	29	-0.08991	-0.0036087	0.18858
GOBP_CDP_CHOLINE_PATHWAY	0.29834	0.863082	0.22976	0.823411	0.799813	0.17614	6	0.21545	0.0039309	0.40712	6	0.28558	0.0052105	0.3861	6	0.475	0.0086773	0.51064
GOBP_TRIGLYCERIDE_BIOSYNTHETIC_PROCESS	0.90264	0.964775	0.88281	0.953688	0.914846	0.66559	38	-0.24211	-0.011107	0.18669	38	-0.21056	-0.0096593	0.17706	38	-0.080851	-0.0037137	0.189
GOBP_VASCULAR_ASSOCIATED_SMOOTH_MUSCLE_CELL_APOPTOTIC_PROCESS	0.57468	0.897856	0.20773	0.82014	0.956457	0.86099	11	-0.05596	-0.0013823	0.29718	11	0.22951	0.0056692	0.28184	11	-0.33141	-0.0081963	0.3055
GOBP_CILIARY_NEUROTROPHIC_FACTOR_MEDIATED_SIGNALING_PATHWAY	0.4261	0.873899	0.68927	0.901203	0.929663	0.75403	5	0.070412	0.0011728	0.37792	5	-0.17698	-0.0029478	0.35841	5	-0.29351	-0.0048949	0.42709
GOMF_PEROXISOME_TARGETING_SEQUENCE_BINDING	0.82854	0.948558	0.43816	0.856159	0.904563	0.58971	4	-0.52929	-0.0078854	0.55807	4	0.082376	0.0012272	0.52929	4	-0.13977	-0.0020849	0.61625
GOCC_LEWY_BODY	0.81292	0.945362	0.4124	0.85615	0.90439	0.5636	7	-0.49219	-0.0096993	0.55381	7	0.11628	0.0022915	0.52525	7	-0.073499	-0.0014502	0.45907
GOBP_POSITIVE_REGULATION_OF_PROTEIN_UBIQUITINATION	0.12917	0.794912	0.90429	0.961576	0.842133	0.24984	91	0.12579	0.0089172	0.11128	91	-0.13788	-0.0097742	0.10554	91	0.086305	0.0061255	0.12786
GOBP_URINARY_BLADDER_SMOOTH_MUSCLE_CONTRACTION	0.19706	0.842026	0.58899	0.882465	0.929132	0.7497	7	0.33559	0.0066134	0.3938	7	-0.084014	-0.0016556	0.37349	7	-0.32103	-0.0063344	0.47661
GOBP_T_CELL_MEDIATED_IMMUNITY	0.85816	0.955823	0.61241	0.886721	0.937758	0.79647	107	-0.10385	-0.0079794	0.096865	107	-0.026239	-0.002016	0.09187	107	-0.098804	-0.0076008	0.11917
GOMF_EXTRACELLULAR_MATRIX_STRUCTURAL_CONSTITUENT	0.77895	0.936242	0.7861	0.925366	0.99813	0.99568	153	-0.066199	-0.0060742	0.086121	153	-0.064767	-0.0059429	0.081676	153	-0.26049	-0.023932	0.099184
GOBP_GLYCEROLIPID_METABOLIC_PROCESS	0.25896	0.860749	0.30544	0.834391	0.874063	0.34738	353	0.03495	0.0048437	0.054054	353	0.026085	0.0036152	0.051265	352	0.024569	0.0034045	0.062609
GOMF_SALT_TRANSMEMBRANE_TRANSPORTER_ACTIVITY	0.91833	0.968386	0.87057	0.950991	0.879213	0.35552	6	-0.52467	-0.0095728	0.37638	6	-0.40307	-0.0073541	0.35697	6	0.21109	0.0038562	0.56981
GOBP_GLAND_MORPHOGENESIS	0.36011	0.870749	0.67937	0.898755	0.937157	0.79116	121	0.033745	0.0027561	0.094219	121	-0.041636	-0.0034006	0.089356	120	-0.088469	-0.0072047	0.10916
GOCC_COLLAGEN_CONTAINING_EXTRACELLULAR_MATRIX	0.72059	0.927607	0.78517	0.925146	0.9885	0.97875	399	-0.031246	-0.0045979	0.053447	399	-0.040033	-0.0058911	0.050689	399	-0.12259	-0.018062	0.060428
GOBP_REGULATION_OF_SOMATIC_STEM_CELL_POPULATION_MAINTENANCE	0.79038	0.938716	0.88399	0.953995	0.956046	0.85974	10	-0.25292	-0.0059568	0.31311	10	-0.35492	-0.008359	0.29695	10	-0.46442	-0.010952	0.43035
GOBP_MORPHOGENESIS_OF_AN_EPITHELIAL_FOLD	0.5275	0.885013	0.29829	0.833812	0.926137	0.71952	23	-0.015718	-0.00056121	0.2278	23	0.11436	0.0040833	0.21605	23	-0.14949	-0.0053442	0.2571
GOBP_DIGESTIVE_TRACT_MORPHOGENESIS	0.87273	0.958442	0.70136	0.904313	0.881939	0.39784	47	-0.18086	-0.009225	0.15873	47	-0.079536	-0.0040569	0.15054	47	0.047881	0.0024453	0.18492
GOBP_REGULATION_OF_RNA_POLYMERASE_II_REGULATORY_REGION_SEQUENCE_SPECIFIC_DNA_BINDING	0.48566	0.87666	0.56844	0.881231	0.904563	0.59024	6	0.010801	0.00019706	0.30037	6	-0.049115	-0.00089611	0.28486	6	-0.10097	-0.0018446	0.44254
GOBP_INTRACILIARY_RETROGRADE_TRANSPORT	0.68511	0.920139	0.6784	0.898755	0.90439	0.56418	10	-0.15995	-0.003767	0.33181	10	-0.14578	-0.0034333	0.31469	10	-0.062077	-0.0014639	0.3842
GOCC_STEREOCILIUM_BUNDLE	0.80406	0.942675	0.41906	0.85615	0.952985	0.85271	60	-0.11416	-0.0065767	0.13333	60	0.025835	0.0014884	0.12645	60	-0.16327	-0.0094179	0.15577
GOBP_MESONEPHROS_DEVELOPMENT	0.89535	0.962963	0.48382	0.861027	0.881939	0.37624	99	-0.12844	-0.0094947	0.1023	99	0.0039361	0.00029096	0.097028	99	0.039258	0.0029056	0.12448
GOBP_COPPER_ION_IMPORT	0.82786	0.948387	0.94519	0.976512	0.946118	0.82019	6	-0.51033	-0.0093111	0.5396	6	-0.81875	-0.014938	0.51172	6	-0.42911	-0.0078391	0.46841
GOMF_ORGANIC_ACID_BINDING	0.72066	0.927607	0.38369	0.850194	0.93181	0.76518	197	-0.044674	-0.0046456	0.076391	197	0.021431	0.0022287	0.072449	196	-0.064827	-0.0067328	0.089654
GOBP_DERMATAN_SULFATE_PROTEOGLYCAN_METABOLIC_PROCESS	0.84613	0.954596	0.48149	0.860409	0.899493	0.53737	11	-0.29365	-0.0072535	0.2879	11	0.012671	0.00031298	0.27305	11	-0.031134	-0.00077	0.33189
GOMF_FRUCTOSE_BINDING	0.53877	0.886193	0.56583	0.879805	0.914846	0.6645	6	-0.027494	-0.00050164	0.28246	6	-0.044409	-0.00081025	0.26788	6	-0.14654	-0.002677	0.34498
GOBP_CELL_CHEMOTAXIS	0.87366	0.958845	0.87191	0.950991	0.946643	0.82604	283	-0.072149	-0.0089709	0.063073	283	-0.067924	-0.0084456	0.059818	283	-0.067552	-0.0084096	0.071967
GOBP_STORE_OPERATED_CALCIUM_ENTRY	0.66424	0.915832	0.60956	0.886721	0.960886	0.88366	20	-0.090675	-0.0030193	0.21382	20	-0.056411	-0.0018784	0.20278	20	-0.25948	-0.0086511	0.2174
GOBP_NEGATIVE_REGULATION_OF_MULTICELLULAR_ORGANISMAL_PROCESS	0.20484	0.845316	0.45978	0.856786	0.940075	0.80518	1002	0.027677	0.0063427	0.033569	1002	0.0032153	0.00073685	0.031837	1001	-0.032995	-0.0075668	0.038354
GOMF_PHOSPHATIDYLINOSITOL_3_5_BISPHOSPHATE_5_PHOSPHATASE_ACTIVITY	0.87959	0.959945	0.64396	0.894321	0.911579	0.64498	5	-0.41587	-0.0069267	0.35454	5	-0.1241	-0.002067	0.33626	5	-0.1343	-0.0022398	0.36122
GOMF_PHOSPHATIDYLINOSITOL_PHOSPHATE_PHOSPHATASE_ACTIVITY	0.35008	0.870749	0.35535	0.848877	0.881939	0.38287	22	0.068219	0.0023823	0.17714	22	0.062313	0.0021761	0.168	22	0.061336	0.0021446	0.20585
GOBP_URATE_TRANSPORT	0.8755	0.958868	0.80235	0.928358	0.872605	0.34312	7	-0.39332	-0.0077509	0.34118	7	-0.27506	-0.0054204	0.32358	7	0.19712	0.0038895	0.48796
GOCC_CCR4_NOT_COMPLEX	0.14361	0.803264	0.56201	0.879348	0.798169	0.17398	15	0.26878	0.0077519	0.25255	15	-0.037381	-0.0010781	0.23952	15	0.26906	0.0077696	0.28666
GOBP_REGULATION_OF_TYPE_I_INTERFERON_MEDIATED_SIGNALING_PATHWAY	0.38638	0.870749	0.26587	0.829058	0.816907	0.20165	41	0.045717	0.0021783	0.15831	41	0.093891	0.0044737	0.15014	41	0.16894	0.0080599	0.20214
GOBP_CELLULAR_RESPONSE_TO_UV_C	0.33119	0.870749	0.45393	0.856159	0.90038	0.54562	4	0.22823	0.0034002	0.5227	4	0.057371	0.00085471	0.49573	4	-0.07925	-0.0011821	0.69154
GOBP_POSITIVE_REGULATION_OF_VASCULAR_ASSOCIATED_SMOOTH_MUSCLE_CELL_MIGRATION	0.2352	0.85597	0.58854	0.882465	0.90439	0.57872	14	0.19981	0.0055673	0.27679	14	-0.05875	-0.001637	0.26251	14	-0.062398	-0.0017408	0.31413
GOBP_POSITIVE_REGULATION_OF_ORGANELLE_ASSEMBLY	0.75138	0.92918	0.36169	0.848877	0.946643	0.82816	82	-0.074917	-0.0050425	0.11036	82	0.037046	0.0024934	0.10466	82	-0.11992	-0.0080818	0.12664
GOBP_LEUKOCYTE_MIGRATION	0.69149	0.922234	0.24196	0.825547	0.886902	0.44164	360	-0.027328	-0.0038241	0.054646	360	0.03628	0.0050767	0.051825	360	0.0091237	0.0012783	0.062145
GOMF_NON_MEMBRANE_SPANNING_PROTEIN_TYROSINE_KINASE_ACTIVITY	0.11599	0.781433	0.25952	0.82644	0.881939	0.41363	43	0.18093	0.0088284	0.15137	43	0.092576	0.0045171	0.14356	43	0.036169	0.001767	0.16574
GOBP_REGULATION_OF_CELL_MATRIX_ADHESION	0.60581	0.903783	0.12629	0.809387	0.904563	0.5954	115	-0.025435	-0.0020255	0.094753	115	0.10281	0.0081875	0.08986	115	-0.025453	-0.0020295	0.10541
GOBP_DERMATAN_SULFATE_PROTEOGLYCAN_BIOSYNTHETIC_PROCESS	0.73116	0.927607	0.47652	0.860289	0.887006	0.47581	8	-0.19572	-0.0041232	0.31756	8	0.017739	0.00037369	0.30117	8	0.02249	0.00047438	0.37072
GOBP_NEGATIVE_REGULATION_OF_CELL_PROJECTION_ORGANIZATION	0.0033831	0.285448	0.034123	0.760984	0.430408	0.017785	159	0.22168	0.020732	0.081844	159	0.14156	0.013239	0.077632	159	0.19701	0.018448	0.093725
GOBP_POLYSACCHARIDE_CATABOLIC_PROCESS	0.14506	0.806576	0.16474	0.815195	0.903854	0.55685	26	0.21105	0.0080113	0.1995	26	0.18451	0.007004	0.18921	26	-0.029677	-0.0011279	0.20756
GOBP_RIBOSE_PHOSPHATE_METABOLIC_PROCESS	0.74087	0.927607	0.28011	0.829156	0.364838	0.012041	408	-0.032874	-0.0048906	0.050885	408	0.028112	0.0041822	0.04826	408	0.13354	0.01989	0.05919
GOMF_GLYCEROL_3_PHOSPHATE_O_ACYLTRANSFERASE_ACTIVITY	0.40706	0.870749	0.57991	0.882465	0.946643	0.8286	3	0.1512	0.0019509	0.64306	3	-0.12299	-0.0015869	0.60988	3	-0.77093	-0.0099594	0.81263
GOBP_NEGATIVE_CHEMOTAXIS	0.81807	0.947445	0.34424	0.844368	0.886902	0.43003	46	-0.15373	-0.0077576	0.16929	46	0.064372	0.0032484	0.16056	45	0.035482	0.0017732	0.20126
GOBP_CELLULAR_EXTRAVASATION	0.63634	0.908015	0.57946	0.882465	0.819551	0.21077	67	-0.041616	-0.002533	0.11934	67	-0.022695	-0.0013813	0.11319	67	0.11519	0.0070196	0.14331
GOBP_VESICLE_UNCOATING	0.96193	0.983178	0.8526	0.944399	0.946207	0.82095	9	-0.56277	-0.012575	0.3173	9	-0.3153	-0.0070451	0.30094	9	-0.34487	-0.0077154	0.37525
GOBP_BODY_MORPHOGENESIS	0.28657	0.861229	0.7692	0.919635	0.887006	0.48677	48	0.081111	0.0041809	0.14396	48	-0.10052	-0.0051811	0.13653	48	0.0054307	0.00028028	0.16367
GOBP_NEGATIVE_REGULATION_OF_INFLAMMATORY_RESPONSE	0.15707	0.810728	0.64929	0.894565	0.90439	0.56766	152	0.081616	0.0074646	0.081081	152	-0.029484	-0.0026966	0.076899	152	-0.014791	-0.0013545	0.086791
GOBP_POSITIVE_REGULATION_OF_NEURON_MIGRATION	0.27621	0.861229	0.48818	0.862375	0.881939	0.38411	15	0.15685	0.0045237	0.26398	15	0.0074189	0.00021397	0.25036	15	0.085717	0.0024753	0.29086
GOBP_ORGANOPHOSPHATE_BIOSYNTHETIC_PROCESS	0.56989	0.896411	0.56392	0.879805	0.80587	0.18579	505	-0.007816	-0.00129	0.044386	505	-0.0067743	-0.0011181	0.042095	504	0.046763	0.0077203	0.052334
GOBP_PROLINE_METABOLIC_PROCESS	0.35885	0.870749	0.0041222	0.530512	0.881939	0.36085	9	0.11	0.0024578	0.30424	9	0.76221	0.017031	0.28847	9	0.11047	0.0024714	0.31012
GOBP_MARGINAL_ZONE_B_CELL_DIFFERENTIATION	0.018596	0.570977	0.17202	0.815195	0.904639	0.60324	8	0.64153	0.013515	0.30786	8	0.27631	0.0058208	0.29201	8	-0.1291	-0.002723	0.49322
GOBP_POSITIVE_REGULATION_OF_CELL_CYCLE_G1_S_PHASE_TRANSITION	0.21081	0.848718	0.20552	0.82014	0.891337	0.50508	54	0.11397	0.0062298	0.14182	54	0.11057	0.0060439	0.1345	54	-0.0021636	-0.00011842	0.16994
GOBP_MESENCHYMAL_CELL_APOPTOTIC_PROCESS	0.87443	0.958868	0.60951	0.886721	0.886922	0.46095	14	-0.35352	-0.0098505	0.30804	14	-0.081232	-0.0022634	0.29216	14	0.035937	0.0010026	0.3665
GOBP_REGULATION_OF_LYMPHOCYTE_MIGRATION	0.039799	0.66713	0.15968	0.815195	0.946643	0.82948	60	0.24161	0.013919	0.13782	60	0.13017	0.0074988	0.13071	60	-0.14427	-0.0083217	0.15152
GOBP_NEGATIVE_REGULATION_OF_PROTEIN_SERINE_THREONINE_KINASE_ACTIVITY	0.52481	0.885013	0.65219	0.89485	0.886902	0.44587	83	-0.0073134	-0.00049523	0.11751	83	-0.043602	-0.0029525	0.11145	83	0.016695	0.0011319	0.12266
GOBP_NEGATIVE_REGULATION_OF_NEURON_PROJECTION_DEVELOPMENT	0.0066317	0.396583	0.13155	0.809387	0.620828	0.049103	114	0.24107	0.019115	0.097327	114	0.10332	0.0081924	0.09232	114	0.18657	0.014811	0.11282
GOBP_T_CELL_SELECTION	0.29769	0.863082	0.015852	0.694933	0.881939	0.41113	56	0.070178	0.0039063	0.13214	56	0.2692	0.014984	0.12531	56	0.034798	0.0019394	0.15491
GOMF_FATZ_BINDING	0.76583	0.931712	0.52309	0.869716	0.888914	0.49334	5	-0.32906	-0.0054808	0.45375	5	-0.02492	-0.00041507	0.43034	5	0.0089284	0.0001489	0.53454
GOMF_PHOSPHOTRANSFERASE_ACTIVITY_FOR_OTHER_SUBSTITUTED_PHOSPHATE_GROUPS	0.24969	0.85597	0.44135	0.856159	0.897714	0.52844	21	0.14691	0.0050125	0.2175	21	0.030437	0.0010385	0.20627	21	-0.015324	-0.00052349	0.21473
GOBP_LONG_CHAIN_FATTY_ACYL_COA_METABOLIC_PROCESS	0.84275	0.953511	0.1615	0.815195	0.806325	0.19137	24	-0.22159	-0.0080818	0.22029	24	0.20649	0.0075311	0.20892	24	0.22575	0.0082437	0.25862
GOCC_GOLGI_LUMEN	0.39689	0.870749	0.23168	0.823574	0.904563	0.60049	94	0.029384	0.0021169	0.11241	94	0.07818	0.0056321	0.10661	93	-0.031361	-0.0022501	0.12316
GOBP_CARBOHYDRATE_DERIVATIVE_CATABOLIC_PROCESS	0.40399	0.870749	0.65251	0.89485	0.856559	0.28603	252	0.015152	0.0017794	0.062346	252	-0.023185	-0.0027227	0.059128	252	0.041466	0.0048755	0.073388
GOMF_GLUTATHIONE_TRANSMEMBRANE_TRANSPORTER_ACTIVITY	0.44796	0.87666	0.38525	0.850416	0.96749	0.91791	7	0.059145	0.0011656	0.4521	7	0.12508	0.0024649	0.42876	7	-0.73394	-0.014481	0.52754
GOMF_CAMP_DEPENDENT_PROTEIN_KINASE_INHIBITOR_ACTIVITY	0.56684	0.896134	0.97722	0.988335	0.842133	0.24762	10	-0.052738	-0.0012421	0.31328	10	-0.59401	-0.01399	0.29707	10	0.24526	0.0057837	0.35962
GOBP_BLASTOCYST_DEVELOPMENT	0.23804	0.85597	0.36293	0.848877	0.497573	0.026845	110	0.068962	0.0053719	0.096769	110	0.03218	0.0025067	0.091776	110	0.20258	0.0158	0.10499
GOMF_PROTEIN_KINASE_A_CATALYTIC_SUBUNIT_BINDING	0.78497	0.937907	0.98891	0.994028	0.914846	0.66931	14	-0.2208	-0.0061522	0.2798	14	-0.60687	-0.01691	0.26531	14	-0.14277	-0.0039832	0.32595
GOBP_CILIUM_MOVEMENT	0.77062	0.933581	0.31503	0.835172	0.961959	0.88951	172	-0.055839	-0.0054296	0.075365	172	0.034426	0.0033474	0.071476	172	-0.10798	-0.010512	0.088218
GOBP_EMBRYO_DEVELOPMENT_ENDING_IN_BIRTH_OR_EGG_HATCHING	0.050608	0.681975	0.12759	0.809387	0.680769	0.071014	648	0.069871	0.01301	0.042628	648	0.046006	0.0085663	0.04043	648	0.070669	0.013174	0.048128
GOBP_MACROPHAGE_MIGRATION	0.74063	0.927607	0.73096	0.90995	0.886902	0.43308	55	-0.080331	-0.0044315	0.12449	55	-0.072697	-0.0040103	0.11806	55	0.025403	0.0014031	0.15073
GOBP_POST_EMBRYONIC_ANIMAL_MORPHOGENESIS	0.66612	0.91624	0.7344	0.910113	0.90038	0.54453	4	-0.23704	-0.0035315	0.55224	4	-0.32796	-0.0048859	0.52373	4	-0.070723	-0.0010549	0.63224
GOBP_POSITIVE_REGULATION_OF_HEPATOCYTE_PROLIFERATION	0.10856	0.776861	0.18642	0.815195	0.654314	0.061091	9	0.41469	0.0092659	0.33599	9	0.28398	0.0063452	0.31865	9	0.51992	0.011632	0.33635
GOBP_ACTIVATION_OF_NF_KAPPAB_INDUCING_KINASE_ACTIVITY	0.51673	0.883773	0.78762	0.925877	0.946625	0.82455	10	-0.017001	-0.0004004	0.4052	10	-0.30674	-0.0072243	0.38428	10	-0.37745	-0.0089008	0.4046
GOMF_SH3_DOMAIN_BINDING	0.63781	0.908015	0.36697	0.848877	0.842133	0.24882	111	-0.033368	-0.002611	0.094632	111	0.030505	0.0023869	0.089748	111	0.080757	0.0063268	0.11907
GOBP_POSITIVE_REGULATION_OF_SMOOTH_MUSCLE_CELL_APOPTOTIC_PROCESS	0.65195	0.912017	0.19091	0.815815	0.921768	0.69056	15	-0.1078	-0.0031091	0.27599	15	0.22891	0.006602	0.26174	15	-0.12453	-0.003596	0.25033
GOBP_REGULATION_OF_MORPHOGENESIS_OF_A_BRANCHING_STRUCTURE	0.26443	0.860749	0.21466	0.82014	0.881939	0.40759	46	0.093711	0.0047289	0.1488	46	0.11154	0.0056287	0.14112	45	0.042597	0.0021288	0.18224
GOCC_EXTRINSIC_COMPONENT_OF_ORGANELLE_MEMBRANE	0.087069	0.749491	0.19343	0.81635	0.888168	0.49153	21	0.29897	0.010201	0.21998	21	0.18054	0.0061598	0.20863	21	0.0053271	0.00018198	0.25101
GOBP_NEGATIVE_REGULATION_OF_SOMATIC_STEM_CELL_POPULATION_MAINTENANCE	0.95196	0.978692	0.76731	0.918473	0.936455	0.78508	3	-1.099	-0.01418	0.66035	3	-0.45724	-0.0058995	0.62632	3	-0.60128	-0.0077677	0.76162
GOBP_GLYCEROPHOSPHOLIPID_METABOLIC_PROCESS	0.089877	0.755442	0.13807	0.811571	0.909055	0.62476	272	0.079929	0.0097461	0.059578	272	0.061536	0.0075034	0.056505	271	-0.022095	-0.0026926	0.069478
GOBP_REGULATION_OF_AXON_EXTENSION	0.15376	0.808684	0.00010233	0.176075	0.839586	0.23855	70	0.13271	0.0082559	0.13005	70	0.45788	0.028484	0.12328	70	0.1046	0.0065152	0.14712
GOBP_NEGATIVE_REGULATION_OF_CYTOKINE_PRODUCTION	0.30008	0.863717	0.72301	0.908767	0.978056	0.95177	259	0.033137	0.0039442	0.063215	259	-0.035481	-0.0042233	0.059953	259	-0.11908	-0.014192	0.071634
GOBP_POSITIVE_REGULATION_OF_CELL_SUBSTRATE_ADHESION	0.9213	0.969161	0.11764	0.807248	0.886902	0.44385	119	-0.13142	-0.010645	0.092945	119	0.10463	0.0084748	0.08815	119	0.015163	0.0012297	0.10737
GOBP_SHORT_TERM_MEMORY	0.13289	0.794912	0.88253	0.953688	0.946889	0.83707	10	0.34541	0.0081351	0.31038	10	-0.34963	-0.0082345	0.29436	10	-0.34001	-0.0080179	0.34606
GOBP_POSITIVE_REGULATION_OF_VASCULAR_ASSOCIATED_SMOOTH_MUSCLE_CELL_APOPTOTIC_PROCESS	0.34739	0.870749	0.11842	0.807248	0.964211	0.90263	8	0.13512	0.0028465	0.34435	8	0.38632	0.0081384	0.32657	8	-0.47539	-0.010027	0.3666
GOBP_REGULATION_OF_MACROPHAGE_CHEMOTAXIS	0.30915	0.864516	0.21987	0.82028	0.779155	0.15312	26	0.093045	0.0035319	0.18674	26	0.13684	0.0051943	0.1771	26	0.21314	0.0081008	0.20831
GOBP_COPPER_ION_TRANSPORT	0.97178	0.986247	0.97955	0.989459	0.980292	0.95784	15	-0.55216	-0.015925	0.28943	15	-0.56126	-0.016187	0.27449	15	-0.52993	-0.015303	0.30698
GOBP_RECEPTOR_GUANYLYL_CYCLASE_SIGNALING_PATHWAY	0.90561	0.965468	0.28279	0.829156	0.84952	0.26687	9	-0.50743	-0.011338	0.38608	9	0.2104	0.0047011	0.36618	9	0.26875	0.0060125	0.43186
GOBP_WNT_SIGNALING_PATHWAY	0.07021	0.723161	0.13364	0.809387	0.769767	0.13526	418	0.075756	0.011404	0.051384	418	0.054066	0.0081389	0.048734	418	0.06608	0.0099594	0.059967
GOBP_REGULATION_OF_CELL_SUBSTRATE_ADHESION	0.938	0.974201	0.63816	0.892726	0.911579	0.64179	203	-0.11049	-0.011662	0.071827	203	-0.024085	-0.0025421	0.068125	203	-0.029346	-0.0031011	0.080787
GOBP_CYCLIC_NUCLEOTIDE_METABOLIC_PROCESS	0.53862	0.886193	0.60527	0.886068	0.953602	0.85551	38	-0.016858	-0.00077338	0.17388	38	-0.044032	-0.00202	0.16491	38	-0.2149	-0.0098707	0.20265
GOCC_GLYCOGEN_GRANULE	0.40311	0.870749	0.35569	0.848877	0.886922	0.4559	6	0.093678	0.0017092	0.38189	6	0.13402	0.0024451	0.36218	6	0.050654	0.00092534	0.45731
GOBP_NEGATIVE_REGULATION_OF_CGAS_STING_SIGNALING_PATHWAY	0.4444	0.87666	0.4093	0.85615	0.939953	0.80417	11	0.046401	0.0011461	0.33185	11	0.072182	0.0017829	0.31472	11	-0.34931	-0.0086389	0.40776
GOBP_REGULATION_OF_RESPONSE_TO_WOUNDING	0.18112	0.826855	0.13033	0.809387	0.859851	0.29766	162	0.072738	0.006866	0.079833	162	0.085166	0.0080391	0.075712	161	0.049416	0.004656	0.093037
GOBP_NEGATIVE_REGULATION_OF_INTERLEUKIN_6_PRODUCTION	0.17723	0.825263	0.093812	0.801438	0.9885	0.97835	42	0.15213	0.0073363	0.16428	42	0.2053	0.0099004	0.1558	42	-0.36371	-0.017562	0.17997
GOCC_CLUSTER_OF_ACTIN_BASED_CELL_PROJECTIONS	0.61609	0.906044	0.68065	0.898755	0.951159	0.84903	152	-0.024752	-0.0022638	0.083839	152	-0.037332	-0.0034144	0.079512	152	-0.099343	-0.0090972	0.096233
GOBP_NEGATIVE_REGULATION_OF_HEMOPOIESIS	0.57011	0.896411	0.39949	0.852544	0.927942	0.73389	105	-0.01725	-0.001313	0.09765	105	0.023586	0.0017952	0.092611	105	-0.07034	-0.0053606	0.11261
GOBP_POSITIVE_REGULATION_OF_MACROPHAGE_CHEMOTAXIS	0.57523	0.897856	0.29622	0.833812	0.870966	0.34002	18	-0.043212	-0.0013651	0.22779	18	0.11564	0.0036532	0.21603	18	0.10989	0.0034759	0.26646
GOBP_POSITIVE_REGULATION_OF_G1_S_TRANSITION_OF_MITOTIC_CELL_CYCLE	0.36977	0.870749	0.21434	0.82014	0.897423	0.52761	42	0.056166	0.0027086	0.16894	42	0.12681	0.0061154	0.16022	42	-0.012753	-0.00061577	0.18411
GOBP_NEGATIVE_REGULATION_OF_DEVELOPMENTAL_GROWTH	0.51299	0.881984	0.17161	0.815195	0.770347	0.13605	83	-0.0038663	-0.0002618	0.11871	83	0.10671	0.0072255	0.11258	83	0.15022	0.010185	0.13677
GOBP_DNA_SYNTHESIS_INVOLVED_IN_DNA_REPAIR	0.59722	0.901301	0.54255	0.874778	0.900729	0.54883	38	-0.037359	-0.0017139	0.15177	38	-0.015383	-0.0007057	0.14394	38	-0.021461	-0.00098574	0.1749
GOBP_GLUTATHIONE_TRANSMEMBRANE_TRANSPORT	0.63974	0.908015	0.51267	0.868651	0.958361	0.87147	8	-0.15073	-0.0031754	0.42132	8	-0.012692	-0.00026737	0.39958	8	-0.55648	-0.011738	0.49097
GOBP_POSITIVE_REGULATION_OF_LEUKOCYTE_MIGRATION	0.21709	0.851618	0.28282	0.829156	0.904635	0.60232	136	0.067016	0.0058003	0.085691	136	0.04669	0.004041	0.081269	136	-0.025323	-0.0021944	0.097634
GOBP_CYCLIC_NUCLEOTIDE_BIOSYNTHETIC_PROCESS	0.91192	0.966151	0.65644	0.89485	0.927942	0.74458	18	-0.36121	-0.011411	0.26702	18	-0.10201	-0.0032226	0.25326	18	-0.18523	-0.0058588	0.2817
GOMF_1_PHOSPHATIDYLINOSITOL_4_PHOSPHATE_5_KINASE_ACTIVITY	0.77274	0.934334	0.65285	0.89485	0.968231	0.92228	7	-0.32361	-0.0063773	0.43268	7	-0.16129	-0.0031784	0.41035	7	-0.61924	-0.012218	0.43587
GOBP_NEGATIVE_REGULATION_OF_MUSCLE_CELL_APOPTOTIC_PROCESS	0.085466	0.747335	0.19133	0.81583	0.793536	0.17103	40	0.22263	0.010478	0.16259	40	0.13462	0.006336	0.1542	40	0.16577	0.0078116	0.17447
GOCC_STEREOCILIUM_TIP	0.85661	0.955823	0.7235	0.90902	0.925339	0.70887	18	-0.24411	-0.0077118	0.22916	18	-0.12894	-0.0040734	0.21734	18	-0.16089	-0.0050892	0.29248
GOBP_NEGATIVE_REGULATION_OF_TYPE_I_INTERFERON_MEDIATED_SIGNALING_PATHWAY	0.079202	0.739332	0.132	0.809387	0.653317	0.057345	22	0.32261	0.011266	0.22872	22	0.24231	0.0084617	0.21692	22	0.41763	0.014603	0.26473
GOBP_CALCIUM_MEDIATED_SIGNALING	0.16864	0.821523	0.099329	0.804915	0.291186	0.0075459	212	0.067447	0.0072729	0.070289	212	0.085688	0.0092398	0.06666	212	0.19963	0.021553	0.082135
GOBP_CELLULAR_RESPONSE_TO_UV	0.32149	0.867887	0.37369	0.848877	0.681626	0.07211	81	0.049379	0.0033033	0.10653	81	0.032542	0.002177	0.10103	81	0.18172	0.012172	0.12444
GOBP_POSITIVE_REGULATION_OF_EPITHELIAL_CELL_MIGRATION	0.18653	0.830773	0.26641	0.829058	0.865809	0.31217	141	0.075896	0.0066876	0.085203	141	0.0504	0.004441	0.080807	141	0.04914	0.0043354	0.10034
GOMF_ATP_GATED_ION_CHANNEL_ACTIVITY	0.89681	0.963418	0.78655	0.925612	0.881939	0.4136	9	-0.46258	-0.010336	0.36608	9	-0.27586	-0.0061638	0.3472	9	0.096205	0.0021523	0.44071
GOBP_PHOSPHATIDYLINOSITOL_DEPHOSPHORYLATION	0.18132	0.826855	0.34429	0.844368	0.881939	0.39856	23	0.16149	0.0057661	0.17739	23	0.067427	0.0024075	0.16824	23	0.056443	0.0020178	0.21956
GOCC_EXTRINSIC_COMPONENT_OF_SYNAPTIC_VESICLE_MEMBRANE	0.60362	0.903738	0.89082	0.955771	0.881939	0.40776	10	-0.11096	-0.0026134	0.42235	10	-0.49304	-0.011612	0.40053	10	0.079473	0.0018741	0.34061
GOMF_CHEMOREPELLENT_ACTIVITY	0.45348	0.87666	0.24561	0.82583	0.870018	0.33855	28	0.027029	0.0010647	0.23128	28	0.15099	0.0059476	0.21934	28	0.11127	0.0043884	0.26719
GOBP_TUBULIN_COMPLEX_ASSEMBLY	0.75328	0.92974	0.74564	0.91218	0.911579	0.63953	8	-0.2223	-0.0046832	0.32459	8	-0.20344	-0.0042857	0.30784	8	-0.16015	-0.003378	0.44834
GOBP_PHOSPHOLIPID_BIOSYNTHETIC_PROCESS	0.082147	0.742397	0.66926	0.898111	0.886922	0.46759	226	0.086916	0.009673	0.062492	226	-0.025953	-0.0028884	0.05927	225	0.0061948	0.00068877	0.076163
GOBP_IN_UTERO_EMBRYONIC_DEVELOPMENT	0.067115	0.720099	0.10194	0.806475	0.610844	0.044611	379	0.082472	0.011835	0.055065	379	0.06636	0.0095226	0.052225	379	0.10328	0.014839	0.060765
GOBP_GLUTATHIONE_TRANSPORT	0.71199	0.927607	0.5972	0.883462	0.949963	0.84445	9	-0.22141	-0.0049471	0.39592	9	-0.09241	-0.0020648	0.37549	9	-0.46689	-0.010445	0.46093
GOBP_POSITIVE_REGULATION_OF_CELL_ADHESION	0.43073	0.875849	0.0044473	0.541406	0.881939	0.39855	437	0.0084192	0.0012952	0.04824	437	0.11967	0.01841	0.045739	437	0.014581	0.0022459	0.056713
GOBP_REGULATION_OF_MORPHOGENESIS_OF_AN_EPITHELIUM	0.13737	0.795598	0.46639	0.857913	0.883515	0.41613	59	0.14513	0.0082911	0.13287	59	0.010629	0.00060726	0.12602	58	0.034202	0.0019398	0.16149
GOBP_CGMP_BIOSYNTHETIC_PROCESS	0.96431	0.983619	0.53274	0.872494	0.891337	0.50531	8	-0.70982	-0.014954	0.39365	8	-0.030682	-0.00064636	0.37338	8	-0.0058365	-0.00012311	0.43832
GOBP_CYTOKINE_PRODUCTION	0.15651	0.810728	0.5372	0.872494	0.96022	0.87774	698	0.038859	0.0074988	0.038515	698	-0.0034109	-0.00065821	0.036528	697	-0.051226	-0.0098903	0.044015
GOBP_AMEBOIDAL_TYPE_CELL_MIGRATION	0.3589	0.870749	0.31682	0.836606	0.911579	0.64667	402	0.019003	0.0028065	0.052579	402	0.023767	0.0035102	0.049865	402	-0.023079	-0.0034128	0.061321
GOBP_HEAD_MORPHOGENESIS	0.3383	0.870749	0.68471	0.899749	0.886922	0.47159	37	0.066497	0.0030103	0.15942	37	-0.072714	-0.0032917	0.1512	37	0.012758	0.00057824	0.17897
GOBP_REGULATION_OF_LEUKOCYTE_ADHESION_TO_VASCULAR_ENDOTHELIAL_CELL	0.48257	0.87666	0.19823	0.817709	0.847658	0.25506	29	0.0083818	0.00033599	0.19174	29	0.1542	0.0061811	0.18184	29	0.15354	0.0061624	0.23311
GOMF_ADENYLATE_CYCLASE_ACTIVITY	0.73444	0.927607	0.69846	0.903536	0.946643	0.82597	14	-0.1852	-0.0051604	0.2957	14	-0.14583	-0.0040633	0.28044	14	-0.28896	-0.0080617	0.30794
GOBP_POSITIVE_REGULATION_OF_CHEMOTAXIS	0.36901	0.870749	0.42029	0.85615	0.908115	0.61624	131	0.028696	0.0024379	0.085796	131	0.016368	0.0013906	0.081368	131	-0.029926	-0.0025456	0.10123
GOBP_REGULATION_OF_MONONUCLEAR_CELL_MIGRATION	0.24644	0.85597	0.22589	0.823328	0.908936	0.62159	125	0.062096	0.0051541	0.090551	125	0.06462	0.0053636	0.085878	125	-0.031654	-0.0026306	0.10222
GOBP_CGMP_METABOLIC_PROCESS	0.6431	0.908015	0.42079	0.85615	0.925407	0.71142	14	-0.1065	-0.0029675	0.29038	14	0.055047	0.0015338	0.2754	14	-0.18422	-0.0051394	0.33039
GOBP_POSITIVE_REGULATION_OF_ENDOTHELIAL_CELL_MIGRATION	0.065929	0.717987	0.21613	0.82014	0.847779	0.25559	97	0.15357	0.011237	0.10191	97	0.075908	0.0055545	0.096654	97	0.079221	0.0058042	0.12057
GOMF_DNA_BINDING_BENDING	0.3463	0.870749	0.15717	0.815195	0.950427	0.84591	16	0.088836	0.0026461	0.22471	16	0.21443	0.0063869	0.2131	15	-0.32382	-0.0093509	0.31775
GOBP_POSITIVE_REGULATION_OF_LEUKOCYTE_ADHESION_TO_VASCULAR_ENDOTHELIAL_CELL	0.41942	0.872497	0.18091	0.815195	0.872754	0.34352	22	0.044583	0.0015569	0.21922	22	0.18959	0.0066208	0.2079	22	0.10704	0.0037428	0.2657
GOCC_CILIARY_PLASM	0.52196	0.885013	0.89735	0.958561	0.911579	0.64379	136	-0.0045898	-0.00039725	0.083335	136	-0.10011	-0.0086642	0.07903	136	-0.036755	-0.0031851	0.099714
GOMF_CYCLASE_ACTIVITY	0.76868	0.93327	0.75432	0.915486	0.969485	0.92796	17	-0.19062	-0.0058523	0.25951	17	-0.16937	-0.0051999	0.24611	17	-0.41125	-0.012642	0.28152
GOBP_AUDITORY_RECEPTOR_CELL_DEVELOPMENT	0.379	0.870749	0.039183	0.760984	0.928067	0.74545	24	0.067237	0.0024523	0.21822	24	0.36429	0.013287	0.20694	24	-0.15401	-0.0056241	0.23326
GOCC_COLLAGEN_TRIMER	0.71331	0.927607	0.83473	0.939552	0.999801	0.99853	82	-0.066175	-0.0044541	0.11752	82	-0.10845	-0.0072993	0.11145	82	-0.38263	-0.025786	0.12865
GOBP_NEGATIVE_REGULATION_OF_DEFENSE_RESPONSE	0.068713	0.722115	0.55863	0.878409	0.886922	0.47287	230	0.10051	0.011283	0.067661	230	-0.0094653	-0.0010626	0.064174	229	0.004985	0.0005591	0.073258
GOBP_NEGATIVE_REGULATION_OF_CELL_DIFFERENTIATION	0.088898	0.754279	0.12963	0.809387	0.8573	0.29116	584	0.057342	0.010155	0.04255	584	0.045528	0.0080627	0.040355	581	0.02737	0.0048408	0.049762
GOBP_FRUCTOSE_6_PHOSPHATE_METABOLIC_PROCESS	0.68394	0.920138	0.51192	0.868473	0.924154	0.69987	12	-0.12152	-0.0031351	0.25384	12	-0.0071916	-0.00018553	0.24074	12	-0.14326	-0.0037005	0.27338
GOBP_POSITIVE_REGULATION_OF_VASCULAR_ENDOTHELIAL_CELL_PROLIFERATION	0.092333	0.757502	0.2866	0.830027	0.926137	0.72768	17	0.26315	0.0080792	0.19837	17	0.10599	0.0032541	0.18814	17	-0.16187	-0.004976	0.26719
GOBP_PROTEIN_SIDE_CHAIN_DEGLUTAMYLATION	0.43625	0.87666	0.48076	0.860409	0.881939	0.37307	5	0.067043	0.0011167	0.41773	5	0.019118	0.00031844	0.39617	5	0.16697	0.0027845	0.51573
GOBP_LATERAL_SPROUTING_FROM_AN_EPITHELIUM	0.59332	0.900725	0.22867	0.823328	0.958361	0.87105	10	-0.085938	-0.002024	0.36401	10	0.25658	0.006043	0.34522	10	-0.47609	-0.011227	0.42079
GOBP_NEGATIVE_REGULATION_OF_AXON_EXTENSION_INVOLVED_IN_AXON_GUIDANCE	0.027902	0.627012	0.053612	0.760984	0.887006	0.48394	8	0.69635	0.01467	0.36406	8	0.55622	0.011718	0.34529	8	0.015009	0.00031659	0.37281
GOBP_POSITIVE_REGULATION_OF_NITRIC_OXIDE_METABOLIC_PROCESS	0.41596	0.871326	0.50561	0.866836	0.928067	0.74616	35	0.033943	0.0014945	0.15991	35	-0.002134	-9.3962e-05	0.15166	35	-0.13117	-0.0057828	0.198
GOBP_NEURON_REMODELING	0.19464	0.838765	0.44309	0.856159	0.84952	0.26663	14	0.24241	0.0067544	0.28156	14	0.038226	0.0010651	0.26704	14	0.203	0.0056635	0.32582
GOBP_DETECTION_OF_STIMULUS	0.99153	0.995258	0.84843	0.942625	1	0.99997	573	-0.13271	-0.023286	0.055568	573	-0.054277	-0.009524	0.052709	565	-0.25659	-0.044773	0.063626
GOBP_AXONEMAL_DYNEIN_COMPLEX_ASSEMBLY	0.41155	0.870749	0.55504	0.877933	0.931653	0.76038	26	0.042579	0.0016163	0.19045	26	-0.025001	-0.00094901	0.18062	26	-0.14521	-0.0055191	0.20524
GOBP_NEGATIVE_REGULATION_OF_MORPHOGENESIS_OF_AN_EPITHELIUM	0.27811	0.861229	0.15844	0.815195	0.936159	0.78308	6	0.2774	0.0050613	0.47139	6	0.44747	0.0081642	0.44705	6	-0.45407	-0.0082951	0.58016
GOMF_WNT_RECEPTOR_ACTIVITY	0.42865	0.874227	0.91732	0.967496	0.946812	0.83215	17	0.042684	0.0013105	0.23737	17	-0.31229	-0.0095881	0.22511	17	-0.26268	-0.0080748	0.27285
GOMF_DOUBLE_STRANDED_DNA_EXODEOXYRIBONUCLEASE_ACTIVITY	0.89175	0.962558	0.25892	0.82644	0.900107	0.54301	6	-0.69868	-0.012748	0.5653	6	0.34672	0.006326	0.53615	6	-0.073858	-0.0013492	0.68377
GOBP_REGULATION_OF_MACROPHAGE_MIGRATION	0.66768	0.91624	0.30888	0.834756	0.881939	0.37353	40	-0.064947	-0.0030567	0.14981	40	0.070902	0.003337	0.14208	40	0.055287	0.0026053	0.17141
GOCC_WNT_SIGNALOSOME	0.038096	0.656078	0.071312	0.770787	0.931653	0.75971	13	0.49339	0.013248	0.27822	13	0.38689	0.010388	0.26387	13	-0.22507	-0.006051	0.31908
GOBP_REGULATION_OF_CELLULAR_EXTRAVASATION	0.22459	0.852922	0.36848	0.848877	0.634323	0.051051	36	0.12273	0.0054803	0.16217	36	0.05166	0.0023069	0.1538	36	0.33276	0.014878	0.20354
GOMF_MUTLALPHA_COMPLEX_BINDING	0.68003	0.918261	0.28531	0.830027	0.886902	0.4443	7	-0.165	-0.0032517	0.35274	7	0.18974	0.003739	0.33453	7	0.056309	0.001111	0.402
GOCC_PODOSOME	0.71315	0.927607	0.8968	0.958468	0.989183	0.98009	33	-0.10138	-0.0043348	0.1802	33	-0.21594	-0.0092327	0.17089	33	-0.40699	-0.017423	0.19797
GOBP_PROTEIN_HETEROTETRAMERIZATION	0.98059	0.98929	0.6675	0.897831	0.891337	0.50108	14	-0.56997	-0.015882	0.27583	14	-0.11329	-0.0031568	0.26163	14	-0.00096654	-2.6965e-05	0.35629
GOBP_HINDGUT_DEVELOPMENT	0.3156	0.864852	0.70753	0.906769	0.842133	0.24205	8	0.17704	0.0037296	0.36879	8	-0.19104	-0.0040245	0.34976	8	0.36087	0.0076118	0.51572
GOBP_MUCOCILIARY_CLEARANCE	0.16678	0.8196	0.27372	0.829156	0.887006	0.47829	7	0.3551	0.0069978	0.36721	7	0.20953	0.004129	0.34827	7	0.02316	0.00045697	0.4254
GOMF_SULFUR_COMPOUND_BINDING	0.89757	0.96343	0.47518	0.860122	0.934417	0.77597	248	-0.082042	-0.0095587	0.064709	248	0.0038203	0.00044511	0.061373	248	-0.057676	-0.0067281	0.076021
GOBP_INTERLEUKIN_8_PRODUCTION	0.22807	0.854511	0.36912	0.848877	0.980167	0.95745	76	0.088359	0.0057265	0.11856	76	0.037577	0.0024354	0.11245	76	-0.22958	-0.014898	0.13332
GOBP_POSITIVE_REGULATION_OF_LYMPHOCYTE_MIGRATION	0.0032348	0.282727	0.10266	0.806475	0.96044	0.87943	36	0.50699	0.022639	0.18616	36	0.22367	0.0099879	0.17659	36	-0.24825	-0.011099	0.21178
GOCC_CILIUM	0.81432	0.945615	0.36977	0.848877	0.888914	0.49441	637	-0.035857	-0.0066218	0.040111	637	0.012648	0.0023357	0.038042	637	0.00066125	0.00012226	0.047177
GOBP_POSITIVE_REGULATION_OF_LOCOMOTION	0.82185	0.947952	0.27292	0.829058	0.895254	0.5228	538	-0.040981	-0.0069749	0.044425	538	0.025449	0.0043314	0.042133	537	-0.0029326	-0.00049928	0.051283
GOMF_GUANYLATE_CYCLASE_ACTIVITY	0.8935	0.962558	0.69301	0.901879	0.906309	0.60989	5	-0.58017	-0.0096633	0.46584	5	-0.22286	-0.003712	0.44182	5	-0.14496	-0.0024175	0.51948
GOBP_INTEGRIN_ACTIVATION	0.94805	0.978083	0.71604	0.907339	0.904639	0.60277	26	-0.31449	-0.011938	0.19337	26	-0.10475	-0.0039763	0.18341	26	-0.056951	-0.0021645	0.21859
GOMF_TELETHONIN_BINDING	0.83948	0.951932	0.93875	0.973599	0.947101	0.83735	7	-0.3728	-0.0073467	0.37568	7	-0.55025	-0.010843	0.35627	7	-0.42264	-0.0083392	0.42966
GOBP_MUSCLE_CELL_APOPTOTIC_PROCESS	0.12599	0.793375	0.13805	0.811571	0.90439	0.56836	75	0.1347	0.0086724	0.11758	75	0.12146	0.0078199	0.11152	75	-0.02201	-0.0014188	0.12781
GOBP_RRNA_BASE_METHYLATION	0.22937	0.85471	0.38955	0.850519	0.873482	0.34606	7	0.37057	0.0073027	0.50012	7	0.13304	0.0026218	0.47432	7	0.23128	0.0045635	0.58409
GOBP_REGULATION_OF_PROSTATIC_BUD_FORMATION	0.29446	0.862475	0.11322	0.807248	0.927147	0.7306	5	0.27997	0.0046632	0.51806	5	0.59431	0.0098989	0.4913	5	-0.36767	-0.0061316	0.5982
GOBP_LYMPHOID_PROGENITOR_CELL_DIFFERENTIATION	0.31615	0.864852	0.034567	0.760984	0.881939	0.4101	24	0.099341	0.0036232	0.2076	24	0.35784	0.013051	0.19687	24	0.067434	0.0024625	0.29669
GOBP_NEGATIVE_REGULATION_OF_RESPONSE_TO_EXTERNAL_STIMULUS	0.011128	0.510291	0.19644	0.817626	0.891337	0.50345	355	0.12651	0.017581	0.055335	355	0.044847	0.0062327	0.052487	353	-0.00052056	-7.2233e-05	0.060269
GOBP_POSITIVE_REGULATION_OF_MACROPHAGE_MIGRATION	0.83082	0.948607	0.40959	0.85615	0.881939	0.37638	24	-0.17617	-0.0064253	0.184	24	0.039896	0.0014551	0.17451	24	0.067751	0.0024741	0.21508
GOBP_ACTIVATION_OF_JANUS_KINASE_ACTIVITY	0.64639	0.908709	0.18578	0.815195	0.80587	0.18577	12	-0.10856	-0.0028007	0.28903	12	0.24494	0.0063191	0.27411	12	0.30509	0.0078806	0.34141
GOBP_CELLULAR_RESPONSE_TO_LIGHT_STIMULUS	0.79	0.938716	0.58969	0.882465	0.746373	0.11922	106	-0.07753	-0.0059291	0.096138	106	-0.020676	-0.0015812	0.091179	106	0.12963	0.0099261	0.10996
GOBP_ORGAN_OR_TISSUE_SPECIFIC_IMMUNE_RESPONSE	0.66495	0.916165	0.43848	0.856159	0.964211	0.90257	32	-0.086369	-0.0036366	0.20274	32	0.029769	0.0012534	0.19228	32	-0.30294	-0.012771	0.23368
GOMF_HEPARAN_SULFATE_BINDING	0.50183	0.877328	0.85672	0.945866	0.780821	0.15963	7	-0.0014891	-2.9346e-05	0.32415	7	-0.32762	-0.0064562	0.30741	7	0.37766	0.0074518	0.37918
GOBP_PHOSPHATIDYLINOSITOL_BIOSYNTHETIC_PROCESS	0.1919	0.83756	0.42165	0.85615	0.909055	0.62458	113	0.076846	0.0060666	0.088233	113	0.016541	0.0013058	0.083682	112	-0.033211	-0.0026135	0.10459
GOMF_PHOSPHORUS_OXYGEN_LYASE_ACTIVITY	0.88759	0.962508	0.55051	0.876196	0.96749	0.91894	20	-0.29435	-0.0098012	0.24249	20	-0.029199	-0.00097227	0.22998	20	-0.37006	-0.012338	0.26469
GOBP_RESPONSE_TO_HYDROXYUREA	0.28644	0.861229	0.88009	0.952864	0.908412	0.61766	9	0.20246	0.0045238	0.35908	9	-0.40029	-0.008944	0.34054	9	-0.12147	-0.0027175	0.40579
GOMF_PROTEIN_KINASE_A_BINDING	0.58659	0.898384	0.61804	0.888131	0.93206	0.76634	49	-0.03204	-0.0016686	0.14645	49	-0.041714	-0.0021724	0.13889	49	-0.12465	-0.0064996	0.17149
GOBP_PHOSPHATIDYLINOSITOL_METABOLIC_PROCESS	0.3686	0.870749	0.37266	0.848877	0.891464	0.50752	143	0.026812	0.0023791	0.079902	143	0.024615	0.0021842	0.075778	142	-0.0017604	-0.00015586	0.093322
GOMF_HEPARIN_BINDING	0.64796	0.909034	0.48016	0.860409	0.927205	0.73182	157	-0.031219	-0.0029015	0.082192	157	0.0038777	0.00036039	0.07795	157	-0.060918	-0.0056687	0.098518
GOMF_RRNA_CYTOSINE_METHYLTRANSFERASE_ACTIVITY	0.2499	0.85597	0.43124	0.85615	0.80587	0.18647	4	0.58331	0.0086901	0.86439	4	0.14201	0.0021157	0.8198	4	0.71544	0.010672	0.80296
GOBP_NEGATIVE_REGULATION_OF_RESPONSE_TO_WOUNDING	0.014964	0.562393	0.028463	0.760984	0.865809	0.3108	92	0.23942	0.017065	0.11027	92	0.19913	0.014193	0.10458	91	0.061432	0.0043602	0.12446
GOBP_PROSTATIC_BUD_FORMATION	0.28187	0.861229	0.094977	0.804002	0.925339	0.70898	8	0.23638	0.0049797	0.40944	8	0.50897	0.010722	0.3883	8	-0.26029	-0.0054902	0.47288
GOBP_DENTATE_GYRUS_DEVELOPMENT	0.36611	0.870749	0.59291	0.882465	0.859409	0.29463	22	0.072935	0.002547	0.21315	22	-0.047514	-0.0016593	0.20215	22	0.1295	0.0045278	0.23985
GOBP_POSITIVE_REGULATION_OF_ARTERY_MORPHOGENESIS	0.083848	0.742763	0.86539	0.949625	0.86762	0.32733	6	0.64042	0.011685	0.46417	6	-0.48641	-0.0088747	0.44023	6	0.25332	0.0046277	0.56631
GOBP_REGULATION_OF_ARTERY_MORPHOGENESIS	0.083848	0.742763	0.86539	0.949625	0.86762	0.32733	6	0.64042	0.011685	0.46417	6	-0.48641	-0.0088747	0.44023	6	0.25332	0.0046277	0.56631
GOBP_GLYCEROLIPID_BIOSYNTHETIC_PROCESS	0.13211	0.794912	0.46899	0.858615	0.904563	0.5988	222	0.072577	0.0080063	0.065002	222	0.0047968	0.00052915	0.06165	221	-0.019267	-0.0021233	0.076996
GOBP_GLYCEROPHOSPHOLIPID_BIOSYNTHETIC_PROCESS	0.041626	0.674803	0.29872	0.833812	0.913908	0.6573	185	0.11974	0.01207	0.069122	185	0.034622	0.0034901	0.065561	184	-0.033604	-0.0033827	0.082949
GOBP_TAXIS	0.77539	0.934833	0.61905	0.888131	0.924251	0.70176	416	-0.039533	-0.0059372	0.052242	416	-0.015012	-0.0022545	0.049546	415	-0.032068	-0.0048164	0.060567
GOBP_POSITIVE_REGULATION_OF_SMOOTH_MUSCLE_CELL_MIGRATION	0.17504	0.825263	0.71451	0.907272	0.928067	0.74696	34	0.17346	0.0075279	0.18562	34	-0.099754	-0.0043292	0.17605	34	-0.13592	-0.005906	0.20439
GOBP_NEGATIVE_REGULATION_OF_CALCIUM_MEDIATED_SIGNALING	0.72186	0.927607	0.15977	0.815195	0.86762	0.32235	21	-0.13945	-0.004758	0.237	21	0.22374	0.0076338	0.22477	21	0.11525	0.0039372	0.24991
GOBP_ATF6_MEDIATED_UNFOLDED_PROTEIN_RESPONSE	0.67874	0.918261	0.71535	0.907272	0.904639	0.6032	7	-0.14446	-0.0028468	0.31121	7	-0.16797	-0.0033101	0.29515	7	-0.10512	-0.0020741	0.40177
GOBP_PROTEIN_HETEROOLIGOMERIZATION	0.99427	0.996609	0.63559	0.892433	0.887006	0.48644	28	-0.53755	-0.021174	0.2126	28	-0.069919	-0.0027541	0.20168	28	0.0082814	0.00032661	0.24352
GOCC_AXONEMAL_DYNEIN_COMPLEX	0.42107	0.87352	0.87265	0.950991	0.948515	0.84027	18	0.048838	0.0015429	0.24522	18	-0.26488	-0.008368	0.23255	18	-0.28948	-0.0091563	0.29076
GOBP_POSITIVE_REGULATION_OF_MONONUCLEAR_CELL_MIGRATION	0.2686	0.860749	0.28596	0.830027	0.914846	0.66723	83	0.067731	0.0045864	0.10977	83	0.058843	0.0039846	0.1041	83	-0.055076	-0.0037341	0.12741
GOMF_C_METHYLTRANSFERASE_ACTIVITY	0.28511	0.861229	0.24041	0.824617	0.888924	0.49482	6	0.29421	0.005368	0.51822	6	0.34649	0.0063217	0.49147	6	0.0075698	0.00013828	0.5832
GOBP_REGULATION_OF_PROTEIN_COMPLEX_STABILITY	0.95324	0.97919	0.95776	0.980329	0.927942	0.73675	12	-0.50702	-0.01308	0.30229	12	-0.49465	-0.012761	0.28669	12	-0.20879	-0.0053933	0.32966
GOBP_NEGATIVE_REGULATION_OF_CALCINEURIN_MEDIATED_SIGNALING	0.41237	0.870749	0.34074	0.843694	0.927942	0.74035	15	0.067238	0.0019392	0.30363	15	0.11819	0.0034088	0.28796	15	-0.21082	-0.0060878	0.32713
GOBP_POSITIVE_REGULATION_OF_CELLULAR_EXTRAVASATION	0.23397	0.85597	0.68489	0.899767	0.570586	0.036776	14	0.1824	0.0050824	0.2513	14	-0.11474	-0.0031971	0.23833	14	0.57759	0.016114	0.32276
GOBP_UV_DAMAGE_EXCISION_REPAIR	0.41939	0.872497	0.57869	0.882465	0.842133	0.25033	11	0.069988	0.0017288	0.34401	11	-0.064774	-0.0016	0.32625	11	0.2069	0.0051171	0.30722
GOBP_NEGATIVE_REGULATION_OF_INFLAMMATORY_RESPONSE_TO_WOUNDING	0.11261	0.779127	0.64905	0.894565	0.88472	0.41962	9	0.42984	0.0096042	0.35441	9	-0.12867	-0.0028749	0.33614	9	0.086271	0.0019301	0.42525
GOBP_B_CELL_CHEMOTAXIS	0.0049697	0.354709	0.18468	0.815195	0.946118	0.82029	8	0.8679	0.018284	0.33662	8	0.28665	0.0060387	0.31931	8	-0.35272	-0.0074399	0.38486
GOBP_NEGATIVE_REGULATION_OF_CELL_DEVELOPMENT	0.094506	0.757502	0.034774	0.760984	0.845993	0.25398	241	0.085983	0.0098774	0.065457	241	0.11267	0.012943	0.062076	241	0.050425	0.0057998	0.076169
GOBP_INFLAMMATORY_RESPONSE_TO_WOUNDING	0.12402	0.792738	0.21125	0.82014	0.889256	0.49678	24	0.21861	0.0079733	0.18925	24	0.14397	0.0052508	0.17948	24	0.0018526	6.7653e-05	0.22944
GOCC_OLIGOSACCHARYLTRANSFERASE_COMPLEX	0.73907	0.927607	0.1784	0.815195	0.887006	0.47564	13	-0.19313	-0.0051857	0.30152	13	0.26352	0.0070757	0.28596	13	0.022353	0.00060096	0.36578
GOBP_NEGATIVE_REGULATION_OF_AXON_EXTENSION	0.09362	0.757502	0.0015598	0.426598	0.654314	0.060717	28	0.26768	0.010544	0.20296	28	0.5689	0.022409	0.19244	28	0.35476	0.013992	0.22904
GOBP_REGULATION_OF_INFLAMMATORY_RESPONSE_TO_WOUNDING	0.069554	0.722115	0.40039	0.853146	0.905612	0.60593	11	0.48559	0.011994	0.32828	11	0.078573	0.0019408	0.31136	11	-0.10544	-0.0026078	0.39238
GOMF_GLYCOSAMINOGLYCAN_BINDING	0.34699	0.870749	0.80729	0.92955	0.90439	0.57535	223	0.027089	0.0029949	0.068845	223	-0.056671	-0.0062655	0.065291	223	-0.01548	-0.0017136	0.081462
GOBP_NEUTROPHIL_EXTRAVASATION	0.44755	0.87666	0.97235	0.986252	0.927942	0.74414	9	0.052501	0.0011731	0.39819	9	-0.72369	-0.01617	0.37759	9	-0.26033	-0.005824	0.39672
GOBP_NEGATIVE_REGULATION_OF_REGULATORY_T_CELL_DIFFERENTIATION	0.74586	0.927926	0.81735	0.934506	0.833895	0.22426	5	-0.35323	-0.0058835	0.53395	5	-0.45846	-0.0076361	0.50639	5	0.43566	0.0072654	0.57482
GOBP_NEGATIVE_REGULATION_OF_AXONOGENESIS	0.11554	0.780864	0.041818	0.760984	0.715225	0.093593	43	0.19151	0.0093445	0.15991	43	0.26236	0.012802	0.15165	43	0.24411	0.011926	0.18507
GOBP_REGULATION_OF_SMOOTH_MUSCLE_CELL_CHEMOTAXIS	0.70842	0.926145	0.99995	0.99995	0.934193	0.77551	5	-0.27967	-0.0046583	0.50962	5	-1.8896	-0.031473	0.48306	5	-0.51516	-0.0085912	0.68039
GOBP_SMOOTH_MUSCLE_CELL_CHEMOTAXIS	0.7408	0.927607	0.99975	0.99995	0.949963	0.84401	7	-0.28789	-0.0056733	0.44576	7	-1.4729	-0.029026	0.42258	7	-0.45169	-0.0089123	0.44672
GOBP_POSITIVE_REGULATION_OF_KERATINOCYTE_PROLIFERATION	0.054987	0.694194	0.30614	0.834461	0.926137	0.72207	15	0.4295	0.012387	0.26871	15	0.12917	0.0037254	0.25486	15	-0.20924	-0.0060422	0.35523
GOBP_REGULATION_OF_NEUTROPHIL_EXTRAVASATION	0.16562	0.8196	0.87935	0.952769	0.90038	0.54507	4	0.60263	0.0089781	0.62022	4	-0.68926	-0.010269	0.58821	4	-0.057851	-0.00086294	0.51097
GOBP_MITOCHONDRIAL_TRANSLATIONAL_ELONGATION	0.52975	0.885675	0.94276	0.975178	0.913082	0.65164	5	-0.04245	-0.00070704	0.56864	5	-0.85118	-0.014177	0.53924	5	-0.25124	-0.0041899	0.6446
GOBP_PERICENTRIC_HETEROCHROMATIN_FORMATION	0.74294	0.927607	0.30989	0.834756	0.911579	0.63917	3	-0.2753	-0.003552	0.42195	3	0.19856	0.0025618	0.40017	3	-0.23893	-0.0030866	0.67068
GOMF_BENZODIAZEPINE_RECEPTOR_BINDING	0.18462	0.826855	0.30893	0.834756	0.951011	0.84788	2	0.47123	0.0049644	0.5248	2	0.24831	0.0026159	0.49772	2	-0.97625	-0.010298	0.95021
GOBP_TRNA_THREONYLCARBAMOYLADENOSINE_MODIFICATION	0.46434	0.87666	0.84697	0.942334	0.857555	0.29162	4	0.068811	0.0010251	0.76888	4	-0.74634	-0.011119	0.72917	4	0.45237	0.0067479	0.82448
GOMF_ALKANE_1_MONOOXYGENASE_ACTIVITY	0.51421	0.882267	0.26504	0.829058	0.994653	0.9897	5	-0.011196	-0.00018648	0.31419	5	0.1871	0.0031163	0.29797	5	-0.84163	-0.014036	0.36347
GOMF_FATTY_ACID_OMEGA_HYDROXYLASE_ACTIVITY	0.85785	0.955823	0.69681	0.902725	0.968984	0.92569	7	-0.36718	-0.0072359	0.34292	7	-0.16758	-0.0033024	0.32524	7	-0.58733	-0.011589	0.40659
GOBP_REGULATION_OF_TAU_PROTEIN_KINASE_ACTIVITY	0.51963	0.884965	0.97246	0.986252	0.966356	0.91457	4	-0.022168	-0.00033026	0.45028	4	-0.81913	-0.012203	0.42699	4	-0.89321	-0.013324	0.6522
GOBP_AIM2_INFLAMMASOME_COMPLEX_ASSEMBLY	0.13223	0.794912	0.67733	0.898755	0.963662	0.89973	5	0.41125	0.0068498	0.36852	5	-0.16087	-0.0026794	0.34952	5	-0.7609	-0.012689	0.59442
GOBP_POSITIVE_REGULATION_OF_PYROPTOSIS	0.52534	0.885013	0.67088	0.898149	0.90147	0.5517	5	-0.027927	-0.00046515	0.43934	5	-0.18431	-0.0030699	0.41667	5	-0.0775	-0.0012925	0.59629
GOBP_PROTEIN_INSERTION_INTO_MEMBRANE_FROM_INNER_SIDE	0.38049	0.870749	0.64857	0.894565	0.906318	0.61326	4	0.2431	0.0036216	0.79915	4	-0.28911	-0.0043072	0.7579	4	-0.15406	-0.0022981	0.53526
GOBP_LEUKOTRIENE_B4_METABOLIC_PROCESS	0.91357	0.966698	0.63034	0.891435	0.960886	0.8846	5	-0.57514	-0.0095796	0.42193	5	-0.13317	-0.002218	0.40018	5	-0.56094	-0.0093547	0.4681
GOMF_BETA_N_ACETYLHEXOSAMINIDASE_ACTIVITY	0.84262	0.953511	0.85087	0.943874	0.961959	0.88999	3	-0.74079	-0.009558	0.73686	3	-0.72693	-0.0093791	0.69883	3	-1.0245	-0.013235	0.83525
GOMF_INTRACILIARY_TRANSPORT_PARTICLE_B_BINDING	0.33147	0.870749	0.43304	0.856159	0.89202	0.50995	2	0.18041	0.0019006	0.4139	2	0.066202	0.00069744	0.39255	2	-0.020749	-0.00021887	0.83157
GOBP_NEGATIVE_REGULATION_OF_MYOBLAST_PROLIFERATION	0.55361	0.893077	0.47532	0.860122	0.90439	0.58004	2	-0.090399	-0.00095236	0.67063	2	0.03938	0.00041487	0.63602	2	-0.16207	-0.0017096	0.80237
GOMF_CCR6_CHEMOKINE_RECEPTOR_BINDING	0.81096	0.945362	0.89096	0.955771	0.922717	0.69422	5	-0.62296	-0.010376	0.70672	5	-0.82552	-0.01375	0.67023	5	-0.4101	-0.0068392	0.80751
GOMF_3_BETA_HYDROXY_DELTA5_STEROID_DEHYDROGENASE_ACTIVITY	0.25555	0.859918	0.39907	0.852544	0.925339	0.70863	4	0.33963	0.0050598	0.51684	4	0.12536	0.0018676	0.49017	4	-0.33944	-0.0050632	0.61781
GOBP_NEGATIVE_REGULATION_OF_INTERLEUKIN_1_ALPHA_PRODUCTION	0.62608	0.906286	0.92473	0.969185	0.940461	0.80754	2	-0.32892	-0.0034652	1.0231	2	-1.395	-0.014696	0.97027	2	-0.89828	-0.0094753	1.0338
GOBP_CLEARANCE_OF_FOREIGN_INTRACELLULAR_NUCLEIC_ACIDS	0.8312	0.948607	0.61854	0.888131	0.972233	0.93514	6	-0.49339	-0.0090021	0.51452	6	-0.1472	-0.0026857	0.48798	6	-1.0504	-0.019189	0.69322
GOBP_L_SERINE_CATABOLIC_PROCESS	0.31509	0.864852	0.45197	0.856159	0.900107	0.5419	4	0.31944	0.004759	0.66344	4	0.07593	0.0011312	0.62921	4	-0.086373	-0.0012884	0.82084
GOMF_PROTON_TRANSPORTING_ATP_SYNTHASE_ACTIVITY_ROTATIONAL_MECHANISM	0.35149	0.870749	0.14443	0.815195	0.870018	0.33202	2	0.4665	0.0049146	1.2234	2	1.2307	0.012965	1.1603	2	0.20253	0.0021364	0.46628
GOCC_IGG_IMMUNOGLOBULIN_COMPLEX	0.36683	0.870749	0.98976	0.994428	0.926137	0.72407	2	0.2747	0.002894	0.80731	2	-1.7743	-0.018692	0.7655	2	-0.55186	-0.0058212	0.92753
GOMF_NODAL_BINDING	0.53195	0.885706	0.94664	0.977157	0.966097	0.91423	2	-0.05131	-0.00054055	0.63992	2	-0.97896	-0.010313	0.60684	2	-0.95165	-0.010038	0.69599

### Sheet: Supplementary_Table_12
Supplementary Table 12: SynGO enrichment for SCZ|BIP, BIP|SCZ, Psyshared and input GWASs
SynGO release 1.3 overrepresentation analysis used unique gene symbols with nominal MAGMA gene-based P < 0.05, the built-in brain-expressed background, at least three genes per term and one-sided Fisher exact tests. Benjamini–Hochberg FDR was controlled separately within the Biological Process and Cellular Component domains. Input lists: SCZ|BIP 4,046; BIP|SCZ 3,332; Psyshared 6,093; SCZ 6,051; BIP 4,624 unique symbols. Blank cells indicate that SynGO did not return the term for that set. Yellow denotes FDR < 0.05 for a derived/shared profile; green denotes FDR < 0.05 for an input GWAS. Because nominal MAGMA gene selection is influenced by gene length and SNP density, and synaptic genes are comparatively long, these results should be interpreted alongside the locus-mapped gene analyses.
		Derived components (mtCOJO)						Shared component			Input GWASs
Domain	Ontology term	SCZ|BIP			BIP|SCZ			Psyshared			SCZ (input)			BIP (input)
		n	P	FDR	n	P	FDR	n	P	FDR	n	P	FDR	n	P	FDR
Biological Process	anterograde axonal transport	4	0.0588	0.1382				3	0.2789	0.3683	4	0.1311	0.1966
Biological Process	anterograde dendritic transport				3	0.2206	0.3406	6	0.06967	0.155				5	0.07856	0.1732
Biological Process	anterograde dendritic transport of neurotransmitter receptor complex							4	0.1324	0.2062				3	0.1929	0.2756
Biological Process	axo-dendritic transport	8	0.1981	0.3117	10	0.02868	0.1328	14	0.03795	0.1034	12	0.1033	0.1814	12	0.03369	0.1053
Biological Process	axonal transport							4	0.3241	0.406	5	0.1792	0.2283
Biological Process	calcium-dependent activation of synaptic vesicle fusion	5	0.1421	0.252	4	0.1959	0.3359	7	0.09945	0.1807	8	0.04986	0.1314	6	0.09499	0.1902
Biological Process	calcium:cation antiporter activity involved in regulation of postsynaptic cytosolic calcium ion levels										3	0.106	0.1814
Biological Process	chemical synaptic transmission	66	8.348e-06	0.0002233	51	0.0004154	0.008863	78	0.000219	0.00217	80	8.556e-05	0.001027	67	9.195e-05	0.001532
Biological Process	dendritic transport	5	0.3259	0.3836	9	0.01002	0.06779	11	0.03175	0.09887	8	0.1747	0.2273	10	0.01956	0.07824
Biological Process	dendritic transport of messenger ribonucleoprotein complex	3	0.1581	0.2702	4	0.03727	0.1562				4	0.1311	0.1966
Biological Process	exocytic insertion of neurotransmitter receptor to postsynaptic membrane	4	0.1071	0.2238	4	0.07027	0.2209							3	0.2931	0.3641
Biological Process	ligand-gated ion channel activity involved in regulation of presynaptic membrane potential	7	0.208	0.3117	8	0.0626	0.2119	13	0.02932	0.09887	12	0.05119	0.1316	13	0.006952	0.04174
Biological Process	maintenance of alignment of postsynaptic density and presynaptic active zone							3	0.1593	0.2346	3	0.1579	0.2159
Biological Process	maintenance of postsynaptic density structure							4	0.1324	0.2062	4	0.1311	0.1966
Biological Process	maintenance of postsynaptic specialization structure	4	0.2755	0.3606				5	0.3081	0.3951	6	0.1797	0.2283	3	0.5399	0.5683
Biological Process	maintenance of synapse structure	6	0.3036	0.3706	6	0.1985	0.3359	11	0.075	0.1635	11	0.0734	0.1525	8	0.1538	0.2367
Biological Process	metabolism	67	0.001583	0.01145	36	0.5702	0.6119	80	0.01738	0.07285	81	0.01332	0.04795	62	0.04854	0.1348
Biological Process	modification of postsynaptic actin cytoskeleton	11	0.03497	0.1027	7	0.1572	0.3007	14	0.03102	0.09887	13	0.06304	0.1449	10	0.07966	0.1732
Biological Process	modification of postsynaptic structure	24	0.001021	0.007999	16	0.02549	0.132	25	0.01676	0.07285	27	0.007171	0.03227	23	0.004536	0.03775
Biological Process	modification of synaptic structure	25	0.0009218	0.007877	17	0.02075	0.1217	26	0.01693	0.07285	29	0.004446	0.02411	24	0.004251	0.03775
Biological Process	modulation of chemical synaptic transmission	41	5.708e-05	0.0007665	32	0.0009051	0.01143	42	0.008295	0.05752	43	0.005203	0.02554	40	0.0007268	0.01038
Biological Process	neurotransmitter receptor localization to postsynaptic specialization membrane	25	0.0007598	0.007142	10	0.458	0.5102	36	6.456e-05	0.001005	38	1.578e-05	0.0002131	18	0.0958	0.1902
Biological Process	neurotransmitter receptor transport	6	0.1917	0.3117				7	0.2804	0.3683	6	0.4113	0.4579	7	0.1488	0.2325
Biological Process	neurotransmitter receptor transport to plasma membrane	5	0.1981	0.3117	5	0.1285	0.29	5	0.3985	0.4537	4	0.5695	0.5785	6	0.1407	0.2325
Biological Process	neurotransmitter receptor transport to postsynaptic membrane													3	0.1466	0.2325
Biological Process	neurotransmitter receptor transport, endosome to plasma membrane	4	0.2023	0.3117	4	0.1394	0.2992	4	0.3761	0.4455				4	0.2528	0.332
Biological Process	neurotransmitter receptor transport, endosome to postsynaptic membrane	3	0.3382	0.3924	3	0.2596	0.3626	3	0.5219	0.5414	3	0.5192	0.5383	3	0.3957	0.4517
Biological Process	neurotransmitter reuptake				3	0.2596	0.3626	3	0.5219	0.5414	4	0.3215	0.3858	3	0.3957	0.4517
Biological Process	neurotransmitter uptake				3	0.1144	0.2801
Biological Process	postsynapse organization	25	0.01137	0.05626	19	0.0512	0.2004	28	0.06747	0.155	34	0.005849	0.02746	25	0.03219	0.1052
Biological Process	postsynapse to nucleus signaling pathway	5	0.2285	0.323	5	0.1507	0.3007	6	0.2937	0.381	4	0.6131	0.6131	8	0.04291	0.1262
Biological Process	postsynaptic actin cytoskeleton organization							5	0.6473	0.6533	6	0.4911	0.5251	4	0.6493	0.6565
Biological Process	postsynaptic cytoskeleton organization	4	0.7437	0.7517	5	0.4517	0.5096	9	0.3184	0.4036	9	0.3144	0.3815	7	0.3714	0.437
Biological Process	postsynaptic density assembly	12	0.02134	0.07429				17	0.007948	0.05752	21	0.0004721	0.003922	13	0.02148	0.08261
Biological Process	postsynaptic modulation of chemical synaptic transmission	13	0.02265	0.07605	7	0.3048	0.3944	14	0.08916	0.1664	15	0.05409	0.1333	9	0.2949	0.3641
Biological Process	postsynaptic neurotransmitter receptor diffusion trapping							5	0.1106	0.1826	5	0.1092	0.1814	4	0.1387	0.2325
Biological Process	postsynaptic neurotransmitter receptor endocytosis	20	0.01263	0.05736	12	0.2157	0.3406	16	0.4157	0.4577	22	0.06677	0.1453	13	0.4144	0.4605
Biological Process	postsynaptic process involved in chemical synaptic transmission	14	0.03242	0.1016	8	0.3124	0.3984	18	0.03478	0.1014	17	0.05431	0.1333	12	0.1592	0.2376
Biological Process	postsynaptic signaling pathway				6	0.1003	0.2758							9	0.03262	0.1052
Biological Process	postsynaptic specialization assembly	16	0.01822	0.07345	7	0.5381	0.5847	22	0.009084	0.05776	27	0.0004174	0.003756	18	0.01282	0.06408
Biological Process	postsynaptic spectrin-associated cytoskeleton organization							3	0.1593	0.2346	3	0.1579	0.2159
Biological Process	presynapse assembly	7	0.04699	0.1229	4	0.2579	0.3626	4	0.5727	0.5834	7	0.1487	0.2112	4	0.4218	0.4635
Biological Process	presynaptic actin cytoskeleton organization							3	0.404	0.4537	4	0.2207	0.2772
Biological Process	presynaptic cytoskeleton organization	3	0.2916	0.3606							5	0.1423	0.205
Biological Process	presynaptic dense core vesicle exocytosis	8	0.138	0.252	8	0.07312	0.2219	13	0.03638	0.1017	13	0.03542	0.1034	10	0.06758	0.172
Biological Process	presynaptic modulation of chemical synaptic transmission	13	0.1562	0.2702	13	0.06746	0.2199	19	0.08266	0.1653	22	0.02147	0.06819	17	0.04715	0.1347
Biological Process	process in the postsynapse	92	1.336e-05	0.0002233	71	0.0009094	0.01143	132	1.321e-07	4.799e-06	136	1.755e-08	6.319e-07	105	1.877e-06	6.258e-05
Biological Process	process in the presynapse	86	0.002641	0.01655	79	0.0005036	0.008863	136	2.469e-06	6.729e-05	136	2.023e-06	4.37e-05	106	5.095e-05	0.001274
Biological Process	process in the synapse	369	3.31e-13	3.111e-11	297	2.885e-09	2.539e-07	532	8.598e-20	9.372e-18	542	8.667e-22	9.36e-20	411	2.768e-14	2.768e-12
Biological Process	protein catabolic process at postsynapse	26	0.01282	0.05736	16	0.2376	0.3543	31	0.04088	0.1069	35	0.007959	0.03306	28	0.01533	0.06967
Biological Process	protein catabolic process at presynapse	17	0.1413	0.252	12	0.3635	0.457	29	0.01274	0.06612	25	0.0626	0.1449	23	0.0239	0.08852
Biological Process	protein catabolic process at synapse	28	0.008754	0.0484	17	0.2288	0.3472	34	0.02439	0.0889	38	0.004465	0.02411	31	0.007095	0.04174
Biological Process	regulation of calcium-dependent activation of synaptic vesicle fusion							5	0.08137	0.1653	5	0.08032	0.1549	4	0.1064	0.197
Biological Process	regulation of modification of postsynaptic actin cytoskeleton	6	0.1007	0.2152	3	0.3791	0.4633	10	0.01569	0.07285	10	0.0209	0.06819	4	0.3369	0.4059
Biological Process	regulation of modification of postsynaptic structure	10	0.0174	0.07345	6	0.1556	0.3007	10	0.08878	0.1664	11	0.04915	0.1314	10	0.03123	0.1052
Biological Process	regulation of neurotransmitter receptor localization to postsynaptic specialization membrane	11	0.0664	0.1522	7	0.2819	0.3759	15	0.04686	0.1188	17	0.01524	0.05311	7	0.522	0.5553
Biological Process	regulation of postsynapse assembly	16	0.2453	0.3348	16	0.1059	0.2801	26	0.06346	0.1537	31	0.007742	0.03306	18	0.2218	0.308
Biological Process	regulation of postsynapse organization	21	0.005988	0.03518	14	0.08322	0.2441	20	0.1269	0.2035	26	0.009917	0.03967	18	0.06964	0.172
Biological Process	regulation of postsynaptic cytosolic calcium levels	4	0.3522	0.4037	5	0.1285	0.29	8	0.08339	0.1653	8	0.08195	0.1553	7	0.07126	0.172
Biological Process	regulation of postsynaptic density assembly	11	0.009915	0.05178	3	0.6857	0.7016	12	0.03434	0.1014	16	0.002107	0.01422	8	0.1332	0.2325
Biological Process	regulation of postsynaptic membrane neurotransmitter receptor levels	59	9.886e-05	0.001162	35	0.1146	0.2801	80	2.559e-05	0.0005579	87	7.768e-07	2.097e-05	52	0.0151	0.06967
Biological Process	regulation of postsynaptic membrane potential	18	0.09599	0.2098	15	0.1268	0.29	28	0.01977	0.07979	29	0.01213	0.04681	25	0.008802	0.0489
Biological Process	regulation of postsynaptic neurotransmitter receptor activity	8	0.1203	0.2406	8	0.0626	0.2119	14	0.01574	0.07285	13	0.02853	0.08558	13	0.006952	0.04174
Biological Process	regulation of postsynaptic neurotransmitter receptor endocytosis	16	0.0213	0.07429	8	0.4216	0.4837	13	0.3935	0.4537	19	0.04642	0.1285	9	0.58	0.6041
Biological Process	regulation of postsynaptic specialization assembly	5	0.05654	0.1363	3	0.2206	0.3406	4	0.2726	0.3683	5	0.1423	0.205	4	0.1742	0.2562
Biological Process	regulation of presynapse assembly	5	0.6921	0.7072	6	0.3974	0.4726	13	0.1044	0.1821	13	0.1021	0.1814	11	0.09698	0.1902
Biological Process	regulation of presynaptic cytosolic calcium levels	5	0.6921	0.7072	6	0.3974	0.4726	17	0.01269	0.06612	12	0.1576	0.2159	10	0.1585	0.2376
Biological Process	regulation of presynaptic dense core vesicle exocytosis	3	0.3846	0.4303				4	0.3761	0.4455	4	0.3733	0.4425	3	0.4457	0.4844
Biological Process	regulation of presynaptic membrane potential	12	0.2302	0.323	11	0.1779	0.3194	22	0.02232	0.08687	23	0.01311	0.04795	20	0.009365	0.04929
Biological Process	regulation of protein catabolic process at synapse, modulating synaptic transmission	4	0.1362	0.252				3	0.4644	0.5011	4	0.2703	0.3356
Biological Process	regulation of synapse assembly	24	0.4065	0.4443	24	0.1701	0.3184	44	0.03082	0.09887	49	0.005015	0.02554	33	0.09277	0.1902
Biological Process	regulation of synapse disassembly	3	0.4744	0.5081	3	0.3791	0.4633	4	0.478	0.5108	4	0.4749	0.5181	5	0.1878	0.2721
Biological Process	regulation of synapse maturation	5	0.5846	0.6175	4	0.6308	0.6647	12	0.09007	0.1664	12	0.08812	0.1613	8	0.2492	0.332
Biological Process	regulation of synapse organization	9	0.1342	0.252	7	0.2163	0.3406	11	0.1877	0.2728	12	0.12	0.1935	12	0.04037	0.1223
Biological Process	regulation of synaptic membrane adhesion	4	0.08119	0.1817	4	0.05237	0.2004	5	0.08137	0.1653	4	0.1739	0.2273	4	0.1064	0.197
Biological Process	regulation of synaptic vesicle cycle	5	0.3931	0.4347	5	0.28	0.3759	10	0.08878	0.1664	10	0.08705	0.1613	9	0.0615	0.1662
Biological Process	regulation of synaptic vesicle endocytosis	7	0.2579	0.3464	5	0.4232	0.4837	10	0.1938	0.2779	11	0.1219	0.1936	5	0.6412	0.6565
Biological Process	regulation of synaptic vesicle exocytosis	5	0.8145	0.8145	8	0.2702	0.3716	15	0.1013	0.181	10	0.5098	0.5346	9	0.3995	0.4517
Biological Process	regulation of synaptic vesicle fusion to presynaptic active zone membrane													3	0.1466	0.2325
Biological Process	regulation of synaptic vesicle priming				3	0.1474	0.3007	3	0.3417	0.4185				3	0.2422	0.3273
Biological Process	regulation of translation at postsynapse, modulating synaptic transmission	8	0.2202	0.323	5	0.4797	0.5277	12	0.1055	0.1821	8	0.5017	0.5312	7	0.402	0.4517
Biological Process	regulation of translation at synapse, modulating synaptic transmission	9	0.2089	0.3117	6	0.4232	0.4837	14	0.07656	0.1636	10	0.389	0.4517	9	0.2698	0.3459
Biological Process	regulation protein catabolic process at postsynapse	8	0.02033	0.07429	4	0.2579	0.3626	3	0.7503	0.7503	10	0.0209	0.06819	5	0.2556	0.332
Biological Process	retrograde trans-synaptic signaling by endocannabinoid							3	0.2789	0.3683
Biological Process	retrograde trans-synaptic signaling by trans-synaptic protein complex							3	0.1593	0.2346	4	0.06163	0.1449	3	0.1046	0.197
Biological Process	structural constituent of active zone				3	0.1831	0.3222	5	0.1106	0.1826	5	0.1092	0.1814	4	0.1387	0.2325
Biological Process	structural constituent of postsynapse	11	0.03497	0.1027	10	0.02868	0.1328	20	0.0007582	0.006357	18	0.003032	0.01926	13	0.01754	0.07624
Biological Process	structural constituent of postsynaptic actin cytoskeleton							3	0.2789	0.3683
Biological Process	structural constituent of postsynaptic density	5	0.1421	0.252	6	0.03653	0.1562	9	0.02447	0.0889	9	0.02393	0.07385	6	0.09499	0.1902
Biological Process	structural constituent of postsynaptic specialization							3	0.1069	0.1821	3	0.106	0.1814	3	0.06838	0.172
Biological Process	structural constituent of presynapse	3	0.3846	0.4303	4	0.1394	0.2992	6	0.1192	0.194	6	0.1176	0.1925	5	0.1278	0.2282
Biological Process	structural constituent of synapse	14	0.02777	0.09001	14	0.008689	0.06779	26	0.0002142	0.00217	24	0.0008039	0.006201	18	0.004907	0.03775
Biological Process	synapse adhesion between pre- and post-synapse	22	0.0005269	0.005503	18	0.001869	0.02056	28	0.0005052	0.004589	27	0.0008958	0.00645	21	0.003497	0.03775
Biological Process	synapse assembly	44	0.0425	0.1175	34	0.1428	0.2993	64	0.01007	0.05776	76	0.0001113	0.001202	51	0.01931	0.07824
Biological Process	synapse maturation	7	0.4757	0.5081	5	0.6345	0.6647	15	0.06536	0.1549	16	0.03884	0.1104
Biological Process	synapse organization	138	2.407e-07	1.131e-05	103	0.000318	0.008863	189	1.153e-08	6.286e-07	206	6.956e-12	3.756e-10	147	9.424e-07	4.712e-05
Biological Process	synaptic signaling	76	1.425e-05	0.0002233				96	5.111e-05	0.0009286	101	5.59e-06	9.69e-05
Biological Process	synaptic signaling by nitric oxide	3	0.05411	0.1339
Biological Process	synaptic signaling via neuropeptide							3	0.404	0.4537	3	0.4015	0.4517
Biological Process	synaptic vesicle clustering	3	0.2916	0.3606				5	0.144	0.2211	6	0.06863	0.1453	3	0.3446	0.4102
Biological Process	synaptic vesicle cycle	65	0.002377	0.01596	56	0.002975	0.02909	95	0.0001102	0.001334	93	0.0002028	0.001991	72	0.00184	0.023
Biological Process	synaptic vesicle docking	5	0.04161	0.1175	5	0.02391	0.1315	3	0.404	0.4537	3	0.4015	0.4517	3	0.2931	0.3641
Biological Process	synaptic vesicle endocytosis	24	0.01875	0.07345	16	0.1761	0.3194	33	0.009669	0.05776	35	0.003668	0.02201	20	0.1987	0.2799
Biological Process	synaptic vesicle endosomal processing	5	0.1692	0.284	7	0.01817	0.1142	4	0.5265	0.5414	4	0.5233	0.5383	6	0.1167	0.2123
Biological Process	synaptic vesicle exocytosis	18	0.3265	0.3836	24	0.009355	0.06779	36	0.008443	0.05752	30	0.07532	0.1535	25	0.07222	0.172
Biological Process	synaptic vesicle neurotransmitter loading	3	0.2916	0.3606				4	0.2726	0.3683	3	0.4618	0.5089	5	0.07856	0.1732
Biological Process	synaptic vesicle priming	5	0.3259	0.3836	7	0.05583	0.2047	10	0.05934	0.147	8	0.1747	0.2273	7	0.1488	0.2325
Biological Process	synaptic vesicle proton loading	6	0.2458	0.3348	3	0.6579	0.6811	6	0.4949	0.5238	6	0.4911	0.5251	5	0.4756	0.5114
Biological Process	trans-synaptic signaling	74	1.411e-05	0.0002233	60	0.0001846	0.00812	92	8.643e-05	0.001178	98	6.28e-06	9.69e-05	77	7.719e-05	0.001532
Biological Process	trans-synaptic signaling by BDNF, modulating synaptic transmission										4	0.1739	0.2273
Biological Process	trans-synaptic signaling by endocannabinoid				3	0.2993	0.3931	4	0.3761	0.4455	3	0.5731	0.5785
Biological Process	trans-synaptic signaling by trans-synaptic complex	3	0.2916	0.3606	3	0.2206	0.3406	6	0.06967	0.155	6	0.06863	0.1453	5	0.07856	0.1732
Biological Process	trans-synaptic signaling, modulating synaptic transmission	3	0.2007	0.3117				3	0.3417	0.4185	5	0.08032	0.1549	3	0.2422	0.3273
Biological Process	translation at postsynapse	26	0.04977	0.1264	11	0.8602	0.8602	26	0.4079	0.4537	26	0.4001	0.4517	18	0.6559	0.6565
Biological Process	translation at presynapse	25	0.04705	0.1229	11	0.8142	0.8236	24	0.4557	0.4967	25	0.3769	0.4425	17	0.6565	0.6565
Biological Process	transmitter-gated ion channel activity involved in regulation of postsynaptic membrane potential	11	0.2245	0.323	11	0.1131	0.2801	19	0.04119	0.1069	16	0.1398	0.205	19	0.006961	0.04174
Biological Process	transport	15	0.1189	0.2406	18	0.00734	0.06459	23	0.03536	0.1014	21	0.07695	0.1539	23	0.004536	0.03775
Biological Process	voltage-gated calcium channel activity involved in regulation of presynaptic cytosolic calcium levels	3	0.2916	0.3606	4	0.09088	0.258	7	0.03132	0.09887	6	0.06863	0.1453	6	0.03226	0.1052
Biological Process	voltage-gated ion channel activity involved in regulation of postsynaptic membrane potential										3	0.2769	0.3399
Biological Process	voltage-gated ion channel activity involved in regulation of presynaptic membrane potential	3	0.6325	0.6606				7	0.2119	0.3	8	0.1238	0.1937	5	0.3282	0.4003
Cellular Component	anchored component of postsynaptic density membrane	6	0.03988	0.09646	3	0.2993	0.3859	7	0.05951	0.1282	9	0.01199	0.04398	3	0.4457	0.4724
Cellular Component	anchored component of postsynaptic membrane	4	0.0588	0.1111				3	0.2789	0.3632	4	0.1311	0.206
Cellular Component	anchored component of presynaptic active zone membrane	3	0.2455	0.2981	3	0.1831	0.3203	5	0.1106	0.1876	4	0.2207	0.2961	4	0.1387	0.2161
Cellular Component	anchored component of presynaptic membrane				5	0.03308	0.1074	6	0.09268	0.1854	4	0.3215	0.3762	5	0.07856	0.1735
Cellular Component	anchored component of synaptic vesicle membrane	7	0.1411	0.1845	5	0.28	0.3859	6	0.4949	0.5133	7	0.3496	0.4006	7	0.198	0.2624
Cellular Component	extracellular matrix of synaptic cleft				4	0.02503	0.1074							4	0.054	0.159
Cellular Component	extrinsic component of postsynaptic density membrane	6	0.03988	0.09646	4	0.1394	0.297	8	0.02781	0.08454	8	0.02725	0.07138	5	0.1278	0.2138
Cellular Component	extrinsic component of postsynaptic membrane	4	0.3907	0.424	4	0.2903	0.3859	6	0.2937	0.3654	8	0.1017	0.1864	5	0.2915	0.3716
Cellular Component	extrinsic component of presynaptic endocytic zone membrane	3	0.3846	0.424				3	0.5758	0.5863	3	0.5731	0.5837	3	0.4457	0.4724
Cellular Component	extrinsic component of presynaptic membrane	3	0.2916	0.3317							4	0.2703	0.3304
Cellular Component	extrinsic component of synaptic vesicle membrane	3	0.8737	0.8737	6	0.2945	0.3859	9	0.3184	0.3794	6	0.6996	0.6996	7	0.3714	0.428
Cellular Component	integral component of postsynaptic density membrane	42	0.0004597	0.003349	21	0.3509	0.4156	56	0.0002335	0.001635	57	0.0001311	0.000721	38	0.01536	0.05426
Cellular Component	integral component of postsynaptic membrane	35	0.02163	0.06565	37	0.0008429	0.006883	53	0.001865	0.008033	54	0.00113	0.004779	41	0.007781	0.03436
Cellular Component	integral component of postsynaptic specialization membrane	14	0.07258	0.1276	8	0.4436	0.4725	19	0.05541	0.1241	19	0.05371	0.1182	14	0.1291	0.2138
Cellular Component	integral component of presynaptic active zone membrane	18	0.02188	0.06565	12	0.1597	0.3131	29	0.001143	0.00582	28	0.001926	0.007565	21	0.0103	0.03898
Cellular Component	integral component of presynaptic membrane	37	0.02624	0.07435	37	0.002937	0.02043	54	0.005128	0.01915	61	0.0002726	0.001363	52	0.0001928	0.001703
Cellular Component	integral component of synaptic membrane	7	0.1215	0.1771	4	0.422	0.4596	6	0.4553	0.4815	9	0.1241	0.2007	5	0.4393	0.4724
Cellular Component	integral component of synaptic vesicle membrane	20	0.01923	0.06565	15	0.07535	0.1846	20	0.1855	0.2807	26	0.01887	0.05767	17	0.1534	0.2305
Cellular Component	neuronal dense core vesicle	12	0.1085	0.1677	7	0.4696	0.4896	13	0.2901	0.3654	14	0.2066	0.2961	7	0.7257	0.7257
Cellular Component	neuronal dense core vesicle membrane	4	0.0588	0.1111	4	0.03727	0.1074	3	0.2789	0.3632	3	0.2769	0.3311	4	0.07801	0.1735
Cellular Component	perisynaptic extracellular matrix	4	0.08119	0.138				4	0.1756	0.2732	5	0.08032	0.1578	4	0.1064	0.2088
Cellular Component	perisynaptic space	5	0.04161	0.09646							6	0.04956	0.1182
Cellular Component	postsynapse	310	2.56e-11	6.529e-10	244	3.265e-07	7.998e-06	447	7.41e-17	2.075e-15	445	9.339e-17	2.568e-15	332	3.454e-10	9.154e-09
Cellular Component	postsynaptic actin cytoskeleton	7	0.1411	0.1845	5	0.28	0.3859	11	0.05029	0.1173	8	0.2333	0.3055	6	0.3195	0.3938
Cellular Component	postsynaptic cytoskeleton	12	0.01429	0.05605	8	0.08464	0.1975	16	0.009175	0.03211	13	0.05261	0.1182	9	0.1376	0.2161
Cellular Component	postsynaptic cytosol	11	0.431	0.4485	13	0.1111	0.2475	17	0.2663	0.3632	17	0.2612	0.3267	15	0.1866	0.2602
Cellular Component	postsynaptic density	113	2.832e-06	2.888e-05	79	0.006848	0.03729	163	8.73e-09	9.777e-08	159	3.667e-08	4.034e-07	110	0.0004314	0.003267
Cellular Component	postsynaptic density membrane	55	2.63e-05	0.0002236	29	0.1754	0.3182	72	1.779e-05	0.000166	77	1.23e-06	1.128e-05	47	0.00945	0.03853
Cellular Component	postsynaptic density, intracellular component	20	0.004806	0.02451	14	0.04906	0.1265	28	0.001316	0.006142	23	0.01844	0.05767	17	0.06074	0.1694
Cellular Component	postsynaptic early endosome							3	0.2174	0.3179
Cellular Component	postsynaptic endocytic zone	7	0.1215	0.1771	5	0.2523	0.3859	11	0.04029	0.1025	9	0.1241	0.2007	7	0.1727	0.2473
Cellular Component	postsynaptic endosome	10	0.08862	0.1458	7	0.2375	0.3859	15	0.03237	0.08633	15	0.03143	0.07859	12	0.04793	0.1494
Cellular Component	postsynaptic endosome membrane							3	0.1069	0.1876	3	0.106	0.188	3	0.06838	0.1735
Cellular Component	postsynaptic ER	3	0.4301	0.4485	4	0.1668	0.3143	3	0.6258	0.6258	5	0.2614	0.3267	4	0.2945	0.3716
Cellular Component	postsynaptic intermediate filament cytoskeleton	3	0.05411	0.1104
Cellular Component	postsynaptic membrane	48	0.00303	0.01717	48	0.0001153	0.001413	68	0.0004864	0.002724	72	7.97e-05	0.000509	54	0.001474	0.009765
Cellular Component	postsynaptic proteasome	11	0.2434	0.2981	9	0.2982	0.3859	20	0.03019	0.08454	15	0.219	0.2961	15	0.07385	0.1735
Cellular Component	postsynaptic recycling endosome				3	0.2993	0.3859	5	0.2214	0.3179	4	0.3733	0.4065	5	0.1278	0.2138
Cellular Component	postsynaptic recycling endosome membrane							3	0.3417	0.3986				4	0.1064	0.2088
Cellular Component	postsynaptic ribosome	25	0.04705	0.09998	11	0.8142	0.8142	24	0.4557	0.4815	25	0.3769	0.4065	17	0.6565	0.6691
Cellular Component	postsynaptic specialization	132	9.168e-07	1.169e-05	94	0.003335	0.02043	194	3.163e-10	5.903e-09	191	8.374e-10	1.535e-08	136	2.203e-05	0.0003893
Cellular Component	postsynaptic specialization membrane	15	0.07082	0.1276	9	0.3998	0.4453	20	0.06287	0.1304	20	0.06093	0.1241	15	0.1291	0.2138
Cellular Component	postsynaptic specialization of symmetric synapse							3	0.1593	0.2548	3	0.1579	0.241
Cellular Component	postsynaptic specialization, intracellular component	5	0.09437	0.1504				6	0.1192	0.1964	7	0.05851	0.1238	5	0.1278	0.2138
Cellular Component	presynapse	231	2.362e-07	4.016e-06	182	9.913e-05	0.001413	321	4.1e-09	5.74e-08	321	2.753e-09	3.786e-08	235	4.854e-05	0.0006431
Cellular Component	presynaptic active zone	37	0.001914	0.0122	29	0.0117	0.05731	56	4.703e-05	0.0003762	56	4.235e-05	0.0003328	40	0.002267	0.01201
Cellular Component	presynaptic active zone cytoplasmic component	7	0.1411	0.1845	8	0.03696	0.1074	11	0.05029	0.1173	12	0.02649	0.07138	7	0.198	0.2624
Cellular Component	presynaptic active zone membrane	25	0.005759	0.0267	19	0.0312	0.1074	38	0.0003226	0.002007	36	0.0009018	0.004133	29	0.002167	0.01201
Cellular Component	presynaptic cytosol	15	0.1304	0.1845	10	0.3802	0.4333	17	0.309	0.3761	20	0.1235	0.2007	13	0.371	0.428
Cellular Component	presynaptic endocytic zone	6	0.2743	0.3253	5	0.3082	0.3872	7	0.3905	0.4374	6	0.5297	0.5496
Cellular Component	presynaptic endocytic zone membrane	5	0.2927	0.3317	4	0.3562	0.4156	6	0.3742	0.4277	5	0.5267	0.5496	5	0.3653	0.428
Cellular Component	presynaptic endosome				6	0.03653	0.1074	7	0.09945	0.1856				7	0.04423	0.1465
Cellular Component	presynaptic membrane	48	0.009324	0.03963	49	0.0002795	0.002739	68	0.002165	0.008659	76	8.33e-05	0.000509	64	6.785e-05	0.0007192
Cellular Component	presynaptic proteasome	11	0.2434	0.2981	9	0.2982	0.3859	20	0.03019	0.08454	15	0.219	0.2961	15	0.07385	0.1735
Cellular Component	presynaptic ribosome	25	0.04705	0.09998	11	0.8142	0.8142	24	0.4557	0.4815	25	0.3769	0.4065	17	0.6565	0.6691
Cellular Component	synapse	481	3.24e-17	1.653e-15	373	8.196e-10	4.016e-08	674	9.075e-23	5.082e-21	686	3.969e-25	2.183e-23	507	3.911e-14	2.073e-12
Cellular Component	synaptic cleft	5	0.4922	0.502	9	0.02974	0.1074	13	0.02932	0.08454	11	0.08794	0.1668	14	0.003157	0.01521
Cellular Component	synaptic membrane				6	0.3199	0.3919	10	0.2465	0.3451	11	0.1621	0.241	7	0.402	0.4533
Cellular Component	synaptic vesicle	44	0.02056	0.06565	32	0.1521	0.3105	52	0.1087	0.1876	58	0.02246	0.06503	41	0.1566	0.2305
Cellular Component	synaptic vesicle membrane	35	0.0281	0.07543	29	0.04901	0.1265	42	0.09811	0.1856	48	0.01606	0.05522	35	0.08434	0.1788
	Terms tested	145			137			165			163			153
	Terms FDR < 0.05	29			18			29			45			33
	Terms FDR < 0.01	19			11			27			29			14

### Sheet: Supplementary_Table_13
Supplementary Table 13: BrainSpan developmental gene-property analysis for SCZ|BIP, BIP|SCZ, Psyshared and input GWAS
	SCZ|BIP						BIP|SCZ						Psyshared
Developmental period	NGENES	BETA	BETA_STD	SE	P	FDR-P	NGENES	BETA	BETA_STD	SE	P	FDR-P	NGENES	BETA	BETA_STD	SE	P	FDR-P
Early_prenatal	13439	0.009184	0.013823	0.012467	0.23068	0.507496	13439	-0.004056	-0.006105	0.011686	0.63574	0.876566	13438	0.025147	0.037852	0.014406	0.040459	0.0890098
Early_mid-prenatal	13439	0.012899	0.019345	0.014155	0.18109	0.497997	13439	0.000763	0.001145	0.013268	0.47706	0.876566	13438	0.055164	0.082733	0.016335	0.00036772	0.00134831
Late_mid-prenatal	13439	0.001802	0.002666	0.017605	0.45923	0.841922	13439	-0.00948	-0.014022	0.016501	0.71719	0.876566	13438	0.066162	0.097864	0.020154	0.00051558	0.00141785
Late_prenatal	13439	-0.088323	-0.12117	0.01996	1	1	13439	-0.063007	-0.086439	0.018716	0.99962	0.99962	13438	-0.17479	-0.2398	0.023444	1	1
Early_infancy	13439	-0.045365	-0.064139	0.035893	0.89685	1	13439	-0.017125	-0.024212	0.033644	0.69462	0.876566	13438	-0.11673	-0.16504	0.041377	0.9976	1
Late_infancy	13439	0.083763	0.12191	0.026361	0.000745	0.0040975	13439	0.068977	0.10039	0.024711	0.002629	0.0221815	13438	0.14207	0.20678	0.03052	1.6388e-06	1.80268e-05
Early_childhood	13439	-0.048544	-0.067734	0.017938	0.99659	1	13439	-0.020755	-0.02896	0.016818	0.8914	0.98054	13438	-0.14967	-0.20884	0.020872	1	1
Late_childhood	13439	-0.00653	-0.009602	0.023916	0.60758	0.954769	13439	0.001159	0.001704	0.022416	0.47938	0.876566	13438	-0.022014	-0.032372	0.027593	0.78749	1
Adolescence	13439	0.042013	0.059125	0.025642	0.050681	0.18583	13439	0.050319	0.070813	0.024032	0.018152	0.0665573	13438	0.0099758	0.014039	0.029362	0.36702	0.67287
Young_adulthood	13439	0.074459	0.10583	0.023307	0.000702	0.0040975	13439	0.057896	0.08229	0.021849	0.004033	0.0221815	13438	0.091121	0.12952	0.026814	0.00034042	0.00134831
Middle_adulthood	13439	-0.012362	-0.018334	0.019701	0.73482	1	13439	0.001668	0.002474	0.018466	0.46401	0.876566	13438	-0.013395	-0.019867	0.022934	0.72041	1

### Sheet: Supplementary_Table_14
Supplementary Table 14: genetic correlations among SCZ|BIP, BIP|SCZ , Psyshared, the input GWASs and external psychiatric endpoints
p1	p2	rg	se	z	p	h2_liab	h2_liab_se	h2_scale	h2_int	h2_int_se	gcov_int	gcov_int_se
Psyshared	Psyshared	1				0.186544	0.00648232	liability	1.0249	0.0139	1.0249	0.0139
Psyshared	PGC3_SCZ_wave3	0.908111	0.033707	26.9413	7.20851e-160	0.212314	0.00745306	liability	1.0613	0.0127	0.8013	0.0135
Psyshared	SCZ|BIP	0.691374	0.0318903	21.6797	3.1861e-104	0.116264	0.00475502	liability	1.0641	0.0103	0.3205	0.0104
Psyshared	BIP|SCZ	0.573651	0.0293793	19.5257	6.64203e-85	0.0520948	0.00273759	liability	1.0504	0.0085	0.5098	0.0086
Psyshared	bip2024_eur_no23andMe	0.888798	0.032809	27.0901	1.28897e-161	0.0901588	0.00346752	liability	1.0433	0.0092	0.8007	0.0109
Psyshared	F5_SCHZPHR	0.838704	0.0494392	16.9644	1.50739e-64	0.0695757	0.00979795	liability	1.0397	0.0072	0.0053	0.0072
Psyshared	F5_BIPO	0.734733	0.0472399	15.5532	1.51247e-54	0.100007	0.0106873	liability	1.0565	0.0083	0.1679	0.0076
Psyshared	F5_PSYCHOTH	0.804185	0.0447042	17.989	2.37473e-72	0.130504	0.0156822	observed	1.035	0.0083	0.0343	0.0081
Psyshared	F5_SCHIZOAFF	0.864563	0.0563578	15.3406	4.09295e-53	0.0897322	0.0209019	liability	1.0314	0.0075	0.0083	0.0072
Psyshared	F2_SchizophreniaBipolar_2025	0.972784	0.0396019	24.5641	3.0609e-133	0.185959	0.00738305	observed	1.0215	0.017	0.9563	0.0178
PGC3_SCZ_wave3	Psyshared	0.908111	0.033707	26.9413	7.20851e-160	0.186544	0.00648232	liability	1.0249	0.0139	0.8013	0.0135
PGC3_SCZ_wave3	PGC3_SCZ_wave3	1				0.212314	0.00745306	liability	1.0613	0.0127	1.0613	0.0127
PGC3_SCZ_wave3	SCZ|BIP	0.919819	0.0357251	25.7471	3.47126e-146	0.116264	0.00475502	liability	1.0641	0.0103	0.9076	0.0111
PGC3_SCZ_wave3	BIP|SCZ	0.226371	0.0249064	9.08888	1.00061e-19	0.0520948	0.00273759	liability	1.0504	0.0085	-0.2173	0.0064
PGC3_SCZ_wave3	bip2024_eur_no23andMe	0.668192	0.0282965	23.6139	2.77239e-123	0.0901588	0.00346752	liability	1.0433	0.0092	0.1636	0.0075
PGC3_SCZ_wave3	F5_SCHZPHR	0.937204	0.0472171	19.8488	1.12843e-87	0.0695757	0.00979795	liability	1.0397	0.0072	0.0144	0.006
PGC3_SCZ_wave3	F5_BIPO	0.504035	0.0438461	11.4955	1.38899e-30	0.100007	0.0106873	liability	1.0565	0.0083	0.0059	0.0064
PGC3_SCZ_wave3	F5_PSYCHOTH	0.834938	0.0443274	18.8357	3.84991e-79	0.130504	0.0156822	observed	1.035	0.0083	0.0175	0.0071
PGC3_SCZ_wave3	F5_SCHIZOAFF	0.81195	0.0580601	13.9846	1.93453e-44	0.0897322	0.0209019	liability	1.0314	0.0075	0.0015	0.0059
PGC3_SCZ_wave3	F2_SchizophreniaBipolar_2025	0.913857	0.0379238	24.0972	2.67592e-128	0.185959	0.00738305	observed	1.0215	0.017	0.8483	0.0168
SCZ|BIP	Psyshared	0.691374	0.0318903	21.6797	3.1861e-104	0.186544	0.00648232	liability	1.0249	0.0139	0.3205	0.0104
SCZ|BIP	PGC3_SCZ_wave3	0.919819	0.0357251	25.7471	3.47126e-146	0.212314	0.00745306	liability	1.0613	0.0127	0.9076	0.0111
SCZ|BIP	SCZ|BIP	1				0.116264	0.00475502	liability	1.0641	0.0103	1.0641	0.0103
SCZ|BIP	BIP|SCZ	-0.17445	0.0320865	-5.43685	5.42316e-08	0.0520948	0.00273759	liability	1.0504	0.0085	-0.7257	0.0069
SCZ|BIP	bip2024_eur_no23andMe	0.321194	0.028275	11.3596	6.64114e-30	0.0901588	0.00346752	liability	1.0433	0.0092	-0.404	0.0066
SCZ|BIP	F5_SCHZPHR	0.909585	0.0510972	17.8011	6.93374e-71	0.0695757	0.00979795	liability	1.0397	0.0072	0.0159	0.0059
SCZ|BIP	F5_BIPO	0.188566	0.047205	3.99462	6.47977e-05	0.100007	0.0106873	liability	1.0565	0.0083	-0.1282	0.0058
SCZ|BIP	F5_PSYCHOTH	0.738564	0.047736	15.4719	5.37244e-54	0.130504	0.0156822	observed	1.035	0.0083	-0.0014	0.0065
SCZ|BIP	F5_SCHIZOAFF	0.660324	0.0650602	10.1494	3.33298e-24	0.0897322	0.0209019	liability	1.0314	0.0075	-0.0085	0.0055
SCZ|BIP	F2_SchizophreniaBipolar_2025	0.731805	0.0374132	19.5601	3.38504e-85	0.185959	0.00738305	observed	1.0215	0.017	0.4525	0.0127
BIP|SCZ	Psyshared	0.573651	0.0293793	19.5257	6.64203e-85	0.186544	0.00648232	liability	1.0249	0.0139	0.5098	0.0086
BIP|SCZ	PGC3_SCZ_wave3	0.226371	0.0249064	9.08888	1.00061e-19	0.212314	0.00745306	liability	1.0613	0.0127	-0.2173	0.0064
BIP|SCZ	SCZ|BIP	-0.17445	0.0320865	-5.43685	5.42316e-08	0.116264	0.00475502	liability	1.0641	0.0103	-0.7257	0.0069
BIP|SCZ	BIP|SCZ	1				0.0520948	0.00273759	liability	1.0504	0.0085	1.0504	0.0085
BIP|SCZ	bip2024_eur_no23andMe	0.877046	0.040535	21.6368	8.09845e-104	0.0901588	0.00346752	liability	1.0433	0.0092	0.9788	0.0081
BIP|SCZ	F5_SCHZPHR	0.102069	0.0544414	1.87484	0.060815	0.0695757	0.00979795	liability	1.0397	0.0072	-0.011	0.0054
BIP|SCZ	F5_BIPO	0.776234	0.0531817	14.5959	2.98318e-48	0.100007	0.0106873	liability	1.0565	0.0083	0.2491	0.0052
BIP|SCZ	F5_PSYCHOTH	0.260559	0.0487455	5.34528	9.02755e-08	0.130504	0.0156822	observed	1.035	0.0083	0.0262	0.0051
BIP|SCZ	F5_SCHIZOAFF	0.399975	0.0670177	5.9682	2.39884e-09	0.0897322	0.0209019	liability	1.0314	0.0075	0.016	0.0055
BIP|SCZ	F2_SchizophreniaBipolar_2025	0.496605	0.0336026	14.7788	2.00755e-49	0.185959	0.00738305	observed	1.0215	0.017	0.3365	0.0098
bip2024_eur_no23andMe	Psyshared	0.888798	0.032809	27.0901	1.28897e-161	0.186544	0.00648232	liability	1.0249	0.0139	0.8007	0.0109
bip2024_eur_no23andMe	PGC3_SCZ_wave3	0.668192	0.0282965	23.6139	2.77239e-123	0.212314	0.00745306	liability	1.0613	0.0127	0.1636	0.0075
bip2024_eur_no23andMe	SCZ|BIP	0.321194	0.028275	11.3596	6.64114e-30	0.116264	0.00475502	liability	1.0641	0.0103	-0.404	0.0066
bip2024_eur_no23andMe	BIP|SCZ	0.877046	0.040535	21.6368	8.09845e-104	0.0520948	0.00273759	liability	1.0504	0.0085	0.9788	0.0081
bip2024_eur_no23andMe	bip2024_eur_no23andMe	1				0.0901588	0.00346752	liability	1.0433	0.0092	1.0433	0.0092
bip2024_eur_no23andMe	F5_SCHZPHR	0.522899	0.0500516	10.4472	1.50939e-25	0.0695757	0.00979795	liability	1.0397	0.0072	-0.0056	0.0057
bip2024_eur_no23andMe	F5_BIPO	0.830805	0.047598	17.4546	3.17459e-68	0.100007	0.0106873	liability	1.0565	0.0083	0.2546	0.0055
bip2024_eur_no23andMe	F5_PSYCHOTH	0.596157	0.0455994	13.0738	4.6483e-39	0.130504	0.0156822	observed	1.035	0.0083	0.033	0.0055
bip2024_eur_no23andMe	F5_SCHIZOAFF	0.698457	0.0569735	12.2593	1.49731e-34	0.0897322	0.0209019	liability	1.0314	0.0075	0.016	0.0057
bip2024_eur_no23andMe	F2_SchizophreniaBipolar_2025	0.825299	0.0366363	22.5268	2.26781e-112	0.185959	0.00738305	observed	1.0215	0.017	0.6503	0.013

### Sheet: Supplementary_Table_15
Supplementary Table 15: genetic correlations with cognitive, behavioural, cardiometabolic and immune traits, with Steiger tests (SCZ|BIP, BIP|SCZ, Psyshared and input GWAS)
Phenotype_Code	Phenotype_Name	p1_A	rg_A	se_A	z_A	p_A	p1_C	rg_C	se_C	z_C	p_C	r23_AtoC	rg_diff_AminusC	c_between_estimates	SE_of_difference	Steiger_SEbased_Z	Steiger_SEbased_p	cov_jackknife	SE_of_difference_jackknife	Steiger_JKbased_Z	Steiger_JKbased_p
GCST90179146	C-reactive protein levels (MTAG)	SCZ|BIP	-0.0776639	0.0197194	-3.93845	8.2011e-05	BIP|SCZ	0.0396447	0.0264705	1.49769	0.134213	-0.17445	-0.117309	-0.172956	0.0356385	-3.29163	0.000996096	-0.000223669	0.039203	-2.99233	0.00276854
CognitiveTaskPerformance_Lam_et_al	CTP	SCZ|BIP	-0.276861	0.0240583	-11.5079	1.20347e-30	BIP|SCZ	0.0772168	0.0258456	2.98762	0.00281157	-0.17445	-0.354078	-0.164033	0.0380892	-9.29601	1.45811e-20	-0.000290027	0.0427417	-8.28414	1.18967e-16
EA3_CP_all_Lee2018	EDU	SCZ|BIP	-0.0370162	0.0211568	-1.74961	0.0801848	BIP|SCZ	0.13246	0.0245484	5.39585	6.81988e-08	-0.17445	-0.169476	-0.17207	0.0350566	-4.83434	1.33585e-06	-0.000259065	0.0396026	-4.27941	1.87385e-05
GCST90444487	MetS	SCZ|BIP	-0.100711	0.0187151	-5.38125	7.39712e-08	BIP|SCZ	0.0326988	0.0203802	1.60444	0.108617	-0.17445	-0.13341	-0.172852	0.0299577	-4.45326	8.45763e-06	-0.000165951	0.0331287	-4.02701	5.64905e-05
GCST90468093	Neutrophil percentage	SCZ|BIP	-0.0606413	0.0199404	-3.04113	0.0023569	BIP|SCZ	0.0287068	0.0247711	1.15888	0.246504	-0.17445	-0.0893481	-0.173605	0.0343908	-2.59802	0.00937627	-0.000222246	0.0381539	-2.34178	0.0191919
Panukb_RiskTaking_2040	Risk taking	SCZ|BIP	0.135314	0.0246952	5.47937	4.2684e-08	BIP|SCZ	0.268526	0.0308335	8.70889	3.06867e-18	-0.17445	-0.133212	-0.191731	0.0430412	-3.09499	0.00196821	-0.000233001	0.0450173	-2.95912	0.00308514
GCST90179146	C-reactive protein levels (MTAG)	PGC3_SCZ_wave3	-0.0660082	0.0166658	-3.96071	7.47286e-05	bip2024_eur_no23andMe	-0.00337971	0.0220419	-0.153331	0.878137	0.668192	-0.0626285	0.668131	0.0165143	-3.79237	0.000149215	0.000172563	0.0204564	-3.06156	0.00220189
CognitiveTaskPerformance_Lam_et_al	CTP	PGC3_SCZ_wave3	-0.235035	0.0202071	-11.6313	2.8559e-31	bip2024_eur_no23andMe	-0.0501745	0.0217499	-2.30688	0.0210616	0.668192	-0.184861	0.664992	0.0172295	-10.7293	7.41315e-27	0.000179921	0.0228373	-8.09466	5.7423e-16
EA3_CP_all_Lee2018	EDU	PGC3_SCZ_wave3	0.0214046	0.0170669	1.25416	0.209785	bip2024_eur_no23andMe	0.115468	0.0204191	5.65493	1.55908e-08	0.668192	-0.0940638	0.667512	0.0155877	-6.03451	1.59447e-09	0.000132808	0.0210381	-4.47112	7.78117e-06
GCST90444487	MetS	PGC3_SCZ_wave3	-0.0849499	0.015583	-5.45144	4.99643e-08	bip2024_eur_no23andMe	-0.0204864	0.0173556	-1.18039	0.237847	0.668192	-0.0644636	0.667712	0.0135233	-4.76686	1.87122e-06	0.000127433	0.0170054	-3.79077	0.00015018
GCST90468093	Neutrophil percentage	PGC3_SCZ_wave3	-0.0413417	0.0172763	-2.39297	0.0167124	bip2024_eur_no23andMe	0.00043837	0.0211745	0.0207027	0.983483	0.668192	-0.0417801	0.668197	0.016061	-2.60134	0.009286	0.00016032	0.0206444	-2.0238	0.042991
Panukb_RiskTaking_2040	Risk taking	PGC3_SCZ_wave3	0.248395	0.0225778	11.0017	3.74883e-28	bip2024_eur_no23andMe	0.321632	0.0281414	11.4291	2.99038e-30	0.668192	-0.0732366	0.644681	0.0219652	-3.3342	0.000855439	0.000363591	0.023969	-3.05547	0.00224706
GCST90179146	C-reactive protein levels (MTAG)	Psyshared	-0.0391406	0.0182659	-2.14282	0.0321278
CognitiveTaskPerformance_Lam_et_al	CTP	Psyshared	-0.174413	0.019622	-8.88862	6.18705e-19
EA3_CP_all_Lee2018	EDU	Psyshared	0.0671305	0.017791	3.77329	0.000161111
GCST90444487	MetS	Psyshared	-0.063433	0.0148478	-4.2722	1.93551e-05
GCST90468093	Neutrophil percentage	Psyshared	-0.0254801	0.0175807	-1.44932	0.147248
Panukb_RiskTaking_2040	Risk taking	Psyshared	0.3092	0.0256	12.0781	1.37827e-33

### Sheet: Supplementary_Table_16
Supplementary Table 16: covariance-aware Wald comparisons of genetic-correlation contrasts (mtCOJO arm)
External_trait	Contrast_raw	SE_contrast_raw	Contrast_derived	SE_contrast_derived	Difference_of_differences	SE_difference_of_differences	Z	P	P_FDR_BH	CI95_lower	CI95_upper	Ratio_derived_over_raw	Ratio_CI95_lower	Ratio_CI95_upper	Amplified_divergence
CTP	-0.184861	0.0221902	-0.354078	0.0409681	-0.169217	0.0202429	-8.35934	6.30726e-17	3.78436e-16	-0.208893	-0.129542	1.91538	1.80325	2.02751	YES - widened, significant
EDU	-0.0940638	0.0204818	-0.169476	0.0386352	-0.0754121	0.0192541	-3.91668	8.97758e-05	0.000179552	-0.113149	-0.0376748	1.80171	1.61864	1.98478	YES - widened, significant
MetS	-0.0644636	0.0170494	-0.13341	0.0330363	-0.068946	0.0169453	-4.06875	4.72667e-05	0.0001418	-0.102158	-0.0357339	2.06953	1.81448	2.32459	YES - widened, significant
C-reactive protein levels (MTAG)	-0.0626285	0.0201607	-0.117309	0.0387386	-0.0546801	0.0193653	-2.82361	0.00474856	0.00712284	-0.0926353	-0.0167248	1.87309	1.63699	2.10918	YES - widened, significant
Neutrophil percentage	-0.0417801	0.0204181	-0.0893481	0.0376816	-0.0475681	0.0181599	-2.6194	0.00880841	0.00880841	-0.0831608	-0.0119753	2.13854	1.6608	2.61627	YES - widened, significant
Risk taking	-0.0732366	0.0230561	-0.133212	0.0435107	-0.0599753	0.0220199	-2.72368	0.00645584	0.00774701	-0.103134	-0.016817	1.81893	1.52162	2.11623	YES - widened, significant

### Sheet: Novelty_loci_references
Paper	Phenotype / factor	Table(s) used	Genome build	How the build was established	Intervals	Distinct regions after merging
Ripke et al. 2014, Nature 511:421	PGC2 schizophrenia	Supplementary Table 3 (108 annealed loci), extracted from the Word supplement	hg19	legend states 'UCSC hg19/NCBI build 37'	108	108
Pardiñas et al. 2018, Nat Genet 50:381	CLOZUK + PGC2 schizophrenia	Supplementary Tables 4 (145 loci) and 14 (18 CLOZUK-only loci)	hg19	no declaration; verified, 126/126 index SNPs inside their own intervals	163	148
Lam et al. 2019, Nat Genet 51:1670	East Asian / European schizophrenia	Supplementary Table 3 (21 EAS top variants); lead SNP +/-20 kb	hg19	no declaration; verified, 97/97 lead SNPs exact	21	21
Trubetskoy et al. 2022, Nature 604:502	PGC3 schizophrenia	Supplementary Table 3 (287 loci) and Table 10b (248 core-dataset regions)	hg19	ST10a legend states hg19; verified, 190/190 exact	535	309
Bigdeli et al. 2026, Nature 651:404	Multi-ancestry schizophrenia	Supplementary Table 8 (370 autosomal loci); 3 failed liftOver, 367 used	GRCh38 to GRCh37	legend states GRCh38; converted with UCSC liftOver	367	367
Stahl et al. 2019, Nat Genet 51:793	PGC2 bipolar disorder	Supplementary Table 4A (30 loci, r2>0.1 ranges)	hg19	STables state hg19; verified, 22/22 exact	31	30
Mullins et al. 2021, Nat Genet 53:817	PGC3 bipolar disorder	Supplementary Table 2 (64 loci, range.left/right r2=0.1)	hg19	no declaration; verified, 51/51 exact	64	60
O'Connell et al. 2025, Nature 639:968	Multi-ancestry bipolar disorder	Supplementary Tables S5, S6, S7, S8, S11, S12 (936 entries)	hg19	legend states hg19	936	326
Grotzinger et al. 2022, Nat Genet 54:548	Genomic SEM Factor 2, Psychotic Disorders (SCZ 0.66, BIP 0.98)	Supplementary Table 17 (108 loci, LDSC) and Table 35 (89 loci, S-LDSC); lead SNP +/-20 kb. Q_SNP tables 19 excluded	hg19	no declaration; verified, 192/192 lead SNPs exact	197	116
Grotzinger et al. 2026, Nature 649:406	Genomic SEM Factor 2, Thought Disorders (SCZ 0.84, BIP 0.78)	Supplementary Table 27 (102 loci, published Minimum/Maximum BP). Q_SNP table 28 excluded	hg19	contents page states GRCh37/hg19 for all tables; verified, 100/100 exact	102	102
Eight PGC disorder GWAS merge to 638 distinct regions. Adding the Grotzinger SB factor (135 regions) leaves the novel count unchanged at 19.
Overlap rule throughout: same chromosome, >=1 bp shared sequence, no padding.
