## Supplementary Table 1-8 for "Disorder-specific and shared genetic architecture underlying schizophrenia and bipolar disorder" (part 1 of 3)

### Sheet: Supplementary_Table_1
Supplementary Table 1: Genomic risk loci identified in SCZ~BIP, BIP~SCZ, PSYshared
Consensus loci after merging at ≥1 bp overlap on the same chromosome. Component totals: SCZ~BIP=98, BIP~SCZ=29, PSYshared=197, merging into 261 consensus loci. 1 = component contributes ≥1 original locus to the consensus locus; LeadSNP[...] lists that component's lead SNP(s).
ConsensusLocus	chr	start	end	locus	nSets	SCZ~BIP	BIP~SCZ	PSYshared	LeadSNP[SCZ~BIP]	LeadSNP[BIP~SCZ]	LeadSNP[PSYshared]	members
1	1	2369498	2402499	1:2369498-2402499	1	1	0	0	rs6688934			SCZ~BIP
2	1	6794085	6815915	1:6794085-6815915	1	0	1	0		rs380582		BIP~SCZ
3	1	8390051	8796247	1:8390051-8796247	1	1	0	0	rs3795310			SCZ~BIP
4	1	19986561	20026354	1:19986561-20026354	1	0	1	0		rs4912145		BIP~SCZ
5	1	30412503	30459412	1:30412503-30459412	2	1	0	1	rs6679167		rs56335113	SCZ~BIP;PSYshared
6	1	41834935	41849873	1:41834935-41849873	1	0	0	1			rs61774748	PSYshared
7	1	44011061	44483704	1:44011061-44483704	1	0	0	1			rs11210892;rs76546746	PSYshared
8	1	60951395	61125378	1:60951395-61125378	1	0	0	1			rs542815	PSYshared
9	1	66304167	66333877	1:66304167-66333877	1	1	0	0	rs2840676			SCZ~BIP
10	1	73275828	74108328	1:73275828-74108328	2	1	0	1	rs1475061		rs12129573	SCZ~BIP;PSYshared
11	1	95394535	95586773	1:95394535-95586773	1	0	0	1			rs4950076	PSYshared
12	1	96621739	97028456	1:96621739-97028456	1	0	0	1			rs71654480	PSYshared
13	1	97797970	98562260	1:97797970-98562260	2	1	0	1	rs6701322;rs1198588		rs2802535	SCZ~BIP;PSYshared
14	1	115262845	115313051	1:115262845-115313051	1	0	0	1			rs2224086	PSYshared
15	1	149999059	150509544	1:149999059-150509544	1	0	0	1			rs1824848	PSYshared
16	1	154239927	154258549	1:154239927-154258549	1	0	0	1			rs6667222	PSYshared
17	1	154834092	154980351	1:154834092-154980351	1	0	0	1			rs58629129	PSYshared
18	1	163581663	163790947	1:163581663-163790947	1	0	0	1			rs1289020	PSYshared
19	1	173580303	174906714	1:173580303-174906714	2	1	1	0	rs9425755	rs12071594		SCZ~BIP;BIP~SCZ
20	1	177237533	177334782	1:177237533-177334782	2	1	0	1	rs16851037		rs16851048	SCZ~BIP;PSYshared
21	1	196010980	196024161	1:196010980-196024161	1	0	0	1			rs10801509	PSYshared
22	1	210068512	210303614	1:210068512-210303614	1	0	0	1			rs17318612	PSYshared
23	1	214149028	214149028	1:214149028-214149028	1	0	0	1			rs340881	PSYshared
24	1	238197039	238286751	1:238197039-238286751	1	0	0	1			rs145534376	PSYshared
25	1	239198959	239297872	1:239198959-239297872	2	1	0	1	rs72769124		rs11587347	SCZ~BIP;PSYshared
26	1	243503764	243612050	1:243503764-243612050	1	0	0	1			rs4658559	PSYshared
27	1	243793012	244010441	1:243793012-244010441	1	1	0	0	rs61833239			SCZ~BIP
28	2	2294845	2372608	2:2294845-2372608	1	0	0	1			rs3749051	PSYshared
29	2	22430795	22754466	2:22430795-22754466	1	0	0	1			rs2339519;rs6544021	PSYshared
30	2	27961614	28410062	2:27961614-28410062	1	0	0	1			rs12474906;rs72812529	PSYshared
31	2	37422076	37576136	2:37422076-37576136	1	0	0	1			rs12712532	PSYshared
32	2	48725407	48736839	2:48725407-48736839	1	0	0	1			rs61283909	PSYshared
33	2	57942987	58484172	2:57942987-58484172	3	1	1	1	rs1518394	rs149002246	rs41335055;rs11682175	SCZ~BIP;BIP~SCZ;PSYshared
34	2	73564964	73900900	2:73564964-73900900	1	0	0	1			rs10170786	PSYshared
35	2	79407944	79448470	2:79407944-79448470	1	1	0	0	rs17016552			SCZ~BIP
36	2	96793024	96920993	2:96793024-96920993	1	0	0	1			rs11551400	PSYshared
37	2	97147587	97193347	2:97147587-97193347	1	0	1	0		rs11693625		BIP~SCZ
38	2	97349315	98599499	2:97349315-98599499	1	0	0	1			rs78381888	PSYshared
39	2	104043664	104454345	2:104043664-104454345	1	0	1	0		rs266050		BIP~SCZ
40	2	104970247	105017155	2:104970247-105017155	1	0	0	1			rs7598321	PSYshared
41	2	145136553	145202375	2:145136553-145202375	2	1	0	1	rs12991836;rs13016542		rs12991836;rs13016542	SCZ~BIP;PSYshared
42	2	146416874	146441828	2:146416874-146441828	1	1	0	0	rs16825349			SCZ~BIP
43	2	152863856	153197298	2:152863856-153197298	1	0	0	1			rs6745311	PSYshared
44	2	161878906	162099153	2:161878906-162099153	1	0	1	0		rs1267038		BIP~SCZ
45	2	169393263	169496830	2:169393263-169496830	1	0	0	1			rs13417268	PSYshared
46	2	174931752	175161976	2:174931752-175161976	1	0	0	1			rs62174167	PSYshared
47	2	181828140	182096215	2:181828140-182096215	1	0	1	0		rs10204666		BIP~SCZ
48	2	185507351	186035745	2:185507351-186035745	1	0	0	1			rs4380187	PSYshared
49	2	193742529	194028079	2:193742529-194028079	1	0	0	1			rs13014947	PSYshared
50	2	194336245	194676200	2:194336245-194676200	1	0	0	1			rs2719162	PSYshared
51	2	198146381	198952637	2:198146381-198952637	2	1	0	1	rs3115366		rs55775495	SCZ~BIP;PSYshared
52	2	199904222	200305460	2:199904222-200305460	2	1	0	1	rs1451488		rs57772917	SCZ~BIP;PSYshared
53	2	200715388	201249327	2:200715388-201249327	2	1	0	1	rs78954994		rs281768;rs7598349	SCZ~BIP;PSYshared
54	2	225334070	225467840	2:225334070-225467840	1	0	0	1			rs72974238	PSYshared
55	2	233550961	233815353	2:233550961-233815353	2	1	0	1	rs283487		rs2675955;rs13400104	SCZ~BIP;PSYshared
56	3	2530143	2562416	3:2530143-2562416	2	1	0	1	rs17620999		rs67733815	SCZ~BIP;PSYshared
57	3	16819132	16838450	3:16819132-16838450	1	1	0	0	rs9866541			SCZ~BIP
58	3	16845144	16879208	3:16845144-16879208	1	0	0	1			rs6804663	PSYshared
59	3	17219137	17888256	3:17219137-17888256	1	1	0	0	rs1430894			SCZ~BIP
60	3	24192284	24239153	3:24192284-24239153	1	0	0	1			rs9310733	PSYshared
61	3	36834099	36964583	3:36834099-36964583	2	0	1	1		rs1553656	rs9834970	BIP~SCZ;PSYshared
62	3	37874083	37990380	3:37874083-37990380	1	0	0	1			rs11721155	PSYshared
63	3	50329826	50525154	3:50329826-50525154	1	0	0	1			rs2236989	PSYshared
64	3	52217088	53175017	3:52217088-53175017	2	1	0	1	rs2710339		rs2710323;rs3821831	SCZ~BIP;PSYshared
65	3	53443354	53538107	3:53443354-53538107	1	0	0	1			rs312477	PSYshared
66	3	60287845	60296980	3:60287845-60296980	1	1	0	0	rs741896			SCZ~BIP
67	3	62558970	62581871	3:62558970-62581871	1	0	1	0		rs833638		BIP~SCZ
68	3	63792668	64003983	3:63792668-64003983	2	1	0	1	rs704367		rs832190	SCZ~BIP;PSYshared
69	3	70472539	70593081	3:70472539-70593081	1	0	0	1			rs9862925	PSYshared
70	3	107169235	107860806	3:107169235-107860806	1	0	0	1			rs623738;rs696366	PSYshared
71	3	117493964	117820386	3:117493964-117820386	1	0	0	1			rs62266065	PSYshared
72	3	135618313	136615268	3:135618313-136615268	1	1	0	0	rs10935184			SCZ~BIP
73	3	180571624	181245594	3:180571624-181245594	2	1	0	1	rs62291400;rs6762456		rs16832256;rs1479176	SCZ~BIP;PSYshared
74	3	185733707	185824903	3:185733707-185824903	1	0	0	1			rs4234587	PSYshared
75	4	700032	729603	4:700032-729603	1	1	0	0	rs35734242			SCZ~BIP
76	4	23357307	23443426	4:23357307-23443426	1	0	0	1			rs215419	PSYshared
77	4	30596040	30951649	4:30596040-30951649	1	1	0	0	rs13145415			SCZ~BIP
78	4	33642614	34314931	4:33642614-34314931	1	0	0	1			rs58656292	PSYshared
79	4	37230871	37251630	4:37230871-37251630	1	0	0	1			rs34568676	PSYshared
80	4	48342682	48697149	4:48342682-48697149	1	0	0	1			rs34380340	PSYshared
81	4	80186915	80221446	4:80186915-80221446	1	0	0	1			rs13108290	PSYshared
82	4	102702364	103387161	4:102702364-103387161	2	1	0	1	rs11931658;rs13107325		rs13107325	SCZ~BIP;PSYshared
83	4	118644820	118790567	4:118644820-118790567	1	0	0	1			rs4377658	PSYshared
84	4	123026869	123558330	4:123026869-123558330	1	0	0	1			rs6534338	PSYshared
85	4	129729239	130058979	4:129729239-130058979	1	0	0	1			rs2217023	PSYshared
86	4	143742567	143895198	4:143742567-143895198	1	0	0	1			rs1441413	PSYshared
87	4	176717618	176905141	4:176717618-176905141	2	1	0	1	rs1027407;rs1106568		rs11736069;rs62340585	SCZ~BIP;PSYshared
88	5	44637587	46403741	5:44637587-46403741	2	1	0	1	rs16902086		rs6874167;rs112042289	SCZ~BIP;PSYshared
89	5	60135962	60843706	5:60135962-60843706	2	1	0	1	rs56219078		rs10939902	SCZ~BIP;PSYshared
90	5	78801947	78849697	5:78801947-78849697	1	0	0	1			rs6865469	PSYshared
91	5	88580998	88871993	5:88580998-88871993	2	1	0	1	rs115325222		rs10056443	SCZ~BIP;PSYshared
92	5	90928553	91025460	5:90928553-91025460	1	1	0	0	rs331395			SCZ~BIP
93	5	101584499	101862704	5:101584499-101862704	1	1	0	0	rs1901512			SCZ~BIP
94	5	103682279	104055261	5:103682279-104055261	1	0	0	1			rs325485	PSYshared
95	5	137333671	137948140	5:137333671-137948140	1	0	0	1			rs10043984;rs62382361;rs17207604	PSYshared
96	5	146435163	146465079	5:146435163-146465079	1	0	0	1			rs11958187	PSYshared
97	5	151924995	152711523	5:151924995-152711523	2	1	0	1	rs72802887;rs2973161		rs13182323;rs2910032	SCZ~BIP;PSYshared
98	5	153497400	153688682	5:153497400-153688682	1	1	0	0	rs17629195			SCZ~BIP
99	5	155731428	155868442	5:155731428-155868442	1	0	0	1			rs1394609	PSYshared
100	5	169271582	169329731	5:169271582-169329731	1	0	1	0		rs7708829		BIP~SCZ
101	5	174668552	174683409	5:174668552-174683409	1	0	0	1			rs56057437	PSYshared
102	6	11926212	12027052	6:11926212-12027052	1	0	0	1			rs9470768	PSYshared
103	6	43099500	43421598	6:43099500-43421598	1	0	0	1			rs79306700	PSYshared
104	6	50783501	50936376	6:50783501-50936376	1	0	0	1			rs2817332	PSYshared
105	6	69671585	69712390	6:69671585-69712390	1	0	0	1			rs1953613	PSYshared
106	6	73121906	73171881	6:73121906-73171881	2	1	0	1	rs2789605		rs4706506	SCZ~BIP;PSYshared
107	6	84223563	84414411	6:84223563-84414411	1	0	0	1			rs217286	PSYshared
108	6	93029277	93283781	6:93029277-93283781	1	0	0	1			rs12190758	PSYshared
109	6	98421991	98693636	6:98421991-98693636	2	0	1	1		rs2388334	rs2388334	BIP~SCZ;PSYshared
110	6	124978932	125066144	6:124978932-125066144	1	0	0	1			rs1479049	PSYshared
111	6	163805682	164006012	6:163805682-164006012	1	0	0	1			rs9356119	PSYshared
112	6	166994157	167005335	6:166994157-167005335	1	0	0	1			rs763193	PSYshared
113	7	1852193	2318268	7:1852193-2318268	2	1	0	1	rs58120505		rs12154473	SCZ~BIP;PSYshared
114	7	11855103	11936958	7:11855103-11936958	2	0	1	1		rs113779084	rs113779084	BIP~SCZ;PSYshared
115	7	21468640	21555536	7:21468640-21555536	1	0	0	1			rs2282889	PSYshared
116	7	24545088	24844736	7:24545088-24844736	1	0	0	1			rs111498086	PSYshared
117	7	71391158	71866194	7:71391158-71866194	1	0	0	1			rs11763937	PSYshared
118	7	82386473	82583609	7:82386473-82583609	1	0	0	1			rs2522830	PSYshared
119	7	86356183	86459347	7:86356183-86459347	2	1	0	1	rs13230421		rs6943762	SCZ~BIP;PSYshared
120	7	100219167	100525805	7:100219167-100525805	1	0	0	1			rs492430	PSYshared
121	7	104579775	105063372	7:104579775-105063372	3	1	1	1	rs6963395	rs2240465	rs6955349	SCZ~BIP;BIP~SCZ;PSYshared
122	7	110034378	110106697	7:110034378-110106697	1	0	0	1			rs6969410	PSYshared
123	7	110741577	111236477	7:110741577-111236477	1	1	0	0	rs7803571			SCZ~BIP
124	7	114951541	115113279	7:114951541-115113279	1	0	0	1			rs17137753	PSYshared
125	7	127283699	127758567	7:127283699-127758567	1	0	0	1			rs322827	PSYshared
126	7	131539274	131627573	7:131539274-131627573	1	0	0	1			rs7801375	PSYshared
127	7	137039328	137085250	7:137039328-137085250	2	1	0	1	rs728055		rs12538697	SCZ~BIP;PSYshared
128	7	140426257	140807236	7:140426257-140807236	1	0	0	1			rs10265001	PSYshared
129	8	4177791	4208761	8:4177791-4208761	1	1	0	0	rs13269120			SCZ~BIP
130	8	9689610	10283602	8:9689610-10283602	2	0	1	1		rs62491177	rs1994224;rs57737477	BIP~SCZ;PSYshared
131	8	17026852	17036948	8:17026852-17036948	1	0	0	1			rs2959630	PSYshared
132	8	18396405	18429406	8:18396405-18429406	1	0	0	1			rs876983	PSYshared
133	8	27406353	27470778	8:27406353-27470778	1	1	0	0	rs73229090			SCZ~BIP
134	8	31342245	31445933	8:31342245-31445933	1	1	0	0	rs2681615			SCZ~BIP
135	8	33405488	34734293	8:33405488-34734293	1	0	0	1			rs10093647	PSYshared
136	8	38014429	38310910	8:38014429-38310910	1	0	0	1			rs56058270	PSYshared
137	8	60475926	60954059	8:60475926-60954059	1	1	0	0	rs6984242			SCZ~BIP
138	8	64496159	64624581	8:64496159-64624581	1	0	0	1			rs1217091	PSYshared
139	8	65460776	65730207	8:65460776-65730207	1	0	0	1			rs1376769	PSYshared
140	8	81971660	82009043	8:81971660-82009043	1	0	0	1			rs5003154	PSYshared
141	8	89206609	89621732	8:89206609-89621732	1	1	0	0	rs17666490			SCZ~BIP
142	8	103662219	103688381	8:103662219-103688381	1	0	0	1			rs7835270	PSYshared
143	8	139505421	139546536	8:139505421-139546536	1	0	0	1			rs4909802	PSYshared
144	8	143297312	143410423	8:143297312-143410423	2	1	0	1	rs8180995		rs34259915	SCZ~BIP;PSYshared
145	8	144981498	145086428	8:144981498-145086428	1	0	1	0		rs11136252		BIP~SCZ
146	9	14487856	14514715	9:14487856-14514715	1	1	0	0	rs498591			SCZ~BIP
147	9	22754230	22818289	9:22754230-22818289	1	1	0	0	rs505061			SCZ~BIP
148	9	37045825	37406391	9:37045825-37406391	2	1	1	0	rs7856690	rs4483247		SCZ~BIP;BIP~SCZ
149	9	96185331	96336790	9:96185331-96336790	1	0	0	1			rs3815563	PSYshared
150	9	140992104	141146683	9:140992104-141146683	1	0	0	1			rs1531167	PSYshared
151	10	3819321	3823142	10:3819321-3823142	1	1	0	0	rs17731			SCZ~BIP
152	10	18538669	18971121	10:18538669-18971121	2	1	0	1	rs11511084		rs7099380;rs4748468	SCZ~BIP;PSYshared
153	10	62060128	62351757	10:62060128-62351757	1	0	0	1			rs10994299	PSYshared
154	10	64387108	64441247	10:64387108-64441247	1	0	0	1			rs7915131	PSYshared
155	10	77413857	77505010	10:77413857-77505010	1	0	0	1			rs11001489	PSYshared
156	10	104229588	105059896	10:104229588-105059896	2	1	0	1	rs12412038		rs7090337;rs79668541	SCZ~BIP;PSYshared
157	10	106453550	106784021	10:106453550-106784021	1	0	0	1			rs10884051	PSYshared
158	10	107287765	107363898	10:107287765-107363898	1	0	0	1			rs10786882	PSYshared
159	10	111648659	111947026	10:111648659-111947026	1	0	1	0		rs55717725		BIP~SCZ
160	11	13288698	13350131	11:13288698-13350131	1	0	1	0		rs4757145		BIP~SCZ
161	11	24367339	24412992	11:24367339-24412992	1	1	0	0	rs11027863			SCZ~BIP
162	11	28591168	28694440	11:28591168-28694440	1	0	0	1			rs2585813	PSYshared
163	11	29823741	29941778	11:29823741-29941778	1	0	0	1			rs1764534	PSYshared
164	11	46276072	47371598	11:46276072-47371598	2	1	0	1	rs10838634		rs61882743	SCZ~BIP;PSYshared
165	11	57385856	57682011	11:57385856-57682011	1	1	0	0	rs1783976			SCZ~BIP
166	11	61542006	61624181	11:61542006-61624181	2	0	1	1		rs174576	rs102275	BIP~SCZ;PSYshared
167	11	63602112	63838452	11:63602112-63838452	1	0	0	1			rs484201;rs34445666	PSYshared
168	11	65378028	65485218	11:65378028-65485218	1	1	0	0	rs1193851			SCZ~BIP
169	11	65798066	66794108	11:65798066-66794108	2	0	1	1		rs475805;rs1815739	rs4008953	BIP~SCZ;PSYshared
170	11	70511498	70563919	11:70511498-70563919	2	0	1	1		rs12575685	rs1664193	BIP~SCZ;PSYshared
171	11	88767496	88907996	11:88767496-88907996	1	0	0	1			rs11018471	PSYshared
172	11	112914680	113034787	11:112914680-113034787	1	0	0	1			rs1836799	PSYshared
173	11	113317067	113451229	11:113317067-113451229	2	1	0	1	rs6589379		rs73001688	SCZ~BIP;PSYshared
174	11	117106069	117177372	11:117106069-117177372	1	0	1	0		rs146786560		BIP~SCZ
175	11	124602074	124653926	11:124602074-124653926	2	1	0	1	rs12293670		rs12293670	SCZ~BIP;PSYshared
176	11	130714613	130894131	11:130714613-130894131	1	0	0	1			rs2324317	PSYshared
177	11	131374917	131399706	11:131374917-131399706	1	0	0	1			rs414778	PSYshared
178	11	133792743	133853008	11:133792743-133853008	2	1	0	1	rs4936215		rs612823	SCZ~BIP;PSYshared
179	11	134246900	134532595	11:134246900-134532595	2	1	0	1	rs7112912;rs893949		rs893949;rs3018001	SCZ~BIP;PSYshared
180	12	2285731	2514270	12:2285731-2514270	2	1	0	1	rs1860002		rs11062170;rs10848645;rs740417	SCZ~BIP;PSYshared
181	12	14405514	14422475	12:14405514-14422475	1	1	0	0	rs77642095			SCZ~BIP
182	12	29905251	29940206	12:29905251-29940206	1	0	0	1			rs7312697	PSYshared
183	12	57428353	57490100	12:57428353-57490100	1	0	0	1			rs324017	PSYshared
184	12	57569478	57851182	12:57569478-57851182	1	1	0	0	rs61937595			SCZ~BIP
185	12	72218206	72322443	12:72218206-72322443	1	1	0	0	rs77492327			SCZ~BIP
186	12	77212915	77259410	12:77212915-77259410	1	0	0	1			rs762784	PSYshared
187	12	95175812	95211620	12:95175812-95211620	1	0	0	1			rs6538539	PSYshared
188	12	99436519	99619398	12:99436519-99619398	1	0	0	1			rs2372638	PSYshared
189	12	104568176	104654256	12:104568176-104654256	1	1	0	0	rs10861176			SCZ~BIP
190	12	110229434	111248624	12:110229434-111248624	1	1	0	0	rs117145318;rs4766428			SCZ~BIP
191	12	123447928	123902361	12:123447928-123902361	2	1	0	1	rs1615350		rs1716180	SCZ~BIP;PSYshared
192	12	124399155	124496316	12:124399155-124496316	1	0	0	1			rs12311848	PSYshared
193	13	53900624	54049489	13:53900624-54049489	1	0	1	0		rs4884463		BIP~SCZ
194	13	54234870	54464591	13:54234870-54464591	1	0	0	1			rs4242932	PSYshared
195	13	56721565	57112724	13:56721565-57112724	1	1	0	0	rs1335883			SCZ~BIP
196	13	74314967	74325499	13:74314967-74325499	1	1	0	0	rs12877581			SCZ~BIP
197	13	79854198	80193729	13:79854198-80193729	1	0	0	1			rs314690	PSYshared
198	14	30000405	30287870	14:30000405-30287870	1	0	0	1			rs1959440	PSYshared
199	14	33292743	33309495	14:33292743-33309495	1	1	0	0	rs12883788			SCZ~BIP
200	14	62421822	62497042	14:62421822-62497042	1	0	0	1			rs10131905	PSYshared
201	14	70579092	70620246	14:70579092-70620246	1	0	0	1			rs7157278	PSYshared
202	14	72387640	72467631	14:72387640-72467631	2	1	0	1	rs2332700		rs2332700	SCZ~BIP;PSYshared
203	14	99662868	99732416	14:99662868-99732416	1	0	0	1			rs12895055	PSYshared
204	14	103781332	104537680	14:103781332-104537680	2	1	0	1	rs6576008		rs12432904;rs12892189	SCZ~BIP;PSYshared
205	15	34654165	34654718	15:34654165-34654718	1	1	0	0	rs2279686			SCZ~BIP
206	15	34659517	34659517	15:34659517-34659517	1	0	0	1			rs117799466	PSYshared
207	15	40566759	40602256	15:40566759-40602256	2	1	0	1	rs56205728		rs11857340	SCZ~BIP;PSYshared
208	15	43585520	44188854	15:43585520-44188854	1	1	0	0	rs2255663			SCZ~BIP
209	15	52597838	52852610	15:52597838-52852610	1	0	0	1			rs1693493	PSYshared
210	15	59061629	59272096	15:59061629-59272096	1	0	0	1			rs793571	PSYshared
211	15	61831680	61909712	15:61831680-61909712	2	1	0	1	rs2414718		rs2899670	SCZ~BIP;PSYshared
212	15	67470134	67674711	15:67470134-67674711	1	0	0	1			rs72745470	PSYshared
213	15	75079474	75117912	15:75079474-75117912	1	0	0	1			rs34933034	PSYshared
214	15	78712119	79004643	15:78712119-79004643	2	1	0	1	rs4887069		rs1711731	SCZ~BIP;PSYshared
215	15	82426170	83924335	15:82426170-83924335	2	1	0	1	rs9652567		rs4779050;rs2055891	SCZ~BIP;PSYshared
216	15	84588090	85419498	15:84588090-85419498	1	0	0	1			rs748455	PSYshared
217	15	91403052	91439417	15:91403052-91439417	2	1	0	1	rs4702		rs4702	SCZ~BIP;PSYshared
218	16	4429917	4596447	16:4429917-4596447	1	1	0	0	rs6500603			SCZ~BIP
219	16	9875513	9970227	16:9875513-9970227	1	0	0	1			rs4327046	PSYshared
220	16	13021889	13118299	16:13021889-13118299	1	0	1	0		rs12926477		BIP~SCZ
221	16	13581837	13793837	16:13581837-13793837	1	0	0	1			rs928963;rs7499362	PSYshared
222	16	29923510	30343236	16:29923510-30343236	1	0	0	1			rs8054556	PSYshared
223	16	58539182	58684945	16:58539182-58684945	1	0	0	1			rs42945	PSYshared
224	16	69141138	69432250	16:69141138-69432250	1	0	0	1			rs9939870	PSYshared
225	16	89507995	90120171	16:89507995-90120171	2	0	1	1		rs12932628	rs12932628;rs11076631;rs2241033	BIP~SCZ;PSYshared
226	17	1235766	1314382	17:1235766-1314382	1	0	0	1			rs3752827	PSYshared
227	17	1820080	2216258	17:1820080-2216258	1	0	0	1			rs4790841;rs216198	PSYshared
228	17	12863389	12875945	17:12863389-12875945	1	1	0	0	rs73292401			SCZ~BIP
229	17	18946965	19277544	17:18946965-19277544	1	0	0	1			rs4273100	PSYshared
230	17	42156471	42339303	17:42156471-42339303	2	0	1	1		rs228768	rs9916444	BIP~SCZ;PSYshared
231	17	43463493	44865603	17:43463493-44865603	1	1	0	0	rs2532363			SCZ~BIP
232	17	53468213	53497246	17:53468213-53497246	1	0	0	1			rs11079167	PSYshared
233	17	73115236	73187119	17:73115236-73187119	1	0	0	1			rs11652099	PSYshared
234	17	78448640	78706517	17:78448640-78706517	1	0	0	1			rs12600720	PSYshared
235	18	27432097	27502730	18:27432097-27502730	1	1	0	0	rs11083369			SCZ~BIP
236	18	50620087	51055069	18:50620087-51055069	1	0	0	1			rs4632195	PSYshared
237	18	52717037	53804156	18:52717037-53804156	2	1	0	1	rs12969453;rs78322266;rs9636107;rs72934570;rs1792709		rs11874716;rs74914300;rs12967143;rs9636107;rs2588469	SCZ~BIP;PSYshared
238	18	77530785	77721832	18:77530785-77721832	2	1	0	1	rs71367544		rs79756656;rs28865701	SCZ~BIP;PSYshared
239	19	4944555	5022857	19:4944555-5022857	1	1	0	0	rs35502362			SCZ~BIP
240	19	11849736	11849736	19:11849736-11849736	1	1	0	0	rs72986630			SCZ~BIP
241	19	13083903	13123878	19:13083903-13123878	1	0	0	1			rs7248481	PSYshared
242	19	18873032	18897440	19:18873032-18897440	1	0	0	1			rs61739916	PSYshared
243	19	19354937	19801437	19:19354937-19801437	2	1	0	1	rs1000237		rs7253952	SCZ~BIP;PSYshared
244	19	30981639	31051857	19:30981639-31051857	1	1	0	0	rs2053079			SCZ~BIP
245	19	50067508	50182697	19:50067508-50182697	2	1	0	1	rs7251		rs2304205	SCZ~BIP;PSYshared
246	19	51034243	51036235	19:51034243-51036235	1	0	0	1			rs2387414	PSYshared
247	20	1612323	1710272	20:1612323-1710272	1	1	0	0	rs6135736			SCZ~BIP
248	20	32903904	33449691	20:32903904-33449691	1	0	0	1			rs6120663	PSYshared
249	20	37360944	37489569	20:37360944-37489569	2	1	0	1	rs6065094		rs6071522	SCZ~BIP;PSYshared
250	20	43598154	43773168	20:43598154-43773168	1	0	0	1			rs13037444	PSYshared
251	20	43830368	43925467	20:43830368-43925467	1	0	1	0		rs6073692		BIP~SCZ
252	20	44680853	44749251	20:44680853-44749251	1	0	0	1			rs6065926	PSYshared
253	20	48030813	48132580	20:48030813-48132580	1	0	0	1			rs6125656	PSYshared
254	20	49601146	49633152	20:49601146-49633152	1	0	0	1			rs1850	PSYshared
255	20	60804539	60879829	20:60804539-60879829	1	0	1	0		rs13044225		BIP~SCZ
256	21	39451403	39664976	21:39451403-39664976	1	0	0	1			rs2836171	PSYshared
257	22	20057078	20169422	22:20057078-20169422	1	0	0	1			rs11556521	PSYshared
258	22	39869209	40051166	22:39869209-40051166	1	1	0	0	rs926231			SCZ~BIP
259	22	41027819	42689370	22:41027819-42689370	2	1	0	1	rs9607782;rs5751191		rs133047;rs9607782;rs133367	SCZ~BIP;PSYshared
260	22	43186763	43411389	22:43186763-43411389	1	0	0	1			rs5759080	PSYshared
261	22	51078655	51109735	22:51078655-51109735	1	0	0	1			rs713692	PSYshared

### Sheet: Supplementary_Table_2
Supplementary Table 2 : Genomic risk loci of the derived components, with lookup against previously published PGC schizophrenia and bipolar-disorder GWAS loci and the Genomic SEM SCZ-BIP factor
All 420 genomic risk loci from the five derived components. Each locus was intersected with the two input GWASs, eight published PGC locus sets, and the schizophrenia-bipolar (SB) factor loci from Grotzinger et al. 2022 (Factor 2, Psychotic Disorders; Supplementary Tables 17 and 35) and Grotzinger et al. 2026 (Factor 2, Thought Disorders; Supplementary Table 27). Factor-specific Q_SNP tables were excluded, as those loci are flagged as not acting through the factor. A >=1 bp same-chromosome interval-overlap rule was used with no padding. All coordinates are GRCh37/hg19; Bigdeli et al. 2026 is published in GRCh38 and was converted with UCSC liftOver (3 of 370 loci failed and are excluded). Where a source reported only a lead SNP and no interval (Lam et al. 2019 Supplementary Table 3; Grotzinger et al. 2022), a +/-20 kb window around the lead SNP was used. 'Novel' denotes a locus overlapping neither input GWAS nor any published source. Absence of prior report is not independent replication.
Component	Locus	chr	start	end	region	Lead SNP	P	Input GWASs		Published schizophrenia GWAS					Published bipolar-disorder GWAS			Genomic SEM SB factor		Summary
								SCZ input	BIP input	Ripke 2014	Pardiñas 2018	Lam 2019	Trubetskoy 2022	Bigdeli 2026	Stahl 2019	Mullins 2021	O'Connell 2025	Grotzinger 2022	Grotzinger 2026	any SCZ paper	any BIP paper	any SB factor	any source	Novelty status
SCZ~BIP	1	1	2369498	2402499	1:2369498-2402499	rs6688934	1.12065e-10	yes	no	yes	yes	no	yes	yes	no	no	no	no	no	yes	no	no	yes	Previously reported
SCZ~BIP	2	1	8390051	8796247	1:8390051-8796247	rs3795310	1.08654e-09	yes	no	yes	yes	no	yes	yes	no	no	no	no	no	yes	no	no	yes	Previously reported
SCZ~BIP	3	1	30412503	30459412	1:30412503-30459412	rs6679167	5.56186e-10	yes	no	yes	yes	no	yes	yes	no	no	no	yes	no	yes	no	yes	yes	Previously reported
SCZ~BIP	4	1	66304167	66333877	1:66304167-66333877	rs2840676	4.89237e-08	yes	no	no	yes	no	yes	yes	no	no	yes	no	no	yes	yes	no	yes	Previously reported
SCZ~BIP	5	1	73275828	74077588	1:73275828-74077588	rs1475061	1.25934e-12	yes	yes	yes	yes	no	yes	yes	no	no	yes	yes	yes	yes	yes	yes	yes	Previously reported
SCZ~BIP	6	1	97797970	98562260	1:97797970-98562260	rs1198588	5.8649e-19	yes	no	yes	yes	no	yes	yes	no	no	no	yes	no	yes	no	yes	yes	Previously reported
SCZ~BIP	7	1	173580303	174906714	1:173580303-174906714	rs9425755	4.89867e-10	no	no	no	yes	no	yes	yes	no	no	yes	no	no	yes	yes	no	yes	Previously reported
SCZ~BIP	8	1	177237533	177323124	1:177237533-177323124	rs16851037	3.94268e-09	yes	no	yes	yes	no	yes	yes	no	no	no	yes	no	yes	no	yes	yes	Previously reported
SCZ~BIP	9	1	239198959	239210058	1:239198959-239210058	rs72769124	2.79423e-08	yes	no	no	yes	no	yes	yes	no	no	no	yes	no	yes	no	yes	yes	Previously reported
SCZ~BIP	10	1	243793012	244010441	1:243793012-244010441	rs61833239	7.9215e-11	yes	no	yes	no	no	yes	yes	no	no	no	yes	no	yes	no	yes	yes	Previously reported
SCZ~BIP	11	2	57942987	58484172	2:57942987-58484172	rs1518394	5.95579e-13	yes	yes	yes	yes	yes	yes	yes	no	no	yes	yes	yes	yes	yes	yes	yes	Previously reported
SCZ~BIP	12	2	79407944	79448470	2:79407944-79448470	rs17016552	3.97667e-08	yes	no	no	no	no	no	yes	no	no	no	no	no	yes	no	no	yes	Previously reported
SCZ~BIP	13	2	145139727	145202375	2:145139727-145202375	rs13016542	5.93835e-09	yes	no	no	yes	no	yes	yes	no	no	no	yes	yes	yes	no	yes	yes	Previously reported
SCZ~BIP	14	2	146416874	146441828	2:146416874-146441828	rs16825349	2.8955e-08	yes	no	yes	yes	no	yes	yes	no	no	no	yes	no	yes	no	yes	yes	Previously reported
SCZ~BIP	15	2	198148084	198880481	2:198148084-198880481	rs3115366	5.64852e-09	yes	yes	yes	yes	no	yes	yes	no	no	yes	yes	yes	yes	yes	yes	yes	Previously reported
SCZ~BIP	16	2	199908378	200305460	2:199908378-200305460	rs1451488	1.10745e-12	yes	no	yes	yes	no	yes	yes	no	no	no	yes	yes	yes	no	yes	yes	Previously reported
SCZ~BIP	17	2	200715388	201226862	2:200715388-201226862	rs78954994	1.96962e-11	yes	no	yes	yes	yes	yes	yes	no	no	no	yes	yes	yes	no	yes	yes	Previously reported
SCZ~BIP	18	2	233550961	233806771	2:233550961-233806771	rs283487	6.97562e-13	yes	no	yes	yes	no	yes	yes	no	no	no	yes	yes	yes	no	yes	yes	Previously reported
SCZ~BIP	19	3	2547699	2562416	3:2547699-2562416	rs17620999	2.11814e-08	yes	no	yes	no	no	yes	yes	no	no	no	yes	yes	yes	no	yes	yes	Previously reported
SCZ~BIP	20	3	16819132	16838450	3:16819132-16838450	rs9866541	1.93244e-08	no	no	no	no	no	yes	yes	no	no	yes	no	no	yes	yes	no	yes	Previously reported
SCZ~BIP	21	3	17219137	17888256	3:17219137-17888256	rs1430894	8.79967e-12	yes	no	yes	yes	no	yes	yes	no	no	no	no	no	yes	no	no	yes	Previously reported
SCZ~BIP	22	3	52540773	53175017	3:52540773-53175017	rs2710339	1.52567e-10	yes	yes	yes	yes	no	yes	yes	yes	yes	yes	yes	yes	yes	yes	yes	yes	Previously reported
SCZ~BIP	23	3	60287845	60296980	3:60287845-60296980	rs741896	1.31736e-09	yes	no	no	yes	no	yes	yes	no	no	no	no	no	yes	no	no	yes	Previously reported
SCZ~BIP	24	3	63823014	64003983	3:63823014-64003983	rs704367	3.07579e-08	yes	no	yes	yes	no	yes	yes	no	no	no	no	yes	yes	no	yes	yes	Previously reported
SCZ~BIP	25	3	135618313	136615268	3:135618313-136615268	rs10935184	1.20623e-11	yes	no	yes	yes	yes	yes	yes	no	no	no	no	no	yes	no	no	yes	Previously reported
SCZ~BIP	26	3	180571624	181245594	3:180571624-181245594	rs62291400	2.33554e-10	yes	no	yes	yes	yes	yes	yes	no	no	no	yes	yes	yes	no	yes	yes	Previously reported
SCZ~BIP	27	4	700032	729603	4:700032-729603	rs35734242	1.08713e-08	yes	no	no	no	no	yes	yes	no	no	no	no	no	yes	no	no	yes	Previously reported
SCZ~BIP	28	4	30596040	30951649	4:30596040-30951649	rs13145415	3.43543e-08	yes	no	no	no	no	no	no	no	no	no	no	no	no	no	no	no	In an input GWAS only
SCZ~BIP	29	4	102702364	103387161	4:102702364-103387161	rs13107325	7.58413e-16	yes	no	yes	yes	no	yes	yes	no	no	no	yes	yes	yes	no	yes	yes	Previously reported
SCZ~BIP	30	4	176717618	176875795	4:176717618-176875795	rs1106568	4.4883e-08	yes	no	yes	yes	yes	yes	yes	no	no	yes	no	yes	yes	yes	yes	yes	Previously reported
SCZ~BIP	31	5	44960923	46403741	5:44960923-46403741	rs16902086	2.70664e-09	yes	no	yes	yes	no	yes	yes	no	no	yes	yes	yes	yes	yes	yes	yes	Previously reported
SCZ~BIP	32	5	60135962	60843706	5:60135962-60843706	rs56219078	2.37729e-12	yes	no	yes	yes	no	yes	yes	no	no	no	yes	yes	yes	no	yes	yes	Previously reported
SCZ~BIP	33	5	88580998	88871993	5:88580998-88871993	rs115325222	1.91064e-08	yes	no	yes	yes	no	yes	yes	no	no	no	no	no	yes	no	no	yes	Previously reported
SCZ~BIP	34	5	90928553	91025460	5:90928553-91025460	rs331395	1.4346e-08	yes	no	no	no	no	yes	yes	no	no	no	no	no	yes	no	no	yes	Previously reported
SCZ~BIP	35	5	101584499	101862704	5:101584499-101862704	rs1901512	2.79712e-08	yes	no	no	no	no	no	yes	no	no	no	yes	no	yes	no	yes	yes	Previously reported
SCZ~BIP	36	5	151924995	152711523	5:151924995-152711523	rs72802887	1.06003e-09	yes	no	yes	yes	no	yes	yes	no	no	no	yes	yes	yes	no	yes	yes	Previously reported
SCZ~BIP	37	5	153497400	153688682	5:153497400-153688682	rs17629195	1.07041e-09	no	no	yes	no	no	yes	yes	no	no	no	no	no	yes	no	no	yes	Previously reported
SCZ~BIP	38	6	73132745	73171881	6:73132745-73171881	rs2789605	4.08341e-09	yes	no	yes	yes	no	yes	yes	no	no	no	yes	yes	yes	no	yes	yes	Previously reported
SCZ~BIP	39	7	1873084	2247496	7:1873084-2247496	rs58120505	3.9715e-16	yes	no	yes	yes	no	yes	yes	no	yes	yes	yes	yes	yes	yes	yes	yes	Previously reported
SCZ~BIP	40	7	86356183	86459347	7:86356183-86459347	rs13230421	7.85677e-11	yes	no	yes	yes	no	yes	yes	no	no	no	yes	yes	yes	no	yes	yes	Previously reported
SCZ~BIP	41	7	104579775	105063372	7:104579775-105063372	rs6963395	2.67748e-11	yes	yes	yes	yes	no	yes	yes	yes	yes	yes	yes	yes	yes	yes	yes	yes	Previously reported
SCZ~BIP	42	7	110741577	111236477	7:110741577-111236477	rs7803571	1.78727e-12	yes	no	yes	yes	no	yes	yes	no	no	no	yes	no	yes	no	yes	yes	Previously reported
SCZ~BIP	43	7	137039670	137085250	7:137039670-137085250	rs728055	3.06878e-08	yes	no	yes	yes	yes	yes	yes	no	no	yes	yes	yes	yes	yes	yes	yes	Previously reported
SCZ~BIP	44	8	4177791	4208761	8:4177791-4208761	rs13269120	2.08275e-09	yes	no	yes	yes	no	yes	yes	no	no	no	no	no	yes	no	no	yes	Previously reported
SCZ~BIP	45	8	27406353	27470778	8:27406353-27470778	rs73229090	6.36697e-12	yes	no	yes	yes	no	yes	yes	no	no	no	no	no	yes	no	no	yes	Previously reported
SCZ~BIP	46	8	31342245	31445933	8:31342245-31445933	rs2681615	2.38263e-08	no	no	no	no	no	no	yes	no	no	no	no	no	yes	no	no	yes	Previously reported
SCZ~BIP	47	8	60475926	60954059	8:60475926-60954059	rs6984242	1.54952e-10	yes	no	yes	yes	no	yes	yes	no	no	no	no	no	yes	no	no	yes	Previously reported
SCZ~BIP	48	8	89206609	89621732	8:89206609-89621732	rs17666490	3.82311e-08	yes	no	yes	yes	no	yes	yes	no	no	no	no	no	yes	no	no	yes	Previously reported
SCZ~BIP	49	8	143297312	143410423	8:143297312-143410423	rs8180995	1.01045e-12	yes	no	yes	yes	no	yes	yes	no	no	no	yes	yes	yes	no	yes	yes	Previously reported
SCZ~BIP	50	9	14487856	14514715	9:14487856-14514715	rs498591	2.02891e-08	yes	no	no	no	no	yes	yes	no	no	no	no	no	yes	no	no	yes	Previously reported
SCZ~BIP	51	9	22754230	22818289	9:22754230-22818289	rs505061	2.67064e-08	yes	no	no	no	no	yes	yes	no	no	no	yes	no	yes	no	yes	yes	Previously reported
SCZ~BIP	52	9	37073902	37379492	9:37073902-37379492	rs7856690	4.17953e-09	no	yes	no	no	no	no	no	no	yes	yes	no	no	no	yes	no	yes	Previously reported
SCZ~BIP	53	10	3819321	3823142	10:3819321-3823142	rs17731	1.31243e-08	yes	no	no	no	no	yes	yes	no	no	no	no	no	yes	no	no	yes	Previously reported
SCZ~BIP	54	10	18800411	18971121	10:18800411-18971121	rs11511084	2.54204e-08	yes	no	no	no	no	yes	yes	no	no	no	no	yes	yes	no	yes	yes	Previously reported
SCZ~BIP	55	10	104565199	105059896	10:104565199-105059896	rs12412038	3.8916e-12	yes	no	yes	yes	no	yes	yes	no	no	no	yes	yes	yes	no	yes	yes	Previously reported
SCZ~BIP	56	11	24367339	24412992	11:24367339-24412992	rs11027863	8.61195e-09	yes	no	yes	yes	no	yes	yes	no	no	no	no	no	yes	no	no	yes	Previously reported
SCZ~BIP	57	11	46276072	47237359	11:46276072-47237359	rs10838634	8.28795e-12	yes	no	yes	yes	no	yes	yes	no	no	yes	yes	yes	yes	yes	yes	yes	Previously reported
SCZ~BIP	58	11	57385856	57682011	11:57385856-57682011	rs1783976	1.94376e-11	yes	no	yes	yes	no	yes	yes	no	no	no	no	no	yes	no	no	yes	Previously reported
SCZ~BIP	59	11	65378028	65485218	11:65378028-65485218	rs1193851	2.72827e-08	no	no	no	yes	no	yes	yes	no	no	no	no	no	yes	no	no	yes	Previously reported
SCZ~BIP	60	11	113317745	113427677	11:113317745-113427677	rs6589379	1.67125e-09	yes	no	yes	yes	no	yes	yes	no	no	yes	yes	yes	yes	yes	yes	yes	Previously reported
SCZ~BIP	61	11	124610011	124653926	11:124610011-124653926	rs12293670	7.06368e-10	yes	no	yes	yes	no	yes	yes	no	no	no	yes	yes	yes	no	yes	yes	Previously reported
SCZ~BIP	62	11	133792743	133853008	11:133792743-133853008	rs4936215	1.3465e-12	yes	no	yes	yes	no	yes	yes	no	no	no	yes	no	yes	no	yes	yes	Previously reported
SCZ~BIP	63	11	134246900	134297345	11:134246900-134297345	rs7112912	3.31797e-09	yes	no	no	yes	no	yes	yes	no	no	no	yes	yes	yes	no	yes	yes	Previously reported
SCZ~BIP	64	12	2297353	2413803	12:2297353-2413803	rs1860002	5.38938e-11	yes	yes	yes	yes	no	yes	yes	yes	yes	yes	yes	yes	yes	yes	yes	yes	Previously reported
SCZ~BIP	65	12	14405514	14422475	12:14405514-14422475	rs77642095	1.93478e-08	no	no	no	no	no	yes	no	no	no	no	no	no	yes	no	no	yes	Previously reported
SCZ~BIP	66	12	57569478	57851182	12:57569478-57851182	rs61937595	2.58774e-15	yes	no	yes	yes	no	yes	yes	no	no	no	no	no	yes	no	no	yes	Previously reported
SCZ~BIP	67	12	72218206	72322443	12:72218206-72322443	rs77492327	9.61698e-10	yes	no	no	no	no	yes	yes	no	no	no	no	no	yes	no	no	yes	Previously reported
SCZ~BIP	68	12	104568176	104654256	12:104568176-104654256	rs10861176	2.44688e-08	yes	no	no	no	no	yes	yes	no	no	no	no	no	yes	no	no	yes	Previously reported
SCZ~BIP	69	12	110229434	111248624	12:110229434-111248624	rs4766428	4.91033e-18	yes	no	yes	yes	no	yes	yes	no	no	no	yes	no	yes	no	yes	yes	Previously reported
SCZ~BIP	70	12	123447928	123902361	12:123447928-123902361	rs1615350	7.35482e-11	yes	no	yes	yes	yes	yes	yes	no	no	no	yes	yes	yes	no	yes	yes	Previously reported
SCZ~BIP	71	13	56721565	57112724	13:56721565-57112724	rs1335883	3.20877e-08	no	no	no	no	no	yes	yes	no	no	no	no	no	yes	no	no	yes	Previously reported
SCZ~BIP	72	13	74314967	74325499	13:74314967-74325499	rs12877581	1.00577e-09	yes	no	no	no	no	yes	yes	no	no	no	no	no	yes	no	no	yes	Previously reported
SCZ~BIP	73	14	33292743	33309495	14:33292743-33309495	rs12883788	3.35932e-10	yes	no	no	yes	no	yes	yes	no	no	no	yes	no	yes	no	yes	yes	Previously reported
SCZ~BIP	74	14	72387640	72467631	14:72387640-72467631	rs2332700	7.19416e-11	yes	no	yes	yes	no	yes	yes	no	no	no	yes	yes	yes	no	yes	yes	Previously reported
SCZ~BIP	75	14	103991478	104338258	14:103991478-104338258	rs6576008	7.71603e-09	yes	no	yes	yes	no	yes	yes	no	no	yes	yes	yes	yes	yes	yes	yes	Previously reported
SCZ~BIP	76	15	34654165	34654718	15:34654165-34654718	rs2279686	3.2331e-08	yes	no	no	no	no	yes	yes	no	no	no	no	no	yes	no	no	yes	Previously reported
SCZ~BIP	77	15	40566759	40602256	15:40566759-40602256	rs56205728	1.66796e-08	yes	no	yes	yes	no	yes	yes	no	no	no	yes	no	yes	no	yes	yes	Previously reported
SCZ~BIP	78	15	43585520	44188854	15:43585520-44188854	rs2255663	7.56544e-09	yes	no	no	no	no	yes	yes	no	no	yes	no	no	yes	yes	no	yes	Previously reported
SCZ~BIP	79	15	61831680	61909712	15:61831680-61909712	rs2414718	2.20777e-10	yes	no	yes	yes	no	yes	yes	no	no	no	yes	yes	yes	no	yes	yes	Previously reported
SCZ~BIP	80	15	78712119	78959037	15:78712119-78959037	rs4887069	1.38441e-11	yes	no	yes	yes	no	yes	yes	no	no	no	yes	yes	yes	no	yes	yes	Previously reported
SCZ~BIP	81	15	82827938	83391537	15:82827938-83391537	rs9652567	3.06864e-08	yes	no	no	yes	no	yes	yes	no	yes	yes	yes	yes	yes	yes	yes	yes	Previously reported
SCZ~BIP	82	15	91403674	91439417	15:91403674-91439417	rs4702	1.49744e-11	yes	yes	yes	yes	no	yes	yes	no	yes	yes	yes	yes	yes	yes	yes	yes	Previously reported
SCZ~BIP	83	16	4429917	4596447	16:4429917-4596447	rs6500603	6.6738e-09	no	no	no	no	no	yes	yes	no	no	no	no	no	yes	no	no	yes	Previously reported
SCZ~BIP	84	17	12863389	12875945	17:12863389-12875945	rs73292401	1.61491e-08	yes	no	no	no	no	yes	yes	no	no	no	no	no	yes	no	no	yes	Previously reported
SCZ~BIP	85	17	43463493	44865603	17:43463493-44865603	rs2532363	3.92628e-12	yes	no	no	no	no	yes	yes	no	no	no	no	no	yes	no	no	yes	Previously reported
SCZ~BIP	86	18	27432097	27502730	18:27432097-27502730	rs11083369	3.84707e-08	yes	no	no	no	no	yes	yes	no	no	no	no	no	yes	no	no	yes	Previously reported
SCZ~BIP	87	18	52747689	53804156	18:52747689-53804156	rs9636107	7.98544e-11	yes	no	yes	yes	no	yes	yes	no	no	yes	yes	yes	yes	yes	yes	yes	Previously reported
SCZ~BIP	88	18	77551586	77580712	18:77551586-77580712	rs71367544	2.58057e-11	yes	no	no	yes	no	yes	yes	no	no	no	no	no	yes	no	no	yes	Previously reported
SCZ~BIP	89	19	4944555	5022857	19:4944555-5022857	rs35502362	2.68473e-09	no	no	no	no	no	no	yes	no	no	no	no	no	yes	no	no	yes	Previously reported
SCZ~BIP	90	19	11849736	11849736	19:11849736-11849736	rs72986630	2.59739e-09	yes	no	no	yes	no	yes	yes	no	no	no	no	no	yes	no	no	yes	Previously reported
SCZ~BIP	91	19	19373689	19744079	19:19373689-19744079	rs1000237	2.29491e-13	yes	no	yes	yes	no	yes	yes	yes	no	no	yes	yes	yes	yes	yes	yes	Previously reported
SCZ~BIP	92	19	30981639	31051857	19:30981639-31051857	rs2053079	1.36956e-08	yes	no	yes	yes	no	yes	yes	no	no	no	no	no	yes	no	no	yes	Previously reported
SCZ~BIP	93	19	50106208	50180266	19:50106208-50180266	rs7251	3.28157e-08	yes	no	yes	yes	no	yes	yes	no	no	no	yes	yes	yes	no	yes	yes	Previously reported
SCZ~BIP	94	20	1612323	1710272	20:1612323-1710272	rs6135736	7.59565e-09	no	no	no	no	no	no	no	no	no	no	no	no	no	no	no	no	Novel: not reported in any input GWAS, published PGC GWAS or Genomic SEM SB factor
SCZ~BIP	95	20	37361504	37485986	20:37361504-37485986	rs6065094	3.07073e-11	yes	no	yes	yes	no	yes	yes	no	no	yes	yes	yes	yes	yes	yes	yes	Previously reported
SCZ~BIP	96	22	39869209	40051166	22:39869209-40051166	rs926231	2.28192e-10	yes	no	yes	yes	no	yes	yes	no	no	no	yes	no	yes	no	yes	yes	Previously reported
SCZ~BIP	97	22	41408754	41707054	22:41408754-41707054	rs9607782	7.43777e-10	yes	no	yes	yes	no	yes	yes	no	yes	yes	yes	yes	yes	yes	yes	yes	Previously reported
SCZ~BIP	98	22	42219160	42689370	22:42219160-42689370	rs5751191	3.29813e-11	yes	no	yes	yes	no	yes	yes	no	no	yes	yes	no	yes	yes	yes	yes	Previously reported
BIP~SCZ	1	1	6794085	6815915	1:6794085-6815915	rs380582	3.47388e-08	no	no	no	no	no	yes	no	no	no	no	no	no	yes	no	no	yes	Previously reported
BIP~SCZ	2	1	19986561	20026354	1:19986561-20026354	rs4912145	1.50258e-08	no	yes	no	no	no	no	no	no	no	yes	no	no	no	yes	no	yes	Previously reported
BIP~SCZ	3	1	173683954	173891817	1:173683954-173891817	rs12071594	5.36281e-09	no	no	no	yes	no	yes	yes	no	no	yes	no	no	yes	yes	no	yes	Previously reported
BIP~SCZ	4	2	57945275	58308458	2:57945275-58308458	rs149002246	1.92548e-08	yes	yes	yes	yes	no	yes	yes	no	no	yes	yes	yes	yes	yes	yes	yes	Previously reported
BIP~SCZ	5	2	97147587	97193347	2:97147587-97193347	rs11693625	2.86267e-08	no	yes	no	no	no	no	no	no	yes	yes	no	yes	no	yes	yes	yes	Previously reported
BIP~SCZ	6	2	104043664	104454345	2:104043664-104454345	rs266050	2.73866e-08	no	yes	no	no	no	no	no	no	no	yes	no	no	no	yes	no	yes	Previously reported
BIP~SCZ	7	2	161878906	162099153	2:161878906-162099153	rs1267038	1.12648e-08	no	no	no	no	no	no	no	no	no	yes	no	no	no	yes	no	yes	Previously reported
BIP~SCZ	8	2	181828140	182096215	2:181828140-182096215	rs10204666	3.94697e-08	no	yes	no	no	no	no	no	no	no	yes	no	no	no	yes	no	yes	Previously reported
BIP~SCZ	9	3	36834099	36960660	3:36834099-36960660	rs1553656	2.28717e-12	yes	yes	yes	yes	no	yes	yes	yes	yes	yes	yes	yes	yes	yes	yes	yes	Previously reported
BIP~SCZ	10	3	62558970	62581871	3:62558970-62581871	rs833638	6.87706e-09	no	no	no	no	no	no	yes	no	no	yes	no	no	yes	yes	no	yes	Previously reported
BIP~SCZ	11	5	169271582	169329731	5:169271582-169329731	rs7708829	1.95118e-09	no	yes	no	no	no	no	no	no	yes	yes	no	no	no	yes	no	yes	Previously reported
BIP~SCZ	12	6	98547979	98693636	6:98547979-98693636	rs2388334	5.88946e-13	no	yes	no	no	no	no	no	yes	yes	yes	yes	yes	no	yes	yes	yes	Previously reported
BIP~SCZ	13	7	11855103	11936958	7:11855103-11936958	rs113779084	1.73911e-08	no	yes	no	no	no	no	no	yes	yes	yes	no	no	no	yes	no	yes	Previously reported
BIP~SCZ	14	7	104609849	105038284	7:104609849-105038284	rs2240465	2.59458e-08	yes	yes	yes	yes	no	yes	yes	yes	yes	yes	yes	yes	yes	yes	yes	yes	Previously reported
BIP~SCZ	15	8	9689610	9887171	8:9689610-9887171	rs62491177	6.34135e-09	no	yes	no	no	no	yes	yes	no	yes	yes	no	yes	yes	yes	yes	yes	Previously reported
BIP~SCZ	16	8	144981498	145086428	8:144981498-145086428	rs11136252	3.54378e-08	no	no	no	no	no	yes	no	no	yes	yes	no	no	yes	yes	no	yes	Previously reported
BIP~SCZ	17	9	37045825	37406391	9:37045825-37406391	rs4483247	5.82083e-09	no	yes	no	no	no	no	no	no	yes	yes	no	no	no	yes	no	yes	Previously reported
BIP~SCZ	18	10	111648659	111947026	10:111648659-111947026	rs55717725	8.38101e-11	no	yes	no	no	no	no	no	yes	yes	yes	no	no	no	yes	no	yes	Previously reported
BIP~SCZ	19	11	13288698	13350131	11:13288698-13350131	rs4757145	4.72171e-08	no	no	no	no	no	no	no	no	no	no	no	no	no	no	no	no	Novel: not reported in any input GWAS, published PGC GWAS or Genomic SEM SB factor
BIP~SCZ	20	11	61542006	61624181	11:61542006-61624181	rs174576	2.67386e-10	no	yes	no	no	no	no	no	yes	yes	yes	no	yes	no	yes	yes	yes	Previously reported
BIP~SCZ	21	11	65798066	66673079	11:65798066-66673079	rs1815739	1.62463e-08	no	yes	no	no	no	no	yes	yes	yes	yes	no	yes	yes	yes	yes	yes	Previously reported
BIP~SCZ	22	11	70517927	70536227	11:70517927-70536227	rs12575685	1.38431e-10	no	yes	no	no	no	no	no	yes	yes	yes	no	yes	no	yes	yes	yes	Previously reported
BIP~SCZ	23	11	117106069	117177372	11:117106069-117177372	rs146786560	4.59113e-09	no	yes	no	no	no	no	no	no	no	yes	no	no	no	yes	no	yes	Previously reported
BIP~SCZ	24	13	53900624	54049489	13:53900624-54049489	rs4884463	4.63766e-09	no	yes	no	no	no	yes	no	no	no	yes	no	no	yes	yes	no	yes	Previously reported
BIP~SCZ	25	16	13021889	13118299	16:13021889-13118299	rs12926477	7.18453e-10	no	yes	no	no	no	no	no	no	no	yes	no	no	no	yes	no	yes	Previously reported
BIP~SCZ	26	16	89632725	89632725	16:89632725-89632725	rs12932628	3.60351e-08	yes	yes	no	no	no	yes	yes	no	yes	yes	no	yes	yes	yes	yes	yes	Previously reported
BIP~SCZ	27	17	42156471	42339303	17:42156471-42339303	rs228768	1.64239e-09	no	yes	no	no	no	no	no	yes	yes	yes	no	no	no	yes	no	yes	Previously reported
BIP~SCZ	28	20	43830368	43925467	20:43830368-43925467	rs6073692	3.07037e-08	no	yes	no	no	no	no	yes	yes	yes	yes	no	yes	yes	yes	yes	yes	Previously reported
BIP~SCZ	29	20	60804539	60879829	20:60804539-60879829	rs13044225	1.07767e-08	no	yes	no	no	no	no	no	no	yes	yes	no	no	no	yes	no	yes	Previously reported
PSYshared	1	1	30412503	30436000	1:30412503-30436000	rs56335113	4.87994e-08	yes	no	yes	yes	no	yes	yes	no	no	no	yes	no	yes	no	yes	yes	Previously reported
PSYshared	2	1	41834935	41849873	1:41834935-41849873	rs61774748	4.68691e-11	no	yes	no	no	no	no	no	no	no	yes	no	no	no	yes	no	yes	Previously reported
PSYshared	3	1	44011061	44483704	1:44011061-44483704	rs11210892	4.24962e-15	yes	no	yes	yes	yes	yes	yes	no	no	yes	yes	yes	yes	yes	yes	yes	Previously reported
PSYshared	4	1	60951395	61125378	1:60951395-61125378	rs542815	7.31781e-12	no	yes	no	no	no	yes	yes	no	yes	yes	yes	yes	yes	yes	yes	yes	Previously reported
PSYshared	5	1	73275828	74108328	1:73275828-74108328	rs12129573	3.61591e-15	yes	yes	yes	yes	no	yes	yes	no	no	yes	yes	yes	yes	yes	yes	yes	Previously reported
PSYshared	6	1	95394535	95586773	1:95394535-95586773	rs4950076	6.02603e-09	no	no	no	no	no	yes	yes	no	no	yes	yes	no	yes	yes	yes	yes	Previously reported
PSYshared	7	1	96621739	97028456	1:96621739-97028456	rs71654480	3.9963e-08	no	no	no	no	no	yes	yes	no	no	yes	no	no	yes	yes	no	yes	Previously reported
PSYshared	8	1	98325796	98559093	1:98325796-98559093	rs2802535	6.86896e-12	yes	no	yes	yes	no	yes	yes	no	no	no	yes	no	yes	no	yes	yes	Previously reported
PSYshared	9	1	115262845	115313051	1:115262845-115313051	rs2224086	7.4862e-09	no	no	no	no	no	yes	no	no	no	no	no	no	yes	no	no	yes	Previously reported
PSYshared	10	1	149999059	150509544	1:149999059-150509544	rs1824848	1.14907e-11	yes	no	yes	yes	no	yes	yes	yes	no	yes	yes	yes	yes	yes	yes	yes	Previously reported
PSYshared	11	1	154239927	154258549	1:154239927-154258549	rs6667222	6.72147e-09	no	no	no	no	no	yes	yes	no	no	no	no	no	yes	no	no	yes	Previously reported
PSYshared	12	1	154834092	154980351	1:154834092-154980351	rs58629129	4.40909e-09	no	yes	no	no	no	no	no	no	no	yes	no	no	no	yes	no	yes	Previously reported
PSYshared	13	1	163581663	163790947	1:163581663-163790947	rs1289020	3.92795e-11	no	no	no	no	no	no	yes	no	yes	no	yes	yes	yes	yes	yes	yes	Previously reported
PSYshared	14	1	177237533	177334782	1:177237533-177334782	rs16851048	5.43303e-09	yes	no	yes	yes	no	yes	yes	no	no	no	yes	no	yes	no	yes	yes	Previously reported
PSYshared	15	1	196010980	196024161	1:196010980-196024161	rs10801509	2.45062e-08	no	no	no	no	no	no	no	no	no	no	no	no	no	no	no	no	Novel: not reported in any input GWAS, published PGC GWAS or Genomic SEM SB factor
PSYshared	16	1	210068512	210303614	1:210068512-210303614	rs17318612	7.35553e-09	no	yes	no	no	no	no	no	no	no	yes	no	no	no	yes	no	yes	Previously reported
PSYshared	17	1	214149028	214149028	1:214149028-214149028	rs340881	9.53908e-09	no	no	no	no	no	no	no	no	no	no	no	no	no	no	no	no	Novel: not reported in any input GWAS, published PGC GWAS or Genomic SEM SB factor
PSYshared	18	1	238197039	238286751	1:238197039-238286751	rs145534376	3.49275e-08	no	no	no	no	no	no	no	no	no	no	no	no	no	no	no	no	Novel: not reported in any input GWAS, published PGC GWAS or Genomic SEM SB factor
PSYshared	19	1	239198959	239297872	1:239198959-239297872	rs11587347	3.11284e-11	yes	no	no	yes	no	yes	yes	no	no	no	yes	no	yes	no	yes	yes	Previously reported
PSYshared	20	1	243503764	243612050	1:243503764-243612050	rs4658559	2.28168e-09	yes	no	yes	yes	no	yes	yes	no	no	no	no	no	yes	no	no	yes	Previously reported
PSYshared	21	2	2294845	2372608	2:2294845-2372608	rs3749051	1.89227e-09	yes	no	no	no	no	yes	yes	no	no	no	no	no	yes	no	no	yes	Previously reported
PSYshared	22	2	22430795	22754466	2:22430795-22754466	rs2339519	7.23788e-13	yes	yes	no	yes	no	yes	yes	no	no	yes	yes	yes	yes	yes	yes	yes	Previously reported
PSYshared	23	2	27961614	28410062	2:27961614-28410062	rs72812529	3.26033e-10	no	yes	no	no	no	yes	yes	no	no	yes	no	no	yes	yes	no	yes	Previously reported
PSYshared	24	2	37422076	37576136	2:37422076-37576136	rs12712532	1.46139e-09	yes	no	no	no	no	yes	yes	no	no	no	no	yes	yes	no	yes	yes	Previously reported
PSYshared	25	2	48725407	48736839	2:48725407-48736839	rs61283909	1.70834e-08	no	no	no	no	no	yes	no	no	no	yes	no	no	yes	yes	no	yes	Previously reported
PSYshared	26	2	57942987	58484172	2:57942987-58484172	rs11682175	4.51974e-14	yes	yes	yes	yes	yes	yes	yes	no	no	yes	yes	yes	yes	yes	yes	yes	Previously reported
PSYshared	27	2	73564964	73900900	2:73564964-73900900	rs10170786	2.51556e-09	yes	no	no	yes	no	yes	yes	no	no	no	yes	yes	yes	no	yes	yes	Previously reported
PSYshared	28	2	96793024	96920993	2:96793024-96920993	rs11551400	2.50572e-09	no	yes	no	no	no	no	no	no	yes	yes	no	yes	no	yes	yes	yes	Previously reported
PSYshared	29	2	97349315	98599499	2:97349315-98599499	rs78381888	2.92716e-13	yes	yes	no	no	no	yes	no	yes	yes	yes	yes	yes	yes	yes	yes	yes	Previously reported
PSYshared	30	2	104970247	105017155	2:104970247-105017155	rs7598321	2.66092e-08	no	no	no	no	no	yes	yes	no	no	no	no	no	yes	no	no	yes	Previously reported
PSYshared	31	2	145136553	145202375	2:145136553-145202375	rs12991836	4.11135e-09	yes	no	no	yes	no	yes	yes	no	no	no	yes	yes	yes	no	yes	yes	Previously reported
PSYshared	32	2	152863856	153197298	2:152863856-153197298	rs6745311	4.66964e-08	no	no	no	no	no	no	yes	no	no	no	no	no	yes	no	no	yes	Previously reported
PSYshared	33	2	169393263	169496830	2:169393263-169496830	rs13417268	6.03965e-10	no	no	no	no	no	no	yes	no	yes	no	no	yes	yes	yes	yes	yes	Previously reported
PSYshared	34	2	174931752	175161976	2:174931752-175161976	rs62174167	6.34589e-09	no	no	no	no	no	yes	no	no	no	no	no	no	yes	no	no	yes	Previously reported
PSYshared	35	2	185507351	186035745	2:185507351-186035745	rs4380187	2.62141e-11	yes	no	yes	yes	no	yes	yes	no	no	yes	yes	yes	yes	yes	yes	yes	Previously reported
PSYshared	36	2	193742529	194028079	2:193742529-194028079	rs13014947	8.79857e-10	no	no	yes	no	no	yes	yes	no	yes	yes	yes	yes	yes	yes	yes	yes	Previously reported
PSYshared	37	2	194336245	194676200	2:194336245-194676200	rs2719162	3.47458e-08	no	no	no	no	no	yes	yes	yes	yes	no	no	no	yes	yes	no	yes	Previously reported
PSYshared	38	2	198146381	198952637	2:198146381-198952637	rs55775495	2.95753e-16	yes	yes	yes	yes	no	yes	yes	no	no	yes	yes	yes	yes	yes	yes	yes	Previously reported
PSYshared	39	2	199904222	200276011	2:199904222-200276011	rs57772917	6.8296e-12	yes	no	yes	yes	no	yes	yes	no	no	no	yes	yes	yes	no	yes	yes	Previously reported
PSYshared	40	2	200715388	201249327	2:200715388-201249327	rs281768	1.63184e-11	yes	no	yes	yes	yes	yes	yes	no	no	no	yes	yes	yes	no	yes	yes	Previously reported
PSYshared	41	2	225334070	225467840	2:225334070-225467840	rs72974238	2.89081e-11	yes	no	yes	yes	no	yes	yes	no	no	yes	yes	yes	yes	yes	yes	yes	Previously reported
PSYshared	42	2	233550961	233815353	2:233550961-233815353	rs2675955	2.37085e-13	yes	no	yes	yes	no	yes	yes	no	no	no	yes	yes	yes	no	yes	yes	Previously reported
PSYshared	43	3	2530143	2561691	3:2530143-2561691	rs67733815	7.75233e-10	yes	no	yes	yes	no	yes	yes	no	no	no	yes	yes	yes	no	yes	yes	Previously reported
PSYshared	44	3	16845144	16879208	3:16845144-16879208	rs6804663	1.18261e-09	yes	no	no	yes	no	yes	yes	no	no	yes	yes	no	yes	yes	yes	yes	Previously reported
PSYshared	45	3	24192284	24239153	3:24192284-24239153	rs9310733	1.70107e-08	no	no	no	no	no	no	no	no	no	no	no	no	no	no	no	no	Novel: not reported in any input GWAS, published PGC GWAS or Genomic SEM SB factor
PSYshared	46	3	36834099	36964583	3:36834099-36964583	rs9834970	6.60231e-20	yes	yes	yes	yes	no	yes	yes	yes	yes	yes	yes	yes	yes	yes	yes	yes	Previously reported
PSYshared	47	3	37874083	37990380	3:37874083-37990380	rs11721155	4.00498e-08	no	no	no	no	no	no	yes	no	no	no	no	no	yes	no	no	yes	Previously reported
PSYshared	48	3	50329826	50525154	3:50329826-50525154	rs2236989	1.97587e-09	no	no	no	no	yes	yes	yes	no	no	yes	no	no	yes	yes	no	yes	Previously reported
PSYshared	49	3	52217088	53175017	3:52217088-53175017	rs2710323	1.45526e-23	yes	yes	yes	yes	no	yes	yes	yes	yes	yes	yes	yes	yes	yes	yes	yes	Previously reported
PSYshared	50	3	53443354	53538107	3:53443354-53538107	rs312477	4.65409e-08	yes	no	no	yes	no	yes	yes	no	no	no	no	yes	yes	no	yes	yes	Previously reported
PSYshared	51	3	63792668	64003983	3:63792668-64003983	rs832190	9.80722e-09	yes	no	yes	yes	no	yes	yes	no	no	no	no	yes	yes	no	yes	yes	Previously reported
PSYshared	52	3	70472539	70593081	3:70472539-70593081	rs9862925	1.49548e-09	no	no	no	no	no	no	yes	no	yes	yes	no	yes	yes	yes	yes	yes	Previously reported
PSYshared	53	3	107169235	107860806	3:107169235-107860806	rs696366	1.14694e-10	yes	yes	no	no	no	yes	yes	yes	yes	yes	yes	yes	yes	yes	yes	yes	Previously reported
PSYshared	54	3	117493964	117820386	3:117493964-117820386	rs62266065	1.16339e-09	yes	no	no	no	no	yes	yes	no	no	yes	yes	yes	yes	yes	yes	yes	Previously reported
PSYshared	55	3	180588841	181205593	3:180588841-181205593	rs1479176	3.8938e-10	yes	no	yes	yes	yes	yes	yes	no	no	no	yes	yes	yes	no	yes	yes	Previously reported
PSYshared	56	3	185733707	185824903	3:185733707-185824903	rs4234587	3.1919e-09	no	yes	no	no	no	no	no	no	no	yes	no	no	no	yes	no	yes	Previously reported
PSYshared	57	4	23357307	23443426	4:23357307-23443426	rs215419	3.86361e-09	yes	no	yes	yes	no	yes	yes	no	no	no	no	no	yes	no	no	yes	Previously reported
PSYshared	58	4	33642614	34314931	4:33642614-34314931	rs58656292	1.23148e-08	no	no	no	no	no	yes	yes	no	no	no	no	no	yes	no	no	yes	Previously reported
PSYshared	59	4	37230871	37251630	4:37230871-37251630	rs34568676	9.50413e-09	no	no	no	no	no	yes	no	no	no	no	yes	yes	yes	no	yes	yes	Previously reported
PSYshared	60	4	48342682	48697149	4:48342682-48697149	rs34380340	1.07768e-08	no	no	no	no	no	no	no	no	no	no	no	no	no	no	no	no	Novel: not reported in any input GWAS, published PGC GWAS or Genomic SEM SB factor
PSYshared	61	4	80186915	80221446	4:80186915-80221446	rs13108290	4.81833e-09	no	no	no	no	no	yes	yes	no	no	no	no	no	yes	no	no	yes	Previously reported
PSYshared	62	4	103001649	103387161	4:103001649-103387161	rs13107325	4.27016e-14	yes	no	yes	yes	no	yes	yes	no	no	no	yes	yes	yes	no	yes	yes	Previously reported
PSYshared	63	4	118644820	118790567	4:118644820-118790567	rs4377658	3.69465e-09	no	no	no	no	no	yes	yes	no	no	no	yes	yes	yes	no	yes	yes	Previously reported
PSYshared	64	4	123026869	123558330	4:123026869-123558330	rs6534338	1.03548e-09	no	yes	no	no	no	no	no	no	yes	yes	no	yes	no	yes	yes	yes	Previously reported
PSYshared	65	4	129729239	130058979	4:129729239-130058979	rs2217023	2.10637e-08	no	no	no	no	no	no	no	no	no	yes	no	no	no	yes	no	yes	Previously reported
PSYshared	66	4	143742567	143895198	4:143742567-143895198	rs1441413	2.75035e-08	no	no	no	yes	no	yes	yes	no	no	yes	no	yes	yes	yes	yes	yes	Previously reported
PSYshared	67	4	176717618	176905141	4:176717618-176905141	rs62340585	2.61207e-11	yes	no	yes	yes	yes	yes	yes	no	no	yes	no	yes	yes	yes	yes	yes	Previously reported
PSYshared	68	5	44637587	45393754	5:44637587-45393754	rs6874167	1.70859e-11	yes	no	yes	yes	no	yes	yes	no	no	yes	yes	yes	yes	yes	yes	yes	Previously reported
PSYshared	69	5	60484179	60843706	5:60484179-60843706	rs10939902	7.14353e-12	yes	no	yes	yes	no	yes	yes	no	no	no	yes	yes	yes	no	yes	yes	Previously reported
PSYshared	70	5	78801947	78849697	5:78801947-78849697	rs6865469	4.30486e-08	no	no	no	no	no	no	no	no	yes	no	no	no	no	yes	no	yes	Previously reported
PSYshared	71	5	88615707	88764302	5:88615707-88764302	rs10056443	7.85013e-10	yes	no	yes	yes	no	yes	yes	no	no	no	no	no	yes	no	no	yes	Previously reported
PSYshared	72	5	103682279	104055261	5:103682279-104055261	rs325485	2.16958e-08	no	no	no	no	no	no	no	no	no	yes	no	no	no	yes	no	yes	Previously reported
PSYshared	73	5	137333671	137948140	5:137333671-137948140	rs17207604	1.01518e-11	yes	yes	yes	yes	no	yes	yes	no	yes	yes	yes	yes	yes	yes	yes	yes	Previously reported
PSYshared	74	5	146435163	146465079	5:146435163-146465079	rs11958187	2.31518e-09	no	yes	no	no	no	no	no	no	no	yes	no	no	no	yes	no	yes	Previously reported
PSYshared	75	5	151924995	152610561	5:151924995-152610561	rs13182323	2.04171e-11	yes	no	yes	yes	no	yes	yes	no	no	no	yes	yes	yes	no	yes	yes	Previously reported
PSYshared	76	5	155731428	155868442	5:155731428-155868442	rs1394609	8.23225e-11	yes	no	no	no	no	yes	yes	no	no	no	yes	no	yes	no	yes	yes	Previously reported
PSYshared	77	5	174668552	174683409	5:174668552-174683409	rs56057437	3.65194e-08	no	no	no	no	no	no	no	no	no	no	no	no	no	no	no	no	Novel: not reported in any input GWAS, published PGC GWAS or Genomic SEM SB factor
PSYshared	78	6	11926212	12027052	6:11926212-12027052	rs9470768	6.95695e-09	no	no	no	no	no	yes	no	no	no	no	no	no	yes	no	no	yes	Previously reported
PSYshared	79	6	43099500	43421598	6:43099500-43421598	rs79306700	7.98192e-11	yes	yes	no	no	no	yes	yes	no	no	yes	no	yes	yes	yes	yes	yes	Previously reported
PSYshared	80	6	50783501	50936376	6:50783501-50936376	rs2817332	7.6501e-09	no	no	no	no	no	no	no	no	no	yes	yes	no	no	yes	yes	yes	Previously reported
PSYshared	81	6	69671585	69712390	6:69671585-69712390	rs1953613	1.77755e-08	no	no	no	no	no	yes	no	no	no	no	no	no	yes	no	no	yes	Previously reported
PSYshared	82	6	73121906	73164356	6:73121906-73164356	rs4706506	1.49918e-08	yes	no	yes	yes	no	yes	yes	no	no	no	yes	yes	yes	no	yes	yes	Previously reported
PSYshared	83	6	84223563	84414411	6:84223563-84414411	rs217286	1.06197e-10	yes	no	yes	yes	no	yes	yes	no	no	no	yes	yes	yes	no	yes	yes	Previously reported
PSYshared	84	6	93029277	93283781	6:93029277-93283781	rs12190758	4.29192e-11	yes	no	no	yes	no	yes	yes	no	no	yes	yes	yes	yes	yes	yes	yes	Previously reported
PSYshared	85	6	98421991	98693636	6:98421991-98693636	rs2388334	2.0652e-15	no	yes	no	no	no	no	no	yes	yes	yes	yes	yes	no	yes	yes	yes	Previously reported
PSYshared	86	6	124978932	125066144	6:124978932-125066144	rs1479049	2.31427e-09	no	no	no	no	no	no	no	no	no	no	no	no	no	no	no	no	Novel: not reported in any input GWAS, published PGC GWAS or Genomic SEM SB factor
PSYshared	87	6	163805682	164006012	6:163805682-164006012	rs9356119	2.76254e-09	no	no	no	no	no	no	no	no	no	yes	no	no	no	yes	no	yes	Previously reported
PSYshared	88	6	166994157	167005335	6:166994157-167005335	rs763193	1.81961e-09	no	yes	no	no	no	no	no	yes	yes	yes	no	no	no	yes	no	yes	Previously reported
PSYshared	89	7	1852193	2318268	7:1852193-2318268	rs12154473	1.21571e-22	yes	no	yes	yes	no	yes	yes	no	yes	yes	yes	yes	yes	yes	yes	yes	Previously reported
PSYshared	90	7	11855103	11936958	7:11855103-11936958	rs113779084	7.37136e-10	no	yes	no	no	no	no	no	yes	yes	yes	no	no	no	yes	no	yes	Previously reported
PSYshared	91	7	21468640	21555536	7:21468640-21555536	rs2282889	2.50862e-11	no	yes	no	no	no	yes	yes	no	yes	yes	yes	yes	yes	yes	yes	yes	Previously reported
PSYshared	92	7	24545088	24844736	7:24545088-24844736	rs111498086	1.12993e-13	yes	yes	yes	yes	no	yes	yes	no	yes	yes	yes	yes	yes	yes	yes	yes	Previously reported
PSYshared	93	7	71391158	71866194	7:71391158-71866194	rs11763937	2.09637e-08	yes	no	no	no	no	yes	yes	no	no	no	no	no	yes	no	no	yes	Previously reported
PSYshared	94	7	82386473	82583609	7:82386473-82583609	rs2522830	4.87141e-09	no	no	no	no	no	no	yes	no	no	yes	no	yes	yes	yes	yes	yes	Previously reported
PSYshared	95	7	86356183	86427626	7:86356183-86427626	rs6943762	6.90472e-13	yes	no	yes	yes	no	yes	yes	no	no	no	yes	yes	yes	no	yes	yes	Previously reported
PSYshared	96	7	100219167	100525805	7:100219167-100525805	rs492430	2.57854e-09	no	no	no	no	no	no	yes	no	no	yes	no	no	yes	yes	no	yes	Previously reported
PSYshared	97	7	104579775	105063372	7:104579775-105063372	rs6955349	9.16391e-14	yes	yes	yes	yes	no	yes	yes	yes	yes	yes	yes	yes	yes	yes	yes	yes	Previously reported
PSYshared	98	7	110034378	110106697	7:110034378-110106697	rs6969410	1.52503e-09	yes	no	yes	yes	no	yes	yes	no	no	no	no	yes	yes	no	yes	yes	Previously reported
PSYshared	99	7	114951541	115113279	7:114951541-115113279	rs17137753	5.34452e-11	no	yes	no	no	no	no	yes	no	no	yes	no	no	yes	yes	no	yes	Previously reported
PSYshared	100	7	127283699	127758567	7:127283699-127758567	rs322827	2.22966e-08	no	no	no	no	no	yes	yes	no	no	no	no	no	yes	no	no	yes	Previously reported
PSYshared	101	7	131539274	131627573	7:131539274-131627573	rs7801375	8.62728e-09	yes	no	yes	yes	no	yes	yes	no	no	no	no	no	yes	no	no	yes	Previously reported
PSYshared	102	7	137039328	137085250	7:137039328-137085250	rs12538697	2.65584e-14	yes	no	yes	yes	yes	yes	yes	no	no	yes	yes	yes	yes	yes	yes	yes	Previously reported
PSYshared	103	7	140426257	140807236	7:140426257-140807236	rs10265001	6.76518e-13	no	yes	no	no	no	no	yes	yes	yes	yes	yes	yes	yes	yes	yes	yes	Previously reported
PSYshared	104	8	9689610	10283602	8:9689610-10283602	rs1994224	2.36868e-13	yes	yes	no	yes	no	yes	yes	no	yes	yes	yes	yes	yes	yes	yes	yes	Previously reported
PSYshared	105	8	17026852	17036948	8:17026852-17036948	rs2959630	2.00923e-08	no	no	no	no	no	no	no	no	no	no	no	no	no	no	no	no	Novel: not reported in any input GWAS, published PGC GWAS or Genomic SEM SB factor
PSYshared	106	8	18396405	18429406	8:18396405-18429406	rs876983	1.64208e-09	no	no	no	yes	no	yes	yes	no	no	no	no	no	yes	no	no	yes	Previously reported
PSYshared	107	8	33405488	34734293	8:33405488-34734293	rs10093647	1.37127e-11	yes	yes	no	yes	no	yes	yes	no	yes	yes	no	yes	yes	yes	yes	yes	Previously reported
PSYshared	108	8	38014429	38310910	8:38014429-38310910	rs56058270	1.82947e-08	yes	no	no	yes	yes	yes	yes	no	no	yes	yes	yes	yes	yes	yes	yes	Previously reported
PSYshared	109	8	64496159	64624581	8:64496159-64624581	rs1217091	3.51589e-08	no	no	no	no	no	no	no	no	no	yes	no	no	no	yes	no	yes	Previously reported
PSYshared	110	8	65460776	65730207	8:65460776-65730207	rs1376769	4.82208e-09	yes	no	no	no	no	yes	yes	no	no	yes	no	no	yes	yes	no	yes	Previously reported
PSYshared	111	8	81971660	82009043	8:81971660-82009043	rs5003154	1.88083e-08	no	no	no	no	no	no	yes	no	no	no	no	no	yes	no	no	yes	Previously reported
PSYshared	112	8	103662219	103688381	8:103662219-103688381	rs7835270	2.96091e-08	no	no	no	no	no	yes	yes	no	no	no	no	no	yes	no	no	yes	Previously reported
PSYshared	113	8	139505421	139546536	8:139505421-139546536	rs4909802	5.3637e-09	no	yes	no	no	no	no	no	no	no	yes	no	no	no	yes	no	yes	Previously reported
PSYshared	114	8	143297312	143410423	8:143297312-143410423	rs34259915	5.70368e-14	yes	no	yes	yes	no	yes	yes	no	no	no	yes	yes	yes	no	yes	yes	Previously reported
PSYshared	115	9	96185331	96336790	9:96185331-96336790	rs3815563	1.66928e-08	no	no	no	no	no	yes	yes	no	no	yes	no	no	yes	yes	no	yes	Previously reported
PSYshared	116	9	140992104	141146683	9:140992104-141146683	rs1531167	1.77052e-09	no	yes	no	no	no	no	yes	no	yes	yes	no	no	yes	yes	no	yes	Previously reported
PSYshared	117	10	18538669	18971121	10:18538669-18971121	rs4748468	2.83444e-14	yes	no	yes	yes	no	yes	yes	no	yes	yes	yes	yes	yes	yes	yes	yes	Previously reported
PSYshared	118	10	62060128	62351757	10:62060128-62351757	rs10994299	3.77677e-10	no	yes	no	no	no	no	yes	yes	yes	yes	no	yes	yes	yes	yes	yes	Previously reported
PSYshared	119	10	64387108	64441247	10:64387108-64441247	rs7915131	3.68076e-11	no	no	no	no	no	yes	yes	no	yes	yes	no	yes	yes	yes	yes	yes	Previously reported
PSYshared	120	10	77413857	77505010	10:77413857-77505010	rs11001489	5.3629e-10	no	yes	no	no	no	no	no	no	no	yes	no	no	no	yes	no	yes	Previously reported
PSYshared	121	10	104229588	105059896	10:104229588-105059896	rs79668541	1.5001e-16	yes	no	yes	yes	yes	yes	yes	no	no	no	yes	yes	yes	no	yes	yes	Previously reported
PSYshared	122	10	106453550	106784021	10:106453550-106784021	rs10884051	2.45984e-09	yes	no	no	no	no	yes	yes	no	no	yes	no	yes	yes	yes	yes	yes	Previously reported
PSYshared	123	10	107287765	107363898	10:107287765-107363898	rs10786882	4.20101e-08	no	no	no	no	no	no	no	no	no	yes	no	no	no	yes	no	yes	Previously reported
PSYshared	124	11	28591168	28694440	11:28591168-28694440	rs2585813	5.58479e-11	yes	no	no	no	no	yes	yes	no	no	yes	no	no	yes	yes	no	yes	Previously reported
PSYshared	125	11	29823741	29941778	11:29823741-29941778	rs1764534	1.48348e-08	no	no	no	no	no	no	no	no	no	yes	no	no	no	yes	no	yes	Previously reported
PSYshared	126	11	46336995	47371598	11:46336995-47371598	rs61882743	1.98812e-12	yes	no	yes	yes	no	yes	yes	no	no	yes	yes	yes	yes	yes	yes	yes	Previously reported
PSYshared	127	11	61542006	61624181	11:61542006-61624181	rs102275	2.72834e-11	no	yes	no	no	no	no	no	yes	yes	yes	no	yes	no	yes	yes	yes	Previously reported
PSYshared	128	11	63602112	63838452	11:63602112-63838452	rs484201	4.341e-12	no	yes	no	no	no	no	yes	no	yes	yes	yes	yes	yes	yes	yes	yes	Previously reported
PSYshared	129	11	66202215	66794108	11:66202215-66794108	rs4008953	1.34883e-11	no	yes	no	no	no	no	yes	yes	yes	yes	no	yes	yes	yes	yes	yes	Previously reported
PSYshared	130	11	70511498	70563919	11:70511498-70563919	rs1664193	8.27758e-11	no	yes	no	no	no	no	no	yes	yes	yes	no	yes	no	yes	yes	yes	Previously reported
PSYshared	131	11	88767496	88907996	11:88767496-88907996	rs11018471	1.46267e-08	no	yes	no	no	no	no	no	no	no	yes	no	no	no	yes	no	yes	Previously reported
PSYshared	132	11	112914680	113034787	11:112914680-113034787	rs1836799	1.36252e-09	no	no	no	no	no	yes	yes	no	no	no	no	yes	yes	no	yes	yes	Previously reported
PSYshared	133	11	113317067	113451229	11:113317067-113451229	rs73001688	3.67334e-15	yes	yes	yes	yes	no	yes	yes	no	no	yes	yes	yes	yes	yes	yes	yes	Previously reported
PSYshared	134	11	124602074	124653926	11:124602074-124653926	rs12293670	2.15972e-12	yes	no	yes	yes	no	yes	yes	no	no	no	yes	yes	yes	no	yes	yes	Previously reported
PSYshared	135	11	130714613	130894131	11:130714613-130894131	rs2324317	1.80292e-12	yes	no	yes	yes	no	yes	yes	no	no	yes	yes	yes	yes	yes	yes	yes	Previously reported
PSYshared	136	11	131374917	131399706	11:131374917-131399706	rs414778	2.81348e-08	no	no	no	no	no	no	yes	no	no	no	no	no	yes	no	no	yes	Previously reported
PSYshared	137	11	133808038	133853008	11:133808038-133853008	rs612823	7.15942e-10	yes	no	yes	yes	no	yes	yes	no	no	no	yes	no	yes	no	yes	yes	Previously reported
PSYshared	138	11	134282729	134532595	11:134282729-134532595	rs893949	1.1841e-10	yes	no	no	yes	no	yes	yes	no	no	no	yes	yes	yes	no	yes	yes	Previously reported
PSYshared	139	12	2285731	2514270	12:2285731-2514270	rs11062170	8.79123e-29	yes	yes	yes	yes	no	yes	yes	yes	yes	yes	yes	yes	yes	yes	yes	yes	Previously reported
PSYshared	140	12	29905251	29940206	12:29905251-29940206	rs7312697	1.08438e-09	no	no	yes	no	no	yes	yes	no	no	no	no	no	yes	no	no	yes	Previously reported
PSYshared	141	12	57428353	57490100	12:57428353-57490100	rs324017	6.015e-12	yes	no	yes	yes	no	yes	yes	no	no	no	yes	no	yes	no	yes	yes	Previously reported
PSYshared	142	12	77212915	77259410	12:77212915-77259410	rs762784	1.74534e-08	no	no	no	no	no	no	no	no	no	no	no	no	no	no	no	no	Novel: not reported in any input GWAS, published PGC GWAS or Genomic SEM SB factor
PSYshared	143	12	95175812	95211620	12:95175812-95211620	rs6538539	8.98639e-11	yes	no	no	no	no	yes	yes	no	no	no	yes	yes	yes	no	yes	yes	Previously reported
PSYshared	144	12	99436519	99619398	12:99436519-99619398	rs2372638	1.07404e-09	yes	no	no	no	no	yes	yes	no	no	no	yes	yes	yes	no	yes	yes	Previously reported
PSYshared	145	12	123447928	123897177	12:123447928-123897177	rs1716180	1.19806e-10	yes	no	yes	yes	yes	yes	yes	no	no	no	yes	yes	yes	no	yes	yes	Previously reported
PSYshared	146	12	124399155	124496316	12:124399155-124496316	rs12311848	1.16065e-09	yes	no	no	yes	no	yes	yes	no	no	no	no	no	yes	no	no	yes	Previously reported
PSYshared	147	13	54234870	54464591	13:54234870-54464591	rs4242932	2.69638e-08	no	no	no	no	no	yes	yes	no	no	yes	no	yes	yes	yes	yes	yes	Previously reported
PSYshared	148	13	79854198	80193729	13:79854198-80193729	rs314690	1.50474e-16	yes	yes	no	yes	no	yes	yes	no	no	yes	yes	yes	yes	yes	yes	yes	Previously reported
PSYshared	149	14	30000405	30287870	14:30000405-30287870	rs1959440	5.4642e-11	yes	no	yes	yes	no	yes	yes	no	no	no	yes	yes	yes	no	yes	yes	Previously reported
PSYshared	150	14	62421822	62497042	14:62421822-62497042	rs10131905	4.00984e-08	no	yes	no	no	no	no	no	no	no	yes	no	no	no	yes	no	yes	Previously reported
PSYshared	151	14	70579092	70620246	14:70579092-70620246	rs7157278	1.00946e-08	no	no	no	no	no	no	no	no	no	no	no	no	no	no	no	no	Novel: not reported in any input GWAS, published PGC GWAS or Genomic SEM SB factor
PSYshared	152	14	72387640	72464832	14:72387640-72464832	rs2332700	5.06244e-10	yes	no	yes	yes	no	yes	yes	no	no	no	yes	yes	yes	no	yes	yes	Previously reported
PSYshared	153	14	99662868	99732416	14:99662868-99732416	rs12895055	6.58812e-12	yes	yes	yes	yes	no	yes	yes	no	yes	yes	yes	yes	yes	yes	yes	yes	Previously reported
PSYshared	154	14	103781332	104537680	14:103781332-104537680	rs12892189	5.70352e-12	yes	no	yes	yes	no	yes	yes	no	no	yes	yes	yes	yes	yes	yes	yes	Previously reported
PSYshared	155	15	34659517	34659517	15:34659517-34659517	rs117799466	1.3938e-09	yes	no	no	no	no	yes	yes	no	no	no	no	no	yes	no	no	yes	Previously reported
PSYshared	156	15	40566759	40602256	15:40566759-40602256	rs11857340	2.88756e-09	yes	no	yes	yes	no	yes	yes	no	no	no	yes	no	yes	no	yes	yes	Previously reported
PSYshared	157	15	52597838	52852610	15:52597838-52852610	rs1693493	2.21994e-08	no	no	no	no	no	no	no	no	no	no	no	no	no	no	no	no	Novel: not reported in any input GWAS, published PGC GWAS or Genomic SEM SB factor
PSYshared	158	15	59061629	59272096	15:59061629-59272096	rs793571	1.33431e-08	no	no	no	no	no	yes	yes	no	no	yes	no	no	yes	yes	no	yes	Previously reported
PSYshared	159	15	61831680	61909712	15:61831680-61909712	rs2899670	1.02378e-09	yes	no	yes	yes	no	yes	yes	no	no	no	yes	yes	yes	no	yes	yes	Previously reported
PSYshared	160	15	67470134	67674711	15:67470134-67674711	rs72745470	1.59584e-08	no	yes	no	no	no	no	no	no	no	yes	no	no	no	yes	no	yes	Previously reported
PSYshared	161	15	75079474	75117912	15:75079474-75117912	rs34933034	3.64605e-08	no	no	no	no	no	no	no	no	no	no	no	no	no	no	no	no	Novel: not reported in any input GWAS, published PGC GWAS or Genomic SEM SB factor
PSYshared	162	15	78712119	79004643	15:78712119-79004643	rs1711731	2.01087e-12	yes	no	yes	yes	no	yes	yes	no	no	no	yes	yes	yes	no	yes	yes	Previously reported
PSYshared	163	15	82426170	83924335	15:82426170-83924335	rs2055891	1.18679e-08	yes	no	no	yes	no	yes	yes	no	yes	yes	yes	yes	yes	yes	yes	yes	Previously reported
PSYshared	164	15	84588090	85419498	15:84588090-85419498	rs748455	9.76474e-18	yes	yes	yes	yes	no	yes	no	yes	yes	yes	yes	yes	yes	yes	yes	yes	Previously reported
PSYshared	165	15	91403052	91439417	15:91403052-91439417	rs4702	1.20272e-23	yes	yes	yes	yes	no	yes	yes	no	yes	yes	yes	yes	yes	yes	yes	yes	Previously reported
PSYshared	166	16	9875513	9970227	16:9875513-9970227	rs4327046	7.96485e-12	yes	no	yes	yes	no	yes	yes	yes	yes	no	yes	yes	yes	yes	yes	yes	Previously reported
PSYshared	167	16	13581837	13793837	16:13581837-13793837	rs7499362	4.41731e-12	yes	no	yes	yes	no	yes	yes	no	no	yes	yes	yes	yes	yes	yes	yes	Previously reported
PSYshared	168	16	29923510	30343236	16:29923510-30343236	rs8054556	4.79997e-17	yes	yes	yes	yes	no	yes	yes	no	no	yes	yes	yes	yes	yes	yes	yes	Previously reported
PSYshared	169	16	58539182	58684945	16:58539182-58684945	rs42945	5.34106e-09	yes	no	yes	yes	no	yes	yes	no	no	no	yes	no	yes	no	yes	yes	Previously reported
PSYshared	170	16	69141138	69432250	16:69141138-69432250	rs9939870	3.95061e-09	no	no	no	no	no	no	yes	no	no	yes	no	no	yes	yes	no	yes	Previously reported
PSYshared	171	16	89507995	90120171	16:89507995-90120171	rs12932628	4.81125e-13	yes	yes	no	no	no	yes	yes	no	yes	yes	yes	yes	yes	yes	yes	yes	Previously reported
PSYshared	172	17	1235766	1314382	17:1235766-1314382	rs3752827	6.29259e-11	no	yes	no	no	yes	yes	yes	no	no	yes	no	no	yes	yes	no	yes	Previously reported
PSYshared	173	17	1820080	2216258	17:1820080-2216258	rs216198	9.51694e-09	no	yes	yes	yes	no	yes	yes	no	yes	yes	no	no	yes	yes	no	yes	Previously reported
PSYshared	174	17	18946965	19277544	17:18946965-19277544	rs4273100	3.71064e-09	yes	no	no	yes	no	yes	yes	no	no	no	no	no	yes	no	no	yes	Previously reported
PSYshared	175	17	42292020	42330171	17:42292020-42330171	rs9916444	3.15458e-08	no	yes	no	no	no	no	no	yes	yes	yes	no	no	no	yes	no	yes	Previously reported
PSYshared	176	17	53468213	53497246	17:53468213-53497246	rs11079167	6.48824e-09	no	yes	no	no	no	no	no	no	no	yes	no	no	no	yes	no	yes	Previously reported
PSYshared	177	17	73115236	73187119	17:73115236-73187119	rs11652099	1.72974e-09	no	yes	no	no	no	no	no	no	no	yes	no	no	no	yes	no	yes	Previously reported
PSYshared	178	17	78448640	78706517	17:78448640-78706517	rs12600720	4.4486e-10	no	no	no	yes	no	yes	yes	no	no	no	no	yes	yes	no	yes	yes	Previously reported
PSYshared	179	18	50620087	51055069	18:50620087-51055069	rs4632195	4.27638e-10	yes	no	no	no	no	yes	yes	no	no	yes	no	no	yes	yes	no	yes	Previously reported
PSYshared	180	18	52717037	53668418	18:52717037-53668418	rs9636107	9.4628e-14	yes	no	yes	yes	no	yes	yes	no	no	yes	yes	yes	yes	yes	yes	yes	Previously reported
PSYshared	181	18	77530785	77721832	18:77530785-77721832	rs28865701	1.69321e-11	yes	no	no	yes	yes	yes	yes	no	no	no	yes	no	yes	no	yes	yes	Previously reported
PSYshared	182	19	13083903	13123878	19:13083903-13123878	rs7248481	2.71259e-10	no	yes	no	no	no	no	no	no	no	yes	no	no	no	yes	no	yes	Previously reported
PSYshared	183	19	18873032	18897440	19:18873032-18897440	rs61739916	4.80834e-08	no	no	no	no	no	no	no	no	no	no	no	no	no	no	no	no	Novel: not reported in any input GWAS, published PGC GWAS or Genomic SEM SB factor
PSYshared	184	19	19354937	19801437	19:19354937-19801437	rs7253952	6.26566e-12	yes	no	yes	yes	no	yes	yes	yes	no	no	yes	yes	yes	yes	yes	yes	Previously reported
PSYshared	185	19	50067508	50182697	19:50067508-50182697	rs2304205	1.53746e-10	yes	no	yes	yes	no	yes	yes	no	no	no	yes	yes	yes	no	yes	yes	Previously reported
PSYshared	186	19	51034243	51036235	19:51034243-51036235	rs2387414	1.1389e-08	no	no	no	no	no	yes	yes	no	no	no	no	no	yes	no	no	yes	Previously reported
PSYshared	187	20	32903904	33449691	20:32903904-33449691	rs6120663	1.32467e-08	no	no	no	no	no	no	no	no	no	yes	no	no	no	yes	no	yes	Previously reported
PSYshared	188	20	37360944	37489569	20:37360944-37489569	rs6071522	6.2568e-15	yes	no	yes	yes	no	yes	yes	no	no	yes	yes	yes	yes	yes	yes	yes	Previously reported
PSYshared	189	20	43598154	43773168	20:43598154-43773168	rs13037444	3.68052e-13	no	yes	no	no	no	no	yes	yes	yes	yes	yes	yes	yes	yes	yes	yes	Previously reported
PSYshared	190	20	44680853	44749251	20:44680853-44749251	rs6065926	9.8736e-09	no	no	no	no	no	no	yes	no	no	no	no	yes	yes	no	yes	yes	Previously reported
PSYshared	191	20	48030813	48132580	20:48030813-48132580	rs6125656	1.08103e-15	yes	yes	yes	no	no	yes	yes	no	yes	yes	yes	yes	yes	yes	yes	yes	Previously reported
PSYshared	192	20	49601146	49633152	20:49601146-49633152	rs1850	2.25511e-08	no	no	no	no	no	no	no	no	no	yes	yes	no	no	yes	yes	yes	Previously reported
PSYshared	193	21	39451403	39664976	21:39451403-39664976	rs2836171	3.34727e-08	no	no	no	no	no	no	no	no	no	no	no	no	no	no	no	no	Novel: not reported in any input GWAS, published PGC GWAS or Genomic SEM SB factor
PSYshared	194	22	20057078	20169422	22:20057078-20169422	rs11556521	7.9797e-09	no	no	no	no	no	no	yes	no	no	no	no	no	yes	no	no	yes	Previously reported
PSYshared	195	22	41027819	42689370	22:41027819-42689370	rs133367	1.76296e-11	yes	no	yes	yes	no	yes	yes	no	yes	yes	yes	yes	yes	yes	yes	yes	Previously reported
PSYshared	196	22	43186763	43411389	22:43186763-43411389	rs5759080	6.04639e-09	no	yes	no	no	no	no	no	no	no	yes	no	no	no	yes	no	yes	Previously reported
PSYshared	197	22	51078655	51109735	22:51078655-51109735	rs713692	1.21004e-08	yes	no	no	no	no	yes	yes	no	no	no	yes	yes	yes	no	yes	yes	Previously reported
SCZ|BIP	1	1	2369498	2402499	1:2369498-2402499	1_2372397_A_G	1.03095e-09	yes	no	yes	yes	no	yes	yes	no	no	no	no	no	yes	no	no	yes	Previously reported
SCZ|BIP	2	1	6794085	6815915	1:6794085-6815915	1_6795230_T_C	2.58116e-08	no	no	no	no	no	yes	no	no	no	no	no	no	yes	no	no	yes	Previously reported
SCZ|BIP	3	1	8390051	8796247	1:8390051-8796247	1_8431607_C_T	2.52498e-09	yes	no	yes	yes	no	yes	yes	no	no	no	no	no	yes	no	no	yes	Previously reported
SCZ|BIP	4	1	30412503	30459412	1:30412503-30459412	1_30433886_C_G	7.06569e-09	yes	no	yes	yes	no	yes	yes	no	no	no	yes	no	yes	no	yes	yes	Previously reported
SCZ|BIP	5	1	73766431	73991651	1:73766431-73991651	1_73772981_A_C	1.55529e-10	yes	yes	yes	yes	no	yes	yes	no	no	yes	yes	yes	yes	yes	yes	yes	Previously reported
SCZ|BIP	6	1	97797970	98562260	1:97797970-98562260	1_98552832_A_T	3.95137e-17	yes	no	yes	yes	no	yes	yes	no	no	no	yes	no	yes	no	yes	yes	Previously reported
SCZ|BIP	7	1	173580303	174689831	1:173580303-174689831	1_173812639_C_A	6.61552e-11	no	no	no	yes	no	yes	yes	no	no	yes	no	no	yes	yes	no	yes	Previously reported
SCZ|BIP	8	1	243793012	244010441	1:243793012-244010441	1_244010441_T_G	9.04854e-10	yes	no	yes	no	no	yes	yes	no	no	no	yes	no	yes	no	yes	yes	Previously reported
SCZ|BIP	9	2	57942987	58484172	2:57942987-58484172	2_58171287_A_G	1.38184e-11	yes	yes	yes	yes	yes	yes	yes	no	no	yes	yes	yes	yes	yes	yes	yes	Previously reported
SCZ|BIP	10	2	199908378	200131695	2:199908378-200131695	2_199990107_A_G	5.82008e-11	yes	no	no	yes	no	yes	yes	no	no	no	yes	yes	yes	no	yes	yes	Previously reported
SCZ|BIP	11	2	200715388	201146399	2:200715388-201146399	2_200905136_C_A	4.91437e-10	yes	no	yes	yes	no	yes	yes	no	no	no	yes	yes	yes	no	yes	yes	Previously reported
SCZ|BIP	12	2	233559312	233806771	2:233559312-233806771	2_233644011_A_G	4.37859e-11	yes	no	yes	yes	no	yes	yes	no	no	no	yes	yes	yes	no	yes	yes	Previously reported
SCZ|BIP	13	3	16819132	16838450	3:16819132-16838450	3_16819132_T_C	2.63671e-08	no	no	no	no	no	yes	yes	no	no	yes	no	no	yes	yes	no	yes	Previously reported
SCZ|BIP	14	3	17219137	17888256	3:17219137-17888256	3_17868759_C_T	1.14118e-11	yes	no	yes	yes	no	yes	yes	no	no	no	no	no	yes	no	no	yes	Previously reported
SCZ|BIP	15	3	60287845	60296980	3:60287845-60296980	3_60290063_C_G	3.9621e-09	yes	no	no	yes	no	yes	yes	no	no	no	no	no	yes	no	no	yes	Previously reported
SCZ|BIP	16	3	135618313	136615268	3:135618313-136615268	3_136153468_T_C	2.79065e-11	yes	no	yes	yes	yes	yes	yes	no	no	no	no	no	yes	no	no	yes	Previously reported
SCZ|BIP	17	3	180571624	181245320	3:180571624-181245320	3_180607245_T_C	2.2001e-09	yes	no	yes	yes	yes	yes	yes	no	no	no	yes	yes	yes	no	yes	yes	Previously reported
SCZ|BIP	18	4	700032	729603	4:700032-729603	4_706700_T_C	3.54232e-08	yes	no	no	no	no	yes	yes	no	no	no	no	no	yes	no	no	yes	Previously reported
SCZ|BIP	19	4	102702364	103198082	4:102702364-103198082	4_103188709_C_T	2.553e-13	yes	no	yes	yes	no	yes	yes	no	no	no	yes	yes	yes	no	yes	yes	Previously reported
SCZ|BIP	20	5	60484179	60843706	5:60484179-60843706	5_60508492_T_C	3.28155e-11	yes	no	yes	yes	no	yes	yes	no	no	no	yes	yes	yes	no	yes	yes	Previously reported
SCZ|BIP	21	5	151924995	152711523	5:151924995-152711523	5_152587913_A_C	2.70352e-08	yes	no	yes	yes	no	yes	yes	no	no	no	yes	yes	yes	no	yes	yes	Previously reported
SCZ|BIP	22	5	153671061	153688682	5:153671061-153688682	5_153676502_C_T	8.72416e-10	no	no	yes	no	no	yes	yes	no	no	no	no	no	yes	no	no	yes	Previously reported
SCZ|BIP	23	6	73132745	73171881	6:73132745-73171881	6_73155285_C_A	4.74969e-08	yes	no	yes	yes	no	yes	yes	no	no	no	yes	yes	yes	no	yes	yes	Previously reported
SCZ|BIP	24	7	1877502	2247496	7:1877502-2247496	7_2029867_T_C	5.06938e-13	yes	no	yes	yes	no	yes	yes	no	yes	yes	yes	yes	yes	yes	yes	yes	Previously reported
SCZ|BIP	25	7	86403263	86459347	7:86403263-86459347	7_86420126_T_A	4.30258e-09	yes	no	yes	yes	no	yes	yes	no	no	no	yes	yes	yes	no	yes	yes	Previously reported
SCZ|BIP	26	7	104579775	105063372	7:104579775-105063372	7_104721374_T_C	1.5328e-10	yes	yes	yes	yes	no	yes	yes	yes	yes	yes	yes	yes	yes	yes	yes	yes	Previously reported
SCZ|BIP	27	7	110821730	111236477	7:110821730-111236477	7_110993511_C_T	1.00867e-11	yes	no	yes	yes	no	yes	yes	no	no	no	yes	no	yes	no	yes	yes	Previously reported
SCZ|BIP	28	8	4177791	4208761	8:4177791-4208761	8_4182519_C_G	5.27808e-09	yes	no	yes	yes	no	yes	yes	no	no	no	no	no	yes	no	no	yes	Previously reported
SCZ|BIP	29	8	27406353	27470778	8:27406353-27470778	8_27442127_C_A	6.40678e-11	yes	no	yes	yes	no	yes	yes	no	no	no	no	no	yes	no	no	yes	Previously reported
SCZ|BIP	30	8	31342245	31445933	8:31342245-31445933	8_31353463_C_T	1.87311e-08	no	no	no	no	no	no	yes	no	no	no	no	no	yes	no	no	yes	Previously reported
SCZ|BIP	31	8	60475926	60954059	8:60475926-60954059	8_60700469_G_A	5.10777e-10	yes	no	yes	yes	no	yes	yes	no	no	no	no	no	yes	no	no	yes	Previously reported
SCZ|BIP	32	8	143297312	143410423	8:143297312-143410423	8_143326237_A_G	5.8693e-11	yes	no	yes	yes	no	yes	yes	no	no	no	yes	yes	yes	no	yes	yes	Previously reported
SCZ|BIP	33	9	37073902	37379492	9:37073902-37379492	9_37127545_A_T	4.0729e-09	no	yes	no	no	no	no	no	no	yes	yes	no	no	no	yes	no	yes	Previously reported
SCZ|BIP	34	10	104565199	105059896	10:104565199-105059896	10_104856162_G_A	5.31476e-10	yes	no	yes	yes	no	yes	yes	no	no	no	yes	yes	yes	no	yes	yes	Previously reported
SCZ|BIP	35	11	24367339	24412992	11:24367339-24412992	11_24406895_C_T	3.98615e-08	yes	no	yes	yes	no	yes	yes	no	no	no	no	no	yes	no	no	yes	Previously reported
SCZ|BIP	36	11	46339597	47237359	11:46339597-47237359	11_46929954_A_G	1.25997e-10	yes	no	yes	yes	no	yes	yes	no	no	yes	yes	yes	yes	yes	yes	yes	Previously reported
SCZ|BIP	37	11	57385856	57682011	11:57385856-57682011	11_57462752_T_C	7.24142e-12	yes	no	yes	yes	no	yes	yes	no	no	no	no	no	yes	no	no	yes	Previously reported
SCZ|BIP	38	11	124610011	124613957	11:124610011-124613957	11_124612932_A_G	4.07304e-08	yes	no	yes	yes	no	yes	yes	no	no	no	yes	yes	yes	no	yes	yes	Previously reported
SCZ|BIP	39	11	133792743	133853008	11:133792743-133853008	11_133822133_G_A	1.66697e-11	yes	no	yes	yes	no	yes	yes	no	no	no	yes	no	yes	no	yes	yes	Previously reported
SCZ|BIP	40	11	134246900	134251252	11:134246900-134251252	11_134246900_C_T	1.33534e-08	yes	no	no	no	no	yes	yes	no	no	no	no	no	yes	no	no	yes	Previously reported
SCZ|BIP	41	12	14405514	14422475	12:14405514-14422475	12_14408698_C_T	1.17221e-08	no	no	no	no	no	yes	no	no	no	no	no	no	yes	no	no	yes	Previously reported
SCZ|BIP	42	12	57569478	57851182	12:57569478-57851182	12_57682956_C_T	2.66474e-14	yes	no	yes	yes	no	yes	yes	no	no	no	no	no	yes	no	no	yes	Previously reported
SCZ|BIP	43	12	72218206	72322443	12:72218206-72322443	12_72294225_A_G	3.01674e-09	yes	no	no	no	no	yes	yes	no	no	no	no	no	yes	no	no	yes	Previously reported
SCZ|BIP	44	12	110342802	111248624	12:110342802-111248624	12_110723245_C_T	3.1674e-17	yes	no	yes	yes	no	yes	yes	no	no	no	yes	no	yes	no	yes	yes	Previously reported
SCZ|BIP	45	12	123447928	123897177	12:123447928-123897177	12_123650335_C_T	2.30177e-09	yes	no	yes	yes	yes	yes	yes	no	no	no	yes	yes	yes	no	yes	yes	Previously reported
SCZ|BIP	46	13	56721565	57112724	13:56721565-57112724	13_56833451_T_C	2.83851e-08	no	no	no	no	no	yes	yes	no	no	no	no	no	yes	no	no	yes	Previously reported
SCZ|BIP	47	13	74314967	74325499	13:74314967-74325499	13_74325499_G_C	3.39854e-09	yes	no	no	no	no	yes	yes	no	no	no	no	no	yes	no	no	yes	Previously reported
SCZ|BIP	48	14	33292743	33309495	14:33292743-33309495	14_33303540_C_T	5.69197e-09	yes	no	no	yes	no	yes	yes	no	no	no	yes	no	yes	no	yes	yes	Previously reported
SCZ|BIP	49	14	72387640	72464832	14:72387640-72464832	14_72416219_T_C	2.32444e-09	yes	no	yes	yes	no	yes	yes	no	no	no	yes	yes	yes	no	yes	yes	Previously reported
SCZ|BIP	50	15	43541939	44187991	15:43541939-44187991	15_43620073_A_C	5.25783e-09	yes	no	no	no	no	yes	yes	no	no	yes	no	no	yes	yes	no	yes	Previously reported
SCZ|BIP	51	15	61831680	61909712	15:61831680-61909712	15_61864076_A_G	4.38833e-09	yes	no	yes	yes	no	yes	yes	no	no	no	yes	yes	yes	no	yes	yes	Previously reported
SCZ|BIP	52	15	78712119	78934551	15:78712119-78934551	15_78909070_A_G	5.96837e-10	yes	no	yes	yes	no	yes	yes	no	no	no	yes	yes	yes	no	yes	yes	Previously reported
SCZ|BIP	53	15	91416550	91429042	15:91416550-91429042	15_91426560_G_A	1.49618e-08	yes	yes	yes	yes	no	yes	yes	no	yes	yes	yes	yes	yes	yes	yes	yes	Previously reported
SCZ|BIP	54	16	4429917	4596447	16:4429917-4596447	16_4463846_G_A	2.05684e-09	no	no	no	no	no	yes	yes	no	no	no	no	no	yes	no	no	yes	Previously reported
SCZ|BIP	55	17	43463493	44865603	17:43463493-44865603	17_44333423_G_T	2.59027e-12	yes	no	no	no	no	yes	yes	no	no	no	no	no	yes	no	no	yes	Previously reported
SCZ|BIP	56	18	52747689	53463661	18:52747689-53463661	18_53408187_C_T	4.38818e-09	yes	no	yes	yes	no	yes	yes	no	no	yes	yes	yes	yes	yes	yes	yes	Previously reported
SCZ|BIP	57	18	53766632	53804156	18:53766632-53804156	18_53768975_G_A	1.35338e-08	yes	no	yes	yes	no	yes	yes	no	no	no	yes	no	yes	no	yes	yes	Previously reported
SCZ|BIP	58	18	77551586	77580712	18:77551586-77580712	18_77574374_C_T	2.72869e-10	yes	no	no	yes	no	yes	yes	no	no	no	no	no	yes	no	no	yes	Previously reported
SCZ|BIP	59	19	4944555	5022857	19:4944555-5022857	19_4966041_C_T	3.56344e-09	no	no	no	no	no	no	yes	no	no	no	no	no	yes	no	no	yes	Previously reported
SCZ|BIP	60	19	11849736	11849736	19:11849736-11849736	19_11849736_C_T	1.61163e-08	yes	no	no	yes	no	yes	yes	no	no	no	no	no	yes	no	no	yes	Previously reported
SCZ|BIP	61	19	19373689	19657632	19:19373689-19657632	19_19518316_T_A	1.07095e-11	yes	no	yes	yes	no	yes	yes	yes	no	no	yes	yes	yes	yes	yes	yes	Previously reported
SCZ|BIP	62	20	1612323	1710272	20:1612323-1710272	20_1687450_G_A	3.18666e-09	no	no	no	no	no	no	no	no	no	no	no	no	no	no	no	no	Novel: not reported in any input GWAS, published PGC GWAS or Genomic SEM SB factor
SCZ|BIP	63	20	37361504	37485986	20:37361504-37485986	20_37453194_A_G	2.13288e-09	yes	no	yes	yes	no	yes	yes	no	no	yes	yes	yes	yes	yes	yes	yes	Previously reported
SCZ|BIP	64	22	39869209	40019773	22:39869209-40019773	22_39975307_G_A	1.42006e-09	yes	no	yes	yes	no	yes	yes	no	no	no	no	no	yes	no	no	yes	Previously reported
SCZ|BIP	65	22	41408754	41707054	22:41408754-41707054	22_41587556_T_A	4.00127e-08	yes	no	yes	yes	no	yes	yes	no	yes	yes	yes	yes	yes	yes	yes	yes	Previously reported
SCZ|BIP	66	22	42315790	42683997	22:42315790-42683997	22_42343091_G_A	9.20745e-10	yes	no	yes	yes	no	yes	yes	no	no	yes	yes	no	yes	yes	yes	yes	Previously reported
BIP|SCZ	1	1	6794085	6815915	1:6794085-6815915	1_6796264_T_C	2.20363e-08	no	no	no	no	no	yes	no	no	no	no	no	no	yes	no	no	yes	Previously reported
BIP|SCZ	2	1	19986561	20026354	1:19986561-20026354	1_20023833_C_T	2.16511e-08	no	yes	no	no	no	no	no	no	no	yes	no	no	no	yes	no	yes	Previously reported
BIP|SCZ	3	1	173683954	173891817	1:173683954-173891817	1_173812639_C_A	2.68595e-09	no	no	no	yes	no	yes	yes	no	no	yes	no	no	yes	yes	no	yes	Previously reported
BIP|SCZ	4	2	57945275	58308458	2:57945275-58308458	2_58058354_C_G	3.97119e-08	yes	yes	yes	yes	no	yes	yes	no	no	yes	yes	yes	yes	yes	yes	yes	Previously reported
BIP|SCZ	5	2	97147587	97193347	2:97147587-97193347	2_97193347_T_C	4.4131e-08	no	yes	no	no	no	no	no	no	yes	yes	no	yes	no	yes	yes	yes	Previously reported
BIP|SCZ	6	2	104043664	104454345	2:104043664-104454345	2_104083756_C_T	3.4589e-08	no	yes	no	no	no	no	no	no	no	yes	no	no	no	yes	no	yes	Previously reported
BIP|SCZ	7	2	161878906	162099153	2:161878906-162099153	2_162099153_A_C	1.13109e-08	no	no	no	no	no	no	no	no	no	yes	no	no	no	yes	no	yes	Previously reported
BIP|SCZ	8	2	181828140	182034448	2:181828140-182034448	2_181894295_G_T	3.75744e-08	no	yes	no	no	no	no	no	no	no	yes	no	no	no	yes	no	yes	Previously reported
BIP|SCZ	9	3	36834099	36960660	3:36834099-36960660	3_36859705_T_C	9.13256e-12	yes	yes	yes	yes	no	yes	yes	yes	yes	yes	yes	yes	yes	yes	yes	yes	Previously reported
BIP|SCZ	10	3	62558970	62581871	3:62558970-62581871	3_62581078_T_C	5.73802e-09	no	no	no	no	no	no	yes	no	no	yes	no	no	yes	yes	no	yes	Previously reported
BIP|SCZ	11	5	169271582	169329731	5:169271582-169329731	5_169322197_A_G	2.77772e-09	no	yes	no	no	no	no	no	no	yes	yes	no	no	no	yes	no	yes	Previously reported
BIP|SCZ	12	6	98547979	98693636	6:98547979-98693636	6_98591622_A_G	2.09529e-12	no	yes	no	no	no	no	no	yes	yes	yes	yes	yes	no	yes	yes	yes	Previously reported
BIP|SCZ	13	7	11855103	11936958	7:11855103-11936958	7_11871787_G_A	3.69104e-08	no	yes	no	no	no	no	no	yes	yes	yes	no	no	no	yes	no	yes	Previously reported
BIP|SCZ	14	7	104609849	105038284	7:104609849-105038284	7_104783306_T_G	3.25989e-08	yes	yes	yes	yes	no	yes	yes	yes	yes	yes	yes	yes	yes	yes	yes	yes	Previously reported
BIP|SCZ	15	8	9689610	9887171	8:9689610-9887171	8_9860279_T_C	1.06714e-08	no	yes	no	no	no	yes	yes	no	yes	yes	no	yes	yes	yes	yes	yes	Previously reported
BIP|SCZ	16	8	42794268	43641668	8:42794268-43641668	8_43297453_C_T	3.29119e-08	no	no	no	no	no	no	no	no	no	no	no	no	no	no	no	no	Novel: not reported in any input GWAS, published PGC GWAS or Genomic SEM SB factor
BIP|SCZ	17	8	144981498	145086428	8:144981498-145086428	8_145084493_T_C	3.87951e-08	no	no	no	no	no	yes	no	no	yes	yes	no	no	yes	yes	no	yes	Previously reported
BIP|SCZ	18	9	37045825	37406391	9:37045825-37406391	9_37045825_A_G	6.64196e-09	no	yes	no	no	no	no	no	no	yes	yes	no	no	no	yes	no	yes	Previously reported
BIP|SCZ	19	10	111648659	111947026	10:111648659-111947026	10_111666629_T_C	1.17005e-10	no	yes	no	no	no	no	no	yes	yes	yes	no	no	no	yes	no	yes	Previously reported
BIP|SCZ	20	11	13288698	13350131	11:13288698-13350131	11_13331324_G_A	3.6298e-08	no	no	no	no	no	no	no	no	no	no	no	no	no	no	no	no	Novel: not reported in any input GWAS, published PGC GWAS or Genomic SEM SB factor
BIP|SCZ	21	11	61542006	61624181	11:61542006-61624181	11_61609750_C_T	6.07352e-10	no	yes	no	no	no	no	no	yes	yes	yes	no	yes	no	yes	yes	yes	Previously reported
BIP|SCZ	22	11	65798066	66483265	11:65798066-66483265	11_65848738_G_A	2.91985e-08	no	yes	no	no	no	no	yes	yes	yes	yes	no	yes	yes	yes	yes	yes	Previously reported
BIP|SCZ	23	11	70517927	70536227	11:70517927-70536227	11_70517927_G_A	2.52384e-10	no	yes	no	no	no	no	no	yes	yes	yes	no	yes	no	yes	yes	yes	Previously reported
BIP|SCZ	24	11	117106069	117177372	11:117106069-117177372	11_117106458_T_C	4.79425e-09	no	yes	no	no	no	no	no	no	no	yes	no	no	no	yes	no	yes	Previously reported
BIP|SCZ	25	12	110513682	111212762	12:110513682-111212762	12_110819139_G_T	4.37847e-08	yes	no	yes	yes	no	yes	yes	no	no	no	yes	no	yes	no	yes	yes	Previously reported
BIP|SCZ	26	13	53896317	54049489	13:53896317-54049489	13_54049489_A_C	5.4103e-09	no	yes	no	no	no	yes	no	no	no	yes	no	no	yes	yes	no	yes	Previously reported
BIP|SCZ	27	16	13021889	13118299	16:13021889-13118299	16_13097206_C_G	8.06396e-10	no	yes	no	no	no	no	no	no	no	yes	no	no	no	yes	no	yes	Previously reported
BIP|SCZ	28	17	42156471	42339303	17:42156471-42339303	17_42191893_G_T	2.42236e-09	no	yes	no	no	no	no	no	yes	yes	yes	no	no	no	yes	no	yes	Previously reported
BIP|SCZ	29	20	43830368	43925467	20:43830368-43925467	20_43871637_T_G	4.59531e-08	no	yes	no	no	no	no	yes	yes	yes	yes	no	yes	yes	yes	yes	yes	Previously reported
BIP|SCZ	30	20	60804539	60879829	20:60804539-60879829	20_60865815_A_G	1.56689e-08	no	yes	no	no	no	no	no	no	yes	yes	no	no	no	yes	no	yes	Previously reported
SUMMARY number of loci already reported
SCZ input	249
BIP input	115
Ripke 2014	183
Pardiñas 2018	213
Lam 2019	23
Trubetskoy 2022	303
Bigdeli 2026	317
Stahl 2019	47
Mullins 2021	90
O'Connell 2025	196
Grotzinger 2022	189
Grotzinger 2026	189
any SCZ paper	334
any BIP paper	204
any SB factor	228
any source	400
NOVEL (none of the above)	19

### Sheet: Supplementary_Table_3
Supplementary Table 3: MAGMA gene-set enrichment analysis
FULL_NAME	P_SCZ~BIP	FDR_BH_SCZ~BIP	P_BIP~SCZ	FDR_BH_BIP~SCZ	P_PSYshared	FDR_BH_PSYshared	P_SCZ	FDR_BH_SCZ	P_BIP	FDR_BH_BIP	NGENES_SCZ~BIP	BETA_SCZ~BIP	BETA_STD_SCZ~BIP	SE_SCZ~BIP	NGENES_BIP~SCZ	BETA_BIP~SCZ	BETA_STD_BIP~SCZ	SE_BIP~SCZ	NGENES_PSYshared	BETA_PSYshared	BETA_STD_PSYshared	SE_PSYshared	NGENES_SCZ	BETA_SCZ	BETA_STD_SCZ	SE_SCZ	NGENES_BIP	BETA_BIP	BETA_STD_BIP	SE_BIP
GOBP_10_FORMYLTETRAHYDROFOLATE_METABOLIC_PROCESS	0.75632	0.925551	0.92805	0.966959	0.19431	0.810172	0.42122	0.90708	0.64603	0.888821	5	-0.33418	-0.0055733	0.48116	5	-0.64938	-0.01083	0.44432	5	0.4708	0.0078514	0.54606	5	0.10057	0.0016766	0.50593	5	-0.17691	-0.0029494	0.47223
GOBP_2FE_2S_CLUSTER_ASSEMBLY	0.51947	0.878279	0.43227	0.850566	0.32279	0.86762	0.27995	0.90708	0.16578	0.821422	9	-0.017907	-0.00040063	0.36683	9	0.057793	0.001293	0.33877	9	0.16128	0.0036081	0.35068	9	0.22704	0.0050776	0.38943	9	0.34875	0.0077998	0.35916
GOBP_2_OXOGLUTARATE_METABOLIC_PROCESS	0.39268	0.854199	0.40078	0.842243	0.072441	0.681649	0.42785	0.907544	0.49983	0.872216	16	0.066537	0.0019844	0.24431	16	0.056705	0.0016912	0.22562	16	0.37757	0.01126	0.25897	16	0.054361	0.0016207	0.29892	16	0.00011273	3.3609e-06	0.26295
GOBP_3_PHOSPHOADENOSINE_5_PHOSPHOSULFATE_METABOLIC_PROCESS	0.9897	0.993587	0.91916	0.963811	0.90038	0.963864	0.95283	0.980147	0.90596	0.95442	17	-0.7272	-0.022355	0.31408	17	-0.40597	-0.01248	0.29008	17	-0.43183	-0.013275	0.33637	17	-0.4075	-0.012522	0.24357	17	-0.39863	-0.01225	0.30283
GOBP_3_UTR_MEDIATED_MRNA_DESTABILIZATION	0.51113	0.877926	0.41102	0.846043	0.67008	0.914846	0.53173	0.922195	0.69085	0.900328	19	-0.0065195	-0.00021187	0.23362	19	0.048528	0.001577	0.21574	19	-0.12016	-0.0039049	0.273	19	-0.023281	-0.00075629	0.29242	19	-0.12533	-0.0040716	0.25153
GOBP_3_UTR_MEDIATED_MRNA_STABILIZATION	0.21819	0.819801	0.085013	0.756272	0.068765	0.678956	0.067923	0.717213	0.10724	0.778667	19	0.20953	0.0068091	0.26919	19	0.34111	0.011085	0.24859	19	0.36553	0.011878	0.24613	19	0.37409	0.012152	0.25081	19	0.29567	0.0096054	0.23818
GOBP_4FE_4S_CLUSTER_ASSEMBLY	0.65454	0.900362	0.18371	0.802765	0.36422	0.881939	0.44264	0.909635	0.077629	0.757964	4	-0.24469	-0.0036501	0.6154	4	0.51224	0.007641	0.5683	4	0.16533	0.0024662	0.47616	4	0.093165	0.0013892	0.64567	4	0.82994	0.012376	0.58394
GOBP_4_HYDROXYPROLINE_METABOLIC_PROCESS	0.46478	0.866842	0.31576	0.83054	0.41534	0.882274	0.56636	0.926649	0.33927	0.858371	12	0.024994	0.00064562	0.28271	12	0.12521	0.0032343	0.26108	12	0.076175	0.0019677	0.35624	12	-0.05604	-0.001447	0.33533	12	0.11199	0.0028919	0.27022
GOBP_5S_CLASS_RRNA_TRANSCRIPTION_BY_RNA_POLYMERASE_III	0.7732	0.93	0.50876	0.860585	0.47713	0.887006	0.81584	0.947273	0.54258	0.875383	6	-0.35278	-0.0064447	0.47072	6	-0.0095485	-0.00017444	0.43471	6	0.028888	0.00052773	0.50356	6	-0.34394	-0.0062808	0.3823	6	-0.039996	-0.00073043	0.37399
GOBP_7_METHYLGUANOSINE_CAP_HYPERMETHYLATION	0.54285	0.883866	0.50748	0.860585	0.47074	0.886922	0.69873	0.936582	0.6013	0.881699	8	-0.037076	-0.00078207	0.34453	8	-0.0059649	-0.00012582	0.31817	8	0.034135	0.00072	0.46498	8	-0.20591	-0.0043416	0.3954	8	-0.088788	-0.0018722	0.34587
GOBP_7_METHYLGUANOSINE_RNA_CAPPING	0.85364	0.947277	0.63735	0.882804	0.70822	0.925339	0.76719	0.941466	0.60158	0.881699	5	-0.52204	-0.0087063	0.49615	5	-0.16101	-0.0026852	0.4582	5	-0.26904	-0.0044868	0.49077	5	-0.37501	-0.0062517	0.51395	5	-0.12794	-0.002133	0.49694
GOBP_ABSCISSION	0.28306	0.836864	0.77348	0.913666	0.58006	0.90439	0.39798	0.90708	0.70685	0.903628	5	0.26007	0.0043372	0.45324	5	-0.31407	-0.0052379	0.41856	5	-0.097363	-0.0016237	0.48188	5	0.12276	0.0020466	0.47474	5	-0.27277	-0.0045475	0.50121
GOBP_ACETATE_ESTER_METABOLIC_PROCESS	0.40934	0.856835	0.63063	0.880385	0.15644	0.780821	0.31112	0.90708	0.48791	0.872216	5	0.11451	0.0019097	0.49951	5	-0.15385	-0.0025658	0.46128	5	0.42359	0.0070641	0.41972	5	0.30569	0.0050961	0.62046	5	0.014242	0.00023744	0.47001
GOBP_ACETATE_ESTER_TRANSPORT	0.44713	0.865089	0.0068045	0.531167	0.27433	0.851238	0.46582	0.911169	0.10357	0.771908	8	0.046613	0.00098324	0.35069	8	0.79903	0.016854	0.32379	8	0.20224	0.0042658	0.33719	8	0.029648	0.00062515	0.34564	8	0.39142	0.0082538	0.31027
GOBP_ACETYL_COA_BIOSYNTHETIC_PROCESS	0.54486	0.884297	0.43482	0.850566	0.74002	0.927942	0.56986	0.926649	0.52967	0.874676	16	-0.028486	-0.00084956	0.25277	16	0.038311	0.0011426	0.23343	16	-0.17139	-0.0051115	0.26638	16	-0.053292	-0.0015888	0.30275	16	-0.019356	-0.00057708	0.26006
GOBP_ACETYL_COA_BIOSYNTHETIC_PROCESS_FROM_PYRUVATE	0.28148	0.836864	0.81341	0.928133	0.83095	0.946774	0.38144	0.90708	0.76103	0.914185	9	0.18398	0.004116	0.31805	9	-0.26156	-0.0058518	0.29371	9	-0.32549	-0.0072817	0.33977	9	0.12022	0.0026887	0.3985	9	-0.22783	-0.0050954	0.32105
GOBP_ACETYL_COA_METABOLIC_PROCESS	0.62835	0.897643	0.71043	0.897347	0.55164	0.90147	0.51908	0.920008	0.72512	0.907154	30	-0.060565	-0.0024724	0.18493	30	-0.094722	-0.0038668	0.17078	30	-0.026435	-0.0010791	0.20363	30	-0.010854	-0.00044291	0.22691	30	-0.10997	-0.0044878	0.18386
GOBP_ACIDIC_AMINO_ACID_TRANSPORT	0.14824	0.783324	0.080679	0.756272	0.34828	0.874063	0.41306	0.90708	0.051275	0.724229	63	0.13992	0.0082699	0.13402	63	0.17334	0.010245	0.12376	63	0.056677	0.0033497	0.14533	63	0.031836	0.0018808	0.14492	63	0.21555	0.012736	0.13202
GOBP_ACID_SECRETION	0.23466	0.827641	0.49823	0.859668	0.72628	0.926137	0.39013	0.90708	0.3337	0.856482	41	0.11407	0.0054423	0.15764	41	0.00064502	3.0773e-05	0.14558	41	-0.10709	-0.0051092	0.17801	41	0.050817	0.0024235	0.18215	41	0.071343	0.0034025	0.16602
GOBP_ACINAR_CELL_DIFFERENTIATION	0.18989	0.809562	0.054192	0.744096	0.44296	0.886902	0.25312	0.898607	0.092914	0.76278	5	0.48349	0.0080633	0.55047	5	0.81616	0.013611	0.50832	5	0.088031	0.0014681	0.61362	5	0.37804	0.0063023	0.56873	5	0.72002	0.012004	0.5442
GOBP_ACROSOMAL_VESICLE_EXOCYTOSIS	0.86809	0.950438	0.73886	0.904022	0.42311	0.88472	0.48083	0.914499	0.69763	0.902006	9	-0.41879	-0.0093693	0.37477	9	-0.22146	-0.0049546	0.34611	9	0.088215	0.0019735	0.45485	9	0.020297	0.00045392	0.42226	9	-0.20658	-0.0046202	0.3991
GOBP_ACROSOME_ASSEMBLY	0.23659	0.827641	0.50769	0.860585	0.35241	0.876824	0.37654	0.90708	0.49772	0.872216	25	0.13307	0.0049596	0.18551	25	-0.0033005	-0.00012301	0.17131	25	0.080806	0.0030116	0.21331	25	0.062641	0.0023338	0.19913	25	0.0011679	4.3515e-05	0.2044
GOBP_ACROSOME_REACTION	0.90839	0.96297	0.77158	0.913666	0.56116	0.90439	0.78922	0.944104	0.49414	0.872216	39	-0.23512	-0.010941	0.17665	39	-0.12139	-0.0056487	0.16314	39	-0.029824	-0.0013878	0.19376	39	-0.15292	-0.007113	0.19026	39	0.0026218	0.00012196	0.17851
GOBP_ACTIN_CROSSLINK_FORMATION	0.7437	0.92164	0.78821	0.91793	0.27379	0.851238	0.57258	0.926649	0.46396	0.871423	11	-0.19975	-0.0049402	0.30505	11	-0.22544	-0.0055757	0.28171	11	0.2147	0.00531	0.357	11	-0.062068	-0.0015345	0.33926	11	0.029254	0.00072329	0.32338
GOBP_ACTIN_FILAMENT_BASED_MOVEMENT	0.037894	0.591545	0.20829	0.80746	0.044835	0.610844	0.014637	0.421628	0.13983	0.801964	129	0.17635	0.014887	0.099305	129	0.074509	0.0062898	0.091715	129	0.1807	0.015254	0.10647	129	0.2324	0.019611	0.10661	129	0.10921	0.0092158	0.10101
GOBP_ACTIN_FILAMENT_BASED_PROCESS	0.59853	0.89271	0.31413	0.83054	0.30068	0.862008	0.52915	0.921036	0.092747	0.76278	750	-0.0098021	-0.0019602	0.039278	750	0.017563	0.0035122	0.036272	750	0.023171	0.0046335	0.04435	750	-0.003111	-0.00062189	0.042542	750	0.051694	0.010334	0.039041
GOBP_ACTIN_FILAMENT_BASED_TRANSPORT	0.59054	0.890208	0.0070203	0.538193	0.058627	0.653317	0.4155	0.90708	0.0012916	0.167189	9	-0.083259	-0.0018627	0.36369	9	0.82488	0.018455	0.33579	9	0.64131	0.014347	0.40939	9	0.085516	0.0019125	0.40066	9	1.2631	0.028248	0.41907
GOBP_ACTIN_FILAMENT_BUNDLE_ORGANIZATION	0.15141	0.786747	0.42119	0.846043	0.35989	0.881552	0.09093	0.770666	0.71508	0.905001	152	0.088638	0.008117	0.086018	152	0.015796	0.0014466	0.079439	152	0.035428	0.0032442	0.098748	152	0.12696	0.011622	0.095093	152	-0.047817	-0.0043774	0.084141
GOBP_ACTIN_FILAMENT_DEPOLYMERIZATION	0.87276	0.951229	0.79887	0.923287	0.59966	0.904563	0.90207	0.964917	0.64943	0.889371	54	-0.17033	-0.0093227	0.14947	54	-0.11562	-0.0063281	0.13804	54	-0.042546	-0.0023286	0.16852	54	-0.21439	-0.01173	0.16575	54	-0.054448	-0.0029791	0.14187
GOBP_ACTIN_FILAMENT_NETWORK_FORMATION	0.77065	0.93	0.014665	0.609611	0.10947	0.731182	0.54019	0.922928	0.050624	0.723018	6	-0.25687	-0.0046927	0.34665	6	0.69753	0.012743	0.32008	6	0.51303	0.0093721	0.41729	6	-0.039025	-0.00071266	0.38673	6	0.6044	0.011038	0.36877
GOBP_ACTIN_FILAMENT_ORGANIZATION	0.55949	0.885673	0.65016	0.885291	0.49279	0.888914	0.57	0.926649	0.57872	0.876335	411	-0.0079065	-0.0011819	0.052819	411	-0.018817	-0.0028128	0.048777	411	0.0010923	0.00016328	0.060447	411	-0.010151	-0.0015169	0.057558	411	-0.010321	-0.0015423	0.051965
GOBP_ACTIN_FILAMENT_SEVERING	0.7328	0.919575	0.39489	0.841456	0.80357	0.939953	0.71662	0.936998	0.42301	0.865084	15	-0.20374	-0.0058837	0.32792	15	0.080737	0.0023315	0.30283	15	-0.31212	-0.0090131	0.36528	15	-0.17752	-0.0051244	0.30989	15	0.060048	0.0017335	0.3092
GOBP_ACTIN_MEDIATED_CELL_CONTRACTION	0.070906	0.686076	0.30556	0.828204	0.044268	0.610844	0.018866	0.47991	0.16925	0.821422	106	0.16232	0.012429	0.11048	106	0.051885	0.003973	0.10204	106	0.19962	0.015285	0.1172	106	0.2444	0.018707	0.11762	106	0.10699	0.0081897	0.11178
GOBP_ACTIN_MODIFICATION	0.86084	0.949365	0.35888	0.834691	0.5816	0.90439	0.94818	0.97816	0.34265	0.858371	4	-0.64545	-0.0096283	0.59535	4	0.19873	0.0029645	0.54982	4	-0.13915	-0.0020757	0.67551	4	-1.0713	-0.015975	0.65822	4	0.23806	0.00355	0.58744
GOBP_ACTIN_MYOSIN_FILAMENT_SLIDING	0.61095	0.895256	0.36386	0.834773	0.42711	0.885915	0.56631	0.926649	0.45611	0.87104	15	-0.084956	-0.0024534	0.30148	15	0.09693	0.0027991	0.27841	15	0.058374	0.0016857	0.31772	15	-0.048763	-0.0014076	0.292	15	0.035131	0.0010142	0.31869
GOBP_ACTIN_NUCLEATION	0.84669	0.94586	0.29613	0.828204	0.82829	0.946643	0.84045	0.952632	0.59487	0.880849	45	-0.16081	-0.0080367	0.15729	45	0.077797	0.003888	0.14526	45	-0.17601	-0.0087963	0.18577	45	-0.16954	-0.0084698	0.17016	45	-0.037659	-0.0018814	0.15685
GOBP_ACTIN_POLYMERIZATION_DEPENDENT_CELL_MOTILITY	0.4455	0.864423	0.2456	0.810757	0.38591	0.881939	0.55522	0.926649	0.13215	0.793055	7	0.056005	0.0011051	0.40866	7	0.2598	0.0051263	0.37738	7	0.14242	0.0028101	0.4911	7	-0.063127	-0.0012451	0.45456	7	0.45851	0.0090443	0.41073
GOBP_ACTIN_POLYMERIZATION_OR_DEPOLYMERIZATION	0.58497	0.889058	0.80184	0.924213	0.86579	0.957039	0.74253	0.938723	0.67912	0.897267	173	-0.016775	-0.0016379	0.078163	173	-0.061225	-0.005978	0.07218	173	-0.10079	-0.0098411	0.091072	173	-0.056884	-0.005552	0.087355	173	-0.037421	-0.0036526	0.080433
GOBP_ACTION_POTENTIAL	5.8942e-06	0.00376713	0.025561	0.658405	6.4929e-05	0.0122956	1.0319e-06	0.000422088	0.00054065	0.112183	157	0.39421	0.036684	0.08994	157	0.1621	0.015085	0.083104	157	0.35576	0.033105	0.092941	157	0.45588	0.042406	0.095993	157	0.28446	0.026462	0.087015
GOBP_ACTIVATED_T_CELL_PROLIFERATION	0.64036	0.898454	0.67103	0.888963	0.49116	0.888168	0.55982	0.926649	0.90659	0.954669	41	-0.056114	-0.0026771	0.15612	41	-0.063838	-0.0030456	0.14418	41	0.0037542	0.0001791	0.16944	41	-0.02567	-0.0012242	0.17055	41	-0.21897	-0.010444	0.16587
GOBP_ACTIVATION_INDUCED_CELL_DEATH_OF_T_CELLS	0.18348	0.807247	0.20741	0.80746	0.9083	0.964965	0.30951	0.90708	0.55312	0.875383	8	0.35471	0.0074821	0.39315	8	0.29607	0.0062452	0.36307	8	-0.51424	-0.010847	0.38651	8	0.20789	0.0043835	0.41807	8	-0.04763	-0.0010043	0.35668
GOBP_ACTIVATION_OF_ADENYLATE_CYCLASE_ACTIVITY	0.90412	0.961384	0.30535	0.828204	0.77955	0.935643	0.83885	0.951957	0.44698	0.868561	22	-0.29657	-0.01037	0.22717	22	0.10681	0.0037346	0.2098	22	-0.20515	-0.007173	0.26618	22	-0.25335	-0.0088553	0.25597	22	0.029893	0.0010449	0.22426
GOBP_ACTIVATION_OF_CYSTEINE_TYPE_ENDOPEPTIDASE_ACTIVITY	0.21146	0.818537	0.89407	0.955499	0.13382	0.769436	0.10251	0.786215	0.71453	0.904843	12	0.28776	0.0074332	0.35908	12	-0.414	-0.010694	0.33159	12	0.40789	0.010536	0.36794	12	0.50321	0.012994	0.39703	12	-0.17977	-0.0046423	0.31725
GOBP_ACTIVATION_OF_CYSTEINE_TYPE_ENDOPEPTIDASE_ACTIVITY_INVOLVED_IN_APOPTOTIC_PROCESS	0.41203	0.856835	0.33435	0.83054	0.22237	0.832149	0.41455	0.90708	0.20129	0.829026	67	0.031265	0.0019054	0.14063	67	0.055579	0.0033872	0.12987	67	0.10907	0.0066471	0.14272	67	0.029247	0.0017817	0.13549	67	0.10803	0.0065813	0.12905
GOBP_ACTIVATION_OF_CYSTEINE_TYPE_ENDOPEPTIDASE_ACTIVITY_INVOLVED_IN_APOPTOTIC_PROCESS_BY_CYTOCHROME_C	0.34556	0.851254	0.81465	0.92858	0.11278	0.733013	0.37669	0.90708	0.64012	0.888615	5	0.2499	0.0041677	0.62893	5	-0.51991	-0.0086707	0.58079	5	0.77264	0.012885	0.63754	5	0.19314	0.0032198	0.61471	5	-0.17805	-0.0029684	0.49626
GOBP_ACTIVATION_OF_GTPASE_ACTIVITY	0.02507	0.506894	0.27846	0.826985	0.42296	0.88472	0.089907	0.770134	0.54037	0.875383	81	0.23258	0.015579	0.11873	81	0.064415	0.0043147	0.10966	81	0.025258	0.0016918	0.12997	81	0.17581	0.011771	0.13106	81	-0.011814	-0.00079104	0.11653
GOBP_ACTIVATION_OF_IMMUNE_RESPONSE	0.040743	0.602078	0.023805	0.649146	0.29823	0.860282	0.19877	0.87613	0.21718	0.836296	476	0.087418	0.014037	0.050175	476	0.091789	0.014739	0.046334	476	0.02955	0.0047448	0.055805	476	0.045505	0.0073042	0.053786	476	0.038396	0.0061634	0.049114
GOBP_ACTIVATION_OF_INNATE_IMMUNE_RESPONSE	0.05885	0.662775	0.073769	0.755875	0.83907	0.948312	0.58041	0.927264	0.47359	0.872216	264	0.1036	0.012464	0.066214	264	0.088565	0.010655	0.061148	264	-0.073694	-0.0088656	0.074388	264	-0.014661	-0.0017631	0.072243	264	0.0043284	0.00052056	0.06534
GOBP_ACTIVATION_OF_JANUS_KINASE_ACTIVITY	0.61388	0.895256	0.18202	0.802765	0.18577	0.80587	0.46919	0.911906	0.22997	0.836815	12	-0.086493	-0.0022342	0.29881	12	0.25047	0.0064701	0.27594	12	0.30509	0.0078806	0.34141	12	0.024072	0.00062157	0.31135	12	0.22416	0.0057884	0.30334
GOBP_ACTIVATION_OF_MEIOSIS	0.49666	0.875018	0.8598	0.942572	0.62781	0.909562	0.27264	0.905977	0.82763	0.927836	5	0.0037266	6.215e-05	0.44517	5	-0.44376	-0.0074008	0.41109	5	-0.15938	-0.002658	0.48879	5	0.28635	0.0047737	0.47341	5	-0.41734	-0.0069577	0.44168
GOBP_ACTIVATION_OF_NF_KAPPAB_INDUCING_KINASE_ACTIVITY	0.49394	0.874877	0.6191	0.87765	0.82455	0.946625	0.5566	0.926649	0.84737	0.935161	10	0.005212	0.00012291	0.34336	10	-0.096116	-0.0022666	0.31709	10	-0.37745	-0.0089008	0.4046	10	-0.053903	-0.0012706	0.37861	10	-0.42995	-0.010136	0.41935
GOBP_ACTIVATION_OF_PHOSPHOLIPASE_C_ACTIVITY	0.33994	0.851254	0.84723	0.938749	0.99138	0.99586	0.74083	0.938723	0.9819	0.988765	22	0.097022	0.0033925	0.23513	22	-0.22249	-0.0077796	0.21713	22	-0.65438	-0.02288	0.27474	22	-0.16538	-0.0057805	0.25604	22	-0.51451	-0.017984	0.24561
GOBP_ACTIVATION_OF_PROTEIN_KINASE_ACTIVITY	0.58853	0.88938	0.028074	0.672115	0.25631	0.847779	0.50884	0.919184	0.18111	0.821422	75	-0.028246	-0.0018209	0.12622	75	0.22262	0.014351	0.11655	75	0.088694	0.0057175	0.13546	75	-0.0029295	-0.00018878	0.13222	75	0.11568	0.0074548	0.12696
GOBP_ACTIVATION_OF_PROTEIN_KINASE_B_ACTIVITY	0.68188	0.908381	0.39761	0.842101	0.097881	0.7185	0.40525	0.90708	0.29086	0.843306	21	-0.11603	-0.003964	0.24532	21	0.058798	0.0020087	0.22655	21	0.32582	0.011131	0.25183	21	0.057641	0.0019684	0.24037	21	0.13112	0.004478	0.23802
GOBP_ACTIVATION_OF_PROTEIN_KINASE_C_ACTIVITY	0.59652	0.892482	0.43568	0.850566	0.86879	0.957985	0.832	0.948922	0.58894	0.878684	4	-0.12838	-0.001915	0.52537	4	0.078568	0.001172	0.48517	4	-0.72895	-0.010874	0.65042	4	-0.58937	-0.0087883	0.61258	4	-0.11755	-0.001753	0.52286
GOBP_ACTIVATION_OF_TRANSMEMBRANE_RECEPTOR_PROTEIN_TYROSINE_KINASE_ACTIVITY	0.93856	0.971874	0.10307	0.756272	0.62151	0.908936	0.7404	0.938723	0.58093	0.876557	6	-0.60723	-0.011093	0.39358	6	0.45955	0.0083953	0.36347	6	-0.13657	-0.0024948	0.4413	6	-0.29056	-0.0053061	0.45077	6	-0.07807	-0.0014257	0.38219
GOBP_ACTIVIN_RECEPTOR_SIGNALING_PATHWAY	0.88366	0.954607	0.153	0.802765	0.67365	0.916143	0.84822	0.954749	0.27365	0.842004	44	-0.20234	-0.0099995	0.16953	44	0.16026	0.0079201	0.15656	44	-0.088314	-0.0043643	0.19624	44	-0.18601	-0.009189	0.18079	44	0.10404	0.00514	0.17288
GOBP_ACTOMYOSIN_CONTRACTILE_RING_ORGANIZATION	0.55872	0.885672	0.26956	0.820758	0.33433	0.870018	0.78074	0.944104	0.18938	0.82762	10	-0.047775	-0.0011266	0.32342	10	0.18343	0.0043255	0.29867	10	0.14929	0.0035205	0.34881	10	-0.27526	-0.0064887	0.35531	10	0.28436	0.0067036	0.32306
GOBP_ACTOMYOSIN_STRUCTURE_ORGANIZATION	0.28861	0.837113	0.18674	0.803029	0.21365	0.821033	0.2335	0.891799	0.15524	0.80788	205	0.041879	0.0044472	0.075124	205	0.061742	0.0065565	0.069374	205	0.064584	0.006858	0.081356	205	0.058782	0.0062397	0.080814	205	0.073111	0.0077612	0.072084
GOBP_ACUTE_INFLAMMATORY_RESPONSE	0.65792	0.900789	0.22347	0.807744	0.86662	0.957543	0.88075	0.960742	0.51237	0.872254	99	-0.046521	-0.0034432	0.11435	99	0.080318	0.0059447	0.1056	99	-0.13299	-0.0098429	0.11974	99	-0.13708	-0.010142	0.11629	99	-0.0034538	-0.00025555	0.11141
GOBP_ACUTE_INFLAMMATORY_RESPONSE_TO_ANTIGENIC_STIMULUS	0.55811	0.885672	0.10449	0.759092	0.67585	0.916219	0.61151	0.928668	0.20146	0.829026	23	-0.035246	-0.0012601	0.24109	23	0.27972	0.01	0.22263	23	-0.12815	-0.0045814	0.28094	23	-0.068085	-0.0024332	0.24036	23	0.19073	0.0068164	0.22802
GOBP_ACUTE_PHASE_RESPONSE	0.33662	0.850207	0.49881	0.859668	0.87868	0.960374	0.70074	0.936878	0.84065	0.932463	45	0.071739	0.0035853	0.17012	45	0.00046703	2.3341e-05	0.1571	45	-0.20028	-0.010009	0.1714	45	-0.095672	-0.0047795	0.18169	45	-0.17008	-0.0084973	0.17056
GOBP_ACYLGLYCEROL_HOMEOSTASIS	0.46338	0.866318	0.23562	0.808681	0.48978	0.88803	0.33622	0.90708	0.47209	0.872216	38	0.016272	0.00074744	0.17703	38	0.11779	0.0054105	0.16348	38	0.0048645	0.00022344	0.18986	38	0.089178	0.0040947	0.21092	38	0.012261	0.00056299	0.17508
GOBP_ACYLGLYCEROL_TRANSPORT	0.40062	0.854199	0.36343	0.834773	0.4939	0.888914	0.46087	0.91108	0.50781	0.872216	7	0.10427	0.0020574	0.41417	7	0.1336	0.0026362	0.38248	7	0.0067085	0.00013237	0.43854	7	0.046765	0.00092239	0.47601	7	-0.0072516	-0.00014304	0.3705
GOBP_ACYL_COA_METABOLIC_PROCESS	0.44987	0.865089	0.58559	0.870822	0.28026	0.853212	0.30858	0.90708	0.30302	0.848257	85	0.014862	0.0010197	0.11797	85	-0.023554	-0.001616	0.10894	85	0.077346	0.0053065	0.13287	85	0.06648	0.0045594	0.13299	85	0.062124	0.0042608	0.12045
GOBP_ADAPTIVE_IMMUNE_MEMORY_RESPONSE	0.70381	0.912998	0.76639	0.912777	0.76082	0.931653	0.80788	0.947079	0.78217	0.917897	6	-0.28947	-0.0052882	0.54066	6	-0.363	-0.0066315	0.49929	6	-0.43375	-0.0079237	0.61181	6	-0.37707	-0.0068858	0.43333	6	-0.42634	-0.0077861	0.54689
GOBP_ADAPTIVE_IMMUNE_RESPONSE	0.35945	0.851254	0.51202	0.86061	0.563	0.90439	0.7413	0.938723	0.77177	0.916471	413	0.019207	0.002878	0.053363	413	-0.0014857	-0.00022261	0.049281	413	-0.0096452	-0.0014452	0.060819	413	-0.038054	-0.0056999	0.058783	413	-0.040409	-0.006053	0.054262
GOBP_ADAPTIVE_IMMUNE_RESPONSE_BASED_ON_SOMATIC_RECOMBINATION_OF_IMMUNE_RECEPTORS_BUILT_FROM_IMMUNOGLOBULIN_SUPERFAMILY_DOMAINS	0.11087	0.742534	0.53373	0.862646	0.6729	0.916011	0.45639	0.910942	0.81353	0.922446	270	0.077935	0.0094805	0.063779	270	-0.0049855	-0.00060646	0.058902	270	-0.033017	-0.0040162	0.073706	270	0.0077946	0.00094782	0.071159	270	-0.058195	-0.0070769	0.065315
GOBP_ADAPTIVE_THERMOGENESIS	0.14923	0.78415	0.52894	0.862646	0.2604	0.84952	0.48706	0.914551	0.37196	0.858371	163	0.084174	0.0079798	0.080952	163	-0.0054288	-0.00051466	0.074761	163	0.060136	0.0057009	0.09365	163	0.0028857	0.00027347	0.088929	163	0.02734	0.002591	0.08369
GOBP_ADENINE_TRANSPORT	0.71499	0.91489	0.97484	0.987015	0.89132	0.962475	0.86095	0.956077	0.99274	0.995536	5	-0.27499	-0.0045861	0.48409	5	-0.87493	-0.014591	0.447	5	-0.68872	-0.011486	0.5583	5	-0.62342	-0.010393	0.57477	5	-1.1859	-0.019771	0.48518
GOBP_ADENOHYPOPHYSIS_DEVELOPMENT	0.044059	0.607346	0.16565	0.802765	0.11292	0.733013	0.031019	0.56948	0.083783	0.76278	16	0.47962	0.014304	0.28121	16	0.25232	0.0075253	0.25971	16	0.37853	0.011289	0.31252	16	0.55029	0.016406	0.29488	16	0.37836	0.01128	0.27414
GOBP_ADENOSINE_METABOLIC_PROCESS	0.33141	0.850049	0.48161	0.855795	0.14477	0.775163	0.063343	0.693518	0.15929	0.811056	9	0.16387	0.0036662	0.37581	9	0.016008	0.00035814	0.34706	9	0.44083	0.0098621	0.41619	9	0.61287	0.013706	0.40125	9	0.2953	0.0066044	0.29606
GOBP_ADENOSINE_TO_INOSINE_EDITING	0.87299	0.951229	0.205	0.80746	0.82905	0.946643	0.81062	0.947273	0.30273	0.848142	6	-0.56879	-0.010391	0.49864	6	0.37942	0.0069315	0.4605	6	-0.49521	-0.0090465	0.52103	6	-0.52009	-0.0094976	0.59087	6	0.25235	0.0046085	0.48849
GOBP_ADENOSINE_TRANSPORT	0.78085	0.93138	0.82727	0.933096	0.36443	0.881939	0.57289	0.926649	0.72996	0.907426	5	-0.36888	-0.0061519	0.47592	5	-0.41465	-0.0069153	0.4395	5	0.20091	0.0033506	0.57959	5	-0.082239	-0.001371	0.4476	5	-0.28406	-0.0047358	0.46362
GOBP_ADENYLATE_CYCLASE_ACTIVATING_ADRENERGIC_RECEPTOR_SIGNALING_PATHWAY	0.31632	0.843232	0.63299	0.880638	0.45543	0.886922	0.28169	0.90708	0.61997	0.883272	23	0.12021	0.0042977	0.25148	23	-0.078914	-0.0028213	0.23224	23	0.030878	0.0011039	0.27581	23	0.15619	0.0055817	0.2703	23	-0.074864	-0.0026756	0.24513
GOBP_ADENYLATE_CYCLASE_ACTIVATING_DOPAMINE_RECEPTOR_SIGNALING_PATHWAY	0.6569	0.900362	0.22102	0.80746	0.45021	0.886922	0.55784	0.926649	0.42238	0.865084	9	-0.15286	-0.00342	0.37834	9	0.2686	0.0060092	0.34939	9	0.05373	0.001202	0.42941	9	-0.060264	-0.0013477	0.4142	9	0.062328	0.001394	0.31832
GOBP_ADENYLATE_CYCLASE_ACTIVATING_G_PROTEIN_COUPLED_RECEPTOR_SIGNALING_PATHWAY	0.62528	0.897151	0.58556	0.870822	0.8816	0.960617	0.92988	0.972584	0.74921	0.910954	164	-0.02796	-0.0026587	0.087545	164	-0.017473	-0.0016615	0.080846	164	-0.11818	-0.011237	0.099889	164	-0.14556	-0.013836	0.098686	164	-0.055703	-0.005295	0.082886
GOBP_ADENYLATE_CYCLASE_INHIBITING_DOPAMINE_RECEPTOR_SIGNALING_PATHWAY	0.023182	0.491845	0.32278	0.83054	0.14066	0.774403	0.083428	0.765368	0.20296	0.829873	5	1.161	0.019362	0.58276	5	0.24756	0.0041286	0.53825	5	0.7082	0.011811	0.65733	5	0.71034	0.011842	0.51383	5	0.50078	0.008349	0.60254
GOBP_ADENYLATE_CYCLASE_INHIBITING_G_PROTEIN_COUPLED_ACETYLCHOLINE_RECEPTOR_SIGNALING_PATHWAY	0.26836	0.834984	0.67702	0.890638	0.40538	0.881939	0.3462	0.90708	0.44729	0.868561	8	0.20261	0.0042738	0.32795	8	-0.13913	-0.0029347	0.30286	8	0.092024	0.0019411	0.38432	8	0.12566	0.0026496	0.31763	8	0.042113	0.00088803	0.3178
GOBP_ADENYLATE_CYCLASE_INHIBITING_G_PROTEIN_COUPLED_GLUTAMATE_RECEPTOR_SIGNALING_PATHWAY	0.061468	0.675884	0.356	0.833803	0.047313	0.615928	0.1225	0.807406	0.2699	0.842004	8	0.63953	0.01349	0.41456	8	0.14135	0.0029815	0.38287	8	0.71575	0.015097	0.42818	8	0.44693	0.0094236	0.38441	8	0.25275	0.0053297	0.41223
GOBP_ADENYLATE_CYCLASE_INHIBITING_G_PROTEIN_COUPLED_RECEPTOR_SIGNALING_PATHWAY	0.052784	0.63566	0.61896	0.87765	0.2285	0.833896	0.29434	0.90708	0.57439	0.875383	75	0.1857	0.011971	0.11474	75	-0.032082	-0.0020682	0.10597	75	0.099171	0.0063929	0.13333	75	0.070381	0.0045354	0.13015	75	-0.021882	-0.0014102	0.11666
GOBP_ADENYLATE_CYCLASE_INHIBITING_SEROTONIN_RECEPTOR_SIGNALING_PATHWAY	0.63126	0.898117	0.054385	0.744096	0.37614	0.881939	0.75553	0.939586	0.12223	0.789517	7	-0.15383	-0.0030354	0.45893	7	0.67967	0.013411	0.42378	7	0.15815	0.0031204	0.50102	7	-0.29109	-0.0057415	0.42063	7	0.52165	0.01029	0.44817
GOBP_ADENYLATE_CYCLASE_MODULATING_G_PROTEIN_COUPLED_RECEPTOR_SIGNALING_PATHWAY	0.36888	0.851254	0.53938	0.862646	0.84531	0.950219	0.94067	0.976093	0.74558	0.910578	249	0.023096	0.0026996	0.068977	249	-0.0062982	-0.00073618	0.0637	249	-0.081282	-0.0095006	0.079958	249	-0.12084	-0.01412	0.077438	249	-0.044276	-0.0051736	0.067016
GOBP_ADHERENS_JUNCTION_ASSEMBLY	0.21679	0.819801	0.68313	0.89154	0.32878	0.86896	0.21575	0.88151	0.58948	0.878822	13	0.25619	0.0068878	0.32715	13	-0.14395	-0.0038703	0.30212	13	0.16137	0.0043383	0.36402	13	0.27458	0.0073793	0.34904	13	-0.07367	-0.00198	0.32567
GOBP_ADHERENS_JUNCTION_MAINTENANCE	0.82903	0.94364	0.453	0.853892	0.71462	0.926081	0.95162	0.979565	0.55231	0.875383	6	-0.42172	-0.0077043	0.44374	6	0.048388	0.00088398	0.4098	6	-0.29113	-0.0053184	0.51351	6	-0.82806	-0.015122	0.49858	6	-0.058148	-0.0010619	0.44218
GOBP_ADHERENS_JUNCTION_ORGANIZATION	0.24759	0.830556	0.58899	0.87096	0.80203	0.939535	0.64039	0.929818	0.70287	0.902505	56	0.10108	0.0056336	0.14819	56	-0.030786	-0.0017158	0.13685	56	-0.14339	-0.0079915	0.16891	56	-0.056314	-0.0031373	0.15664	56	-0.078054	-0.0043488	0.14653
GOBP_ADHESION_OF_SYMBIONT_TO_HOST	0.46667	0.867168	0.29986	0.828204	0.064528	0.667288	0.28253	0.90708	0.19887	0.829026	12	0.020924	0.00054051	0.25012	12	0.12122	0.0031313	0.23098	12	0.492	0.012709	0.32412	12	0.15899	0.0041053	0.27633	12	0.20881	0.005392	0.2469
GOBP_ADHESION_OF_SYMBIONT_TO_HOST_CELL	0.2605	0.834956	0.25912	0.814928	0.071729	0.680769	0.10863	0.795624	0.25075	0.840365	8	0.17702	0.0037339	0.27581	8	0.16456	0.0034711	0.2547	8	0.54032	0.011397	0.36929	8	0.38083	0.0080298	0.30864	8	0.18274	0.0038534	0.27188
GOBP_ADIPONECTIN_ACTIVATED_SIGNALING_PATHWAY	0.52211	0.878279	0.071096	0.755556	0.061238	0.654357	0.40511	0.90708	0.02245	0.56426	6	-0.029142	-0.00053238	0.5256	6	0.71237	0.013014	0.48535	6	0.83207	0.0152	0.53871	6	0.11015	0.0020114	0.45868	6	1.0394	0.018983	0.51822
GOBP_ADIPOSE_TISSUE_DEVELOPMENT	0.81485	0.940928	0.55586	0.8662	0.093479	0.715225	0.45549	0.910942	0.23317	0.838518	56	-0.13179	-0.0073449	0.14709	56	-0.019083	-0.0010635	0.13584	56	0.21273	0.011856	0.1612	56	0.017965	0.0010009	0.16068	56	0.10311	0.005745	0.14155
GOBP_ADP_BIOSYNTHETIC_PROCESS	0.46986	0.867304	0.33776	0.8317	0.15583	0.780821	0.49921	0.917942	0.11821	0.789517	5	0.041228	0.00068757	0.54518	5	0.21075	0.0035148	0.50347	5	0.60842	0.010146	0.60133	5	0.0010394	1.7328e-05	0.52569	5	0.62179	0.010366	0.52514
GOBP_ADP_TRANSPORT	0.7081	0.913683	0.63015	0.880193	0.72459	0.926137	0.63661	0.929818	0.61691	0.882997	10	-0.15261	-0.0035987	0.27856	10	-0.085469	-0.0020155	0.25724	10	-0.24993	-0.0058938	0.41898	10	-0.13379	-0.0031538	0.3829	10	-0.085701	-0.0020203	0.28819
GOBP_ADRENAL_GLAND_DEVELOPMENT	0.4712	0.867304	0.10789	0.76299	0.32508	0.86762	0.47341	0.913626	0.17786	0.821422	26	0.016865	0.00064101	0.23345	26	0.26686	0.010143	0.21558	26	0.11791	0.0044815	0.25999	26	0.017232	0.00065471	0.25832	26	0.20606	0.0078292	0.2231
GOBP_ADRENERGIC_RECEPTOR_SIGNALING_PATHWAY	0.32234	0.846988	0.53869	0.862646	0.41102	0.881939	0.32045	0.90708	0.55695	0.875383	30	0.10239	0.00418	0.22203	30	-0.019916	-0.00081303	0.20504	30	0.05101	0.0020823	0.22678	30	0.11126	0.0045403	0.23853	30	-0.031052	-0.0012672	0.21679
GOBP_ADULT_BEHAVIOR	0.0038329	0.251252	0.3667	0.835161	0.17691	0.799843	0.0082478	0.330753	0.29872	0.847079	139	0.24381	0.021359	0.091424	139	0.028765	0.00252	0.08445	139	0.093158	0.0081608	0.10047	139	0.23558	0.02063	0.098239	139	0.048976	0.004289	0.09274
GOBP_ADULT_FEEDING_BEHAVIOR	0.90911	0.963201	0.80124	0.924146	0.851	0.952114	0.90883	0.967215	0.65117	0.889371	9	-0.45082	-0.010086	0.3376	9	-0.2638	-0.0059018	0.31178	9	-0.38514	-0.0086163	0.37006	9	-0.48176	-0.010774	0.36123	9	-0.14859	-0.0033232	0.38248
GOBP_ADULT_HEART_DEVELOPMENT	0.08243	0.707241	0.48274	0.856656	0.72622	0.926137	0.31044	0.90708	0.92206	0.960671	14	0.45339	0.012649	0.32642	14	0.013049	0.00036407	0.30146	14	-0.20502	-0.0057199	0.3409	14	0.1498	0.0041778	0.30286	14	-0.4318	-0.012043	0.30427
GOBP_ADULT_LOCOMOTORY_BEHAVIOR	0.007147	0.332832	0.5016	0.86014	0.3542	0.878073	0.053804	0.67881	0.51159	0.872254	78	0.29538	0.019417	0.12056	78	-0.00044568	-2.9297e-05	0.11136	78	0.04868	0.0031999	0.13016	78	0.21288	0.013989	0.1323	78	-0.0035205	-0.00023135	0.12121
GOBP_AEROBIC_RESPIRATION	0.37197	0.851254	0.27796	0.826985	0.057942	0.653317	0.2613	0.903613	0.095274	0.763536	148	0.028934	0.0026148	0.088577	148	0.048175	0.0043537	0.081799	148	0.14689	0.013274	0.093417	148	0.062487	0.0056449	0.097733	148	0.11436	0.010331	0.087361
GOBP_AGGREPHAGY	0.55236	0.885391	0.79817	0.923266	0.96724	0.983941	0.75445	0.939586	0.8852	0.947218	16	-0.038205	-0.0011394	0.29026	16	-0.22385	-0.0066761	0.26804	16	-0.63129	-0.018827	0.34274	16	-0.18692	-0.0055726	0.27146	16	-0.3421	-0.0102	0.28474
GOBP_AGGRESSIVE_BEHAVIOR	0.79243	0.934324	0.86541	0.94477	0.66538	0.914846	0.75073	0.939086	0.79673	0.917909	8	-0.33348	-0.0070342	0.40923	8	-0.41759	-0.0088084	0.37791	8	-0.19631	-0.0041408	0.45953	8	-0.29882	-0.0063007	0.44151	8	-0.33678	-0.0071014	0.40575
GOBP_AIM2_INFLAMMASOME_COMPLEX_ASSEMBLY	0.1781	0.802282	0.7186	0.898568	0.89973	0.963662	0.79213	0.944104	0.86469	0.940072	5	0.34851	0.0058123	0.37773	5	-0.20187	-0.0033667	0.34883	5	-0.7609	-0.012689	0.59442	5	-0.60597	-0.010102	0.74456	5	-0.48462	-0.0080795	0.4399
GOBP_ALANINE_METABOLIC_PROCESS	0.60852	0.894918	0.30874	0.828204	0.73409	0.927942	0.70078	0.936878	0.31416	0.851257	5	-0.10951	-0.0018263	0.39752	5	0.18335	0.0030578	0.36711	5	-0.26896	-0.0044854	0.43015	5	-0.28398	-0.0047341	0.53921	5	0.18927	0.0031554	0.39095
GOBP_ALANINE_TRANSPORT	0.48474	0.868726	0.67838	0.890818	0.92453	0.968772	0.87973	0.960447	0.78389	0.917897	16	0.010453	0.00031175	0.27321	16	-0.11686	-0.0034854	0.2523	16	-0.42029	-0.012534	0.29261	16	-0.39843	-0.011878	0.33947	16	-0.21363	-0.0063691	0.27199
GOBP_ALCOHOL_BIOSYNTHETIC_PROCESS	0.35985	0.851254	0.37068	0.836687	0.35323	0.877202	0.14255	0.82298	0.48415	0.872216	126	0.03294	0.0027484	0.091792	126	0.027978	0.0023344	0.084769	126	0.038444	0.0032076	0.10208	126	0.10866	0.0090629	0.10165	126	0.0035384	0.00029514	0.089055
GOBP_ALCOHOL_CATABOLIC_PROCESS	0.97176	0.984596	0.94599	0.974989	0.99318	0.996689	0.97293	0.986526	0.96521	0.979557	34	-0.36855	-0.016015	0.19322	34	-0.2868	-0.012462	0.17844	34	-0.4967	-0.021583	0.20134	34	-0.32536	-0.014133	0.16894	34	-0.30869	-0.01341	0.1701
GOBP_ALCOHOL_METABOLIC_PROCESS	0.93123	0.968547	0.91461	0.962766	0.56517	0.90439	0.73288	0.938723	0.85418	0.937582	338	-0.087154	-0.011839	0.058686	338	-0.074235	-0.010084	0.054196	338	-0.010486	-0.0014245	0.063907	338	-0.03896	-0.0052905	0.062683	338	-0.059585	-0.0080915	0.056501
GOBP_ALDEHYDE_BIOSYNTHETIC_PROCESS	0.27137	0.836248	0.073654	0.755875	0.20757	0.819303	0.14438	0.822982	0.25482	0.840365	18	0.15249	0.0048236	0.25053	18	0.33527	0.010605	0.23135	18	0.2267	0.0071705	0.27819	18	0.29236	0.0092442	0.27558	18	0.16172	0.0051136	0.24524
GOBP_ALDEHYDE_CATABOLIC_PROCESS	0.62696	0.897272	0.75019	0.90697	0.83549	0.946889	0.85577	0.956077	0.65937	0.890614	13	-0.096389	-0.0025915	0.29766	13	-0.18557	-0.0049892	0.27488	13	-0.38655	-0.010392	0.396	13	-0.36131	-0.0097102	0.34037	13	-0.11483	-0.0030863	0.27957
GOBP_ALDITOL_BIOSYNTHETIC_PROCESS	0.62376	0.897151	0.96599	0.983416	0.67348	0.91611	0.38894	0.90708	0.94755	0.971911	5	-0.17217	-0.0028714	0.54595	5	-0.92005	-0.015344	0.50412	5	-0.3002	-0.0050064	0.66777	5	0.16728	0.0027887	0.59301	5	-0.86237	-0.014377	0.53178
GOBP_ALDITOL_CATABOLIC_PROCESS	0.81533	0.940928	0.11653	0.770898	0.84131	0.948642	0.60945	0.928668	0.27605	0.842493	6	-0.43071	-0.0078685	0.47977	6	0.52836	0.0096524	0.44305	6	-0.4058	-0.0074131	0.40585	6	-0.11102	-0.0020274	0.3995	6	0.26525	0.0048441	0.44606
GOBP_ALDITOL_METABOLIC_PROCESS	0.88274	0.954607	0.55415	0.8662	0.7446	0.927942	0.87274	0.959512	0.6133	0.881958	22	-0.28189	-0.0098566	0.23711	22	-0.029816	-0.0010426	0.21898	22	-0.15031	-0.0052557	0.22858	22	-0.25667	-0.0089711	0.22525	22	-0.06223	-0.0021752	0.21612
GOBP_ALDITOL_PHOSPHATE_METABOLIC_PROCESS	0.4491	0.865089	0.29735	0.828204	0.51642	0.894009	0.65315	0.932553	0.30033	0.847688	9	0.048747	0.0010906	0.38098	9	0.18719	0.0041879	0.35183	9	-0.017362	-0.00038843	0.42169	9	-0.16487	-0.0036871	0.4186	9	0.19601	0.0043839	0.37445
GOBP_ALKALOID_METABOLIC_PROCESS	0.93555	0.970277	0.71391	0.89757	0.62043	0.908613	0.92186	0.971049	0.63712	0.888615	7	-0.63815	-0.012592	0.42023	7	-0.21922	-0.0043257	0.38811	7	-0.13151	-0.0025948	0.4289	7	-0.69025	-0.013615	0.48685	7	-0.14584	-0.0028767	0.41576
GOBP_ALKANESULFONATE_TRANSMEMBRANE_TRANSPORT	0.21575	0.819561	0.11538	0.770079	0.83506	0.946889	0.82312	0.947273	0.32919	0.856482	8	0.32014	0.0067528	0.40697	8	0.45039	0.0095004	0.37582	8	-0.44166	-0.0093159	0.45328	8	-0.39316	-0.0082899	0.42396	8	0.16857	0.0035545	0.38123
GOBP_ALLANTOIN_METABOLIC_PROCESS	0.4659	0.867168	0.40381	0.844969	0.0026318	0.175575	0.0092976	0.352138	0.017736	0.521752	9	0.030583	0.00068422	0.35734	9	0.080355	0.0017977	0.33	9	1.1673	0.026115	0.41826	9	1.0245	0.022912	0.43525	9	0.66289	0.014826	0.31519
GOBP_ALPHA_AMINO_ACID_METABOLIC_PROCESS	0.28043	0.836713	0.13646	0.78405	0.36135	0.881939	0.32545	0.90708	0.14028	0.802295	196	0.043962	0.0045659	0.075592	196	0.076537	0.0079491	0.069806	196	0.029223	0.003035	0.082349	196	0.038001	0.0039453	0.083976	196	0.08219	0.0085335	0.076165
GOBP_ALPHA_BETA_T_CELL_ACTIVATION	0.2057	0.81694	0.042755	0.702906	0.47458	0.887006	0.82347	0.947273	0.27385	0.842004	165	0.065732	0.0062693	0.080018	165	0.12707	0.012119	0.073889	165	0.0058058	0.00055372	0.091066	165	-0.0848	-0.0080848	0.091312	165	0.050079	0.0047748	0.083294
GOBP_ALPHA_BETA_T_CELL_DIFFERENTIATION	0.099112	0.721504	0.030426	0.673065	0.42623	0.885631	0.58936	0.927752	0.15173	0.80609	118	0.1222	0.0098694	0.094974	118	0.16442	0.013279	0.087701	118	0.020916	0.0016892	0.11246	118	-0.024943	-0.0020137	0.11042	118	0.10077	0.0081358	0.097923
GOBP_ALPHA_BETA_T_CELL_PROLIFERATION	0.64678	0.899354	0.47179	0.85565	0.52618	0.896786	0.7954	0.944815	0.78412	0.917897	40	-0.061068	-0.0028778	0.16214	40	0.010598	0.00049944	0.14973	40	-0.011592	-0.00054626	0.17653	40	-0.1511	-0.0071179	0.18308	40	-0.13999	-0.0065946	0.17805
GOBP_ALPHA_KETOGLUTARATE_TRANSPORT	0.35988	0.851254	0.22535	0.807744	0.83005	0.946643	0.67182	0.934615	0.35625	0.858371	7	0.13366	0.0026373	0.37252	7	0.25948	0.00512	0.34401	7	-0.38315	-0.0075601	0.40146	7	-0.17876	-0.0035259	0.40175	7	0.13528	0.0026684	0.36709
GOBP_ALPHA_LINOLENIC_ACID_METABOLIC_PROCESS	0.44162	0.864423	0.37401	0.838182	0.28535	0.856559	0.46731	0.911169	0.33529	0.856482	9	0.053959	0.0012072	0.36743	9	0.10901	0.0024387	0.33931	9	0.22514	0.0050369	0.39705	9	0.037077	0.00082918	0.45197	9	0.1905	0.0042604	0.44783
GOBP_ALTERNATIVE_MRNA_SPLICING_VIA_SPLICEOSOME	0.21362	0.818537	0.21113	0.80746	0.12585	0.759258	0.27579	0.906653	0.098567	0.766966	68	0.099019	0.0060792	0.12472	68	0.09243	0.0056748	0.11518	68	0.17749	0.010897	0.15484	68	0.07797	0.0047851	0.13095	68	0.15908	0.0097636	0.12334
GOBP_AMACRINE_CELL_DIFFERENTIATION	0.34692	0.851254	0.38602	0.839901	0.080351	0.696921	0.10491	0.789992	0.28407	0.843306	12	0.1372	0.003544	0.34852	12	0.093249	0.0024087	0.32186	12	0.54169	0.013992	0.38615	12	0.45477	0.011743	0.36262	12	0.19636	0.0050705	0.34399
GOBP_AMEBOIDAL_TYPE_CELL_MIGRATION	0.5168	0.878279	0.40903	0.845924	0.64667	0.911579	0.64154	0.929818	0.67852	0.897264	402	-0.0022999	-0.0003401	0.0546	402	0.011599	0.0017153	0.050422	402	-0.023079	-0.0034128	0.061321	402	-0.021961	-0.0032464	0.060571	402	-0.025013	-0.0036976	0.053955
GOBP_AMELOBLAST_DIFFERENTIATION	0.75503	0.925165	0.17046	0.802765	0.57502	0.90439	0.91022	0.967712	0.2	0.829026	5	-0.37013	-0.0061728	0.5361	5	0.4715	0.0078634	0.49507	5	-0.11321	-0.001888	0.59845	5	-0.77355	-0.012896	0.57635	5	0.44385	0.0073997	0.52735
GOBP_AMELOGENESIS	0.44451	0.864423	0.40577	0.845612	0.69606	0.923311	0.58213	0.927409	0.63364	0.886855	23	0.028665	0.0010248	0.20543	23	0.045235	0.0016172	0.18971	23	-0.12944	-0.0046273	0.25226	23	-0.054153	-0.0019353	0.26116	23	-0.074644	-0.0026677	0.21857
GOBP_AMIDE_BIOSYNTHETIC_PROCESS	0.21072	0.818537	0.35783	0.833803	0.14744	0.776265	0.13965	0.817204	0.2092	0.834419	143	0.071862	0.0063846	0.089387	143	0.030069	0.0026715	0.082549	143	0.10037	0.0089169	0.095815	143	0.10117	0.0089852	0.093512	143	0.069853	0.006204	0.086321
GOBP_AMIDE_CATABOLIC_PROCESS	0.76424	0.927721	0.5762	0.869594	0.14905	0.777009	0.34297	0.90708	0.33387	0.856482	16	-0.18327	-0.0054659	0.25453	16	-0.045173	-0.0013472	0.23506	16	0.31337	0.0093458	0.30116	16	0.13019	0.0038813	0.32194	16	0.12095	0.0036062	0.28177
GOBP_AMIDE_METABOLIC_PROCESS	0.27077	0.835545	0.26159	0.815368	0.025163	0.487342	0.1082	0.795624	0.066494	0.747217	402	0.032613	0.0048228	0.053422	402	0.031498	0.0046578	0.049334	402	0.11577	0.017119	0.059144	402	0.073641	0.010886	0.05957	402	0.07881	0.01165	0.052452
GOBP_AMIDE_TRANSPORT	0.51154	0.877926	0.9108	0.961219	0.25049	0.842133	0.33495	0.90708	0.60494	0.881699	289	-0.0018671	-0.00023486	0.064517	289	-0.080176	-0.010085	0.059577	289	0.047576	0.0059842	0.070694	289	0.029627	0.0037252	0.069497	289	-0.016946	-0.0021309	0.063673
GOBP_AMINE_BIOSYNTHETIC_PROCESS	0.12586	0.766554	0.12299	0.771219	0.44447	0.886902	0.18753	0.867643	0.12801	0.790494	36	0.23314	0.010424	0.2034	36	0.21794	0.0097442	0.18784	36	0.030303	0.0013548	0.217	36	0.16967	0.0075834	0.19128	36	0.21323	0.0095307	0.18772
GOBP_AMINE_CATABOLIC_PROCESS	0.18675	0.808996	0.25977	0.814928	0.79175	0.937157	0.61033	0.928668	0.68367	0.898613	16	0.25566	0.0076249	0.28727	16	0.17087	0.005096	0.26529	16	-0.25176	-0.0075083	0.30984	16	-0.07097	-0.0021158	0.25329	16	-0.14235	-0.0042441	0.2978
GOBP_AMINE_METABOLIC_PROCESS	0.074364	0.689384	0.3341	0.83054	0.59281	0.904563	0.2658	0.905977	0.3966	0.858371	105	0.16436	0.012526	0.11381	105	0.045054	0.0034337	0.10511	105	-0.028227	-0.0021512	0.12023	105	0.070513	0.0053719	0.11272	105	0.030049	0.0022893	0.11462
GOBP_AMINE_TRANSPORT	0.52782	0.878303	0.023753	0.649146	0.35202	0.876493	0.41345	0.90708	0.10221	0.771442	88	-0.0081176	-0.00056664	0.11629	88	0.21281	0.014855	0.10738	88	0.047196	0.0032944	0.12424	88	0.026667	0.0018607	0.12195	88	0.14346	0.010011	0.11304
GOBP_AMINOACYL_TRNA_METABOLISM_INVOLVED_IN_TRANSLATIONAL_FIDELITY	0.6552	0.900362	0.0015779	0.293375	0.20587	0.818832	0.45129	0.910344	0.023023	0.56426	7	-0.15859	-0.0031292	0.39706	7	1.0823	0.021356	0.36656	7	0.334	0.0065903	0.4069	7	0.054454	0.0010741	0.44489	7	0.7443	0.014682	0.37305
GOBP_AMINOGLYCAN_BIOSYNTHETIC_PROCESS	0.48459	0.868681	0.56801	0.867133	0.15222	0.779155	0.19678	0.873456	0.38867	0.858371	75	0.004971	0.00032046	0.12866	75	-0.020355	-0.0013122	0.11882	75	0.14636	0.009435	0.14252	75	0.11747	0.0075695	0.13768	75	0.034072	0.0021957	0.12048
GOBP_AMINOGLYCAN_CATABOLIC_PROCESS	0.44668	0.865089	0.64825	0.884929	0.50314	0.891337	0.82374	0.947273	0.60843	0.881699	32	0.02509	0.0010578	0.18714	32	-0.06578	-0.0027732	0.17282	32	-0.0015909	-6.7069e-05	0.20216	32	-0.18653	-0.0078607	0.20062	32	-0.045577	-0.0019209	0.1656
GOBP_AMINOGLYCAN_METABOLIC_PROCESS	0.53246	0.878434	0.5172	0.86159	0.47802	0.887006	0.59641	0.928139	0.53373	0.874884	117	-0.0083201	-0.00066912	0.10214	117	-0.0040689	-0.00032723	0.094325	117	0.0060706	0.0004882	0.11011	117	-0.025908	-0.0020828	0.10615	117	-0.0079898	-0.00064235	0.094399
GOBP_AMINOGLYCOSIDE_ANTIBIOTIC_METABOLIC_PROCESS	0.93768	0.971454	0.86246	0.943397	0.89977	0.963662	0.94025	0.976093	0.67168	0.894932	10	-0.65582	-0.015466	0.42707	10	-0.43049	-0.010152	0.39441	10	-0.60407	-0.014245	0.47181	10	-0.69081	-0.016284	0.44369	10	-0.15091	-0.0035575	0.33946
GOBP_AMINOPHOSPHOLIPID_TRANSLOCATION	0.84018	0.945103	0.21111	0.80746	0.54767	0.900729	0.82245	0.947273	0.60603	0.881699	6	-0.39054	-0.0071346	0.39241	6	0.29085	0.0053135	0.36239	6	-0.052277	-0.00095499	0.43646	6	-0.40248	-0.0073499	0.43522	6	-0.11459	-0.0020927	0.42598
GOBP_AMINOPHOSPHOLIPID_TRANSPORT	0.92593	0.966395	0.11737	0.771219	0.25734	0.848195	0.75397	0.939586	0.31381	0.851257	8	-0.48858	-0.010306	0.33784	8	0.37074	0.0078203	0.312	8	0.24934	0.0052594	0.38267	8	-0.24692	-0.0052064	0.35939	8	0.17302	0.0036485	0.35669
GOBP_AMINO_ACID_ACTIVATION	0.88893	0.955892	0.017253	0.615046	0.4085	0.881939	0.84774	0.954734	0.05927	0.744482	25	-0.27415	-0.010218	0.22455	25	0.43839	0.016339	0.20735	25	0.053346	0.0019882	0.23052	25	-0.24287	-0.0090483	0.23652	25	0.32216	0.012003	0.20637
GOBP_AMINO_ACID_BETAINE_BIOSYNTHETIC_PROCESS	0.47996	0.867304	0.090497	0.756272	0.39673	0.881939	0.45461	0.910942	0.17852	0.821422	5	0.024614	0.0004105	0.48986	5	0.60514	0.010092	0.45235	5	0.12129	0.0020227	0.46324	5	0.048295	0.00080512	0.42358	5	0.44464	0.007413	0.48276
GOBP_AMINO_ACID_BETAINE_METABOLIC_PROCESS	0.35285	0.851254	0.048157	0.730742	0.26322	0.84952	0.21422	0.88151	0.20777	0.83258	16	0.10298	0.0030712	0.27268	16	0.41876	0.012489	0.25179	16	0.1911	0.0056992	0.30167	16	0.20328	0.0060602	0.2567	16	0.21104	0.0062919	0.25919
GOBP_AMINO_ACID_BETAINE_TRANSPORT	0.87372	0.951229	0.75344	0.907986	0.89352	0.962893	0.94675	0.977728	0.73264	0.907426	13	-0.36839	-0.0099043	0.32197	13	-0.20379	-0.005479	0.29734	13	-0.46136	-0.012403	0.37041	13	-0.56763	-0.015255	0.35164	13	-0.19754	-0.0053092	0.31819
GOBP_AMINO_ACID_BIOSYNTHETIC_PROCESS	0.16279	0.795536	0.13962	0.785361	0.37322	0.881939	0.31416	0.90708	0.27009	0.842004	72	0.13538	0.0085517	0.13771	72	0.13761	0.0086926	0.12717	72	0.046165	0.002916	0.14277	72	0.068181	0.0043052	0.14084	72	0.080998	0.0051148	0.13223
GOBP_AMINO_ACID_CATABOLIC_PROCESS	0.71315	0.914655	0.25009	0.813593	0.74722	0.928103	0.48889	0.914551	0.47078	0.872216	95	-0.057563	-0.0041741	0.10231	95	0.063704	0.0046193	0.094483	95	-0.078638	-0.0057021	0.11811	95	0.003499	0.00025362	0.12558	95	0.0080283	0.00058196	0.10952
GOBP_AMINO_ACID_IMPORT_ACROSS_PLASMA_MEMBRANE	0.26576	0.834956	0.021696	0.646701	0.60882	0.906309	0.69445	0.936504	0.037679	0.659962	44	0.10153	0.0050174	0.16226	44	0.30267	0.014958	0.14983	44	-0.047878	-0.002366	0.1733	44	-0.090481	-0.0044698	0.17793	44	0.28351	0.014006	0.15942
GOBP_AMINO_ACID_METABOLIC_PROCESS	0.37165	0.851254	0.029653	0.672115	0.16005	0.780821	0.21468	0.88151	0.052114	0.726157	257	0.022038	0.0026164	0.067291	257	0.11719	0.013913	0.062134	257	0.072382	0.0085933	0.072797	257	0.057522	0.0068267	0.072784	257	0.10913	0.012952	0.067164
GOBP_AMINO_ACID_NEUROTRANSMITTER_REUPTAKE	0.18121	0.807247	0.020694	0.639326	0.22398	0.833895	0.14761	0.824475	0.018414	0.521752	10	0.29167	0.0068782	0.32023	10	0.60316	0.014224	0.29569	10	0.26726	0.0063022	0.35218	10	0.35304	0.0083221	0.33727	10	0.67569	0.015929	0.32363
GOBP_AMINO_ACID_SALVAGE	0.60287	0.893323	0.48623	0.857643	0.97893	0.9885	0.89656	0.964285	0.74954	0.910994	7	-0.15581	-0.0030743	0.59744	7	0.019049	0.00037588	0.55173	7	-1.3292	-0.026226	0.65401	7	-0.73622	-0.014521	0.58328	7	-0.386	-0.0076139	0.57351
GOBP_AMINO_ACID_TRANSMEMBRANE_TRANSPORT	0.10501	0.737016	0.13112	0.780186	0.84066	0.94864	0.68924	0.936504	0.28229	0.843306	92	0.14176	0.010117	0.11308	92	0.11709	0.0083557	0.10443	92	-0.12424	-0.0088658	0.12458	92	-0.060629	-0.0043251	0.1228	92	0.065936	0.0047039	0.11446
GOBP_AMINO_ACID_TRANSPORT	0.22309	0.822986	0.15609	0.802765	0.52675	0.896988	0.50679	0.919184	0.14152	0.803415	144	0.069355	0.0061832	0.091036	144	0.08497	0.0075753	0.084069	144	-0.0066947	-0.00059683	0.099767	144	-0.0016879	-0.00015043	0.09921	144	0.096218	0.0085753	0.089626
GOBP_AMINO_SUGAR_BIOSYNTHETIC_PROCESS	0.095162	0.721504	0.2379	0.810585	0.49131	0.888168	0.26664	0.905977	0.7517	0.911681	11	0.35866	0.0088706	0.27385	11	0.18035	0.0044604	0.25291	11	0.0055535	0.00013735	0.25505	11	0.23613	0.0058377	0.379	11	-0.15939	-0.0039407	0.23444
GOBP_AMINO_SUGAR_CATABOLIC_PROCESS	0.26819	0.834984	0.12006	0.771219	0.4877	0.887564	0.66734	0.934491	0.28701	0.843306	14	0.14517	0.0040502	0.23479	14	0.2547	0.0071059	0.21682	14	0.0085002	0.00023714	0.27555	14	-0.115	-0.0032072	0.26585	14	0.1261	0.0035169	0.22431
GOBP_AMINO_SUGAR_METABOLIC_PROCESS	0.097935	0.721504	0.23131	0.808681	0.18048	0.800608	0.17108	0.849715	0.36902	0.858371	38	0.20672	0.0094953	0.15982	38	0.10842	0.00498	0.14759	38	0.1511	0.0069404	0.1654	38	0.16936	0.0077762	0.17828	38	0.047594	0.0021855	0.1423
GOBP_AMMONIUM_HOMEOSTASIS	0.80112	0.93689	0.87223	0.947345	0.46928	0.886922	0.53596	0.922371	0.53653	0.875383	5	-0.53866	-0.0089834	0.63697	5	-0.66884	-0.011154	0.58822	5	0.050412	0.00084071	0.65396	5	-0.055693	-0.00092846	0.61701	5	-0.054686	-0.00091171	0.59644
GOBP_AMMONIUM_ION_METABOLIC_PROCESS	0.0019073	0.178936	0.2832	0.827118	0.38427	0.881939	0.020193	0.496317	0.65426	0.889771	22	0.73387	0.025661	0.25362	22	0.13433	0.004697	0.23428	22	0.079688	0.0027863	0.27078	22	0.49944	0.017457	0.24363	22	-0.10015	-0.0035007	0.25237
GOBP_AMMONIUM_TRANSMEMBRANE_TRANSPORT	0.8534	0.947277	0.96083	0.980877	0.6024	0.904635	0.90062	0.964519	0.78216	0.917897	13	-0.36116	-0.0097099	0.34358	13	-0.55855	-0.015017	0.31726	13	-0.089043	-0.0023939	0.34305	13	-0.39785	-0.010692	0.30958	13	-0.24446	-0.0065702	0.31359
GOBP_AMPA_GLUTAMATE_RECEPTOR_CLUSTERING	0.36512	0.851254	0.076111	0.756272	0.018355	0.436508	0.11599	0.799047	0.045126	0.695537	10	0.10492	0.0024743	0.3043	10	0.40233	0.0094877	0.28099	10	0.82405	0.019432	0.39443	10	0.39009	0.0091955	0.32635	10	0.50162	0.011825	0.29608
GOBP_AMP_BIOSYNTHETIC_PROCESS	0.22901	0.8254	0.069022	0.755556	0.10714	0.725565	0.3071	0.90708	0.097577	0.764961	10	0.21998	0.0051875	0.29642	10	0.40598	0.0095739	0.27372	10	0.50954	0.012016	0.41027	10	0.19366	0.004565	0.38417	10	0.32336	0.007623	0.24959
GOBP_AMP_CATABOLIC_PROCESS	0.74435	0.92164	0.18875	0.805468	0.27032	0.850481	0.57416	0.926649	0.11362	0.788992	5	-0.34645	-0.0057779	0.52747	5	0.42989	0.0071695	0.4871	5	0.35596	0.0059363	0.58178	5	-0.10381	-0.0017307	0.55525	5	0.61693	0.010285	0.51089
GOBP_AMP_METABOLIC_PROCESS	0.22041	0.822296	0.11011	0.765838	0.025572	0.489699	0.085237	0.767327	0.067145	0.747217	20	0.18728	0.006244	0.24296	20	0.27506	0.0091708	0.22436	20	0.5532	0.018444	0.28363	20	0.34046	0.011347	0.24837	20	0.3182	0.010605	0.21249
GOBP_AMYGDALA_DEVELOPMENT	0.27601	0.836713	0.20969	0.80746	0.19265	0.808681	0.29317	0.90708	0.10861	0.778667	5	0.24409	0.0040708	0.4104	5	0.30604	0.005104	0.379	5	0.3429	0.0057185	0.39495	5	0.21675	0.0036134	0.39831	5	0.47634	0.0079414	0.38601
GOBP_AMYLOID_BETA_CLEARANCE	0.54088	0.88323	0.45265	0.853892	0.39345	0.881939	0.38901	0.90708	0.46822	0.872216	35	-0.016273	-0.00071743	0.15851	35	0.017416	0.00076783	0.14638	35	0.050339	0.0022192	0.18621	35	0.051143	0.0022539	0.18143	35	0.013296	0.00058601	0.16673
GOBP_AMYLOID_BETA_CLEARANCE_BY_CELLULAR_CATABOLIC_PROCESS	0.61615	0.895745	0.40797	0.845612	0.85653	0.953918	0.41737	0.90708	0.707	0.903628	8	-0.082608	-0.0017425	0.27966	8	0.060117	0.0012681	0.25826	8	-0.45223	-0.0095389	0.42467	8	0.080549	0.0016984	0.3861	8	-0.16697	-0.0035209	0.30657
GOBP_AMYLOID_BETA_CLEARANCE_BY_TRANSCYTOSIS	0.62464	0.897151	0.62714	0.879358	0.60412	0.905295	0.6883	0.936504	0.37419	0.858371	7	-0.12215	-0.0024103	0.38449	7	-0.11514	-0.002272	0.35507	7	-0.11266	-0.0022229	0.42668	7	-0.19253	-0.0037975	0.39209	7	0.11415	0.0022517	0.35586
GOBP_AMYLOID_BETA_METABOLIC_PROCESS	0.31184	0.842762	0.12495	0.773372	0.26326	0.84952	0.092101	0.77251	0.15335	0.80788	52	0.070946	0.0038107	0.1446	52	0.15364	0.0082523	0.13353	52	0.1073	0.0057633	0.16942	52	0.21993	0.011808	0.16561	52	0.15461	0.0083015	0.15125
GOBP_AMYLOID_FIBRIL_FORMATION	0.11384	0.742902	0.40841	0.845612	0.45973	0.886922	0.1137	0.795624	0.48791	0.872216	34	0.20943	0.0091005	0.1736	34	0.037137	0.0016137	0.16032	34	0.019376	0.00084192	0.19163	35	0.25009	0.011021	0.20717	34	0.0051685	0.00022452	0.17052
GOBP_AMYLOID_PRECURSOR_PROTEIN_BIOSYNTHETIC_PROCESS	0.79352	0.934582	0.72691	0.900541	0.1715	0.794321	0.35641	0.90708	0.50221	0.872216	12	-0.2299	-0.0059387	0.28081	12	-0.15651	-0.0040429	0.25933	12	0.34263	0.0088503	0.36132	12	0.11422	0.0029494	0.31032	12	-0.001796	-4.6377e-05	0.32361
GOBP_AMYLOID_PRECURSOR_PROTEIN_CATABOLIC_PROCESS	0.13964	0.77733	0.13051	0.779263	0.138	0.774403	0.13741	0.817204	0.12091	0.789517	53	0.15131	0.0082047	0.13985	53	0.14516	0.0078715	0.12914	53	0.18623	0.010098	0.17094	53	0.18477	0.010015	0.16919	53	0.17462	0.0094655	0.14918
GOBP_AMYLOID_PRECURSOR_PROTEIN_METABOLIC_PROCESS	0.22793	0.8254	0.37537	0.839107	0.079496	0.696921	0.18065	0.858822	0.16939	0.821422	69	0.090269	0.0055825	0.12105	69	0.035512	0.0021962	0.11179	69	0.20168	0.012472	0.14318	69	0.13149	0.0081284	0.14403	69	0.12491	0.007722	0.13057
GOBP_ANAGEN	0.35254	0.851254	0.26684	0.819735	0.88669	0.961959	0.63954	0.929818	0.54481	0.875383	5	0.21085	0.0035164	0.55709	5	0.32021	0.0053403	0.51446	5	-0.78374	-0.01307	0.64818	5	-0.18712	-0.0031195	0.52382	5	-0.065101	-0.0010854	0.57839
GOBP_ANAPHASE_PROMOTING_COMPLEX_DEPENDENT_CATABOLIC_PROCESS	0.80625	0.938438	0.93575	0.970091	0.67441	0.916143	0.32335	0.90708	0.76396	0.914185	23	-0.2083	-0.0074469	0.24103	23	-0.33835	-0.012096	0.22258	23	-0.11111	-0.0039721	0.24574	23	0.11297	0.0040373	0.24648	23	-0.19591	-0.0070015	0.27242
GOBP_ANATOMICAL_STRUCTURE_ARRANGEMENT	0.56089	0.886106	0.2594	0.814928	0.53129	0.898036	0.65711	0.932553	0.27018	0.842004	16	-0.046472	-0.001386	0.30329	16	0.18071	0.0053896	0.28008	16	-0.026615	-0.00079373	0.33892	16	-0.13125	-0.0039129	0.32441	16	0.1681	0.0050117	0.27455
GOBP_ANATOMICAL_STRUCTURE_FORMATION_INVOLVED_IN_MORPHOGENESIS	0.3254	0.847479	0.073607	0.755875	0.42064	0.88472	0.38352	0.90708	0.23892	0.840365	1102	0.01502	0.0036036	0.033182	1102	0.044415	0.010656	0.030641	1102	0.007413	0.0017784	0.037014	1102	0.010774	0.0025838	0.036368	1102	0.023664	0.0056755	0.033339
GOBP_ANATOMICAL_STRUCTURE_MATURATION	0.095943	0.721504	0.19206	0.805468	0.11077	0.732213	0.32904	0.90708	0.088065	0.76278	247	0.091124	0.010609	0.069822	247	0.056121	0.0065339	0.064482	247	0.095999	0.011176	0.078526	247	0.031261	0.0036381	0.070634	247	0.093643	0.010899	0.06922
GOBP_ANATOMICAL_STRUCTURE_REGRESSION	0.28874	0.837113	0.35494	0.833803	0.36347	0.881939	0.21161	0.88151	0.19145	0.82762	15	0.17061	0.0049268	0.30625	15	0.10522	0.0030384	0.28282	15	0.1141	0.0032949	0.32674	15	0.27335	0.0078906	0.34131	15	0.26183	0.0075587	0.30006
GOBP_ANDROGEN_BIOSYNTHETIC_PROCESS	0.43892	0.864423	0.3586	0.834691	0.10596	0.724849	0.21041	0.88151	0.44756	0.868561	10	0.051386	0.0012118	0.3343	10	0.11182	0.0026371	0.30872	10	0.44901	0.010588	0.35967	10	0.21043	0.0049604	0.26139	10	0.044859	0.0010575	0.34026
GOBP_ANDROGEN_CATABOLIC_PROCESS	0.34487	0.851254	0.62308	0.878416	0.34964	0.875331	0.29762	0.90708	0.68745	0.899781	5	0.18406	0.0030696	0.46105	5	-0.13352	-0.0022268	0.42578	5	0.20839	0.0034753	0.53945	5	0.24023	0.0040049	0.4522	5	-0.22496	-0.0037505	0.46037
GOBP_ANDROGEN_METABOLIC_PROCESS	0.69274	0.909626	0.51889	0.86159	0.79915	0.938959	0.71575	0.936998	0.81308	0.922446	28	-0.096359	-0.0038005	0.19133	28	-0.0083706	-0.00033014	0.17669	28	-0.17437	-0.0068772	0.20793	28	-0.10541	-0.0041558	0.18485	28	-0.17176	-0.006772	0.19314
GOBP_ANDROGEN_RECEPTOR_SIGNALING_PATHWAY	0.63108	0.898117	0.64755	0.884929	0.42261	0.88472	0.48965	0.914551	0.76489	0.914185	42	-0.047336	-0.0022856	0.14142	42	-0.04946	-0.0023882	0.13059	42	0.030633	0.0014791	0.1569	42	0.0042165	0.00020352	0.16245	42	-0.10553	-0.0050941	0.14614
GOBP_ANGIOGENESIS_INVOLVED_IN_CORONARY_VASCULAR_MORPHOGENESIS	0.11826	0.752537	0.24977	0.813164	0.12543	0.757618	0.087778	0.770134	0.3053	0.850269	5	0.58675	0.0097854	0.49566	5	0.30909	0.0051548	0.45775	5	0.50374	0.0084009	0.43869	5	0.61529	0.010257	0.45421	5	0.2212	0.0036878	0.43438
GOBP_ANGIOGENESIS_INVOLVED_IN_WOUND_HEALING	0.45152	0.865089	0.39277	0.840634	0.85253	0.952955	0.69646	0.936504	0.43474	0.866146	27	0.024185	0.00093671	0.19851	27	0.049884	0.001932	0.18332	27	-0.24075	-0.0093243	0.22986	27	-0.11543	-0.004469	0.22446	27	0.034402	0.001332	0.20936
GOBP_ANGIOTENSIN_ACTIVATED_SIGNALING_PATHWAY	0.76343	0.927288	0.8157	0.928581	0.38619	0.881939	0.54394	0.923031	0.68329	0.898515	16	-0.18312	-0.0054614	0.25526	16	-0.21195	-0.0063211	0.23572	16	0.079826	0.0023807	0.27596	16	-0.029729	-0.00088629	0.26936	16	-0.11042	-0.003292	0.23152
GOBP_ANIMAL_ORGAN_FORMATION	0.50257	0.875452	0.5462	0.864573	0.73679	0.927942	0.71906	0.937418	0.53149	0.874676	66	-0.00089146	-5.3923e-05	0.13838	66	-0.014832	-0.00089718	0.12779	66	-0.089544	-0.0054163	0.14135	66	-0.085771	-0.0051862	0.14787	66	-0.010425	-0.00063039	0.13195
GOBP_ANIMAL_ORGAN_MATURATION	0.98684	0.992765	0.069075	0.755556	0.40589	0.881939	0.97665	0.98731	0.074118	0.754135	28	-0.42458	-0.016746	0.19111	28	0.26172	0.010322	0.17651	28	0.055429	0.0021861	0.23277	28	-0.41947	-0.016538	0.21088	28	0.27524	0.010852	0.19036
GOBP_ANIMAL_ORGAN_MORPHOGENESIS	0.17654	0.799528	0.25684	0.814928	0.93014	0.970078	0.47305	0.913626	0.51821	0.873161	957	0.033479	0.0075172	0.036051	957	0.021745	0.0048824	0.033293	957	-0.059099	-0.013269	0.040015	957	0.0026238	0.0005889	0.038813	957	-0.0016163	-0.0003628	0.035398
GOBP_ANIMAL_ORGAN_REGENERATION	0.64406	0.898645	0.39806	0.842101	0.72684	0.926137	0.70745	0.936998	0.3776	0.858371	61	-0.053191	-0.0030936	0.14402	61	0.034363	0.0019986	0.133	61	-0.094303	-0.0054846	0.15631	61	-0.079539	-0.0046243	0.14568	61	0.041571	0.002417	0.13333
GOBP_ANOIKIS	0.83382	0.943913	0.39587	0.841737	0.42777	0.886219	0.59823	0.928668	0.35488	0.858371	32	-0.16505	-0.0069582	0.17026	32	0.041519	0.0017504	0.15723	32	0.037921	0.0015987	0.20831	32	-0.048707	-0.0020526	0.19579	32	0.06072	0.002559	0.16314
GOBP_ANTERIOR_COMMISSURE_MORPHOGENESIS	0.49672	0.875018	0.27932	0.826985	0.33699	0.870018	0.37856	0.90708	0.28176	0.843306	7	0.0029593	5.8391e-05	0.3604	7	0.19466	0.003841	0.33282	7	0.22801	0.0044988	0.54198	7	0.16143	0.003184	0.52199	7	0.22336	0.0044059	0.38668
GOBP_ANTERIOR_HEAD_DEVELOPMENT	0.25348	0.832393	0.94121	0.972793	0.40245	0.881939	0.21205	0.88151	0.84233	0.932922	6	0.3049	0.00557	0.45946	6	-0.66405	-0.012131	0.42428	6	0.11876	0.0021695	0.48076	6	0.35698	0.006519	0.44658	6	-0.45608	-0.0083292	0.45421
GOBP_ANTERIOR_POSTERIOR_AXIS_SPECIFICATION	0.56632	0.886847	0.052752	0.744096	0.42991	0.886902	0.60442	0.928668	0.1967	0.829026	51	-0.025582	-0.0013608	0.15317	51	0.22896	0.01218	0.14144	51	0.02857	0.0015198	0.16177	51	-0.044189	-0.0023497	0.16687	51	0.1307	0.0069502	0.15313
GOBP_ANTERIOR_POSTERIOR_AXON_GUIDANCE	0.80843	0.938792	0.27845	0.826985	0.35001	0.875539	0.73792	0.938723	0.1853	0.82386	6	-0.38671	-0.0070647	0.44339	6	0.24055	0.0043945	0.40947	6	0.19297	0.0035253	0.50085	6	-0.30885	-0.00564	0.48488	6	0.38993	0.0071211	0.43549
GOBP_ANTERIOR_POSTERIOR_PATTERN_SPECIFICATION	0.51557	0.878279	0.40605	0.845612	0.41446	0.882274	0.63103	0.928668	0.53828	0.875383	201	-0.0032126	-0.00033784	0.082288	201	0.018066	0.0018998	0.075992	201	0.019511	0.0020518	0.090291	201	-0.030074	-0.0031614	0.089885	201	-0.0079784	-0.00083875	0.083024
GOBP_ANTEROGRADE_AXONAL_TRANSPORT	0.073194	0.686076	0.040323	0.702739	0.31973	0.867181	0.050206	0.666603	0.13092	0.792137	47	0.21496	0.010979	0.148	47	0.23877	0.012194	0.13667	47	0.07948	0.0040591	0.16966	47	0.27627	0.014104	0.16816	47	0.16634	0.0084924	0.14824
GOBP_ANTEROGRADE_AXONAL_TRANSPORT_OF_MITOCHONDRION	0.15363	0.787992	0.51761	0.86159	0.59023	0.904563	0.13716	0.817204	0.58638	0.877553	6	0.50203	0.0091713	0.49169	6	-0.020048	-0.00036626	0.45409	6	-0.099944	-0.0018258	0.43807	6	0.56981	0.010406	0.52122	6	-0.11338	-0.0020707	0.51955
GOBP_ANTEROGRADE_DENDRITIC_TRANSPORT	0.039644	0.598512	0.06071	0.744096	0.71363	0.925708	0.19243	0.869007	0.14826	0.80609	8	0.67295	0.014195	0.38345	8	0.54852	0.01157	0.35412	8	-0.21949	-0.0046297	0.38913	8	0.42989	0.0090644	0.49469	8	0.43695	0.0092138	0.41856
GOBP_ANTEROGRADE_DENDRITIC_TRANSPORT_OF_NEUROTRANSMITTER_RECEPTOR_COMPLEX	0.080397	0.701938	0.099999	0.756272	0.53847	0.900107	0.17955	0.858267	0.23619	0.840365	4	0.86339	0.012879	0.61562	4	0.72862	0.010869	0.56852	4	-0.067095	-0.0010008	0.69468	4	0.63607	0.0094846	0.69357	4	0.41716	0.0062208	0.58049
GOBP_ANTEROGRADE_NEURONAL_DENSE_CORE_VESICLE_TRANSPORT	0.092045	0.721504	0.041982	0.702739	0.072122	0.681626	0.13567	0.817204	0.073777	0.753954	6	0.6753	0.012337	0.50838	6	0.81136	0.014822	0.46946	6	0.87504	0.015985	0.59924	6	0.59023	0.010779	0.53656	6	0.771	0.01408	0.53235
GOBP_ANTIBACTERIAL_HUMORAL_RESPONSE	0.72925	0.918401	0.073079	0.755875	0.51191	0.892343	0.87166	0.959158	0.27237	0.842004	51	-0.093937	-0.0049969	0.15385	51	0.20647	0.010983	0.14207	51	-0.0056499	-0.00030054	0.18929	51	-0.20176	-0.010729	0.17787	51	0.10514	0.0055908	0.17358
GOBP_ANTIBACTERIAL_INNATE_IMMUNE_RESPONSE	0.1891	0.809433	0.36834	0.83563	0.33245	0.870018	0.46646	0.911169	0.54666	0.875383	8	0.27006	0.0056965	0.30645	8	0.095161	0.0020073	0.28301	8	0.19188	0.0040473	0.44295	8	0.03569	0.00075253	0.42403	8	-0.034415	-0.00072569	0.29355
GOBP_ANTIBACTERIAL_PEPTIDE_PRODUCTION	0.2728	0.836248	0.071242	0.755727	0.56173	0.90439	0.45117	0.910344	0.27843	0.843306	10	0.17558	0.0041405	0.29051	10	0.39346	0.0092787	0.26827	10	-0.064679	-0.0015252	0.4163	10	0.047176	0.0011121	0.38449	10	0.21721	0.0051205	0.36971
GOBP_ANTIFUNGAL_INNATE_IMMUNE_RESPONSE	0.25946	0.834941	0.1958	0.806059	0.54979	0.900729	0.64375	0.930258	0.61268	0.881773	19	0.14012	0.0045535	0.21723	19	0.17187	0.0055853	0.20061	19	-0.030074	-0.00097729	0.24034	19	-0.10111	-0.0032844	0.27437	19	-0.062337	-0.0020251	0.21772
GOBP_ANTIGEN_PROCESSING_AND_PRESENTATION	0.12262	0.759593	0.23031	0.808681	0.76663	0.93206	0.092823	0.773389	0.7517	0.911681	83	0.13178	0.0089346	0.1134	83	0.077271	0.0052391	0.10473	83	-0.093972	-0.0063712	0.12912	83	0.16492	0.011178	0.1246	83	-0.077278	-0.0052378	0.11366
GOBP_ANTIGEN_PROCESSING_AND_PRESENTATION_ENDOGENOUS_LIPID_ANTIGEN_VIA_MHC_CLASS_IB	0.91892	0.96533	0.58305	0.870822	0.19953	0.81514	0.50718	0.919184	0.17159	0.821422	5	-1.0918	-0.018209	0.78102	5	-0.15126	-0.0025226	0.72131	5	0.74687	0.012455	0.8856	5	-0.015288	-0.00025487	0.84913	5	0.73247	0.012212	0.77271
GOBP_ANTIGEN_PROCESSING_AND_PRESENTATION_OF_ENDOGENOUS_ANTIGEN	0.83272	0.943913	0.20159	0.80746	0.98894	0.994288	0.87174	0.959158	0.40494	0.859468	17	-0.32677	-0.010045	0.33862	17	0.26143	0.0080366	0.31272	17	-0.75161	-0.023105	0.32843	17	-0.41367	-0.012712	0.36455	17	0.072101	0.0022157	0.29969
GOBP_ANTIGEN_PROCESSING_AND_PRESENTATION_OF_ENDOGENOUS_PEPTIDE_ANTIGEN	0.86156	0.949365	0.080825	0.756272	0.95844	0.980689	0.80682	0.947079	0.45996	0.871178	10	-0.53551	-0.012629	0.49248	10	0.63653	0.015011	0.45479	10	-0.76327	-0.017999	0.44045	10	-0.37537	-0.0088484	0.43332	10	0.035724	0.00084217	0.35535
GOBP_ANTIGEN_PROCESSING_AND_PRESENTATION_OF_EXOGENOUS_ANTIGEN	0.27596	0.836713	0.091503	0.756272	0.39776	0.881939	0.10125	0.785329	0.32269	0.856482	31	0.1104	0.0045812	0.18557	31	0.2282	0.0094692	0.17137	31	0.05347	0.0022187	0.20632	31	0.2406	0.0099801	0.18878	31	0.083826	0.0034773	0.18215
GOBP_ANTIGEN_PROCESSING_AND_PRESENTATION_OF_EXOGENOUS_PEPTIDE_ANTIGEN	0.1695	0.797507	0.2077	0.80746	0.53309	0.898036	0.085056	0.767327	0.62201	0.883795	22	0.19301	0.0067488	0.20185	22	0.15183	0.0053088	0.18641	22	-0.01833	-0.00064092	0.22075	22	0.28169	0.0098456	0.20532	22	-0.062753	-0.0021935	0.20192
GOBP_ANTIGEN_PROCESSING_AND_PRESENTATION_OF_EXOGENOUS_PEPTIDE_ANTIGEN_VIA_MHC_CLASS_I	0.18019	0.805694	0.14614	0.800407	0.21066	0.819551	0.086992	0.769533	0.38493	0.858371	8	0.26707	0.0056335	0.29199	8	0.28398	0.0059902	0.26965	8	0.32622	0.0068809	0.40566	8	0.42065	0.0088695	0.30939	8	0.096474	0.0020343	0.32976
GOBP_ANTIGEN_PROCESSING_AND_PRESENTATION_OF_EXOGENOUS_PEPTIDE_ANTIGEN_VIA_MHC_CLASS_II	0.2411	0.827641	0.3398	0.8317	0.69843	0.923593	0.18271	0.859172	0.63447	0.886938	16	0.18626	0.0055551	0.26503	16	0.10109	0.003015	0.24476	16	-0.13554	-0.0040422	0.26071	16	0.21702	0.00647	0.23977	16	-0.084893	-0.002531	0.24699
GOBP_ANTIGEN_PROCESSING_AND_PRESENTATION_OF_LIPID_ANTIGEN_VIA_MHC_CLASS_IB	0.72682	0.918066	0.085616	0.756272	0.070458	0.680769	0.33553	0.90708	0.02972	0.624059	7	-0.29442	-0.0058095	0.48806	7	0.6167	0.012169	0.45069	7	0.89095	0.01758	0.60507	7	0.20956	0.0041334	0.49345	7	0.81593	0.016094	0.43283
GOBP_ANTIGEN_PROCESSING_AND_PRESENTATION_OF_PEPTIDE_ANTIGEN	0.17737	0.801496	0.27155	0.822623	0.71936	0.926137	0.12	0.802106	0.71761	0.905849	43	0.14587	0.0071266	0.15762	43	0.088521	0.0043248	0.14556	43	-0.10205	-0.0049854	0.17565	43	0.19822	0.0096804	0.16869	43	-0.092378	-0.0045117	0.16044
GOBP_ANTIGEN_PROCESSING_AND_PRESENTATION_OF_PEPTIDE_ANTIGEN_VIA_MHC_CLASS_I	0.23652	0.827641	0.16656	0.802765	0.60867	0.906309	0.1516	0.826951	0.53226	0.874676	25	0.15183	0.0056588	0.21159	25	0.18912	0.0070487	0.1954	25	-0.071741	-0.0026738	0.26006	25	0.24397	0.0090895	0.23695	25	-0.017328	-0.00064562	0.21405
GOBP_ANTIGEN_PROCESSING_AND_PRESENTATION_OF_PEPTIDE_ANTIGEN_VIA_MHC_CLASS_IB	0.94599	0.975171	0.53284	0.862646	0.96552	0.983307	0.86636	0.957333	0.86647	0.940184	7	-1.0992	-0.021688	0.68386	7	-0.052046	-0.001027	0.63159	7	-1.3676	-0.026983	0.75187	7	-0.82002	-0.016174	0.73916	7	-0.45572	-0.0089892	0.4106
GOBP_ANTIGEN_PROCESSING_AND_PRESENTATION_OF_PEPTIDE_OR_POLYSACCHARIDE_ANTIGEN_VIA_MHC_CLASS_II	0.20001	0.814297	0.38548	0.839901	0.87281	0.958361	0.23946	0.892715	0.72483	0.907137	20	0.19287	0.0064306	0.22917	20	0.061611	0.0020542	0.21164	20	-0.26442	-0.0088156	0.23198	20	0.15262	0.0050863	0.21554	20	-0.12704	-0.0042343	0.21271
GOBP_ANTIGEN_PROCESSING_AND_PRESENTATION_VIA_MHC_CLASS_IB	0.92289	0.965778	0.14322	0.793804	0.49725	0.889256	0.60362	0.928668	0.31139	0.851257	14	-0.56609	-0.015794	0.39729	14	0.39113	0.010912	0.36691	14	0.0032478	9.0611e-05	0.47148	14	-0.10784	-0.0030074	0.41044	14	0.14656	0.0040875	0.29792
GOBP_ANTIGEN_RECEPTOR_MEDIATED_SIGNALING_PATHWAY	0.16707	0.795562	0.044182	0.714882	0.042219	0.60382	0.077627	0.751756	0.064677	0.747217	163	0.078326	0.0074255	0.081098	163	0.12762	0.012099	0.074887	163	0.15733	0.014914	0.091171	163	0.12648	0.011986	0.088992	163	0.12298	0.011655	0.081081
GOBP_ANTIMICROBIAL_HUMORAL_IMMUNE_RESPONSE_MEDIATED_BY_ANTIMICROBIAL_PEPTIDE	0.91258	0.96411	0.38039	0.839901	0.76675	0.932095	0.97374	0.987026	0.62832	0.88538	86	-0.16543	-0.011416	0.12192	86	0.034283	0.0023658	0.1126	86	-0.10573	-0.0072959	0.14518	86	-0.26759	-0.018459	0.13801	86	-0.039395	-0.0027177	0.12032
GOBP_ANTIMICROBIAL_HUMORAL_RESPONSE	0.91636	0.964545	0.19223	0.805468	0.67098	0.914846	0.97157	0.986118	0.56898	0.875383	123	-0.14086	-0.011613	0.10199	123	0.081922	0.0067541	0.094194	123	-0.052603	-0.0043367	0.11884	123	-0.21629	-0.017825	0.11357	123	-0.01801	-0.0014843	0.10363
GOBP_ANTIMICROBIAL_PEPTIDE_PRODUCTION	0.3586	0.851254	0.20205	0.80746	0.74675	0.928067	0.57993	0.927264	0.56961	0.875383	12	0.094599	0.0024436	0.26116	12	0.20122	0.0051978	0.24117	12	-0.26268	-0.0067852	0.39541	12	-0.067212	-0.0017355	0.3332	12	-0.05495	-0.001419	0.31333
GOBP_ANTIVIRAL_INNATE_IMMUNE_RESPONSE	0.52972	0.878369	0.34113	0.8317	0.72194	0.926137	0.49865	0.917942	0.49075	0.872216	47	-0.011357	-0.00058003	0.1523	47	0.057578	0.0029406	0.14064	47	-0.099522	-0.0050826	0.16907	47	0.00056548	2.8869e-05	0.16707	47	0.0034248	0.00017486	0.14768
GOBP_ANTRAL_OVARIAN_FOLLICLE_GROWTH	0.72589	0.918066	0.25564	0.814928	0.21608	0.823182	0.57783	0.926738	0.16843	0.821422	12	-0.19527	-0.0050441	0.32521	12	0.19728	0.0050959	0.30032	12	0.2848	0.0073566	0.36256	12	-0.071284	-0.0018406	0.36307	12	0.30805	0.0079547	0.32075
GOBP_AORTA_DEVELOPMENT	0.47934	0.867304	0.48981	0.857643	0.86316	0.956821	0.69927	0.936582	0.61091	0.881699	61	0.0070637	0.00041083	0.13635	61	0.003217	0.0001871	0.12592	61	-0.16809	-0.0097758	0.15355	61	-0.078606	-0.00457	0.15049	61	-0.03665	-0.0021309	0.1301
GOBP_AORTA_MORPHOGENESIS	0.39779	0.854199	0.45226	0.853892	0.43947	0.886902	0.41103	0.90708	0.34589	0.858371	34	0.04792	0.0020823	0.18497	34	0.020491	0.0008904	0.17082	34	0.032758	0.0014234	0.21509	34	0.047822	0.0020773	0.21264	34	0.070219	0.0030503	0.17712
GOBP_AORTA_SMOOTH_MUSCLE_TISSUE_MORPHOGENESIS	0.81691	0.941312	0.77752	0.91494	0.3941	0.881939	0.59964	0.928668	0.55269	0.875383	4	-0.58578	-0.0087381	0.64822	4	-0.45727	-0.0068211	0.59862	4	0.19531	0.0029133	0.72702	4	-0.17869	-0.0026646	0.70794	4	-0.084429	-0.001259	0.63739
GOBP_AORTIC_VALVE_MORPHOGENESIS	0.41925	0.858059	0.21995	0.80746	0.92758	0.969417	0.84525	0.953551	0.31335	0.851257	39	0.035769	0.0016644	0.1755	39	0.12518	0.0058251	0.16207	39	-0.2963	-0.013787	0.20321	39	-0.19366	-0.0090083	0.19055	39	0.085543	0.0039793	0.17587
GOBP_APICAL_JUNCTION_ASSEMBLY	0.54146	0.88323	0.92975	0.967402	0.94371	0.975558	0.88884	0.96185	0.98543	0.990856	71	-0.013643	-0.0008558	0.13104	71	-0.17837	-0.011189	0.12101	71	-0.2328	-0.014603	0.14671	71	-0.17457	-0.010946	0.14304	71	-0.27698	-0.017369	0.12696
GOBP_APICAL_PROTEIN_LOCALIZATION	0.071612	0.686076	0.51349	0.86061	0.3364	0.870018	0.11615	0.799047	0.53286	0.874676	14	0.40555	0.011315	0.27702	14	-0.0086508	-0.00024135	0.25585	14	0.1295	0.0036128	0.30664	14	0.35442	0.0098843	0.2967	14	-0.022728	-0.0006339	0.27558
GOBP_APOLIPOPROTEIN_A_I_MEDIATED_SIGNALING_PATHWAY	0.95181	0.975987	0.31378	0.83054	0.072936	0.683007	0.71535	0.936998	0.16443	0.820625	5	-0.59271	-0.0098849	0.35646	5	0.15973	0.0026639	0.32922	5	0.77861	0.012985	0.53536	5	-0.33769	-0.0056296	0.59338	5	0.44599	0.0074355	0.45675
GOBP_APOPTOTIC_CELL_CLEARANCE	0.78261	0.931886	0.85654	0.941117	0.94606	0.976326	0.82298	0.947273	0.80099	0.9187	45	-0.10867	-0.0054307	0.13913	45	-0.13682	-0.0068379	0.12848	45	-0.26584	-0.013285	0.16533	45	-0.16378	-0.0081822	0.17672	45	-0.12204	-0.0060972	0.1444
GOBP_APOPTOTIC_CHROMOSOME_CONDENSATION	0.64181	0.898637	0.85427	0.94057	0.43798	0.886902	0.15826	0.83378	0.21993	0.836296	6	-0.11863	-0.0021672	0.32652	6	-0.3181	-0.0058113	0.30153	6	0.080955	0.0014789	0.51866	6	0.48218	0.0088053	0.48137	6	0.41339	0.0075495	0.53516
GOBP_APOPTOTIC_DNA_FRAGMENTATION	0.62483	0.897151	0.42921	0.848628	0.72894	0.926325	0.59285	0.927752	0.53088	0.874676	18	-0.086166	-0.0027256	0.27079	18	0.044612	0.0014111	0.25007	18	-0.20286	-0.0064165	0.33276	18	-0.059233	-0.0018729	0.25217	18	-0.021067	-0.00066614	0.27189
GOBP_APOPTOTIC_MITOCHONDRIAL_CHANGES	0.54528	0.884297	0.2045	0.80746	0.11643	0.739989	0.70854	0.936998	0.21828	0.836296	93	-0.012778	-0.00091679	0.11235	93	0.085663	0.0061462	0.10375	93	0.1504	0.010791	0.12606	93	-0.066775	-0.0047892	0.1216	93	0.089382	0.006411	0.11488
GOBP_APOPTOTIC_PROCESS	0.015293	0.44147	0.018554	0.616515	0.28393	0.855085	0.016464	0.446689	0.059987	0.744482	1732	0.058196	0.017174	0.02691	1732	0.051809	0.015289	0.024851	1732	0.016954	0.005003	0.029681	1732	0.062131	0.018329	0.029126	1733	0.041844	0.012348	0.02691
GOBP_APOPTOTIC_PROCESS_INVOLVED_IN_DEVELOPMENT	0.44415	0.864423	0.56596	0.866508	0.85563	0.953602	0.76629	0.941466	0.74857	0.910954	37	0.024111	0.0010929	0.17166	37	-0.026331	-0.0011935	0.15853	37	-0.21434	-0.0097149	0.20202	37	-0.15126	-0.0068533	0.20814	37	-0.1245	-0.0056414	0.18582
GOBP_APOPTOTIC_PROCESS_INVOLVED_IN_HEART_MORPHOGENESIS	0.68715	0.909017	0.27608	0.825705	0.76591	0.93206	0.81626	0.947273	0.45075	0.868615	6	-0.18791	-0.0034329	0.38522	6	0.21151	0.0038639	0.35575	6	-0.40852	-0.0074629	0.56311	6	-0.50881	-0.0092916	0.56457	6	0.063773	0.0011646	0.51525
GOBP_APOPTOTIC_PROCESS_INVOLVED_IN_MORPHOGENESIS	0.66591	0.903369	0.57067	0.867629	0.80101	0.939535	0.62412	0.928668	0.71333	0.904759	23	-0.091855	-0.0032839	0.21429	23	-0.035242	-0.0012599	0.19789	23	-0.21929	-0.0078395	0.25943	23	-0.081295	-0.0029053	0.25699	23	-0.13109	-0.004685	0.23278
GOBP_APOPTOTIC_PROCESS_IN_BONE_MARROW_CELL	0.67728	0.905674	0.70884	0.897347	0.35174	0.876247	0.45731	0.910942	0.59809	0.881098	5	-0.2635	-0.0043945	0.57269	5	-0.29089	-0.0048512	0.52887	5	0.25685	0.0042834	0.67479	5	0.068415	0.0011405	0.63813	5	-0.15767	-0.0026287	0.6347
GOBP_APOPTOTIC_SIGNALING_PATHWAY	0.070665	0.686076	0.016799	0.609897	0.45996	0.886922	0.28858	0.90708	0.082765	0.76278	552	0.067285	0.01161	0.045743	552	0.089761	0.015488	0.042239	552	0.0050175	0.00086572	0.049902	552	0.027021	0.0046605	0.048464	552	0.062936	0.010856	0.045382
GOBP_APPENDAGE_DEVELOPMENT	0.27907	0.836713	0.017622	0.616212	0.021396	0.458691	0.31582	0.90708	0.0087989	0.396377	174	0.049759	0.0048723	0.084966	174	0.1652	0.016176	0.078453	174	0.19508	0.019102	0.096293	174	0.046024	0.0045049	0.095997	174	0.20074	0.019649	0.084548
GOBP_APPENDAGE_MORPHOGENESIS	0.14768	0.783092	0.014655	0.609611	0.012726	0.37382	0.2207	0.881669	0.010146	0.42334	139	0.10204	0.0089388	0.097504	139	0.19623	0.01719	0.090032	139	0.24373	0.021351	0.10906	139	0.082427	0.0072181	0.10707	139	0.2237	0.01959	0.096374
GOBP_ARACHIDONIC_ACID_METABOLIC_PROCESS	0.92269	0.965778	0.29708	0.828204	0.61243	0.906318	0.66412	0.933778	0.40198	0.858371	55	-0.22293	-0.012314	0.15661	55	0.077065	0.0042567	0.14464	55	-0.044514	-0.0024587	0.15583	55	-0.061923	-0.003419	0.14613	55	0.037888	0.002092	0.15263
GOBP_ARACHIDONIC_ACID_SECRETION	0.60718	0.894918	0.18199	0.802765	0.21069	0.819551	0.42635	0.907544	0.12098	0.789517	31	-0.053426	-0.002217	0.19644	31	0.16469	0.0068338	0.1814	31	0.18763	0.0077856	0.23336	31	0.037655	0.0015619	0.20279	31	0.22928	0.0095112	0.19594
GOBP_ARF_PROTEIN_SIGNAL_TRANSDUCTION	0.23067	0.8254	0.62779	0.879663	0.53007	0.897913	0.1926	0.869165	0.57282	0.875383	21	0.15984	0.0054607	0.21698	21	-0.065327	-0.0022318	0.20038	21	-0.020611	-0.00070413	0.27316	21	0.21571	0.0073665	0.24841	21	-0.038863	-0.0013272	0.2117
GOBP_ARGININE_CATABOLIC_PROCESS	0.060574	0.673293	0.59499	0.872799	0.54971	0.900729	0.11928	0.800567	0.70506	0.903275	9	0.63648	0.01424	0.41061	9	-0.091171	-0.0020397	0.37922	9	-0.055515	-0.001242	0.44435	9	0.48482	0.010842	0.41134	9	-0.22133	-0.00495	0.41061
GOBP_ARGININE_METABOLIC_PROCESS	0.05309	0.637313	0.8402	0.936445	0.66655	0.914846	0.11259	0.795624	0.78041	0.917897	17	0.44202	0.013588	0.27357	17	-0.25147	-0.0077306	0.25266	17	-0.14301	-0.004396	0.33225	17	0.35021	0.010762	0.28873	17	-0.2246	-0.006902	0.29033
GOBP_AROMATIC_AMINO_ACID_FAMILY_CATABOLIC_PROCESS	0.57051	0.886847	0.19562	0.806059	0.72623	0.926137	0.702	0.936998	0.42467	0.865084	16	-0.038511	-0.0011486	0.21676	16	0.17162	0.0051185	0.20016	16	-0.16501	-0.0049212	0.27435	16	-0.16817	-0.0050137	0.3172	16	0.047328	0.001411	0.24914
GOBP_AROMATIC_AMINO_ACID_METABOLIC_PROCESS	0.37505	0.851254	0.080769	0.756272	0.62042	0.908613	0.54515	0.923031	0.28371	0.843306	31	0.055293	0.0022944	0.17359	31	0.22442	0.0093125	0.1603	31	-0.063753	-0.0026454	0.20794	31	-0.026233	-0.0010881	0.23127	31	0.10738	0.0044544	0.18778
GOBP_AROMATIC_AMINO_ACID_TRANSPORT	0.14641	0.782535	0.69943	0.896849	0.26578	0.84952	0.23114	0.889985	0.58316	0.876976	9	0.36546	0.0081763	0.3474	9	-0.16772	-0.0037524	0.32083	9	0.22563	0.0050477	0.36063	9	0.34098	0.0076255	0.46385	9	-0.069554	-0.0015556	0.33124
GOBP_ARP2_3_COMPLEX_MEDIATED_ACTIN_NUCLEATION	0.83717	0.944149	0.51055	0.860585	0.86036	0.956283	0.81158	0.947273	0.68154	0.897544	33	-0.18591	-0.0079589	0.18914	33	-0.0046216	-0.00019786	0.17467	33	-0.24077	-0.010307	0.22253	33	-0.18322	-0.007841	0.20732	33	-0.094059	-0.0040255	0.19927
GOBP_ARTERIAL_ENDOTHELIAL_CELL_DIFFERENTIATION	0.16114	0.792601	0.50874	0.860585	0.52582	0.896782	0.21665	0.88151	0.58259	0.876976	6	0.48205	0.0088064	0.48702	6	-0.0098512	-0.00017997	0.44977	6	-0.033901	-0.00061931	0.52337	6	0.41393	0.007559	0.52827	6	-0.10038	-0.0018331	0.48133
GOBP_ARTERY_DEVELOPMENT	0.58101	0.888848	0.67122	0.888963	0.65984	0.914172	0.72654	0.938462	0.68801	0.899781	104	-0.020959	-0.0015897	0.1025	104	-0.041961	-0.0031827	0.094658	104	-0.049579	-0.0037605	0.12033	104	-0.06959	-0.0052764	0.11552	104	-0.050514	-0.0038302	0.10304
GOBP_ARTERY_MORPHOGENESIS	0.44908	0.865089	0.45473	0.853892	0.24197	0.842133	0.53703	0.92259	0.36877	0.858371	73	0.015564	0.0009899	0.12161	73	0.01277	0.00081221	0.1123	73	0.10336	0.0065737	0.14765	73	-0.013772	-0.00087561	0.14816	73	0.041879	0.0026628	0.12497
GOBP_ARTICULAR_CARTILAGE_DEVELOPMENT	0.92668	0.966542	0.48653	0.857643	0.40286	0.881939	0.45661	0.910942	0.32097	0.856148	5	-0.49054	-0.0081809	0.33793	5	0.010539	0.00017576	0.3121	5	0.10318	0.0017207	0.4195	5	0.081194	0.0013536	0.74509	5	0.18094	0.0030166	0.38911
GOBP_ASCENDING_AORTA_DEVELOPMENT	0.79171	0.9337	0.81068	0.927594	0.59168	0.904563	0.49773	0.917942	0.77356	0.916692	5	-0.36111	-0.0060223	0.44449	5	-0.36139	-0.0060271	0.41048	5	-0.10987	-0.0018323	0.47383	5	0.0035749	5.9597e-05	0.62709	5	-0.32166	-0.0053626	0.4285
GOBP_ASPARAGINE_METABOLIC_PROCESS	0.64623	0.899237	0.30498	0.828204	0.64547	0.911579	0.85996	0.956077	0.42725	0.865084	5	-0.19086	-0.003183	0.50873	5	0.23967	0.003997	0.4698	5	-0.1537	-0.0025632	0.41194	5	-0.40988	-0.0068331	0.37945	5	0.082115	0.001369	0.4478
GOBP_ASPARTATE_FAMILY_AMINO_ACID_BIOSYNTHETIC_PROCESS	0.58011	0.888848	0.7967	0.922552	0.50034	0.891337	0.65716	0.932553	0.66296	0.892084	21	-0.055777	-0.0019055	0.27587	21	-0.21143	-0.007223	0.25475	21	-0.00024416	-8.341e-06	0.28512	21	-0.11657	-0.0039808	0.28801	21	-0.10574	-0.0036111	0.25141
GOBP_ASPARTATE_FAMILY_AMINO_ACID_CATABOLIC_PROCESS	0.52759	0.878303	0.48843	0.857643	0.3071	0.865597	0.34752	0.90708	0.45063	0.868615	12	-0.021778	-0.00056255	0.3146	12	0.0084258	0.00021765	0.29052	12	0.17388	0.0044915	0.34494	12	0.14119	0.0036456	0.36015	12	0.042085	0.0010868	0.33918
GOBP_ASPARTATE_FAMILY_AMINO_ACID_METABOLIC_PROCESS	0.57644	0.887665	0.43003	0.849232	0.21009	0.819551	0.69117	0.936504	0.32842	0.856482	41	-0.033976	-0.001621	0.17623	41	0.028692	0.0013689	0.16275	41	0.14849	0.0070842	0.18421	41	-0.090194	-0.0043014	0.18068	41	0.079337	0.0037838	0.17858
GOBP_ASPARTATE_METABOLIC_PROCESS	0.84663	0.94586	0.54697	0.864767	0.37094	0.881939	0.71044	0.936998	0.32368	0.856482	6	-0.39355	-0.0071895	0.38503	6	-0.041965	-0.00076665	0.35559	6	0.1418	0.0025904	0.43053	6	-0.29246	-0.0053408	0.52725	6	0.23221	0.0042407	0.50762
GOBP_ASPARTATE_TRANSMEMBRANE_TRANSPORT	0.10931	0.739559	0.11388	0.770079	0.83058	0.946643	0.67359	0.934742	0.39442	0.858371	20	0.31694	0.010567	0.25762	20	0.28697	0.0095678	0.23791	20	-0.25769	-0.0085915	0.26941	20	-0.11624	-0.003874	0.2584	20	0.068054	0.0022682	0.2541
GOBP_ASSOCIATIVE_LEARNING	0.10693	0.739282	0.0621	0.744096	0.019022	0.439164	0.013159	0.407769	0.0098748	0.420749	84	0.13989	0.0095417	0.11254	84	0.15978	0.010898	0.10392	84	0.26732	0.018233	0.12886	84	0.29744	0.02028	0.13388	84	0.26504	0.018072	0.11369
GOBP_ASTRAL_MICROTUBULE_ORGANIZATION	0.38354	0.85362	0.76207	0.911219	0.44513	0.886902	0.28281	0.90708	0.94111	0.968394	10	0.093569	0.0022065	0.31589	10	-0.20799	-0.0049049	0.29172	10	0.051409	0.0012123	0.37256	10	0.19426	0.0045792	0.33812	10	-0.56609	-0.013345	0.36189
GOBP_ASTROCYTE_ACTIVATION	0.097081	0.721504	0.90072	0.956487	0.62639	0.909513	0.33395	0.90708	0.82724	0.927836	21	0.26508	0.0090558	0.20415	21	-0.2424	-0.0082811	0.18853	21	-0.075118	-0.0025662	0.23306	21	0.10908	0.003725	0.25423	21	-0.19429	-0.0066352	0.20596
GOBP_ASTROCYTE_CELL_MIGRATION	0.96572	0.981731	0.66708	0.888687	0.71013	0.925407	0.8523	0.955464	0.71308	0.904759	8	-0.5418	-0.011429	0.29745	8	-0.11864	-0.0025026	0.27472	8	-0.19986	-0.0042157	0.3609	8	-0.40307	-0.0084989	0.3852	8	-0.19481	-0.0041079	0.34638
GOBP_ASTROCYTE_DEVELOPMENT	0.042653	0.607346	0.57975	0.87005	0.82908	0.946643	0.3139	0.90708	0.62516	0.884255	38	0.27299	0.01254	0.15864	38	-0.029487	-0.0013544	0.14652	38	-0.17309	-0.0079506	0.18209	38	0.094117	0.0043215	0.19412	38	-0.051167	-0.0023495	0.16037
GOBP_ASTROCYTE_DIFFERENTIATION	0.024766	0.506894	0.41886	0.846043	0.60027	0.904563	0.17358	0.85215	0.37941	0.858371	78	0.23201	0.015251	0.11812	78	0.022345	0.0014689	0.1091	78	-0.034835	-0.0022899	0.13712	78	0.12954	0.0085123	0.13779	78	0.037613	0.0024717	0.1225
GOBP_ASYMMETRIC_CELL_DIVISION	0.73164	0.918795	0.42773	0.847175	0.73624	0.927942	0.52826	0.920514	0.59176	0.87987	17	-0.16303	-0.0050119	0.2639	17	0.044394	0.0013647	0.24371	17	-0.18225	-0.0056024	0.28845	17	-0.023631	-0.00072616	0.33327	17	-0.061491	-0.0018897	0.26496
GOBP_ASYMMETRIC_NEUROBLAST_DIVISION	0.12814	0.769951	0.69455	0.895734	0.44344	0.886902	0.11039	0.795624	0.85075	0.936992	5	0.47697	0.0079546	0.42013	5	-0.19741	-0.0032922	0.38799	5	0.072746	0.0012132	0.51138	5	0.7822	0.01304	0.6388	5	-0.44521	-0.0074224	0.4282
GOBP_ATF6_MEDIATED_UNFOLDED_PROTEIN_RESPONSE	0.23568	0.827641	0.78983	0.918863	0.6032	0.904639	0.62179	0.928668	0.74738	0.910954	7	0.26106	0.0051511	0.36243	7	-0.26971	-0.005322	0.3347	7	-0.10512	-0.0020741	0.40177	7	-0.12768	-0.0025183	0.4116	7	-0.21369	-0.004215	0.32072
GOBP_ATP_BIOSYNTHETIC_PROCESS	0.41054	0.856835	0.78281	0.916508	0.038685	0.586933	0.31589	0.90708	0.20651	0.83258	63	0.030622	0.0018098	0.13541	63	-0.097752	-0.0057774	0.12504	63	0.25832	0.015267	0.14625	63	0.077885	0.0046015	0.16252	63	0.10844	0.006407	0.13247
GOBP_ATP_EXPORT	0.78051	0.93138	0.3936	0.840634	0.082639	0.700718	0.41148	0.90708	0.24964	0.840365	6	-0.26771	-0.0048907	0.34591	6	0.086237	0.0015754	0.31945	6	0.69381	0.012674	0.5	6	0.099781	0.0018222	0.44594	6	0.23908	0.0043662	0.35386
GOBP_ATP_METABOLIC_PROCESS	0.847	0.94586	0.33001	0.83054	0.014708	0.393637	0.53854	0.92291	0.033606	0.644712	177	-0.084873	-0.0083813	0.082909	177	0.033682	0.0033262	0.076567	177	0.18874	0.018638	0.086655	177	-0.0090274	-0.00089111	0.093294	177	0.14748	0.014559	0.080571
GOBP_ATP_SYNTHESIS_COUPLED_ELECTRON_TRANSPORT	0.67688	0.905674	0.70678	0.897347	0.24048	0.840867	0.67805	0.934742	0.18339	0.821422	82	-0.053672	-0.0036171	0.11693	82	-0.058744	-0.0039589	0.10798	82	0.085617	0.0057699	0.12148	82	-0.062143	-0.0041864	0.13443	82	0.10233	0.0068942	0.11338
GOBP_ATP_TRANSPORT	0.86303	0.949677	0.57366	0.868779	0.62668	0.909513	0.78232	0.944104	0.49949	0.872216	19	-0.25448	-0.0082698	0.23259	19	-0.039889	-0.0012963	0.2148	19	-0.10067	-0.0032714	0.3116	19	-0.22892	-0.0074364	0.29346	19	0.0003006	9.7654e-06	0.23742
GOBP_ATRIAL_CARDIAC_MUSCLE_CELL_MEMBRANE_REPOLARIZATION	0.060842	0.674074	0.04919	0.738645	0.27002	0.850481	0.27452	0.906653	0.093123	0.76278	8	0.53561	0.011298	0.34604	8	0.52819	0.011141	0.31956	8	0.27821	0.0058682	0.45401	8	0.2593	0.0054675	0.43274	8	0.45052	0.0094998	0.34083
GOBP_ATRIAL_CARDIAC_MUSCLE_CELL_TO_AV_NODE_CELL_COMMUNICATION	0.0028794	0.2266	0.02858	0.672115	0.0032975	0.198816	0.0020253	0.154558	0.01133	0.436888	16	0.76938	0.022946	0.2786	16	0.48948	0.014598	0.25732	16	0.89394	0.02666	0.32901	16	0.94167	0.028073	0.32757	16	0.62038	0.018496	0.27217
GOBP_ATRIAL_CARDIAC_MUSCLE_TISSUE_DEVELOPMENT	0.19813	0.814297	0.44821	0.853042	0.70892	0.925339	0.49983	0.917942	0.69292	0.90046	21	0.21194	0.0072405	0.24982	21	0.030038	0.0010262	0.23071	21	-0.15208	-0.0051952	0.27638	21	0.00011237	3.8374e-06	0.27167	21	-0.1242	-0.0042416	0.24635
GOBP_ATRIAL_CARDIAC_MUSCLE_TISSUE_MORPHOGENESIS	0.31845	0.84338	0.58763	0.870951	0.25837	0.848893	0.27954	0.90708	0.49744	0.872216	6	0.2167	0.0039588	0.45906	6	-0.093882	-0.0017151	0.42393	6	0.32673	0.0059687	0.50391	6	0.27127	0.0049538	0.46433	6	0.0029215	5.3354e-05	0.45445
GOBP_ATRIAL_SEPTUM_DEVELOPMENT	0.38859	0.854199	0.0099157	0.560754	0.20376	0.81808	0.39347	0.90708	0.044651	0.691021	21	0.070653	0.0024137	0.24966	21	0.53704	0.018347	0.23051	21	0.22981	0.007851	0.27746	21	0.071779	0.0024513	0.26557	21	0.41968	0.014333	0.24698
GOBP_ATRIAL_SEPTUM_MORPHOGENESIS	0.38518	0.854199	0.028388	0.672115	0.51598	0.894009	0.59538	0.928139	0.10721	0.778667	13	0.092452	0.0024856	0.31672	13	0.55717	0.01498	0.29245	13	-0.014018	-0.00037688	0.34979	13	-0.082206	-0.0022093	0.34052	13	0.39071	0.010501	0.31469
GOBP_ATRIOVENTRICULAR_CANAL_DEVELOPMENT	0.56205	0.886527	0.14463	0.796439	0.60613	0.905612	0.78845	0.944104	0.2256	0.836296	13	-0.051785	-0.0013923	0.33158	13	0.32451	0.0087245	0.3062	13	-0.099492	-0.0026748	0.36953	13	-0.28272	-0.0075982	0.35292	13	0.24361	0.0065475	0.32334
GOBP_ATRIOVENTRICULAR_NODE_DEVELOPMENT	0.64107	0.898637	0.10302	0.756272	0.89963	0.963662	0.93748	0.974949	0.42598	0.865084	9	-0.14113	-0.0031574	0.39059	9	0.45611	0.010204	0.36068	9	-0.53098	-0.011879	0.41499	9	-0.59382	-0.01328	0.38709	9	0.073879	0.0016523	0.39589
GOBP_ATRIOVENTRICULAR_VALVE_DEVELOPMENT	0.41608	0.858059	0.0062533	0.49958	0.14406	0.775163	0.5682	0.926649	0.048274	0.715731	29	0.043045	0.0017277	0.2031	29	0.46839	0.0188	0.18752	29	0.2374	0.0095284	0.22347	29	-0.037068	-0.0014873	0.21576	29	0.33761	0.013546	0.20314
GOBP_ATRIOVENTRICULAR_VALVE_FORMATION	0.24416	0.829733	0.011639	0.582433	0.21168	0.819551	0.39928	0.90708	0.044528	0.691021	8	0.24677	0.0052053	0.3561	8	0.74607	0.015737	0.3288	8	0.3052	0.0064377	0.3812	8	0.099551	0.0020991	0.39006	8	0.63538	0.013398	0.37364
GOBP_ATTACHMENT_OF_GPI_ANCHOR_TO_PROTEIN	0.32701	0.847871	0.6752	0.889882	0.90461	0.964603	0.70028	0.936821	0.91864	0.95965	6	0.16201	0.0029597	0.36146	6	-0.15166	-0.0027706	0.33381	6	-0.48853	-0.0089245	0.3734	6	-0.22609	-0.0041288	0.43049	6	-0.55813	-0.010193	0.39979
GOBP_ATTACHMENT_OF_MITOTIC_SPINDLE_MICROTUBULES_TO_KINETOCHORE	0.25391	0.832604	0.25185	0.814401	0.31974	0.867181	0.28024	0.90708	0.24487	0.840365	25	0.12737	0.0047472	0.19233	25	0.11877	0.0044266	0.17761	25	0.11677	0.0043519	0.24927	25	0.13106	0.004883	0.22514	25	0.13541	0.0050453	0.19604
GOBP_ATTACHMENT_OF_SPINDLE_MICROTUBULES_TO_KINETOCHORE	0.278	0.836713	0.61869	0.87765	0.60194	0.904635	0.74472	0.938723	0.46349	0.871423	49	0.085797	0.0044738	0.14571	49	-0.040645	-0.0021194	0.13456	49	-0.04569	-0.0023824	0.17683	49	-0.10416	-0.0054292	0.1583	49	0.013165	0.00068623	0.14366
GOBP_AUDITORY_RECEPTOR_CELL_DEVELOPMENT	0.5243	0.878303	0.055234	0.744096	0.74545	0.928067	0.68159	0.934817	0.27914	0.843306	24	-0.013371	-0.00048828	0.2194	24	0.32337	0.011809	0.20259	24	-0.15401	-0.0056241	0.23326	24	-0.1165	-0.0042528	0.24673	24	0.12801	0.0046732	0.21867
GOBP_AUDITORY_RECEPTOR_CELL_MORPHOGENESIS	0.56451	0.886847	0.047017	0.726278	0.74383	0.927942	0.72579	0.938462	0.19492	0.829026	19	-0.040577	-0.0013186	0.24983	19	0.38632	0.012554	0.23069	19	-0.17078	-0.0055498	0.26064	19	-0.16992	-0.0055199	0.28314	19	0.21527	0.0069934	0.25033
GOBP_AUTOCRINE_SIGNALING	0.23583	0.827641	0.14765	0.801642	0.57913	0.90439	0.40627	0.90708	0.20935	0.834419	7	0.31122	0.0061409	0.43237	7	0.41788	0.0082456	0.39928	7	-0.11634	-0.0022955	0.58267	7	0.1185	0.0023373	0.49968	7	0.34785	0.0068613	0.43013
GOBP_AUTONOMIC_NERVOUS_SYSTEM_DEVELOPMENT	0.10453	0.736681	0.034488	0.692897	0.14364	0.775163	0.24979	0.897833	0.12393	0.789728	45	0.20889	0.010439	0.16628	45	0.27927	0.013957	0.15355	45	0.20524	0.010257	0.19287	45	0.12402	0.0061955	0.18369	45	0.19768	0.0098758	0.17106
GOBP_AUTOPHAGIC_CELL_DEATH	0.66293	0.901996	0.78515	0.916651	0.9196	0.96749	0.84511	0.953551	0.82501	0.927115	9	-0.13634	-0.0030503	0.32426	9	-0.23648	-0.0052906	0.29945	9	-0.50991	-0.011408	0.36358	9	-0.30926	-0.0069162	0.30447	9	-0.28514	-0.0063771	0.30507
GOBP_AUTOPHAGOSOME_LYSOSOME_FUSION	0.39109	0.854199	0.12052	0.771219	0.97769	0.988028	0.57716	0.926738	0.34488	0.858371	10	0.094039	0.0022176	0.34014	10	0.36826	0.0086842	0.3141	10	-0.83084	-0.019592	0.41367	10	-0.067429	-0.0015895	0.34642	10	0.13717	0.0032337	0.34363
GOBP_AUTOPHAGOSOME_MATURATION	0.15923	0.790457	0.65758	0.887081	0.45199	0.886922	0.13528	0.817204	0.94874	0.972505	61	0.14423	0.0083884	0.14457	61	-0.054189	-0.0031517	0.13351	61	0.018964	0.0011029	0.15721	61	0.17691	0.010285	0.16056	61	-0.22274	-0.01295	0.13641
GOBP_AUTOPHAGOSOME_MEMBRANE_DOCKING	0.27548	0.836595	0.54472	0.864166	0.59973	0.904563	0.3697	0.90708	0.78037	0.917897	7	0.26524	0.0052337	0.44477	7	-0.046146	-0.00091053	0.41075	7	-0.11509	-0.0022708	0.45552	7	0.13924	0.0027464	0.41857	7	-0.28514	-0.0056245	0.36865
GOBP_AUTOPHAGOSOME_ORGANIZATION	0.1909	0.810018	0.2506	0.813793	0.6869	0.919805	0.22246	0.882761	0.74044	0.909047	110	0.086007	0.0067081	0.098338	110	0.061084	0.0047643	0.090815	110	-0.050623	-0.0039482	0.10393	110	0.081739	0.0063727	0.107	110	-0.062673	-0.0048865	0.097208
GOBP_AUTOPHAGY_OF_MITOCHONDRION	0.59997	0.89271	0.80772	0.926292	0.2832	0.854278	0.40563	0.90708	0.68199	0.897936	92	-0.027248	-0.0019445	0.10758	92	-0.086388	-0.006165	0.099348	92	0.069543	0.0049627	0.12129	92	0.028113	0.0020055	0.11772	92	-0.053585	-0.0038228	0.11322
GOBP_AUTOPHAGY_OF_PEROXISOME	0.50316	0.875533	0.7296	0.901427	0.65488	0.913616	0.63984	0.929818	0.82439	0.926906	14	-0.0022086	-6.162e-05	0.2788	14	-0.15747	-0.0043932	0.25746	14	-0.12651	-0.0035295	0.31743	14	-0.10374	-0.0028932	0.28974	14	-0.243	-0.0067773	0.26066
GOBP_AV_NODE_CELL_TO_BUNDLE_OF_HIS_CELL_COMMUNICATION	0.13733	0.77733	0.14831	0.802327	0.00064722	0.0661847	0.0017857	0.143784	0.012849	0.449979	13	0.35243	0.0094753	0.32261	13	0.31096	0.0083603	0.29793	13	1.1448	0.030779	0.35578	13	0.90356	0.024283	0.31005	13	0.70039	0.018824	0.31394
GOBP_AV_NODE_CELL_TO_BUNDLE_OF_HIS_CELL_SIGNALING	0.0065079	0.320384	0.22809	0.808102	0.00049939	0.0561183	0.00050453	0.0614205	0.017104	0.517454	10	0.88833	0.020949	0.35767	10	0.24619	0.0058056	0.33037	10	1.3359	0.031503	0.40586	10	1.26	0.029702	0.38314	10	0.72451	0.01708	0.3421
GOBP_AXIAL_MESODERM_DEVELOPMENT	0.48558	0.869434	0.33234	0.83054	0.44307	0.886902	0.3707	0.90708	0.39861	0.858371	8	0.01439	0.00030354	0.39807	8	0.15934	0.0033612	0.36761	8	0.06274	0.0013234	0.43811	8	0.15064	0.0031762	0.45644	8	0.10327	0.0021776	0.4019
GOBP_AXIS_ELONGATION	0.57062	0.886847	0.19669	0.806177	0.042062	0.602417	0.41981	0.90708	0.032661	0.641058	28	-0.037951	-0.0014968	0.21326	28	0.16809	0.0066296	0.19694	28	0.43052	0.01698	0.24924	28	0.045565	0.0017964	0.22515	28	0.38172	0.01505	0.2071
GOBP_AXIS_SPECIFICATION	0.37734	0.851254	0.022757	0.647232	0.43152	0.886902	0.56351	0.926649	0.11813	0.789517	88	0.037627	0.0026265	0.12041	88	0.22237	0.015522	0.11118	88	0.022828	0.0015934	0.13232	88	-0.020882	-0.0014571	0.13061	88	0.14301	0.0099793	0.12074
GOBP_AXONAL_FASCICULATION	0.10498	0.737016	0.53669	0.862646	0.93225	0.971158	0.28582	0.90708	0.88562	0.947218	20	0.30997	0.010334	0.24724	20	-0.021027	-0.00070106	0.22833	20	-0.41013	-0.013674	0.27473	20	0.14734	0.0049105	0.26048	20	-0.29451	-0.0098159	0.24469
GOBP_AXONAL_TRANSPORT	0.12732	0.769951	0.07404	0.756272	0.13603	0.770347	0.073302	0.737903	0.12368	0.789728	61	0.14819	0.008619	0.13009	61	0.17376	0.010106	0.12013	61	0.16165	0.0094015	0.14717	61	0.20875	0.012136	0.14379	61	0.15084	0.0087702	0.13039
GOBP_AXONAL_TRANSPORT_OF_MITOCHONDRION	0.1614	0.792883	0.31128	0.829537	0.73777	0.927942	0.44142	0.909635	0.49804	0.872216	16	0.26214	0.007818	0.26512	16	0.12052	0.0035944	0.24484	16	-0.19376	-0.0057786	0.30441	16	0.04317	0.001287	0.29293	16	0.0012634	3.7669e-05	0.25706
GOBP_AXONEMAL_CENTRAL_APPARATUS_ASSEMBLY	0.17418	0.79791	0.36192	0.834773	0.51772	0.894926	0.54983	0.925506	0.34228	0.858371	5	0.4593	0.0076599	0.48976	5	0.15981	0.0026653	0.4523	5	-0.0252	-0.00042026	0.56715	5	-0.068909	-0.0011488	0.55029	5	0.17844	0.0029749	0.43923
GOBP_AXONEMAL_DYNEIN_COMPLEX_ASSEMBLY	0.43116	0.860948	0.67281	0.889143	0.76038	0.931653	0.29638	0.90708	0.6456	0.888703	26	0.032153	0.0012221	0.18541	26	-0.076655	-0.0029135	0.17122	26	-0.14521	-0.0055191	0.20524	26	0.1065	0.0040465	0.19913	26	-0.076902	-0.0029219	0.20591
GOBP_AXONEME_ASSEMBLY	0.20907	0.817533	0.54855	0.865038	0.34034	0.870966	0.09309	0.773389	0.42545	0.865084	70	0.09622	0.0059934	0.11884	70	-0.013391	-0.00083407	0.10975	70	0.054423	0.0033898	0.13224	70	0.17131	0.010667	0.12958	70	0.023198	0.0014445	0.12342
GOBP_AXONOGENESIS_INVOLVED_IN_INNERVATION	0.29885	0.838532	0.052446	0.744096	0.068878	0.678956	0.043229	0.639655	0.056034	0.737456	9	0.17184	0.0038445	0.32562	9	0.48762	0.010909	0.30068	9	0.62861	0.014063	0.42351	9	0.74389	0.016636	0.43388	9	0.60257	0.013477	0.3792
GOBP_AXON_CHOICE_POINT_RECOGNITION	0.43929	0.864423	0.29412	0.828204	0.40543	0.881939	0.38908	0.90708	0.32618	0.856482	7	0.057316	0.0011309	0.37516	7	0.18756	0.003701	0.34645	7	0.10118	0.0019964	0.42278	7	0.14346	0.0028296	0.50923	7	0.18593	0.0036675	0.41271
GOBP_AXON_DEVELOPMENT	0.0041146	0.259435	0.091913	0.756272	0.055103	0.650596	0.053317	0.676424	0.11567	0.789517	473	0.1315	0.021051	0.049757	473	0.061085	0.0097785	0.045958	473	0.091789	0.014693	0.057463	473	0.088384	0.014143	0.054774	473	0.05993	0.0095906	0.050069
GOBP_AXON_ENSHEATHMENT_IN_CENTRAL_NERVOUS_SYSTEM	0.84263	0.945103	0.2565	0.814928	0.061671	0.656241	0.51277	0.920008	0.068922	0.747217	23	-0.22093	-0.0078984	0.21975	23	0.13276	0.0047463	0.20294	23	0.37156	0.013283	0.24112	23	-0.0068257	-0.00024393	0.21318	23	0.3808	0.013609	0.25661
GOBP_AXON_EXTENSION	0.11861	0.753358	0.00042111	0.203195	0.72472	0.926137	0.50159	0.917945	0.010062	0.422032	95	0.12966	0.0094018	0.10969	95	0.33815	0.02452	0.10126	95	-0.075632	-0.0054841	0.1267	95	-0.0004791	-3.4728e-05	0.12026	95	0.25342	0.01837	0.10903
GOBP_AXON_MIDLINE_CHOICE_POINT_RECOGNITION	0.63165	0.898117	0.34049	0.8317	0.54361	0.900107	0.57059	0.926649	0.37842	0.858371	5	-0.17476	-0.0029145	0.51975	5	0.19733	0.003291	0.47998	5	-0.06403	-0.0010678	0.58458	5	-0.099836	-0.0016644	0.56129	5	0.15922	0.0026544	0.5142
GOBP_AXO_DENDRITIC_PROTEIN_TRANSPORT	0.0526	0.635001	0.10325	0.756272	0.64085	0.911579	0.14424	0.822982	0.5074	0.872216	8	0.53483	0.011281	0.33009	8	0.38511	0.0081234	0.30484	8	-0.16377	-0.0034543	0.45396	8	0.48133	0.010149	0.45345	8	-0.0073181	-0.00015431	0.39443
GOBP_AXO_DENDRITIC_TRANSPORT	0.08784	0.72033	0.030629	0.673575	0.18731	0.80587	0.073292	0.737903	0.060244	0.744482	73	0.15945	0.010142	0.11774	73	0.20351	0.012944	0.10873	73	0.11853	0.0075384	0.13349	73	0.19214	0.012216	0.13235	73	0.18513	0.011771	0.11922
GOBP_AZOLE_TRANSMEMBRANE_TRANSPORT	0.39444	0.854199	0.21371	0.80746	0.38491	0.881939	0.58836	0.927752	0.11857	0.789517	12	0.081184	0.0020971	0.30317	12	0.22219	0.0057396	0.27997	12	0.10023	0.002589	0.34255	12	-0.069057	-0.0017832	0.3092	12	0.41912	0.010823	0.35452
GOBP_BARBED_END_ACTIN_FILAMENT_CAPPING	0.61813	0.896243	0.3903	0.839901	0.43351	0.886902	0.63301	0.929203	0.21976	0.836296	21	-0.075379	-0.0025752	0.25077	21	0.064509	0.0022038	0.23158	21	0.047397	0.0016192	0.28305	21	-0.093164	-0.0031815	0.27414	21	0.18605	0.006354	0.24068
GOBP_BASEMENT_MEMBRANE_ASSEMBLY	0.41274	0.856975	0.91837	0.963699	0.36478	0.881939	0.22139	0.882231	0.5299	0.874676	9	0.069665	0.0015586	0.31594	9	-0.40678	-0.0091006	0.29175	9	0.15648	0.0035007	0.45262	9	0.25549	0.0057138	0.33287	9	-0.023791	-0.00053208	0.31709
GOBP_BASEMENT_MEMBRANE_ORGANIZATION	0.64399	0.898645	0.62147	0.877835	0.9324	0.971158	0.69432	0.936504	0.52584	0.874655	37	-0.064146	-0.0029075	0.17377	37	-0.049642	-0.0022501	0.16047	37	-0.32963	-0.014941	0.22064	37	-0.093747	-0.0042476	0.18448	37	-0.011195	-0.00050727	0.17271
GOBP_BASE_CONVERSION_OR_SUBSTITUTION_EDITING	0.8463	0.94586	0.66309	0.888105	0.82927	0.946643	0.74792	0.938723	0.55788	0.875383	18	-0.32956	-0.010425	0.32287	18	-0.12551	-0.0039699	0.29817	18	-0.31957	-0.010108	0.33593	18	-0.23349	-0.0073829	0.34955	18	-0.045407	-0.0014358	0.31189
GOBP_BASE_EXCISION_REPAIR	0.14966	0.78415	0.35318	0.833803	0.72181	0.926137	0.18025	0.858622	0.30931	0.851257	41	0.17082	0.0081495	0.16457	41	0.057262	0.0027319	0.15199	41	-0.10084	-0.0048106	0.17142	41	0.15552	0.0074165	0.17007	41	0.074329	0.003545	0.14931
GOBP_BASE_EXCISION_REPAIR_AP_SITE_FORMATION	0.18147	0.807247	0.67043	0.888963	0.90918	0.964965	0.50702	0.919184	0.77349	0.916692	12	0.29586	0.0076424	0.32519	12	-0.13247	-0.0034219	0.30031	12	-0.46035	-0.011891	0.34462	12	-0.0053486	-0.00013811	0.30414	12	-0.27601	-0.0071274	0.36781
GOBP_BASE_EXCISION_REPAIR_GAP_FILLING	0.56899	0.886847	0.59866	0.874168	0.28283	0.854048	0.31283	0.90708	0.18818	0.826861	13	-0.04901	-0.0013176	0.28196	13	-0.065064	-0.0017493	0.26038	13	0.18302	0.0049204	0.31858	13	0.14242	0.0038274	0.29192	13	0.22831	0.0061361	0.25808
GOBP_BASIC_AMINO_ACID_TRANSPORT	0.73593	0.921129	0.28677	0.827118	0.76193	0.931709	0.92229	0.971101	0.52432	0.874655	20	-0.14855	-0.0049528	0.23547	20	0.1224	0.0040808	0.21745	20	-0.1702	-0.0056745	0.23887	20	-0.37829	-0.012608	0.26626	20	-0.013648	-0.00045488	0.22378
GOBP_BASOLATERAL_PROTEIN_SECRETION	0.0045048	0.269392	0.46314	0.855257	0.35141	0.876247	0.10314	0.787455	0.61	0.881699	5	1.1624	0.019386	0.44502	5	0.038038	0.00063437	0.41107	5	0.13816	0.0023041	0.36212	5	0.50132	0.0083574	0.39665	5	-0.1196	-0.0019939	0.42818
GOBP_BEHAVIOR	5.3034e-05	0.0170832	0.26195	0.815475	0.0098665	0.331891	0.00015886	0.0232072	0.070099	0.747217	618	0.16962	0.030908	0.043746	618	0.025763	0.0046945	0.04042	618	0.11281	0.020556	0.048382	618	0.16881	0.030749	0.046874	618	0.064902	0.011823	0.043997
GOBP_BEHAVIORAL_RESPONSE_TO_COCAINE	0.061178	0.675601	0.40546	0.845612	0.064993	0.667288	0.022312	0.51062	0.13668	0.800051	15	0.45718	0.013202	0.2959	15	0.065379	0.001888	0.27328	15	0.45529	0.013147	0.30067	15	0.63495	0.018329	0.31615	15	0.32883	0.0094926	0.30019
GOBP_BEHAVIORAL_RESPONSE_TO_ETHANOL	0.058776	0.662775	0.37134	0.836968	0.082135	0.699367	0.11338	0.795624	0.2242	0.836296	9	0.60066	0.013438	0.38375	9	0.11636	0.0026033	0.35442	9	0.6064	0.013566	0.43597	9	0.4344	0.0097148	0.35937	9	0.28637	0.0064047	0.37775
GOBP_BEHAVIORAL_RESPONSE_TO_NICOTINE	0.075447	0.694375	0.2109	0.80746	0.23959	0.840637	0.084858	0.767327	0.49342	0.872216	8	0.54086	0.011409	0.37653	8	0.27934	0.0058923	0.34773	8	0.32294	0.0068117	0.45636	8	0.55301	0.01166	0.40272	8	0.0070262	0.00014816	0.42586
GOBP_BEHAVIORAL_RESPONSE_TO_PAIN	0.56871	0.886847	0.51599	0.861226	0.31594	0.867181	0.15535	0.832536	0.85553	0.937582	19	-0.038077	-0.0012374	0.21997	19	-0.0081454	-0.0002647	0.20314	19	0.13005	0.004226	0.27144	19	0.25417	0.0082566	0.25071	19	-0.26126	-0.0084875	0.24636
GOBP_BENZENE_CONTAINING_COMPOUND_METABOLIC_PROCESS	0.26376	0.834956	0.37816	0.839286	0.67922	0.916829	0.34555	0.90708	0.59643	0.881098	24	0.12639	0.0046155	0.20003	24	0.057326	0.0020935	0.18473	24	-0.1041	-0.0038013	0.22361	24	0.10062	0.003673	0.25322	24	-0.052509	-0.0019169	0.21509
GOBP_BERGMANN_GLIAL_CELL_DIFFERENTIATION	0.60866	0.894918	0.34916	0.833803	0.26641	0.84952	0.49855	0.917942	0.28832	0.843306	10	-0.10348	-0.0024403	0.37517	10	0.13429	0.0031668	0.34646	10	0.26612	0.0062755	0.42666	10	0.0015223	3.5885e-05	0.41952	10	0.2026	0.0047761	0.36289
GOBP_BICARBONATE_TRANSPORT	0.37382	0.851254	0.12642	0.773372	0.33625	0.870018	0.45094	0.910344	0.080757	0.760622	36	0.061354	0.0027432	0.19069	36	0.20136	0.009003	0.17609	36	0.083666	0.0037407	0.19792	36	0.023693	0.0010589	0.19218	36	0.24859	0.011111	0.17756
GOBP_BILE_ACID_AND_BILE_SALT_TRANSPORT	0.82555	0.942309	0.76499	0.912172	0.77316	0.933321	0.8302	0.948472	0.80916	0.921342	29	-0.18327	-0.007356	0.19565	29	-0.13053	-0.0052392	0.18068	29	-0.1697	-0.0068112	0.22648	29	-0.21227	-0.0085165	0.22227	29	-0.17728	-0.0071132	0.20265
GOBP_BILE_ACID_BIOSYNTHETIC_PROCESS	0.55677	0.885411	0.71288	0.897347	0.50029	0.891337	0.45413	0.910942	0.59965	0.88139	36	-0.023898	-0.0010685	0.16736	36	-0.086832	-0.0038824	0.15455	36	-0.00013219	-5.9104e-06	0.18418	36	0.023266	0.0010399	0.20191	36	-0.042947	-0.0019196	0.17012
GOBP_BILE_ACID_METABOLIC_PROCESS	0.87499	0.951229	0.82129	0.931099	0.65523	0.913633	0.82532	0.947857	0.69981	0.902093	49	-0.1733	-0.0090364	0.15065	49	-0.12804	-0.0066766	0.13912	49	-0.066164	-0.00345	0.16562	49	-0.1627	-0.0084805	0.17385	49	-0.079761	-0.0041577	0.15225
GOBP_BILE_ACID_SECRETION	0.46337	0.866318	0.79109	0.919248	0.66255	0.914777	0.57853	0.92719	0.80955	0.921364	9	0.030351	0.00067902	0.33007	9	-0.24697	-0.0055254	0.30481	9	-0.15874	-0.0035514	0.37847	9	-0.078972	-0.0017661	0.3986	9	-0.30018	-0.0067136	0.34257
GOBP_BILE_ACID_SIGNALING_PATHWAY	0.38968	0.854199	0.7256	0.900541	0.62799	0.909607	0.4111	0.90708	0.69929	0.902093	11	0.083013	0.0020531	0.2963	11	-0.16406	-0.0040576	0.27363	11	-0.10422	-0.0025776	0.31917	11	0.07129	0.0017625	0.31722	11	-0.15491	-0.0038301	0.29655
GOBP_BINDING_OF_SPERM_TO_ZONA_PELLUCIDA	0.75037	0.923713	0.99244	0.995946	0.90286	0.964346	0.91675	0.969313	0.98061	0.988208	37	-0.09957	-0.0045132	0.14736	37	-0.33058	-0.014984	0.13606	37	-0.25094	-0.011374	0.19332	37	-0.2282	-0.01034	0.16493	37	-0.32281	-0.014627	0.1562
GOBP_BIOGENIC_AMINE_METABOLIC_PROCESS	0.096247	0.721504	0.14297	0.79318	0.47007	0.886922	0.26399	0.905962	0.10504	0.774433	86	0.16142	0.01114	0.12386	86	0.12206	0.0084231	0.11438	86	0.010205	0.00070425	0.13591	86	0.080215	0.0055335	0.1271	86	0.15807	0.010905	0.12611
GOBP_BIOLOGICAL_PHASE	0.42161	0.858059	0.36196	0.834773	0.78013	0.935816	0.58452	0.927432	0.44528	0.868561	11	0.057744	0.0014282	0.29196	11	0.09524	0.0023555	0.26962	11	-0.31463	-0.0077812	0.40721	11	-0.067264	-0.001663	0.31511	11	0.05011	0.0012389	0.36419
GOBP_BIOLOGICAL_PROCESS_INVOLVED_IN_INTERACTION_WITH_HOST	0.4455	0.864423	0.49879	0.859668	0.82623	0.946643	0.63759	0.929818	0.37668	0.858371	182	0.010148	0.0010161	0.07406	182	0.00020745	2.077e-05	0.068393	182	-0.078275	-0.0078368	0.083323	182	-0.029084	-0.0029108	0.08262	183	0.023488	0.0023572	0.07475
GOBP_BIOLOGICAL_PROCESS_INVOLVED_IN_INTERACTION_WITH_SYMBIONT	0.25633	0.83463	0.51143	0.860585	0.70088	0.924204	0.15248	0.828953	0.6533	0.889371	107	0.06513	0.0050105	0.099478	107	-0.0026333	-0.00020258	0.091868	107	-0.056747	-0.0043654	0.10769	107	0.1143	0.0087897	0.11142	107	-0.037968	-0.0029199	0.096307
GOBP_BIOLOGICAL_PROCESS_INVOLVED_IN_INTERSPECIES_INTERACTION_BETWEEN_ORGANISMS	0.049306	0.62626	0.19425	0.805468	0.93074	0.970308	0.48644	0.914551	0.80676	0.921071	1522	0.048085	0.013388	0.029112	1522	0.023186	0.0064552	0.026886	1522	-0.047485	-0.01322	0.032054	1523	0.0010632	0.00029599	0.031283	1524	-0.024798	-0.0069063	0.028634
GOBP_BIOLOGICAL_PROCESS_INVOLVED_IN_INTRASPECIES_INTERACTION_BETWEEN_ORGANISMS	0.40759	0.85653	0.31249	0.830064	0.10578	0.724849	0.13569	0.817204	0.088966	0.76278	48	0.039349	0.0020309	0.16833	48	0.075986	0.0039217	0.15545	48	0.22712	0.011722	0.18179	48	0.17967	0.0092694	0.16335	48	0.21568	0.011128	0.16009
GOBP_BIOLOGICAL_PROCESS_INVOLVED_IN_SYMBIOTIC_INTERACTION	0.3483	0.851254	0.5207	0.861719	0.88196	0.960617	0.46717	0.911169	0.54274	0.875383	279	0.023546	0.0029108	0.060385	279	-0.0028944	-0.00035782	0.055765	279	-0.079855	-0.0098718	0.067395	279	0.0055872	0.00069045	0.06782	280	-0.0064921	-0.00080373	0.060487
GOBP_BIOMINERAL_TISSUE_DEVELOPMENT	0.87815	0.952409	0.53819	0.862646	0.59063	0.904563	0.83799	0.951317	0.34921	0.858371	162	-0.097841	-0.0092473	0.083923	162	-0.00743	-0.00070223	0.077505	162	-0.021639	-0.0020452	0.094429	162	-0.088315	-0.0083438	0.089546	162	0.03207	0.00303	0.082769
GOBP_BLASTOCYST_DEVELOPMENT	0.22094	0.822308	0.32377	0.83054	0.026845	0.497573	0.072991	0.737903	0.34352	0.858371	110	0.075401	0.0058809	0.098046	110	0.041396	0.0032287	0.090545	110	0.20258	0.0158	0.10499	110	0.14654	0.011425	0.10079	110	0.039707	0.0030959	0.098556
GOBP_BLASTOCYST_FORMATION	0.1163	0.749285	0.051603	0.744096	0.090688	0.71282	0.10986	0.795624	0.029644	0.623744	44	0.17979	0.0088849	0.15061	44	0.22665	0.011201	0.13908	44	0.22544	0.011141	0.16866	44	0.19253	0.0095108	0.15687	44	0.29411	0.01453	0.15593
GOBP_BLASTOCYST_GROWTH	0.88634	0.955231	0.62434	0.878474	0.060701	0.654314	0.53153	0.922195	0.61739	0.882997	22	-0.26889	-0.009402	0.22272	22	-0.065183	-0.0022792	0.20568	22	0.36738	0.012846	0.23717	22	-0.019089	-0.00066721	0.24127	22	-0.065371	-0.002285	0.2189
GOBP_BLASTODERM_SEGMENTATION	0.50159	0.875228	0.54536	0.864166	0.4618	0.886922	0.47921	0.914499	0.65831	0.890614	22	-0.0010102	-3.5322e-05	0.25314	22	-0.026636	-0.00093136	0.23377	22	0.028444	0.00099456	0.29661	22	0.013	0.00045438	0.24932	22	-0.1025	-0.0035828	0.2513
GOBP_BLEB_ASSEMBLY	0.97138	0.984473	0.27182	0.822623	0.63692	0.910847	0.92848	0.972584	0.47635	0.872216	11	-0.65379	-0.01617	0.34381	11	0.19285	0.0047695	0.31754	11	-0.1328	-0.0032843	0.37915	11	-0.51423	-0.012713	0.35109	11	0.018679	0.00046181	0.31488
GOBP_BLOOD_COAGULATION_FIBRIN_CLOT_FORMATION	0.8464	0.94586	0.73971	0.90417	0.70814	0.925339	0.91955	0.970315	0.72134	0.906717	14	-0.33404	-0.0093195	0.32712	14	-0.19409	-0.005415	0.3021	14	-0.18264	-0.0050953	0.33329	14	-0.51155	-0.014266	0.36483	14	-0.16277	-0.0045397	0.27736
GOBP_BLOOD_COAGULATION_INTRINSIC_PATHWAY	0.67929	0.907319	0.83324	0.93389	0.52367	0.895343	0.52077	0.920008	0.68249	0.897936	6	-0.21896	-0.0040001	0.47016	6	-0.41989	-0.0076707	0.43417	6	-0.02877	-0.00052557	0.48457	6	-0.027817	-0.00050797	0.53397	6	-0.17125	-0.0031275	0.36078
GOBP_BLOOD_VESSEL_ENDOTHELIAL_CELL_DIFFERENTIATION	0.15644	0.788057	0.33205	0.83054	0.12541	0.757618	0.054285	0.678816	0.29671	0.847079	12	0.33415	0.0086316	0.33109	12	0.13278	0.0034299	0.30577	12	0.40743	0.010524	0.35477	12	0.56089	0.014483	0.34952	12	0.17243	0.0044527	0.32298
GOBP_BLOOD_VESSEL_ENDOTHELIAL_CELL_MIGRATION	0.34889	0.851254	0.027677	0.670782	0.43593	0.886902	0.45565	0.910942	0.087624	0.76278	108	0.038093	0.0029441	0.098096	108	0.17357	0.013415	0.090579	108	0.018635	0.0014402	0.11552	108	0.013035	0.001007	0.11702	108	0.13601	0.010508	0.10033
GOBP_BLOOD_VESSEL_ENDOTHELIAL_CELL_PROLIFERATION_INVOLVED_IN_SPROUTING_ANGIOGENESIS	0.6138	0.895256	0.18643	0.802765	0.069752	0.678956	0.56329	0.926649	0.3088	0.851257	23	-0.061791	-0.0022091	0.21362	23	0.1758	0.0062849	0.19727	23	0.35357	0.01264	0.23927	23	-0.037778	-0.0013501	0.23711	23	0.1026	0.0036669	0.20551
GOBP_BLOOD_VESSEL_MATURATION	0.38449	0.854181	0.85336	0.940519	0.69161	0.921953	0.4673	0.911169	0.95431	0.974708	8	0.11415	0.0024078	0.38862	8	-0.37717	-0.0079559	0.35887	8	-0.19472	-0.0041073	0.3891	8	0.034222	0.00072158	0.41706	8	-0.64806	-0.013665	0.38387
GOBP_BLOOD_VESSEL_MORPHOGENESIS	0.59377	0.891221	0.079107	0.756272	0.90869	0.964965	0.81256	0.947273	0.29867	0.847079	585	-0.010576	-0.0018768	0.044576	585	0.058087	0.010308	0.041162	585	-0.067346	-0.011951	0.050529	585	-0.044502	-0.0078942	0.050149	585	0.023955	0.0042496	0.045349
GOBP_BLOOD_VESSEL_REMODELING	0.39188	0.854199	0.54525	0.864166	0.48519	0.887006	0.29699	0.90708	0.4328	0.865992	41	0.043484	0.0020746	0.15845	41	-0.016632	-0.00079351	0.14632	41	0.0070715	0.00033736	0.1905	41	0.094639	0.0045133	0.17753	41	0.02689	0.0012825	0.15887
GOBP_BODY_FLUID_SECRETION	0.45771	0.865089	0.29356	0.828179	0.43904	0.886902	0.52697	0.920061	0.40446	0.859468	87	0.012489	0.00086682	0.11759	87	0.058968	0.0040928	0.10859	87	0.019001	0.0013188	0.12386	87	-0.0080807	-0.00056064	0.11942	87	0.027588	0.0019142	0.11408
GOBP_BODY_MORPHOGENESIS	0.18133	0.807247	0.9155	0.9631	0.48677	0.887006	0.21465	0.88151	0.75817	0.913843	48	0.12759	0.0065848	0.14015	48	-0.17802	-0.0091877	0.12942	48	0.0054307	0.00028028	0.16367	48	0.13104	0.0067603	0.16579	48	-0.098769	-0.0050959	0.14101
GOBP_BONE_CELL_DEVELOPMENT	0.37255	0.851254	0.78356	0.916508	0.50854	0.891554	0.30088	0.90708	0.87343	0.942858	18	0.08002	0.0025312	0.24612	18	-0.17826	-0.0056387	0.22729	18	-0.0064555	-0.00020419	0.30139	18	0.156	0.0049326	0.29891	18	-0.30295	-0.0095797	0.26509
GOBP_BONE_DEVELOPMENT	0.95652	0.977844	0.95337	0.978184	0.65164	0.913082	0.55977	0.926649	0.85207	0.937336	200	-0.12971	-0.013607	0.075773	200	-0.11746	-0.012322	0.069975	200	-0.032594	-0.0034191	0.083623	200	-0.012616	-0.0013229	0.083887	200	-0.081601	-0.0085573	0.078058
GOBP_BONE_GROWTH	0.97732	0.987325	0.63985	0.883732	0.89565	0.962893	0.84584	0.95375	0.71673	0.905571	31	-0.37684	-0.015637	0.18828	31	-0.062267	-0.0025839	0.1739	31	-0.27733	-0.011508	0.22059	31	-0.23045	-0.0095591	0.2262	31	-0.10967	-0.0045493	0.19134
GOBP_BONE_MARROW_DEVELOPMENT	0.88829	0.955811	0.25972	0.814928	0.17456	0.799754	0.6094	0.928668	0.2308	0.837828	9	-0.45706	-0.010225	0.3754	9	0.22335	0.0049969	0.34669	9	0.31633	0.0070769	0.33784	9	-0.10767	-0.0024079	0.38764	9	0.26655	0.0059614	0.36204
GOBP_BONE_MATURATION	0.96374	0.98091	0.14848	0.802327	0.30262	0.863185	0.93349	0.973916	0.1365	0.800051	24	-0.3636	-0.013278	0.20246	24	0.19502	0.007122	0.18698	24	0.12877	0.0047025	0.24913	24	-0.33678	-0.012294	0.22416	24	0.22129	0.0080786	0.20187
GOBP_BONE_MINERALIZATION	0.82025	0.941652	0.12116	0.771219	0.44133	0.886902	0.82861	0.948201	0.12498	0.789927	113	-0.090575	-0.0071595	0.098845	113	0.10673	0.0084363	0.09128	113	0.016295	0.001288	0.1104	113	-0.099219	-0.0078397	0.10458	113	0.11264	0.0089003	0.097902
GOBP_BONE_MINERALIZATION_INVOLVED_IN_BONE_MATURATION	0.96949	0.983825	0.16463	0.802765	0.38355	0.881939	0.96124	0.983056	0.096722	0.764961	11	-0.50357	-0.012455	0.26879	11	0.24221	0.0059903	0.24825	11	0.10854	0.0026845	0.36649	11	-0.53685	-0.013272	0.3041	11	0.3448	0.0085248	0.26512
GOBP_BONE_MORPHOGENESIS	0.81974	0.941506	0.92314	0.965238	0.40819	0.881939	0.34603	0.90708	0.68474	0.898993	98	-0.099686	-0.0073411	0.10902	98	-0.14361	-0.010576	0.10067	98	0.027863	0.0020519	0.11999	98	0.047126	0.0034692	0.11899	98	-0.052401	-0.0038577	0.10894
GOBP_BONE_REMODELING	0.90991	0.963219	0.87703	0.94801	0.83277	0.946889	0.88597	0.961444	0.81659	0.923518	89	-0.15133	-0.010623	0.11291	89	-0.12099	-0.0084933	0.10428	89	-0.12004	-0.0084263	0.12437	89	-0.14603	-0.010247	0.12114	89	-0.10207	-0.0071625	0.1131
GOBP_BONE_RESORPTION	0.96892	0.983442	0.92477	0.965818	0.95888	0.980778	0.96566	0.984401	0.88918	0.948323	65	-0.25058	-0.015042	0.13434	65	-0.17841	-0.01071	0.12407	65	-0.25853	-0.015519	0.14875	65	-0.26142	-0.015687	0.14358	65	-0.16398	-0.0098403	0.13416
GOBP_BONE_TRABECULA_FORMATION	0.78501	0.932659	0.48184	0.855795	0.61721	0.908337	0.5543	0.926649	0.59806	0.881098	11	-0.26619	-0.0065834	0.33726	11	0.014184	0.00035082	0.31147	11	-0.11277	-0.0027889	0.3782	11	-0.049332	-0.0012196	0.36133	11	-0.084477	-0.0020886	0.34019
GOBP_BONE_TRABECULA_MORPHOGENESIS	0.91368	0.96422	0.45143	0.853892	0.57241	0.90439	0.69677	0.936504	0.4899	0.872216	14	-0.42409	-0.011832	0.31096	14	0.035053	0.00097797	0.28718	14	-0.063664	-0.0017761	0.34883	14	-0.17164	-0.0047868	0.3332	14	0.0079168	0.0002208	0.31274
GOBP_BOX_C_D_SNORNP_ASSEMBLY	0.14685	0.782537	0.10835	0.764552	0.29005	0.8573	0.15791	0.83354	0.17427	0.821422	7	0.57577	0.011361	0.54832	7	0.62556	0.012343	0.50636	7	0.24846	0.0049024	0.4491	7	0.61285	0.012088	0.61094	7	0.3758	0.0074128	0.40088
GOBP_BRADYKININ_CATABOLIC_PROCESS	0.27826	0.836713	0.015454	0.609897	0.48025	0.887006	0.67924	0.934742	0.070905	0.747217	7	0.25053	0.0049434	0.42605	7	0.84912	0.016755	0.39339	7	0.019966	0.00039395	0.40305	7	-0.187	-0.0036884	0.40164	7	0.57935	0.011428	0.39434
GOBP_BRAINSTEM_DEVELOPMENT	0.36085	0.851254	0.37568	0.839107	0.14554	0.775163	0.19637	0.873456	0.23591	0.840365	7	0.14379	0.0028373	0.40369	7	0.11812	0.0023307	0.3728	7	0.48773	0.0096234	0.46196	7	0.36035	0.0071075	0.4216	7	0.29651	0.0058487	0.41208
GOBP_BRAIN_DERIVED_NEUROTROPHIC_FACTOR_RECEPTOR_SIGNALING_PATHWAY	0.36444	0.851254	0.28149	0.826985	0.61844	0.908613	0.49769	0.917942	0.42843	0.86524	6	0.14611	0.0026691	0.42152	6	0.22516	0.0041134	0.38926	6	-0.16394	-0.0029949	0.54394	6	0.0029665	5.4172e-05	0.51228	6	0.077869	0.0014221	0.4317
GOBP_BRAIN_MORPHOGENESIS	0.089565	0.721504	0.59694	0.873563	0.3777	0.881939	0.072782	0.737903	0.52655	0.874655	37	0.24344	0.011034	0.1812	37	-0.041075	-0.0018618	0.16734	37	0.062828	0.0028477	0.20167	37	0.28103	0.012733	0.19308	37	-0.011662	-0.00052842	0.17511
GOBP_BRANCHED_CHAIN_AMINO_ACID_BIOSYNTHETIC_PROCESS	0.56561	0.886847	0.62883	0.879794	0.59255	0.904563	0.41689	0.90708	0.53936	0.875383	5	-0.085769	-0.0014304	0.51913	5	-0.15761	-0.0026286	0.47941	5	-0.14565	-0.002429	0.62213	5	0.11033	0.0018393	0.52576	5	-0.052403	-0.00087364	0.53021
GOBP_BRANCHED_CHAIN_AMINO_ACID_CATABOLIC_PROCESS	0.51772	0.878279	0.553	0.8662	0.93362	0.97172	0.62197	0.928668	0.7643	0.914185	21	-0.010425	-0.00035615	0.23458	21	-0.028867	-0.00098619	0.21663	21	-0.4254	-0.014533	0.28296	21	-0.082954	-0.0028329	0.26701	21	-0.18056	-0.0061664	0.2507
GOBP_BRANCHED_CHAIN_AMINO_ACID_METABOLIC_PROCESS	0.46604	0.867168	0.66039	0.887579	0.86718	0.957832	0.50016	0.917942	0.85882	0.938282	27	0.01756	0.00068011	0.20602	27	-0.078674	-0.0030471	0.19025	27	-0.2684	-0.010395	0.24111	27	-9.3705e-05	-3.6279e-06	0.22838	27	-0.23211	-0.0089869	0.2159
GOBP_BRANCHED_CHAIN_AMINO_ACID_TRANSPORT	0.71244	0.914655	0.56227	0.8662	0.3246	0.86762	0.61606	0.928668	0.42091	0.865084	13	-0.1481	-0.0039818	0.26422	13	-0.03824	-0.0010281	0.24401	13	0.1296	0.0034842	0.28491	13	-0.089573	-0.0024073	0.30349	13	0.050064	0.0013455	0.25084
GOBP_BRANCHING_INVOLVED_IN_BLOOD_VESSEL_MORPHOGENESIS	0.29463	0.8381	0.13361	0.782961	0.49727	0.889256	0.35916	0.90708	0.12192	0.789517	31	0.093425	0.0038768	0.17304	31	0.1773	0.0073571	0.15979	31	0.0015785	6.5498e-05	0.23085	31	0.079679	0.0033051	0.2209	31	0.22046	0.0091451	0.18916
GOBP_BRANCHING_INVOLVED_IN_LABYRINTHINE_LAYER_MORPHOGENESIS	0.42619	0.859361	0.95139	0.977584	0.5715	0.90439	0.78195	0.944104	0.90867	0.955973	13	0.056172	0.0015102	0.30185	13	-0.46229	-0.012429	0.27873	13	-0.057452	-0.0015446	0.31881	13	-0.27045	-0.0072683	0.34726	13	-0.42479	-0.011417	0.31875
GOBP_BRANCHING_INVOLVED_IN_MAMMARY_GLAND_DUCT_MORPHOGENESIS	0.43975	0.864423	0.27087	0.822623	0.93213	0.971158	0.69497	0.936504	0.42853	0.86524	21	0.035497	0.0012127	0.23412	21	0.13193	0.0045071	0.21621	21	-0.42469	-0.014508	0.28467	21	-0.13166	-0.0044963	0.25817	21	0.042957	0.0014671	0.23848
GOBP_BRANCHING_INVOLVED_IN_PROSTATE_GLAND_MORPHOGENESIS	0.95785	0.978646	0.2516	0.814401	0.56668	0.90439	0.92605	0.972015	0.23185	0.838344	12	-0.58072	-0.015001	0.33638	12	0.20799	0.0053726	0.31067	12	-0.058953	-0.0015228	0.35103	12	-0.49918	-0.012889	0.34495	12	0.23524	0.0060745	0.32102
GOBP_BRANCHING_INVOLVED_IN_SALIVARY_GLAND_MORPHOGENESIS	0.46487	0.866842	0.56987	0.867133	0.63139	0.910847	0.53752	0.92291	0.66551	0.893345	20	0.020162	0.00067222	0.22869	20	-0.037178	-0.0012395	0.21119	20	-0.09391	-0.003131	0.27988	20	-0.023555	-0.00078503	0.25011	20	-0.097138	-0.0032376	0.22719
GOBP_BRANCHING_MORPHOGENESIS_OF_AN_EPITHELIAL_TUBE	0.51116	0.877926	0.53038	0.862646	0.88111	0.960617	0.69735	0.936504	0.48275	0.872216	144	-0.0024473	-0.00021818	0.087463	144	-0.0061571	-0.00054893	0.080771	144	-0.12193	-0.01087	0.10328	144	-0.051185	-0.0045615	0.099039	144	0.0039604	0.00035297	0.09158
GOBP_BRANCHING_MORPHOGENESIS_OF_A_NERVE	4.978e-05	0.0169683	0.18775	0.80404	0.012628	0.373633	0.00012723	0.0202632	0.21667	0.835863	10	1.3907	0.032797	0.35726	10	0.29254	0.0068988	0.3301	10	0.89618	0.021133	0.40049	10	1.4113	0.03327	0.38575	10	0.27723	0.0065354	0.35382
GOBP_BRANCHIOMOTOR_NEURON_AXON_GUIDANCE	0.27214	0.836248	0.30907	0.828204	0.19886	0.814804	0.28444	0.90708	0.26427	0.841918	6	0.30959	0.0056558	0.51056	6	0.23503	0.0042937	0.47149	6	0.48437	0.0088485	0.57273	6	0.31569	0.005765	0.55412	6	0.32032	0.0058498	0.50824
GOBP_BRANCH_ELONGATION_INVOLVED_IN_MAMMARY_GLAND_DUCT_BRANCHING	0.68911	0.909035	0.21869	0.80746	0.5542	0.902447	0.69731	0.936504	0.067077	0.747217	5	-0.22478	-0.0037487	0.45562	5	0.32678	0.0054499	0.42075	5	-0.085764	-0.0014303	0.62934	5	-0.25446	-0.004242	0.49248	5	0.66837	0.011143	0.44617
GOBP_BRANCH_ELONGATION_OF_AN_EPITHELIUM	0.76526	0.927849	0.29937	0.828204	0.53475	0.898732	0.74076	0.938723	0.17679	0.821422	19	-0.19058	-0.0061935	0.26348	19	0.12804	0.0041611	0.24332	19	-0.02737	-0.00088942	0.31381	19	-0.17831	-0.0057924	0.27614	19	0.23821	0.0077386	0.25677
GOBP_BRONCHIOLE_DEVELOPMENT	0.75544	0.925165	0.78396	0.916508	0.60035	0.904563	0.88005	0.960447	0.4424	0.867994	6	-0.26408	-0.0048244	0.38178	6	-0.277	-0.0050604	0.35257	6	-0.13965	-0.0025512	0.54927	6	-0.61463	-0.011224	0.52296	6	0.056067	0.0010239	0.38694
GOBP_BRONCHUS_DEVELOPMENT	0.7044	0.9133	0.94056	0.972416	0.34444	0.872964	0.57214	0.926649	0.64689	0.888997	10	-0.18251	-0.004304	0.3398	10	-0.48937	-0.01154	0.31378	10	0.17011	0.0040115	0.42487	10	-0.068078	-0.0016048	0.37442	10	-0.12712	-0.0029967	0.33722
GOBP_BROWN_FAT_CELL_DIFFERENTIATION	0.91585	0.964545	0.45644	0.854467	0.28245	0.85396	0.72917	0.938481	0.20061	0.829026	51	-0.21122	-0.011236	0.15331	51	0.01549	0.00082397	0.14159	51	0.088761	0.0047215	0.15421	51	-0.093527	-0.0049732	0.15324	51	0.11509	0.0061203	0.1371
GOBP_BRUSH_BORDER_ASSEMBLY	0.75076	0.923748	0.34014	0.8317	0.46917	0.886922	0.8168	0.947273	0.55703	0.875383	8	-0.27204	-0.0057384	0.40189	8	0.15294	0.0032261	0.37114	8	0.030199	0.000637	0.3904	8	-0.38232	-0.0080615	0.42327	8	-0.057016	-0.0012023	0.3975
GOBP_BUD_ELONGATION_INVOLVED_IN_LUNG_BRANCHING	0.87375	0.951229	0.36198	0.834773	0.85223	0.952917	0.95565	0.980877	0.49142	0.872216	7	-0.5493	-0.010839	0.48	7	0.15657	0.0030893	0.44329	7	-0.56348	-0.011118	0.53866	7	-0.88241	-0.017405	0.51831	7	0.010213	0.00020146	0.47487
GOBP_BUNDLE_OF_HIS_CELL_TO_PURKINJE_MYOCYTE_COMMUNICATION	0.62596	0.897151	0.89681	0.956286	0.84446	0.949963	0.58298	0.927409	0.92768	0.962297	15	-0.099095	-0.0028617	0.30855	15	-0.36005	-0.010397	0.28492	15	-0.34498	-0.009962	0.34055	15	-0.070046	-0.002022	0.33432	15	-0.44735	-0.012914	0.30665
GOBP_BUNDLE_OF_HIS_CELL_TO_PURKINJE_MYOCYTE_SIGNALING	0.17238	0.797785	0.68034	0.891029	0.61023	0.906309	0.13625	0.817204	0.82222	0.926216	7	0.43245	0.0085329	0.45769	7	-0.1981	-0.0039088	0.42268	7	-0.13507	-0.0026652	0.48252	7	0.54515	0.010753	0.49679	7	-0.40545	-0.0079977	0.43886
GOBP_B_1_B_CELL_DIFFERENTIATION	0.070582	0.686076	0.65831	0.887102	0.65618	0.913823	0.1273	0.815138	0.87302	0.942744	5	0.79079	0.013188	0.53738	5	-0.20243	-0.0033759	0.4963	5	-0.20005	-0.0033361	0.49753	5	0.6329	0.010551	0.55552	5	-0.60061	-0.010013	0.52648
GOBP_B_CELL_ACTIVATION	0.0076153	0.341553	0.25758	0.814928	0.12873	0.766188	0.14118	0.820754	0.42532	0.865084	252	0.16572	0.019486	0.068279	252	0.041046	0.0048262	0.063067	252	0.088595	0.010417	0.078231	252	0.08292	0.0097461	0.07713	252	0.013271	0.0015599	0.070481
GOBP_B_CELL_ACTIVATION_INVOLVED_IN_IMMUNE_RESPONSE	0.057782	0.660938	0.6165	0.87765	0.24642	0.842133	0.11075	0.795624	0.64778	0.889035	78	0.19462	0.012793	0.12366	78	-0.033841	-0.0022246	0.11421	78	0.098728	0.0064899	0.14395	78	0.15811	0.01039	0.12932	78	-0.046672	-0.003067	0.12303
GOBP_B_CELL_APOPTOTIC_PROCESS	0.0077726	0.34281	0.16743	0.802765	0.13112	0.76619	0.017635	0.462399	0.15604	0.808751	23	0.49215	0.017595	0.20339	23	0.18118	0.0064773	0.18786	23	0.22886	0.0081818	0.20413	23	0.43904	0.01569	0.20853	23	0.22271	0.0079593	0.22031
GOBP_B_CELL_CHEMOTAXIS	0.0077833	0.34281	0.20746	0.80746	0.82029	0.946118	0.19466	0.871157	0.7189	0.906124	8	0.84219	0.017765	0.34812	8	0.26215	0.0055297	0.32155	8	-0.35272	-0.0074399	0.38486	8	0.38629	0.008145	0.44871	8	-0.23932	-0.0050464	0.41291
GOBP_B_CELL_DIFFERENTIATION	0.0047283	0.279489	0.20765	0.80746	0.16106	0.780821	0.05816	0.682219	0.50092	0.872216	144	0.23233	0.020713	0.089513	144	0.067354	0.0060048	0.082682	144	0.1029	0.0091738	0.10393	144	0.16529	0.01473	0.10525	144	-0.00022026	-1.9631e-05	0.09527
GOBP_B_CELL_HOMEOSTASIS	0.039987	0.598512	0.33229	0.83054	0.27192	0.850481	0.094058	0.773389	0.40406	0.859468	29	0.33325	0.013376	0.19032	29	0.07622	0.0030593	0.17578	29	0.1321	0.005302	0.21762	29	0.28608	0.011478	0.21735	29	0.045079	0.0018088	0.18563
GOBP_B_CELL_LINEAGE_COMMITMENT	0.29707	0.83834	0.73871	0.904022	0.53883	0.900107	0.49773	0.917942	0.92436	0.961254	6	0.34924	0.00638	0.65539	6	-0.38698	-0.0070696	0.60524	6	-0.049705	-0.00090802	0.50988	6	0.0029637	5.4122e-05	0.5199	6	-0.65063	-0.011882	0.45337
GOBP_B_CELL_MEDIATED_IMMUNITY	0.099949	0.723042	0.40075	0.842243	0.26211	0.84952	0.21984	0.881669	0.4513	0.868615	117	0.12646	0.01017	0.098653	117	0.022905	0.0018421	0.091109	117	0.069878	0.0056196	0.10972	117	0.080452	0.0064676	0.10411	117	0.01248	0.0010033	0.10198
GOBP_B_CELL_PROLIFERATION	0.057728	0.660938	0.40796	0.845612	0.15892	0.780821	0.35913	0.90708	0.39188	0.858371	99	0.18926	0.014008	0.12023	99	0.025849	0.0019132	0.11104	99	0.13214	0.0097802	0.13228	99	0.046599	0.0034477	0.12916	99	0.032643	0.0024153	0.11895
GOBP_B_CELL_PROLIFERATION_INVOLVED_IN_IMMUNE_RESPONSE	0.022633	0.490676	0.33244	0.83054	0.82837	0.946643	0.16159	0.836668	0.71256	0.904759	6	1.0117	0.018482	0.50524	6	0.20215	0.003693	0.46664	6	-0.53633	-0.0097977	0.56588	6	0.54551	0.0099619	0.55216	6	-0.28038	-0.0051204	0.49987
GOBP_B_CELL_RECEPTOR_SIGNALING_PATHWAY	0.052658	0.635001	0.056315	0.744096	0.11389	0.733013	0.21346	0.88151	0.075296	0.754135	59	0.21688	0.012406	0.1339	59	0.19619	0.011223	0.12366	59	0.17749	0.010153	0.14716	59	0.11533	0.0065947	0.14516	59	0.1961	0.011213	0.13641
GOBP_C21_STEROID_HORMONE_BIOSYNTHETIC_PROCESS	0.56489	0.886847	0.2822	0.826985	0.31571	0.867181	0.19716	0.873456	0.23969	0.840365	20	-0.040199	-0.0013403	0.24603	20	0.13095	0.0043659	0.2272	20	0.13149	0.0043839	0.27409	20	0.21548	0.0071813	0.25296	20	0.17381	0.0057929	0.24573
GOBP_C21_STEROID_HORMONE_METABOLIC_PROCESS	0.78711	0.93273	0.27256	0.822623	0.55258	0.901934	0.59039	0.927752	0.30888	0.851257	36	-0.14743	-0.006592	0.18512	36	0.10344	0.0046251	0.17095	36	-0.027045	-0.0012092	0.20461	36	-0.042254	-0.0018885	0.18488	36	0.091731	0.0041	0.18382
GOBP_C4_DICARBOXYLATE_TRANSPORT	0.086402	0.718331	0.097408	0.756272	0.91685	0.96749	0.68798	0.936504	0.44675	0.868561	28	0.30122	0.01188	0.22094	28	0.26454	0.010434	0.20404	28	-0.32552	-0.012838	0.23516	28	-0.11066	-0.0043627	0.22577	28	0.029394	0.0011589	0.21956
GOBP_CADMIUM_ION_TRANSMEMBRANE_TRANSPORT	0.30883	0.842159	0.32771	0.83054	0.26669	0.84952	0.41552	0.90708	0.33476	0.856482	6	0.21101	0.0038549	0.42271	6	0.1742	0.0031825	0.39036	6	0.31686	0.0057884	0.5087	6	0.088691	0.0016196	0.41568	6	0.17782	0.0032474	0.41661
GOBP_CALCINEURIN_MEDIATED_SIGNALING	0.57249	0.886847	0.21697	0.80746	0.23038	0.833896	0.43351	0.907859	0.16151	0.814801	46	-0.02588	-0.0013077	0.14165	46	0.10236	0.0051718	0.13081	46	0.12345	0.0062375	0.16737	46	0.027001	0.0013638	0.16126	46	0.1553	0.0078442	0.15713
GOBP_CALCITONIN_FAMILY_RECEPTOR_SIGNALING_PATHWAY	0.95844	0.978646	0.93753	0.971051	0.9936	0.996915	0.95352	0.980199	0.97719	0.98684	8	-0.71874	-0.015161	0.41475	8	-0.58774	-0.012398	0.38302	8	-1.2112	-0.025548	0.48647	8	-0.66733	-0.014071	0.3972	8	-0.82328	-0.01736	0.41183
GOBP_CALCIUM_ACTIVATED_PHOSPHOLIPID_SCRAMBLING	0.42791	0.859361	0.15741	0.802765	0.36827	0.881939	0.61406	0.928668	0.21493	0.835863	5	0.078038	0.0013015	0.42948	5	0.39866	0.0066486	0.39661	5	0.2066	0.0034455	0.61407	5	-0.16232	-0.0027059	0.55988	5	0.34035	0.0056742	0.43112
GOBP_CALCIUM_DEPENDENT_CELL_CELL_ADHESION_VIA_PLASMA_MEMBRANE_CELL_ADHESION_MOLECULES	0.12992	0.77139	0.28922	0.827118	0.52902	0.897714	0.34624	0.90708	0.4447	0.868561	47	0.18327	0.00936	0.16264	47	0.083466	0.0042628	0.1502	47	-0.014343	-0.00073251	0.19703	47	0.071797	0.0036654	0.18153	47	0.022893	0.0011688	0.16462
GOBP_CALCIUM_IMPORT_INTO_THE_MITOCHONDRION	0.59731	0.89271	0.63111	0.880457	0.090116	0.71282	0.14942	0.824475	0.55647	0.875383	14	-0.063073	-0.0017597	0.25599	14	-0.079149	-0.0022082	0.2364	14	0.47341	0.013207	0.35326	14	0.25939	0.0072341	0.24966	14	-0.042039	-0.0011725	0.29597
GOBP_CALCIUM_INDEPENDENT_CELL_CELL_ADHESION_VIA_PLASMA_MEMBRANE_CELL_ADHESION_MOLECULES	0.97551	0.986313	0.55956	0.8662	0.93409	0.971891	0.99432	0.997246	0.73689	0.908104	22	-0.49154	-0.017187	0.24964	22	-0.034552	-0.0012081	0.23057	22	-0.41747	-0.014597	0.27701	22	-0.64646	-0.022596	0.25532	22	-0.16057	-0.0056126	0.25334
GOBP_CALCIUM_ION_EXPORT_ACROSS_PLASMA_MEMBRANE	0.083661	0.70961	0.071411	0.755875	0.015623	0.399402	0.047545	0.654806	0.027181	0.597748	9	0.5245	0.011734	0.37982	9	0.51401	0.0115	0.35075	9	0.78854	0.017641	0.36606	9	0.58954	0.013184	0.35317	9	0.65857	0.014729	0.34228
GOBP_CALCIUM_ION_HOMEOSTASIS	0.1028	0.732485	0.018569	0.616515	0.0018618	0.141028	0.087283	0.769907	0.0016445	0.193469	299	0.080658	0.010317	0.063721	299	0.12265	0.015688	0.05884	299	0.20656	0.026419	0.071197	299	0.093208	0.011917	0.068649	299	0.18461	0.023605	0.062795
GOBP_CALCIUM_ION_IMPORT	0.01432	0.438711	0.25283	0.814928	0.00021145	0.0304548	0.0024356	0.172961	0.018544	0.522399	72	0.27093	0.017114	0.12379	72	0.076106	0.0048075	0.11434	72	0.48523	0.03065	0.13761	72	0.36847	0.023267	0.13086	72	0.26156	0.016517	0.12545
GOBP_CALCIUM_ION_IMPORT_ACROSS_PLASMA_MEMBRANE	0.0034511	0.243386	0.048066	0.730742	7.3237e-07	0.000312051	0.00015275	0.022638	0.00012592	0.0490045	36	0.45258	0.020235	0.1675	36	0.25744	0.01151	0.15471	36	0.93751	0.041916	0.19458	36	0.6708	0.029981	0.18574	36	0.66312	0.029639	0.18111
GOBP_CALCIUM_ION_IMPORT_INTO_SARCOPLASMIC_RETICULUM	0.36301	0.851254	0.37792	0.839286	0.8835	0.960886	0.36117	0.90708	0.81415	0.922446	5	0.16278	0.0027147	0.46452	5	0.13339	0.0022246	0.42898	5	-0.56866	-0.0094835	0.47678	5	0.18896	0.0031502	0.5318	5	-0.4468	-0.0074489	0.50016
GOBP_CALCIUM_ION_REGULATED_EXOCYTOSIS	0.3051	0.83917	0.080829	0.756272	0.15987	0.780821	0.023095	0.51062	0.09191	0.76278	62	0.06819	0.0039982	0.13376	62	0.17288	0.010136	0.12352	62	0.14085	0.0082585	0.14155	62	0.3078	0.018041	0.15438	62	0.18137	0.010631	0.13646
GOBP_CALCIUM_ION_REGULATED_EXOCYTOSIS_OF_NEUROTRANSMITTER	0.45673	0.865089	0.044113	0.714882	0.16995	0.790677	0.12997	0.817204	0.048431	0.715731	21	0.024747	0.00084545	0.2277	21	0.35847	0.012247	0.21025	21	0.23813	0.0081349	0.24951	21	0.2996	0.010231	0.26594	21	0.39215	0.013392	0.23618
GOBP_CALCIUM_ION_TRANSMEMBRANE_IMPORT_INTO_CYTOSOL	0.0030516	0.232878	0.29358	0.828179	1.0716e-07	6.08788e-05	0.00012322	0.0200008	0.0068251	0.354796	170	0.21932	0.021229	0.079967	170	0.040107	0.0038823	0.073867	170	0.46708	0.045211	0.090013	170	0.32813	0.03175	0.089485	170	0.19733	0.019095	0.08
GOBP_CALCIUM_ION_TRANSMEMBRANE_TRANSPORT	0.0012798	0.13776	0.21508	0.80746	1.3166e-06	0.000434308	1.5744e-05	0.00408017	0.011975	0.446337	309	0.17875	0.023237	0.059254	309	0.043185	0.0056137	0.054737	309	0.3166	0.041154	0.067368	309	0.27302	0.035477	0.065571	309	0.13359	0.01736	0.059159
GOBP_CALCIUM_ION_TRANSMEMBRANE_TRANSPORT_VIA_HIGH_VOLTAGE_GATED_CALCIUM_CHANNEL	8.0997e-05	0.0223858	0.041812	0.702739	0.0010943	0.0956437	5.7082e-05	0.0110136	0.0044806	0.311691	17	1.0003	0.030749	0.26511	17	0.42377	0.013027	0.24493	17	0.86539	0.026602	0.28244	17	1.1157	0.034286	0.2891	17	0.6995	0.021496	0.26761
GOBP_CALCIUM_ION_TRANSPORT	0.0040416	0.256704	0.099126	0.756272	5.935e-05	0.0116194	0.00027003	0.0363332	0.014348	0.475212	393	0.1407	0.020577	0.053114	393	0.06312	0.0092313	0.049059	393	0.22904	0.033497	0.059494	393	0.19986	0.029219	0.05775	393	0.1169	0.017091	0.05343
GOBP_CALCIUM_ION_TRANSPORT_INTO_CYTOSOL	0.12333	0.759593	0.062161	0.744096	0.0023543	0.164898	0.020585	0.499624	0.013341	0.460895	27	0.24816	0.0096115	0.2142	27	0.30402	0.011775	0.1978	27	0.62546	0.024224	0.22126	27	0.45478	0.017607	0.22271	27	0.41511	0.016072	0.18729
GOBP_CALCIUM_MEDIATED_SIGNALING	0.094263	0.721504	0.089641	0.756272	0.0075459	0.291186	0.01869	0.47781	0.032476	0.639884	212	0.094702	0.010225	0.072016	212	0.089319	0.0096435	0.066505	212	0.19963	0.021553	0.082135	212	0.16307	0.0176	0.078334	212	0.13502	0.014573	0.073152
GOBP_CALMODULIN_DEPENDENT_KINASE_SIGNALING_PATHWAY	0.18796	0.809433	0.65587	0.886952	0.49349	0.888914	0.27156	0.905977	0.68031	0.897267	12	0.21676	0.0055993	0.2448	12	-0.090706	-0.0023431	0.22607	12	0.0044424	0.00011475	0.27209	12	0.1785	0.0046091	0.29353	12	-0.11408	-0.0029459	0.24346
GOBP_CAMERA_TYPE_EYE_MORPHOGENESIS	0.55687	0.885411	0.32612	0.83054	0.12646	0.760229	0.22027	0.881669	0.108	0.778667	124	-0.013449	-0.0011133	0.09403	124	0.039133	0.0032393	0.086834	124	0.12405	0.010268	0.1085	124	0.081385	0.0067342	0.10552	124	0.11878	0.0098289	0.095998
GOBP_CAMERA_TYPE_EYE_PHOTORECEPTOR_CELL_DIFFERENTIATION	0.51224	0.877926	0.31681	0.83054	0.099762	0.7185	0.10704	0.792904	0.12826	0.790929	31	-0.0059885	-0.0002485	0.19518	31	0.085912	0.003565	0.18024	31	0.28357	0.011767	0.22103	31	0.26577	0.011024	0.2139	31	0.22679	0.0094078	0.19987
GOBP_CAMKK_AMPK_SIGNALING_CASCADE	0.15001	0.784359	0.60056	0.874825	0.25837	0.848893	0.13844	0.817204	0.55059	0.875383	9	0.27551	0.0061639	0.26583	9	-0.062551	-0.0013994	0.2455	9	0.19286	0.0043146	0.29744	9	0.35246	0.0078822	0.32413	9	-0.033669	-0.000753	0.26481
GOBP_CAMP_BIOSYNTHETIC_PROCESS	0.52407	0.878303	0.66701	0.888687	0.80149	0.939535	0.74719	0.938723	0.76776	0.915262	10	-0.022727	-0.00053594	0.37643	10	-0.15006	-0.0035387	0.34762	10	-0.31137	-0.0073426	0.36763	10	-0.26945	-0.0063516	0.40476	10	-0.27296	-0.0064349	0.37315
GOBP_CAMP_CATABOLIC_PROCESS	0.31323	0.843232	0.45577	0.854235	0.60422	0.905312	0.32905	0.90708	0.89792	0.951745	9	0.16532	0.0036986	0.33965	9	0.034845	0.00077957	0.31366	9	-0.11825	-0.0026456	0.44745	9	0.18966	0.0042415	0.42855	9	-0.48307	-0.010804	0.38041
GOBP_CAMP_MEDIATED_SIGNALING	0.10933	0.739559	0.1655	0.802765	0.47211	0.886922	0.28729	0.90708	0.69256	0.90046	56	0.17262	0.0096209	0.14033	56	0.12598	0.0070215	0.12959	56	0.012031	0.00067049	0.17197	56	0.088957	0.004956	0.15848	56	-0.069955	-0.0038976	0.13904
GOBP_CAMP_METABOLIC_PROCESS	0.52372	0.878303	0.72485	0.900427	0.83036	0.946643	0.65018	0.932355	0.9504	0.973431	23	-0.013719	-0.00049047	0.23057	23	-0.12719	-0.004547	0.21292	23	-0.24805	-0.0088678	0.25957	23	-0.10274	-0.0036716	0.26629	23	-0.39756	-0.014209	0.24111
GOBP_CAMP_PKA_SIGNAL_TRANSDUCTION	0.82055	0.941652	0.96927	0.98463	0.63663	0.910847	0.66619	0.934491	0.90056	0.95234	5	-0.38481	-0.0064176	0.41942	5	-0.72435	-0.01208	0.38729	5	-0.17247	-0.0028762	0.49349	5	-0.19093	-0.003183	0.44463	5	-0.54214	-0.0090385	0.42196
GOBP_CANNABINOID_SIGNALING_PATHWAY	0.83052	0.943913	0.56589	0.866508	0.77094	0.932985	0.852	0.955464	0.51296	0.872254	7	-0.38803	-0.0076566	0.40578	7	-0.062176	-0.0012268	0.37474	7	-0.33331	-0.0065766	0.44923	7	-0.47824	-0.0094328	0.45761	7	-0.010797	-0.00021298	0.33243
GOBP_CANONICAL_NF_KAPPAB_SIGNAL_TRANSDUCTION	0.13313	0.775663	0.060963	0.744096	0.60963	0.906309	0.47147	0.913408	0.16866	0.821422	277	0.069618	0.0085761	0.06262	277	0.089448	0.011019	0.057827	277	-0.019529	-0.0024057	0.070159	277	0.0049348	0.00060768	0.068939	277	0.059882	0.0073743	0.062409
GOBP_CANONICAL_WNT_SIGNALING_PATHWAY	0.008544	0.349484	0.09001	0.756272	0.20455	0.81868	0.15112	0.826834	0.067567	0.747217	291	0.15474	0.01953	0.064879	291	0.080343	0.01014	0.059923	291	0.059943	0.0075653	0.072612	291	0.072495	0.0091463	0.070269	291	0.095493	0.012048	0.063907
GOBP_CAP_DEPENDENT_TRANSLATIONAL_INITIATION	0.35822	0.851254	0.29616	0.828204	0.41151	0.881939	0.34704	0.90708	0.48581	0.872216	7	0.12567	0.0024797	0.34598	7	0.1711	0.003376	0.31951	7	0.092319	0.0018216	0.41273	7	0.15775	0.0031115	0.40105	7	0.015586	0.00030744	0.438
GOBP_CARBOHYDRATE_BIOSYNTHETIC_PROCESS	0.058746	0.662775	0.24193	0.810585	0.54295	0.900107	0.35138	0.90708	0.4249	0.865084	189	0.12241	0.012487	0.078192	189	0.05056	0.0051576	0.072214	189	-0.0094807	-0.00096709	0.087888	189	0.032258	0.0032893	0.08453	189	0.015028	0.0015325	0.079353
GOBP_CARBOHYDRATE_CATABOLIC_PROCESS	0.75014	0.923566	0.071655	0.755875	0.13002	0.766188	0.49259	0.915344	0.2333	0.838518	159	-0.058025	-0.0054336	0.085968	159	0.11619	0.01088	0.079385	159	0.10348	0.0096899	0.091872	159	0.0016646	0.00015582	0.089665	159	0.06141	0.0057486	0.084349
GOBP_CARBOHYDRATE_DERIVATIVE_BIOSYNTHETIC_PROCESS	0.37825	0.851254	0.65772	0.887081	0.050976	0.634161	0.04096	0.630644	0.39942	0.858371	572	0.01418	0.0024892	0.045732	572	-0.017157	-0.0030117	0.042232	572	0.081239	0.01426	0.04967	572	0.088327	0.015499	0.050769	572	0.011477	0.002014	0.045031
GOBP_CARBOHYDRATE_DERIVATIVE_CATABOLIC_PROCESS	0.22673	0.8254	0.66553	0.888148	0.28603	0.856559	0.28682	0.90708	0.64578	0.888703	252	0.049506	0.005821	0.066038	252	-0.026078	-0.0030662	0.060986	252	0.041466	0.0048755	0.073388	252	0.041263	0.0048498	0.073329	252	-0.023849	-0.0028033	0.063774
GOBP_CARBOHYDRATE_DERIVATIVE_METABOLIC_PROCESS	0.55892	0.885672	0.68717	0.892616	0.084053	0.703941	0.14492	0.823247	0.37396	0.858371	971	-0.0052841	-0.0011946	0.035646	971	-0.01606	-0.0036306	0.032918	971	0.053017	0.011985	0.038463	971	0.041015	0.009269	0.038748	971	0.011233	0.0025387	0.034951
GOBP_CARBOHYDRATE_DERIVATIVE_TRANSPORT	0.74893	0.923285	0.68424	0.891677	0.78102	0.935816	0.8647	0.956711	0.73959	0.908474	86	-0.076318	-0.0052666	0.11371	86	-0.050365	-0.0034757	0.10501	86	-0.10276	-0.0070913	0.13248	86	-0.13601	-0.0093826	0.12346	86	-0.071534	-0.0049349	0.1114
GOBP_CARBOHYDRATE_HOMEOSTASIS	0.067176	0.684562	0.81652	0.928711	0.2328	0.834607	0.091123	0.770739	0.75507	0.913228	231	0.10465	0.011788	0.069898	231	-0.05824	-0.0065603	0.064553	231	0.055548	0.0062568	0.076125	231	0.098511	0.011092	0.07385	231	-0.047517	-0.0053506	0.068811
GOBP_CARBOHYDRATE_IMPORT_ACROSS_PLASMA_MEMBRANE	0.68169	0.908381	0.46122	0.854931	0.73628	0.927942	0.63173	0.928668	0.63291	0.886734	6	-0.16601	-0.0030327	0.35137	6	0.031592	0.00057715	0.32449	6	-0.24802	-0.0045308	0.39248	6	-0.15528	-0.0028357	0.46155	6	-0.12251	-0.0022373	0.36076
GOBP_CARBOHYDRATE_MEDIATED_SIGNALING	0.5728	0.886847	0.10215	0.756272	0.48666	0.887006	0.4759	0.914044	0.13676	0.800062	10	-0.065632	-0.0015477	0.35766	10	0.41927	0.0098873	0.33027	10	0.010987	0.00025908	0.32862	10	0.023467	0.00055317	0.38819	10	0.39541	0.0093215	0.3611
GOBP_CARBOHYDRATE_METABOLIC_PROCESS	0.13418	0.775663	0.1975	0.80714	0.17249	0.795976	0.23785	0.891916	0.24316	0.840365	522	0.05305	0.0089089	0.047927	522	0.037649	0.0063225	0.044261	522	0.0486	0.0081614	0.051461	522	0.036917	0.0061973	0.051759	522	0.032956	0.0055325	0.047337
GOBP_CARBOHYDRATE_PHOSPHORYLATION	0.15057	0.78448	0.094585	0.756272	0.35876	0.881287	0.207	0.88151	0.092553	0.76278	21	0.25257	0.0086284	0.24425	21	0.29618	0.010118	0.22556	21	0.086004	0.0029381	0.23772	21	0.21782	0.0074385	0.26664	21	0.33493	0.011439	0.25273
GOBP_CARBOHYDRATE_TRANSPORT	0.89697	0.959658	0.34484	0.833771	0.30989	0.865809	0.51971	0.920008	0.23824	0.840365	127	-0.12045	-0.01009	0.095254	127	0.035126	0.0029423	0.08797	127	0.05199	0.0043548	0.10478	127	-0.0051244	-0.00042908	0.10365	127	0.065844	0.0055136	0.092479
GOBP_CARBON_CATABOLITE_REGULATION_OF_TRANSCRIPTION	0.10791	0.739282	0.1805	0.802765	0.33769	0.870018	0.095899	0.776223	0.41721	0.865084	7	0.49581	0.0097832	0.40057	7	0.33793	0.0066679	0.36993	7	0.16926	0.0033396	0.40417	7	0.66655	0.013147	0.51063	7	0.083538	0.0016478	0.39961
GOBP_CARBON_DIOXIDE_TRANSPORT	0.94901	0.975219	0.84063	0.93658	0.55045	0.900729	0.82605	0.947993	0.72283	0.906733	15	-0.65943	-0.019043	0.40322	15	-0.37131	-0.010723	0.37239	15	-0.055104	-0.0015912	0.43456	15	-0.4223	-0.012191	0.44987	15	-0.23524	-0.0067908	0.39784
GOBP_CARDIAC_ATRIUM_DEVELOPMENT	0.38355	0.85362	0.033977	0.690753	0.18054	0.800608	0.41872	0.90708	0.092156	0.76278	35	0.056358	0.0024847	0.19029	35	0.32076	0.014141	0.17571	35	0.19145	0.0084405	0.20962	35	0.041523	0.0018299	0.20239	35	0.24972	0.011006	0.18809
GOBP_CARDIAC_ATRIUM_MORPHOGENESIS	0.26369	0.834956	0.06901	0.755556	0.38503	0.881939	0.46137	0.91108	0.18639	0.826192	27	0.13623	0.0052761	0.21553	27	0.29522	0.011434	0.19903	27	0.069045	0.0026741	0.2362	27	0.022341	0.00086496	0.23037	27	0.19022	0.0073649	0.21341
GOBP_CARDIAC_CELL_DEVELOPMENT	0.5032	0.875533	0.77641	0.914476	0.71847	0.926137	0.82629	0.948013	0.74442	0.910252	82	-0.0009236	-6.2244e-05	0.11521	82	-0.080878	-0.0054506	0.1064	82	-0.074321	-0.0050086	0.12851	82	-0.11811	-0.0079565	0.12569	82	-0.07464	-0.0050285	0.1136
GOBP_CARDIAC_CELL_FATE_COMMITMENT	0.7107	0.914626	0.17944	0.802765	0.75396	0.929663	0.71126	0.936998	0.32723	0.856482	12	-0.15545	-0.0040154	0.27987	12	0.23714	0.0061256	0.25845	12	-0.2358	-0.0060908	0.34322	12	-0.17359	-0.0044823	0.3116	12	0.12383	0.0031977	0.27667
GOBP_CARDIAC_CHAMBER_DEVELOPMENT	0.40967	0.856835	0.10358	0.756272	0.64815	0.912066	0.71488	0.936998	0.30424	0.850269	165	0.019864	0.0018945	0.086969	165	0.10131	0.0096624	0.08031	165	-0.037368	-0.0035639	0.098249	165	-0.052801	-0.005034	0.093006	165	0.043015	0.0041012	0.08397
GOBP_CARDIAC_CHAMBER_FORMATION	0.042884	0.607346	0.066673	0.751014	0.55399	0.902447	0.16156	0.836668	0.28912	0.843306	12	0.58504	0.015112	0.34048	12	0.472	0.012193	0.31443	12	-0.050131	-0.0012949	0.36928	12	0.37328	0.0096386	0.37778	12	0.18394	0.0047497	0.33083
GOBP_CARDIAC_CHAMBER_MORPHOGENESIS	0.50142	0.875228	0.097673	0.756272	0.78649	0.937157	0.74242	0.938723	0.41335	0.863286	124	-0.00035557	-2.9433e-05	0.099941	124	0.11951	0.0098929	0.092289	124	-0.091721	-0.0075922	0.11547	124	-0.071879	-0.0059476	0.11044	124	0.021149	0.0017501	0.0966
GOBP_CARDIAC_CONDUCTION	0.0034044	0.24176	0.14767	0.801642	0.048323	0.617689	0.00072569	0.0797947	0.09894	0.767648	91	0.31078	0.022058	0.11483	91	0.111	0.0078786	0.10607	91	0.20746	0.014725	0.12487	91	0.38663	0.027431	0.1214	91	0.14774	0.010482	0.11473
GOBP_CARDIAC_CONDUCTION_SYSTEM_DEVELOPMENT	0.37043	0.851254	0.56602	0.866508	0.89045	0.962043	0.75003	0.939027	0.92833	0.962297	37	0.064091	0.0029051	0.19379	37	-0.029754	-0.0013487	0.17897	37	-0.26129	-0.011843	0.21261	37	-0.13491	-0.0061128	0.19999	37	-0.28232	-0.012792	0.1929
GOBP_CARDIAC_EPITHELIAL_TO_MESENCHYMAL_TRANSITION	0.87186	0.950992	0.65633	0.886974	0.91766	0.96749	0.95427	0.980199	0.69391	0.900692	37	-0.20796	-0.0094264	0.18319	37	-0.06809	-0.0030863	0.16918	37	-0.273	-0.012374	0.19647	37	-0.33018	-0.01496	0.19562	37	-0.086818	-0.0039339	0.17124
GOBP_CARDIAC_FIBROBLAST_CELL_DIFFERENTIATION	0.41022	0.856835	0.51854	0.86159	0.61893	0.908613	0.63601	0.929818	0.57542	0.875447	4	0.14285	0.0021308	0.62931	4	-0.027015	-0.00040298	0.58116	4	-0.14065	-0.002098	0.46469	4	-0.17213	-0.0025667	0.49487	4	-0.088373	-0.0013178	0.46464
GOBP_CARDIAC_LEFT_VENTRICLE_MORPHOGENESIS	0.4608	0.865089	0.62397	0.878474	0.50128	0.891337	0.41331	0.90708	0.44167	0.867639	16	0.026848	0.00080071	0.27281	16	-0.07959	-0.0023737	0.25193	16	-0.0010506	-3.1333e-05	0.32847	16	0.069503	0.0020721	0.31731	16	0.040751	0.001215	0.2777
GOBP_CARDIAC_MUSCLE_CELL_ACTION_POTENTIAL	0.00019247	0.0382708	0.10522	0.759092	0.0037104	0.203992	5.5591e-05	0.0109322	0.012399	0.448065	77	0.45227	0.02954	0.12736	77	0.14736	0.0096249	0.11766	77	0.36442	0.023802	0.13609	77	0.53826	0.035143	0.13923	77	0.28071	0.018328	0.12505
GOBP_CARDIAC_MUSCLE_CELL_ACTION_POTENTIAL_INVOLVED_IN_CONTRACTION	0.060564	0.673293	0.34662	0.833803	0.016452	0.412348	0.024008	0.51545	0.061065	0.744482	57	0.2347	0.013197	0.15141	57	0.055161	0.0031016	0.13983	57	0.35097	0.019733	0.1645	57	0.32752	0.018408	0.16563	57	0.23546	0.013235	0.1523
GOBP_CARDIAC_MUSCLE_CELL_CARDIAC_MUSCLE_CELL_ADHESION	0.84796	0.94586	0.90015	0.956487	0.85728	0.954649	0.8361	0.950629	0.89354	0.950318	7	-0.4386	-0.0086544	0.42675	7	-0.5054	-0.0099725	0.39409	7	-0.5253	-0.010365	0.49174	7	-0.45158	-0.008907	0.46146	7	-0.54583	-0.010767	0.43819
GOBP_CARDIAC_MUSCLE_CELL_CONTRACTION	0.021372	0.490676	0.29996	0.828204	0.026494	0.495297	0.0063773	0.295293	0.12776	0.790494	78	0.2622	0.017236	0.12939	78	0.062688	0.0041208	0.11951	78	0.26289	0.017281	0.13585	78	0.34648	0.022768	0.1391	78	0.14802	0.0097273	0.13018
GOBP_CARDIAC_MUSCLE_CELL_DIFFERENTIATION	0.42109	0.858059	0.35465	0.833803	0.38381	0.881939	0.72613	0.938462	0.30902	0.851257	113	0.01902	0.0015034	0.09553	113	0.032889	0.0025997	0.08822	113	0.03282	0.0025941	0.11107	113	-0.066704	-0.0052705	0.11096	113	0.047785	0.0037759	0.09583
GOBP_CARDIAC_MUSCLE_CELL_FATE_COMMITMENT	0.67171	0.905114	0.33921	0.8317	0.84776	0.950987	0.887	0.961686	0.56268	0.875383	7	-0.17306	-0.0034148	0.38919	7	0.14903	0.0029406	0.35941	7	-0.45117	-0.0089021	0.43934	7	-0.50296	-0.0099204	0.4154	7	-0.058941	-0.0011626	0.37356
GOBP_CARDIAC_MUSCLE_CELL_MEMBRANE_REPOLARIZATION	0.012067	0.412098	0.20601	0.80746	0.11003	0.731338	0.010447	0.367117	0.095854	0.764616	36	0.37502	0.016768	0.16629	36	0.126	0.0056336	0.15359	36	0.23843	0.01066	0.19441	36	0.4445	0.019867	0.19241	36	0.2204	0.0098512	0.16881
GOBP_CARDIAC_MUSCLE_CELL_MYOBLAST_DIFFERENTIATION	0.45751	0.865089	0.097264	0.756272	0.35622	0.879668	0.18478	0.86124	0.049129	0.7183	11	0.029939	0.00074046	0.28055	11	0.33611	0.0083128	0.25907	11	0.14138	0.0034967	0.38359	11	0.31781	0.007857	0.35417	11	0.46157	0.011412	0.27915
GOBP_CARDIAC_MUSCLE_CELL_PROLIFERATION	0.6799	0.907658	0.35881	0.834691	0.13455	0.769436	0.42114	0.90708	0.12033	0.789517	47	-0.075053	-0.0038331	0.16056	47	0.053625	0.0027387	0.14828	47	0.19858	0.010142	0.17969	47	0.034534	0.001763	0.17355	47	0.19423	0.0099162	0.16552
GOBP_CARDIAC_MUSCLE_CONTRACTION	0.018171	0.467846	0.60901	0.875737	0.25524	0.847779	0.03366	0.593461	0.53281	0.874676	132	0.20745	0.017714	0.099103	132	-0.025331	-0.0021629	0.091535	132	0.068993	0.0058909	0.10483	132	0.18824	0.016067	0.10288	132	-0.0079094	-0.00067513	0.096073
GOBP_CARDIAC_MUSCLE_MYOBLAST_PROLIFERATION	0.36496	0.851254	0.061823	0.744096	0.3866	0.881939	0.61905	0.928668	0.094208	0.76278	3	0.23857	0.0030821	0.69104	3	0.98253	0.012693	0.63812	3	0.22269	0.0028768	0.77269	3	-0.22691	-0.0029303	0.74892	3	0.89862	0.011605	0.68318
GOBP_CARDIAC_MUSCLE_TISSUE_MORPHOGENESIS	0.66022	0.90151	0.54469	0.864166	0.82236	0.946207	0.76101	0.940015	0.6006	0.881699	60	-0.058532	-0.0033763	0.1417	60	-0.014688	-0.00084726	0.13086	60	-0.152	-0.0087679	0.16443	60	-0.11107	-0.0064045	0.15654	60	-0.035393	-0.0020409	0.13884
GOBP_CARDIAC_MUSCLE_TISSUE_REGENERATION	0.44829	0.865089	0.54236	0.86306	0.58437	0.904526	0.50717	0.919184	0.63597	0.887998	6	0.061526	0.001124	0.47334	6	-0.046506	-0.00084959	0.43713	6	-0.10467	-0.0019121	0.49119	6	-0.0091396	-0.0001669	0.50865	6	-0.16889	-0.0030844	0.48572
GOBP_CARDIAC_MYOFIBRIL_ASSEMBLY	0.20081	0.814392	0.26265	0.815475	0.22697	0.833896	0.28052	0.90708	0.22427	0.836296	19	0.19725	0.0064102	0.23517	19	0.13795	0.0044832	0.21717	19	0.19922	0.0064741	0.26603	19	0.155	0.0050351	0.26663	19	0.17721	0.0057571	0.23383
GOBP_CARDIAC_NEURAL_CREST_CELL_DEVELOPMENT_INVOLVED_IN_OUTFLOW_TRACT_MORPHOGENESIS	0.38382	0.85362	0.65486	0.886912	0.70651	0.925339	0.68106	0.934817	0.87668	0.943599	13	0.091963	0.0024725	0.31123	13	-0.11453	-0.0030792	0.28742	13	-0.18812	-0.0050576	0.34631	13	-0.16288	-0.0043774	0.34607	13	-0.34951	-0.0093937	0.30166
GOBP_CARDIAC_NEURAL_CREST_CELL_DIFFERENTIATION_INVOLVED_IN_HEART_DEVELOPMENT	0.35024	0.851254	0.39711	0.842039	0.38324	0.881939	0.55258	0.926649	0.59698	0.881098	16	0.10658	0.0031786	0.27704	16	0.066738	0.0019904	0.25585	16	0.091352	0.0027244	0.30758	16	-0.040569	-0.0012095	0.30694	16	-0.066193	-0.0019735	0.26959
GOBP_CARDIAC_NEURAL_CREST_CELL_MIGRATION_INVOLVED_IN_OUTFLOW_TRACT_MORPHOGENESIS	0.26185	0.834956	0.45071	0.853892	0.59296	0.904563	0.55963	0.926649	0.76803	0.915263	11	0.21332	0.0052759	0.33452	11	0.03827	0.00094651	0.30893	11	-0.087473	-0.0021633	0.37197	11	-0.056028	-0.0013852	0.37345	11	-0.23677	-0.0058539	0.32329
GOBP_CARDIAC_PACEMAKER_CELL_DEVELOPMENT	0.36975	0.851254	0.58819	0.870957	0.98533	0.992054	0.85332	0.955464	0.93157	0.963414	9	0.12476	0.0027912	0.37519	9	-0.077228	-0.0017278	0.34649	9	-0.90161	-0.020171	0.41377	9	-0.40275	-0.009007	0.38327	9	-0.55028	-0.012307	0.3699
GOBP_CARDIAC_PACEMAKER_CELL_DIFFERENTIATION	0.44305	0.864423	0.71152	0.897347	0.93572	0.972233	0.83834	0.951483	0.9536	0.97452	11	0.047651	0.0011785	0.33265	11	-0.17136	-0.0042383	0.30719	11	-0.55505	-0.013727	0.3652	11	-0.34911	-0.0086309	0.35347	11	-0.55025	-0.013604	0.32734
GOBP_CARDIAC_RIGHT_VENTRICLE_MORPHOGENESIS	0.36601	0.851254	0.094393	0.756272	0.61506	0.907609	0.618	0.928668	0.24831	0.840365	20	0.090556	0.0030192	0.26444	20	0.32092	0.0107	0.24419	20	-0.081642	-0.0027219	0.27908	20	-0.084701	-0.0028229	0.28212	20	0.17793	0.0059303	0.26172
GOBP_CARDIAC_SEPTUM_CELL_DIFFERENTIATION	0.62588	0.897151	0.3753	0.839107	0.81503	0.944026	0.8914	0.962369	0.6252	0.884255	5	-0.17199	-0.0028683	0.53583	5	0.15729	0.0026232	0.49483	5	-0.52458	-0.0087484	0.58507	5	-0.61942	-0.010326	0.50193	5	-0.16926	-0.0028218	0.53031
GOBP_CARDIAC_SEPTUM_DEVELOPMENT	0.37161	0.851254	0.083799	0.756272	0.55674	0.903854	0.70993	0.936998	0.25697	0.840365	105	0.037671	0.002871	0.11499	105	0.14654	0.011168	0.10619	105	-0.017844	-0.0013599	0.12503	105	-0.063897	-0.0048678	0.11551	105	0.071469	0.005445	0.10949
GOBP_CARDIAC_SEPTUM_MORPHOGENESIS	0.51535	0.878279	0.13695	0.78405	0.7627	0.931709	0.78282	0.944104	0.47017	0.872216	69	-0.0054628	-0.00033784	0.14197	69	0.14345	0.0088714	0.13111	69	-0.11208	-0.0069312	0.15674	69	-0.11464	-0.0070868	0.14663	69	0.010124	0.00062588	0.13525
GOBP_CARDIAC_VASCULAR_SMOOTH_MUSCLE_CELL_DIFFERENTIATION	0.19885	0.814297	0.2171	0.80746	0.62865	0.910034	0.52924	0.921036	0.41993	0.865084	8	0.294	0.0062015	0.34762	8	0.25106	0.0052957	0.32103	8	-0.14394	-0.003036	0.43845	8	-0.033958	-0.00071601	0.46293	8	0.068948	0.0014539	0.34118
GOBP_CARDIAC_VENTRICLE_DEVELOPMENT	0.40681	0.855623	0.15597	0.802765	0.42942	0.886902	0.35773	0.90708	0.25306	0.840365	124	0.023474	0.0019431	0.099569	124	0.092978	0.0076965	0.091947	124	0.020047	0.0016594	0.11271	124	0.039563	0.0032737	0.10853	124	0.064101	0.0053044	0.096405
GOBP_CARDIAC_VENTRICLE_FORMATION	0.040569	0.601244	0.24862	0.811746	0.45253	0.886922	0.057175	0.68196	0.53733	0.875383	8	0.68935	0.014541	0.39521	8	0.24779	0.0052268	0.36501	8	0.050723	0.0010699	0.42522	8	0.70398	0.014844	0.44583	8	-0.036535	-0.00077041	0.38982
GOBP_CARDIAC_VENTRICLE_MORPHOGENESIS	0.73615	0.921178	0.32252	0.83054	0.7075	0.925339	0.73844	0.938723	0.38766	0.858371	71	-0.081664	-0.0051228	0.12931	71	0.055012	0.0034509	0.11942	71	-0.081705	-0.0051252	0.14961	71	-0.094246	-0.0059097	0.14759	71	0.036166	0.0022679	0.12671
GOBP_CARDIOBLAST_DIFFERENTIATION	0.36351	0.851254	0.055699	0.744096	0.60807	0.906309	0.2901	0.90708	0.069574	0.747217	16	0.086718	0.0025863	0.24841	16	0.36518	0.010891	0.22938	16	-0.087645	-0.0026139	0.31952	16	0.16718	0.004984	0.30226	16	0.36513	0.010886	0.24686
GOBP_CARDIOBLAST_PROLIFERATION	0.28637	0.836864	0.20608	0.80746	0.84414	0.949963	0.57017	0.926649	0.53853	0.875383	11	0.20591	0.0050926	0.36505	11	0.27648	0.006838	0.33712	11	-0.40484	-0.010012	0.40018	11	-0.068713	-0.0016988	0.38861	11	-0.035164	-0.00086939	0.3635
GOBP_CARDIOCYTE_DIFFERENTIATION	0.36008	0.851254	0.39101	0.839901	0.44911	0.886922	0.7518	0.939086	0.41378	0.863286	144	0.031051	0.0027683	0.086671	144	0.022146	0.0019744	0.08004	144	0.012617	0.0011248	0.098627	144	-0.067119	-0.0059815	0.098676	144	0.018709	0.0016674	0.085883
GOBP_CARDIOLIPIN_ACYL_CHAIN_REMODELING	0.74083	0.92164	0.8106	0.927594	0.75349	0.929663	0.71797	0.937164	0.6733	0.89534	5	-0.38151	-0.0063625	0.59064	5	-0.48006	-0.0080062	0.54544	5	-0.41255	-0.0068801	0.60181	5	-0.37863	-0.0063121	0.65638	5	-0.22513	-0.0037532	0.50133
GOBP_CARDIOLIPIN_BIOSYNTHETIC_PROCESS	0.11333	0.742548	0.34952	0.833803	0.59852	0.904563	0.14499	0.823247	0.59165	0.87987	7	0.4675	0.0092246	0.38666	7	0.13806	0.0027242	0.35709	7	-0.10536	-0.0020789	0.42227	7	0.36952	0.0072884	0.3492	7	-0.092639	-0.0018273	0.39965
GOBP_CARDIOLIPIN_METABOLIC_PROCESS	0.13073	0.77139	0.52923	0.862646	0.4198	0.88472	0.088619	0.770134	0.43896	0.866265	14	0.31386	0.0087565	0.27948	14	-0.01893	-0.00052813	0.25811	14	0.059455	0.0016587	0.29375	14	0.40054	0.01117	0.29683	14	0.04598	0.0012824	0.29932
GOBP_CARNITINE_METABOLIC_PROCESS	0.73819	0.921588	0.075615	0.756272	0.23938	0.840637	0.38889	0.90708	0.13284	0.794156	11	-0.19331	-0.004781	0.30309	11	0.40171	0.0099352	0.27988	11	0.26071	0.0064478	0.36807	11	0.087189	0.0021556	0.30894	11	0.31797	0.0078614	0.28566
GOBP_CARNITINE_TRANSMEMBRANE_TRANSPORT	0.79766	0.935478	0.84955	0.939558	0.9442	0.975785	0.88436	0.961444	0.82863	0.928215	6	-0.379	-0.0069237	0.4548	6	-0.4345	-0.0079376	0.41999	6	-0.88341	-0.016138	0.55519	6	-0.59598	-0.010883	0.49784	6	-0.4315	-0.0078803	0.4548
GOBP_CARNITINE_TRANSPORT	0.94913	0.975219	0.87997	0.949417	0.85932	0.95581	0.91387	0.96851	0.72804	0.907426	8	-0.66753	-0.014081	0.40789	8	-0.44258	-0.0093356	0.3767	8	-0.52863	-0.01115	0.4907	8	-0.60827	-0.012826	0.4456	8	-0.246	-0.0051872	0.40533
GOBP_CARTILAGE_CONDENSATION	0.57137	0.886847	0.63114	0.880457	0.088991	0.712239	0.28757	0.90708	0.25715	0.840365	18	-0.041288	-0.001306	0.22955	18	-0.070993	-0.0022456	0.21199	18	0.3431	0.010852	0.2547	18	0.12651	0.0040003	0.22572	18	0.14182	0.0044846	0.21746
GOBP_CARTILAGE_DEVELOPMENT	0.16202	0.794636	0.85751	0.941699	0.16136	0.780821	0.080949	0.761028	0.34073	0.858371	190	0.076093	0.0077824	0.077155	190	-0.076185	-0.0077918	0.071251	190	0.083636	0.0085536	0.084573	190	0.11722	0.011984	0.083803	190	0.031063	0.003176	0.075675
GOBP_CARTILAGE_DEVELOPMENT_INVOLVED_IN_ENDOCHONDRAL_BONE_MORPHOGENESIS	0.68508	0.908595	0.92541	0.965834	0.7172	0.926137	0.33356	0.90708	0.86292	0.939519	32	-0.086998	-0.0036677	0.1805	32	-0.24044	-0.010137	0.16668	32	-0.12053	-0.0050813	0.20978	32	0.092585	0.0039018	0.21526	32	-0.19725	-0.0083129	0.18036
GOBP_CARTILAGE_MORPHOGENESIS	0.27634	0.836713	0.70688	0.897347	0.69875	0.923897	0.34575	0.90708	0.87523	0.943109	10	0.21584	0.0050899	0.36351	10	-0.18272	-0.0043089	0.3357	10	-0.21638	-0.0051026	0.41547	10	0.15651	0.0036893	0.3944	10	-0.41426	-0.0097659	0.35975
GOBP_CATECHOLAMINE_SECRETION	0.28809	0.837113	0.038333	0.702739	0.090437	0.71282	0.34638	0.90708	0.031723	0.634832	45	0.095306	0.004763	0.1705	45	0.27875	0.013931	0.15744	45	0.23676	0.011832	0.17694	45	0.068615	0.0034278	0.17366	45	0.30822	0.015398	0.16605
GOBP_CATECHOLAMINE_TRANSPORT	0.31624	0.843232	0.056568	0.744096	0.19054	0.806325	0.52468	0.920008	0.092067	0.76278	60	0.070805	0.0040843	0.14805	60	0.2166	0.012494	0.13671	60	0.13527	0.0078024	0.15443	60	-0.0090849	-0.00052384	0.14676	60	0.18819	0.010852	0.14169
GOBP_CATECHOLAMINE_UPTAKE	0.024816	0.506894	0.41404	0.846043	0.10999	0.731338	0.086941	0.769533	0.3693	0.858371	17	0.60219	0.018512	0.30672	17	0.06152	0.0018912	0.28329	17	0.39415	0.012116	0.32133	17	0.37312	0.011466	0.27437	17	0.091762	0.0028199	0.27497
GOBP_CATECHOLAMINE_UPTAKE_INVOLVED_IN_SYNAPTIC_TRANSMISSION	0.01027	0.379617	0.33286	0.83054	0.073323	0.68475	0.033421	0.593461	0.34525	0.858371	11	0.86184	0.021315	0.37203	11	0.14846	0.0036718	0.34363	11	0.57871	0.014312	0.39868	11	0.58751	0.014525	0.32054	11	0.13433	0.0033211	0.33734
GOBP_CATECHOL_CONTAINING_COMPOUND_BIOSYNTHETIC_PROCESS	0.041143	0.606237	0.086026	0.756272	0.66982	0.914846	0.13674	0.817204	0.34798	0.858371	21	0.43426	0.014836	0.24991	21	0.3152	0.010768	0.23079	21	-0.11555	-0.0039476	0.26296	21	0.30906	0.010554	0.28221	21	0.096267	0.0032877	0.24634
GOBP_CATECHOL_CONTAINING_COMPOUND_CATABOLIC_PROCESS	0.82282	0.941813	0.13131	0.780684	0.67188	0.915205	0.71472	0.936998	0.17174	0.821422	7	-0.39228	-0.0077404	0.42354	7	0.43816	0.0086456	0.39112	7	-0.22544	-0.0044482	0.50648	7	-0.19022	-0.0037519	0.33534	7	0.42214	0.0083269	0.44561
GOBP_CATECHOL_CONTAINING_COMPOUND_METABOLIC_PROCESS	0.034588	0.570528	0.014155	0.598136	0.53516	0.898759	0.26934	0.905977	0.10268	0.771442	49	0.3233	0.016858	0.17789	49	0.36027	0.018786	0.16427	49	-0.015997	-0.00083415	0.18127	49	0.10081	0.0052548	0.16397	49	0.22293	0.01162	0.17602
GOBP_CAVEOLA_ASSEMBLY	0.57778	0.888767	0.037227	0.702739	0.50593	0.891362	0.83034	0.948472	0.090164	0.76278	6	-0.082125	-0.0015003	0.41855	6	0.68946	0.012595	0.38648	6	-0.0075862	-0.00013859	0.51016	6	-0.46331	-0.0084607	0.48486	6	0.55227	0.010086	0.4122
GOBP_CAVEOLIN_MEDIATED_ENDOCYTOSIS	0.6799	0.907658	0.18069	0.802765	0.30973	0.865809	0.87524	0.959791	0.12963	0.790929	11	-0.1424	-0.0035218	0.30465	11	0.25679	0.006351	0.28133	11	0.16215	0.0040104	0.32652	11	-0.35093	-0.0086759	0.30474	11	0.31404	0.0077643	0.27835
GOBP_CD40_SIGNALING_PATHWAY	0.092701	0.721504	0.20558	0.80746	0.27221	0.850481	0.11735	0.799327	0.25485	0.840365	14	0.34087	0.0095102	0.25739	14	0.19536	0.0054504	0.2377	14	0.20453	0.0057062	0.33743	14	0.32077	0.0089458	0.26992	14	0.17174	0.0047897	0.26047
GOBP_CD4_POSITIVE_ALPHA_BETA_T_CELL_ACTIVATION	0.053832	0.637906	0.13775	0.78405	0.60875	0.906309	0.69537	0.936504	0.53743	0.875383	110	0.15545	0.012125	0.096623	110	0.097313	0.0075899	0.089234	110	-0.03031	-0.002364	0.10979	110	-0.057101	-0.0044518	0.11171	110	-0.0094755	-0.00073879	0.10084
GOBP_CD4_POSITIVE_ALPHA_BETA_T_CELL_CYTOKINE_PRODUCTION	0.17381	0.79791	0.19354	0.805468	0.63201	0.910847	0.59739	0.928139	0.59208	0.87987	19	0.21653	0.0070367	0.23054	19	0.18415	0.0059845	0.2129	19	-0.092741	-0.0030138	0.27505	19	-0.065506	-0.0021279	0.26564	19	-0.062233	-0.0020218	0.2672
GOBP_CD4_POSITIVE_ALPHA_BETA_T_CELL_DIFFERENTIATION	0.066778	0.683555	0.11562	0.770079	0.62808	0.909609	0.71804	0.937164	0.45706	0.87104	88	0.1632	0.011392	0.10878	88	0.12027	0.0083953	0.10046	88	-0.041472	-0.0028948	0.12691	88	-0.072868	-0.0050845	0.12628	88	0.012068	0.00084213	0.1119
GOBP_CD4_POSITIVE_ALPHA_BETA_T_CELL_PROLIFERATION	0.20579	0.81694	0.51772	0.86159	0.35065	0.876247	0.41781	0.90708	0.69676	0.901756	19	0.20669	0.0067168	0.25171	19	-0.010329	-0.00033567	0.23245	19	0.096901	0.003149	0.25263	19	0.053908	0.0017512	0.25978	19	-0.14369	-0.0046679	0.27894
GOBP_CD4_POSITIVE_CD25_POSITIVE_ALPHA_BETA_REGULATORY_T_CELL_DIFFERENTIATION	0.63822	0.898405	0.21384	0.80746	0.61339	0.906318	0.85365	0.955587	0.27665	0.842493	6	-0.17393	-0.0031775	0.49174	6	0.36019	0.0065802	0.4541	6	-0.15083	-0.0027553	0.5234	6	-0.44318	-0.008093	0.42117	6	0.28255	0.0051601	0.47661
GOBP_CD4_POSITIVE_OR_CD8_POSITIVE_ALPHA_BETA_T_CELL_LINEAGE_COMMITMENT	0.19703	0.814297	0.1259	0.773372	0.6389	0.911579	0.66012	0.93334	0.46482	0.871676	28	0.14751	0.005818	0.17307	28	0.18317	0.0072243	0.15983	28	-0.077085	-0.0030402	0.21683	28	-0.091476	-0.0036064	0.2216	28	0.017584	0.00069328	0.19912
GOBP_CD8_POSITIVE_ALPHA_BETA_T_CELL_ACTIVATION	0.19155	0.810422	0.085073	0.756272	0.62561	0.90923	0.63424	0.929322	0.27737	0.842493	24	0.17519	0.0063976	0.20085	24	0.25444	0.0092918	0.18548	24	-0.074293	-0.002713	0.23199	24	-0.079743	-0.002911	0.23241	24	0.13114	0.0047875	0.22201
GOBP_CD8_POSITIVE_ALPHA_BETA_T_CELL_DIFFERENTIATION	0.58084	0.888848	0.15395	0.802765	0.7927	0.937157	0.79282	0.944104	0.24784	0.840365	15	-0.056447	-0.0016301	0.27662	15	0.26048	0.007522	0.25545	15	-0.25288	-0.0073026	0.30996	15	-0.24091	-0.0069542	0.29513	15	0.18293	0.0052809	0.2685
GOBP_CD8_POSITIVE_ALPHA_BETA_T_CELL_PROLIFERATION	0.018204	0.467846	0.092662	0.756272	0.50328	0.891337	0.11117	0.795624	0.32167	0.856482	5	0.9395	0.015668	0.44897	5	0.54926	0.0091602	0.41466	5	-0.0034012	-5.6722e-05	0.41382	5	0.85435	0.014243	0.70006	5	0.31504	0.0052522	0.68037
GOBP_CDC42_PROTEIN_SIGNAL_TRANSDUCTION	0.66048	0.901745	0.41067	0.846043	0.66931	0.914846	0.74625	0.938723	0.59732	0.881098	15	-0.13132	-0.0037923	0.31737	15	0.066184	0.0019113	0.29308	15	-0.16036	-0.0046306	0.36609	15	-0.22711	-0.0065558	0.34267	15	-0.077274	-0.0022308	0.31359
GOBP_CDP_CHOLINE_PATHWAY	0.41724	0.858059	0.18407	0.802765	0.17614	0.799813	0.28717	0.90708	0.11449	0.789195	6	0.084348	0.0015409	0.40364	6	0.33547	0.0061286	0.37275	6	0.475	0.0086773	0.51064	6	0.21913	0.0040017	0.39014	6	0.4962	0.0090619	0.41245
GOBP_CDP_DIACYLGLYCEROL_BIOSYNTHETIC_PROCESS	0.0024741	0.210835	0.09905	0.756272	0.4527	0.886922	0.15079	0.826022	0.41828	0.865084	10	0.82052	0.01935	0.29191	10	0.34704	0.0081838	0.26964	10	0.038124	0.00089902	0.32076	10	0.37526	0.0088459	0.36324	10	0.055997	0.0013201	0.27145
GOBP_CELLULAR_ALDEHYDE_METABOLIC_PROCESS	0.86418	0.950226	0.24031	0.810585	0.90989	0.964965	0.91496	0.96867	0.76503	0.914245	75	-0.12836	-0.0082745	0.11676	75	0.076054	0.0049028	0.10783	75	-0.17965	-0.011581	0.13405	75	-0.18266	-0.011771	0.13313	75	-0.081631	-0.0052606	0.11297
GOBP_CELLULAR_CATABOLIC_PROCESS	0.23331	0.827641	0.58803	0.870957	0.92231	0.968231	0.30199	0.90708	0.88736	0.947811	1039	0.024663	0.0057561	0.033878	1039	-0.0069609	-0.0016246	0.031286	1039	-0.053562	-0.012501	0.037697	1039	0.018939	0.0044186	0.036513	1039	-0.040344	-0.0094129	0.03327
GOBP_CELLULAR_COMPONENT_ASSEMBLY_INVOLVED_IN_MORPHOGENESIS	0.8645	0.95036	0.6633	0.888105	0.34482	0.872964	0.74232	0.938723	0.26043	0.840365	130	-0.097226	-0.0082391	0.088322	130	-0.03438	-0.0029135	0.081567	130	0.038713	0.0032805	0.096939	130	-0.061374	-0.0051989	0.094346	130	0.05596	0.0047406	0.087162
GOBP_CELLULAR_COMPONENT_DISASSEMBLY	0.92239	0.965778	0.86286	0.943611	0.49549	0.889068	0.50801	0.919184	0.81385	0.922446	481	-0.069982	-0.011295	0.049234	481	-0.049712	-0.0080231	0.045468	481	0.00063714	0.00010283	0.056397	481	-0.0010818	-0.00017453	0.053856	481	-0.044123	-0.0071188	0.049454
GOBP_CELLULAR_COMPONENT_DISASSEMBLY_INVOLVED_IN_EXECUTION_PHASE_OF_APOPTOSIS	0.51963	0.878279	0.69118	0.894587	0.41272	0.881939	0.13863	0.817204	0.39018	0.858371	31	-0.009088	-0.00037712	0.18462	31	-0.085112	-0.0035318	0.17049	31	0.052741	0.0021885	0.23913	31	0.21887	0.0090788	0.20144	31	0.054596	0.0022648	0.19578
GOBP_CELLULAR_COMPONENT_MAINTENANCE	0.90969	0.963201	0.2323	0.808681	0.18259	0.802976	0.92303	0.971528	0.067542	0.747217	64	-0.18195	-0.010838	0.13589	64	0.091779	0.0054671	0.1255	64	0.1358	0.0080893	0.14996	64	-0.20903	-0.012447	0.14661	64	0.19991	0.011904	0.13377
GOBP_CELLULAR_DEFENSE_RESPONSE	0.81473	0.940928	0.32768	0.83054	0.93782	0.973125	0.77873	0.944104	0.50439	0.872216	48	-0.13017	-0.0067182	0.14536	48	0.059918	0.0030924	0.13424	48	-0.26702	-0.013781	0.17375	49	-0.11738	-0.0061186	0.15286	49	-0.0015414	-8.0349e-05	0.14021
GOBP_CELLULAR_DETOXIFICATION_OF_ALDEHYDE	0.93487	0.970064	0.78591	0.916968	0.87565	0.959911	0.94377	0.976756	0.73986	0.908697	9	-0.67396	-0.015078	0.44539	9	-0.32592	-0.0072915	0.41134	9	-0.62808	-0.014051	0.54448	9	-0.81597	-0.018248	0.51405	9	-0.27258	-0.0060964	0.42398
GOBP_CELLULAR_EXTRAVASATION	0.33607	0.850207	0.5209	0.861719	0.21077	0.819551	0.12105	0.803803	0.23141	0.838257	67	0.052079	0.0031739	0.12305	67	-0.005956	-0.00036298	0.11364	67	0.11519	0.0070196	0.14331	67	0.16705	0.010177	0.1428	67	0.087063	0.0053042	0.11858
GOBP_CELLULAR_GLUCURONIDATION	0.67062	0.905064	0.89021	0.954098	0.96502	0.983283	0.75787	0.939847	0.96742	0.981043	20	-0.17537	-0.005847	0.39708	20	-0.45018	-0.015009	0.36668	20	-0.80851	-0.026955	0.44612	20	-0.2992	-0.0099716	0.42775	20	-0.71985	-0.023992	0.39031
GOBP_CELLULAR_HOMEOSTASIS	0.072916	0.686076	0.27277	0.822623	0.0043196	0.218674	0.0738	0.739157	0.05769	0.742748	745	0.058468	0.011655	0.040198	745	0.022441	0.0044733	0.037125	745	0.11695	0.023311	0.044527	745	0.06251	0.012456	0.043165	745	0.062182	0.012391	0.039492
GOBP_CELLULAR_HYPEROSMOTIC_RESPONSE	0.48135	0.86771	0.37578	0.839107	0.71265	0.925573	0.52525	0.920008	0.30263	0.848094	19	0.010625	0.00034528	0.22724	19	0.066435	0.002159	0.20985	19	-0.15757	-0.0051205	0.2808	19	-0.016592	-0.000539	0.26197	19	0.12239	0.0039759	0.23678
GOBP_CELLULAR_HYPOTONIC_RESPONSE	0.76082	0.9265	0.64065	0.883732	0.37041	0.881939	0.78332	0.944104	0.4136	0.863286	11	-0.26216	-0.0064837	0.36978	11	-0.12301	-0.0030422	0.34149	11	0.14349	0.0035488	0.4338	11	-0.24318	-0.006012	0.31038	11	0.075715	0.001872	0.34685
GOBP_CELLULAR_KETONE_METABOLIC_PROCESS	0.74105	0.92164	0.51883	0.86159	0.74679	0.928067	0.60044	0.928668	0.32463	0.856482	201	-0.049903	-0.0052478	0.077176	201	-0.0033656	-0.00035393	0.071272	201	-0.054869	-0.00577	0.082579	201	-0.020333	-0.0021375	0.079898	201	0.033663	0.0035389	0.074019
GOBP_CELLULAR_LIPID_BIOSYNTHETIC_PROCESS	0.95613	0.977543	0.49036	0.857643	0.6234	0.90903	0.63313	0.929203	0.36548	0.858371	11	-0.57317	-0.014176	0.33567	11	0.0074891	0.00018522	0.31001	11	-0.099803	-0.0024683	0.31742	11	-0.11458	-0.0028327	0.33683	11	0.097979	0.0024224	0.28495
GOBP_CELLULAR_LIPID_CATABOLIC_PROCESS	0.77781	0.93	0.97724	0.9882	0.94558	0.97627	0.68836	0.936504	0.97375	0.984543	222	-0.053165	-0.0058722	0.069509	222	-0.12836	-0.014178	0.064183	222	-0.12724	-0.014054	0.079349	222	-0.037779	-0.0041712	0.076907	222	-0.13303	-0.014688	0.068596
GOBP_CELLULAR_LIPID_METABOLIC_PROCESS	0.77597	0.93	0.72701	0.900541	0.24709	0.842133	0.3566	0.90708	0.63874	0.888615	920	-0.027286	-0.0060134	0.035964	920	-0.020054	-0.0044197	0.033213	920	0.027086	0.0059692	0.039617	920	0.014242	0.0031377	0.038749	920	-0.012466	-0.0027464	0.035105
GOBP_CELLULAR_METABOLIC_COMPOUND_SALVAGE	0.81221	0.940398	0.68431	0.891677	0.58269	0.904426	0.44383	0.909635	0.64223	0.888615	30	-0.17467	-0.0071304	0.19712	30	-0.087342	-0.0035655	0.18204	30	-0.048444	-0.0019775	0.23202	30	0.030966	0.0012636	0.21919	30	-0.070663	-0.0028837	0.19389
GOBP_CELLULAR_MODIFIED_AMINO_ACID_BIOSYNTHETIC_PROCESS	0.71308	0.914655	0.24083	0.810585	0.40514	0.881939	0.57704	0.926738	0.23902	0.840365	42	-0.091006	-0.0043943	0.16181	42	0.10515	0.0050772	0.14943	42	0.043688	0.0021095	0.18197	42	-0.03129	-0.0015103	0.16101	42	0.11906	0.0057469	0.16781
GOBP_CELLULAR_MODIFIED_AMINO_ACID_CATABOLIC_PROCESS	0.1456	0.782115	0.16604	0.802765	0.31646	0.867181	0.19315	0.870128	0.48788	0.872216	29	0.19793	0.0079444	0.18752	29	0.16796	0.0067417	0.17317	29	0.09565	0.003839	0.20025	29	0.15428	0.0061901	0.17808	29	0.0054651	0.00021928	0.1798
GOBP_CELLULAR_MODIFIED_AMINO_ACID_METABOLIC_PROCESS	0.64769	0.89936	0.20977	0.80746	0.30488	0.864588	0.70568	0.936998	0.29251	0.843306	180	-0.029723	-0.0029597	0.078402	180	0.058447	0.0058199	0.072402	180	0.0451	0.0044907	0.088355	180	-0.044825	-0.0044618	0.082884	180	0.041657	0.0041466	0.076281
GOBP_CELLULAR_OXIDANT_DETOXIFICATION	0.27315	0.836248	0.41959	0.846043	0.76341	0.931798	0.45347	0.910942	0.87904	0.944725	86	0.071167	0.0049112	0.11796	86	0.022107	0.0015256	0.10893	86	-0.087563	-0.0060425	0.12207	86	0.014394	0.00099296	0.12313	86	-0.12919	-0.0089127	0.1104
GOBP_CELLULAR_PIGMENTATION	0.45995	0.865089	0.413	0.846043	0.47589	0.887006	0.36182	0.90708	0.48286	0.872216	60	0.013096	0.00075541	0.13022	60	0.026436	0.0015249	0.12025	60	0.0086212	0.00049729	0.14257	60	0.04719	0.002721	0.13345	60	0.0056673	0.0003268	0.13189
GOBP_CELLULAR_PROCESS_INVOLVED_IN_REPRODUCTION_IN_MULTICELLULAR_ORGANISM	0.11304	0.742534	0.3636	0.834773	0.27204	0.850481	0.095886	0.776223	0.49039	0.872216	354	0.069145	0.0096082	0.057118	354	0.018402	0.0025571	0.05275	354	0.038837	0.0053965	0.064017	354	0.081349	0.0113	0.062316	354	0.0013814	0.00019189	0.057324
GOBP_CELLULAR_RESPIRATION	0.29358	0.837688	0.1784	0.802765	0.054588	0.650596	0.32725	0.90708	0.089733	0.76278	190	0.041836	0.0042788	0.077049	190	0.065566	0.0067058	0.071152	190	0.13485	0.013791	0.084174	190	0.03838	0.0039238	0.085759	190	0.1035	0.010582	0.077097
GOBP_CELLULAR_RESPONSE_TO_ABIOTIC_STIMULUS	0.21354	0.818537	0.82852	0.933556	0.31645	0.867181	0.3564	0.90708	0.54502	0.875383	309	0.048601	0.0063177	0.061194	309	-0.053594	-0.0069667	0.056511	309	0.033	0.0042896	0.069087	309	0.023098	0.0030014	0.062751	309	-0.0068631	-0.00089185	0.06069
GOBP_CELLULAR_RESPONSE_TO_ACIDIC_PH	0.67002	0.904744	0.34518	0.833771	0.21225	0.819663	0.61799	0.928668	0.10191	0.771442	14	-0.13203	-0.0036837	0.30009	14	0.1104	0.0030801	0.27713	14	0.26716	0.0074534	0.33451	14	-0.085201	-0.0023761	0.28381	14	0.44537	0.012422	0.35047
GOBP_CELLULAR_RESPONSE_TO_ACID_CHEMICAL	0.11567	0.74816	0.55672	0.8662	0.11028	0.731338	0.11896	0.800465	0.4368	0.866146	79	0.14257	0.0094317	0.11911	79	-0.015692	-0.0010381	0.11	79	0.15505	0.010257	0.12656	79	0.14165	0.0093673	0.12002	79	0.017917	0.0011849	0.11262
GOBP_CELLULAR_RESPONSE_TO_ALCOHOL	0.14222	0.778248	0.50183	0.860228	0.68362	0.918258	0.1987	0.87613	0.80581	0.92082	95	0.12054	0.0087408	0.11261	95	-0.00047664	-3.4562e-05	0.104	95	-0.059239	-0.0042955	0.12397	95	0.10057	0.0072897	0.11883	95	-0.099769	-0.0072321	0.11566
GOBP_CELLULAR_RESPONSE_TO_ALDEHYDE	0.68831	0.90902	0.48435	0.857643	0.72043	0.926137	0.8246	0.94764	0.54655	0.875383	16	-0.15944	-0.0047551	0.32467	16	0.011763	0.00035081	0.29983	16	-0.20235	-0.0060349	0.34641	16	-0.26204	-0.007812	0.28083	16	-0.035627	-0.0010622	0.3046
GOBP_CELLULAR_RESPONSE_TO_ALDOSTERONE	0.18583	0.80837	0.18389	0.802765	0.42307	0.88472	0.53139	0.922195	0.31003	0.851257	7	0.42358	0.0083579	0.47411	7	0.39434	0.007781	0.43783	7	0.08711	0.0017188	0.44893	7	-0.026404	-0.00052079	0.33527	7	0.21706	0.0042816	0.43781
GOBP_CELLULAR_RESPONSE_TO_ALKALOID	0.19994	0.814297	0.25689	0.814928	0.64714	0.911579	0.20309	0.877768	0.39199	0.858371	35	0.16567	0.0073039	0.19679	35	0.11867	0.0052317	0.18173	35	-0.080831	-0.0035635	0.21405	35	0.16194	0.0071369	0.19496	35	0.051407	0.0022657	0.18752
GOBP_CELLULAR_RESPONSE_TO_AMMONIUM_ION	0.76306	0.927009	0.02542	0.658405	0.077628	0.693902	0.56628	0.926649	0.0080574	0.374299	5	-0.36904	-0.0061546	0.51527	5	0.9292	0.015497	0.47578	5	0.84382	0.014072	0.5937	5	-0.09133	-0.0015225	0.54713	5	1.2264	0.020446	0.5096
GOBP_CELLULAR_RESPONSE_TO_AMYLOID_BETA	0.19436	0.814018	0.71148	0.897347	0.3929	0.881939	0.18241	0.858946	0.78972	0.917897	38	0.13645	0.0062678	0.1583	38	-0.081534	-0.0037452	0.14619	38	0.052147	0.0023952	0.19188	38	0.16842	0.007733	0.18584	38	-0.12981	-0.0059606	0.16115
GOBP_CELLULAR_RESPONSE_TO_ANGIOTENSIN	0.69154	0.909184	0.5385	0.862646	0.45252	0.886922	0.5324	0.922219	0.40291	0.858371	31	-0.09202	-0.0038185	0.18396	31	-0.016421	-0.00068142	0.16989	31	0.024757	0.0010273	0.20754	31	-0.016802	-0.00069697	0.20663	31	0.04237	0.0017576	0.17235
GOBP_CELLULAR_RESPONSE_TO_ANTIBIOTIC	0.20828	0.817531	0.47319	0.85565	0.41405	0.882099	0.20968	0.88151	0.71627	0.905524	11	0.30355	0.0075075	0.37364	11	0.023209	0.00057401	0.34506	11	0.093967	0.002324	0.43274	11	0.31768	0.0078539	0.39338	11	-0.19527	-0.0048278	0.3415
GOBP_CELLULAR_RESPONSE_TO_ARSENIC_CONTAINING_SUBSTANCE	0.63618	0.898405	0.060879	0.744096	0.27675	0.852423	0.47743	0.914046	0.13571	0.800051	15	-0.11509	-0.0033237	0.33048	15	0.47226	0.013638	0.30517	15	0.20691	0.0059749	0.3492	15	0.018967	0.00054751	0.33507	15	0.34162	0.0098619	0.31061
GOBP_CELLULAR_RESPONSE_TO_ATP	0.8011	0.93689	0.72478	0.900427	0.52866	0.897714	0.6904	0.936504	0.61004	0.881699	16	-0.21973	-0.0065533	0.25986	16	-0.1433	-0.0042738	0.23998	16	-0.021922	-0.0006538	0.30488	16	-0.12395	-0.0036953	0.24941	16	-0.073008	-0.0021767	0.26127
GOBP_CELLULAR_RESPONSE_TO_BIOTIC_STIMULUS	0.72762	0.918235	0.90033	0.956487	0.99226	0.99628	0.93854	0.975159	0.99756	0.997853	236	-0.043546	-0.0049571	0.0719	236	-0.085218	-0.0097011	0.066396	236	-0.19163	-0.021815	0.079151	236	-0.12248	-0.013938	0.079394	237	-0.19658	-0.022417	0.069811
GOBP_CELLULAR_RESPONSE_TO_BRAIN_DERIVED_NEUROTROPHIC_FACTOR_STIMULUS	0.93304	0.969149	0.28639	0.827118	0.42133	0.88472	0.96508	0.984325	0.14511	0.805152	10	-0.5688	-0.013413	0.37948	10	0.19765	0.004661	0.35046	10	0.087224	0.0020569	0.43942	10	-0.74504	-0.017563	0.41091	10	0.3974	0.0093683	0.37573
GOBP_CELLULAR_RESPONSE_TO_CADMIUM_ION	0.58521	0.889058	0.19393	0.805468	0.14072	0.774403	0.58574	0.927527	0.17658	0.821422	34	-0.047132	-0.0020481	0.21897	34	0.17462	0.0075878	0.20221	34	0.24294	0.010557	0.22555	34	-0.052375	-0.002275	0.2418	34	0.20223	0.0087849	0.21781
GOBP_CELLULAR_RESPONSE_TO_CAFFEINE	0.078967	0.700073	0.68293	0.89154	0.4705	0.886922	0.098739	0.780312	0.79504	0.917897	10	0.54683	0.012895	0.38724	10	-0.1702	-0.0040137	0.35763	10	0.032255	0.00076063	0.43585	10	0.46138	0.010876	0.35798	10	-0.30581	-0.0072093	0.37111
GOBP_CELLULAR_RESPONSE_TO_CALCIUM_ION	0.26259	0.834956	0.13724	0.78405	0.0041187	0.214741	0.34011	0.90708	0.022021	0.562558	71	0.081471	0.0051106	0.12822	71	0.1294	0.008117	0.1184	71	0.36254	0.022741	0.13719	71	0.055435	0.0034761	0.13449	71	0.25603	0.016055	0.12713
GOBP_CELLULAR_RESPONSE_TO_CAMP	0.22566	0.824827	0.7356	0.903303	0.37574	0.881939	0.20039	0.876956	0.58964	0.878822	49	0.12807	0.0066781	0.17002	49	-0.098898	-0.005157	0.15701	49	0.05874	0.0030629	0.18549	49	0.14708	0.0076663	0.17504	49	-0.036327	-0.0018936	0.1603
GOBP_CELLULAR_RESPONSE_TO_CARBOHYDRATE_STIMULUS	0.25669	0.83463	0.97243	0.986053	0.11279	0.733013	0.062198	0.688868	0.86885	0.94087	138	0.056624	0.0049427	0.086632	138	-0.15342	-0.013392	0.079994	138	0.11816	0.010314	0.097503	138	0.14631	0.012767	0.095215	138	-0.097293	-0.00849	0.086789
GOBP_CELLULAR_RESPONSE_TO_CGMP	0.16022	0.791393	0.24649	0.810757	0.54999	0.900729	0.15495	0.832536	0.25231	0.840365	7	0.42406	0.0083674	0.42679	7	0.27022	0.005332	0.39414	7	-0.053379	-0.0010532	0.42487	7	0.5312	0.010478	0.52311	7	0.26027	0.0051339	0.39006
GOBP_CELLULAR_RESPONSE_TO_CHEMICAL_STRESS	0.20378	0.81694	0.16797	0.802765	0.33608	0.870018	0.062707	0.690993	0.17199	0.821422	285	0.050221	0.0062739	0.060638	285	0.053883	0.0067314	0.055998	285	0.028518	0.0035626	0.067388	285	0.10643	0.013291	0.069446	285	0.057153	0.0071376	0.060392
GOBP_CELLULAR_RESPONSE_TO_CHOLESTEROL	0.017419	0.466658	0.35736	0.833803	0.4593	0.886922	0.010142	0.365891	0.62194	0.883795	17	0.51908	0.015957	0.24596	17	0.083038	0.0025527	0.22717	17	0.02693	0.00082785	0.26353	17	0.61138	0.018787	0.26338	17	-0.082124	-0.0025238	0.26443
GOBP_CELLULAR_RESPONSE_TO_COCAINE	0.33012	0.850049	0.19819	0.80746	0.92661	0.968992	0.4731	0.913626	0.38653	0.858371	9	0.18588	0.0041587	0.42286	9	0.3312	0.0074097	0.3905	9	-0.71347	-0.015962	0.49169	9	0.025812	0.00057725	0.38254	9	0.12586	0.0028149	0.43644
GOBP_CELLULAR_RESPONSE_TO_COLD	0.57834	0.888767	0.70507	0.897347	0.054545	0.650596	0.27287	0.905977	0.27015	0.842004	13	-0.061761	-0.0016605	0.31247	13	-0.15555	-0.004182	0.28856	13	0.54731	0.014714	0.34156	13	0.17022	0.0045746	0.28174	13	0.17842	0.0047952	0.29136
GOBP_CELLULAR_RESPONSE_TO_COPPER_ION	0.70991	0.914147	0.32912	0.83054	0.37296	0.881939	0.66046	0.93334	0.4006	0.858371	22	-0.18767	-0.0065622	0.33929	22	0.1386	0.0048463	0.31333	22	0.11742	0.0041058	0.3624	22	-0.15353	-0.0053661	0.37107	22	0.080246	0.0028049	0.31868
GOBP_CELLULAR_RESPONSE_TO_CORTICOSTEROID_STIMULUS	0.97022	0.984061	0.57219	0.868467	0.67944	0.916829	0.93314	0.973916	0.44595	0.868561	62	-0.26809	-0.015719	0.14228	62	-0.023912	-0.001402	0.13141	62	-0.073328	-0.0042994	0.15731	62	-0.2153	-0.012619	0.14356	62	0.018898	0.0011077	0.13905
GOBP_CELLULAR_RESPONSE_TO_DEXAMETHASONE_STIMULUS	0.9596	0.978955	0.47254	0.85565	0.32388	0.86762	0.75511	0.939586	0.23136	0.838257	27	-0.36506	-0.014139	0.20906	27	0.013301	0.00051515	0.19308	27	0.10791	0.0041794	0.23619	27	-0.16379	-0.0063412	0.23714	27	0.14893	0.0057663	0.2028
GOBP_CELLULAR_RESPONSE_TO_DSRNA	0.72858	0.918336	0.23776	0.810585	0.18031	0.800608	0.69341	0.936504	0.20974	0.83454	18	-0.15112	-0.00478	0.24833	18	0.16363	0.005176	0.22933	18	0.25396	0.008033	0.27779	18	-0.12976	-0.0041029	0.25667	18	0.18966	0.0059972	0.23491
GOBP_CELLULAR_RESPONSE_TO_ELECTRICAL_STIMULUS	0.18836	0.809433	0.90255	0.95673	0.53606	0.89909	0.34259	0.90708	0.66721	0.894438	10	0.35459	0.008362	0.40113	10	-0.48017	-0.011323	0.37043	10	-0.040121	-0.00094611	0.44332	10	0.1351	0.0031847	0.33323	10	-0.16861	-0.0039748	0.39008
GOBP_CELLULAR_RESPONSE_TO_EPINEPHRINE_STIMULUS	0.027754	0.530402	0.51159	0.860585	0.24023	0.840867	0.12936	0.816061	0.52407	0.874655	11	0.74837	0.018509	0.39079	11	-0.010485	-0.00025931	0.36093	11	0.3122	0.0077212	0.44246	11	0.45574	0.011267	0.4035	11	-0.023378	-0.000578	0.38722
GOBP_CELLULAR_RESPONSE_TO_ESTRADIOL_STIMULUS	0.78371	0.931886	0.91137	0.961385	0.53691	0.899493	0.68028	0.934768	0.88914	0.948323	36	-0.14723	-0.0065829	0.1876	36	-0.23376	-0.010452	0.17324	36	-0.019479	-0.0008709	0.21024	36	-0.094943	-0.0042434	0.20265	36	-0.22569	-0.010088	0.18469
GOBP_CELLULAR_RESPONSE_TO_ESTROGEN_STIMULUS	0.95184	0.975987	0.057677	0.744096	0.76836	0.93239	0.95154	0.979565	0.19708	0.829026	17	-0.423	-0.013003	0.25434	17	0.36987	0.01137	0.23489	17	-0.23018	-0.0070758	0.31381	17	-0.54371	-0.016708	0.32753	17	0.21311	0.0065492	0.2501
GOBP_CELLULAR_RESPONSE_TO_ETHANOL	0.74331	0.92164	0.91738	0.963624	0.50439	0.891337	0.64578	0.930539	0.6885	0.899781	12	-0.18717	-0.0048349	0.28637	12	-0.36697	-0.0094793	0.26444	12	-0.0035138	-9.0763e-05	0.3192	12	-0.13683	-0.0035331	0.3659	12	-0.14003	-0.0036159	0.28482
GOBP_CELLULAR_RESPONSE_TO_ETHER	0.67895	0.907312	0.85065	0.939795	0.71274	0.925573	0.7511	0.939086	0.82366	0.926481	6	-0.26541	-0.0048486	0.57104	6	-0.54803	-0.010012	0.52733	6	-0.32932	-0.006016	0.58659	6	-0.4242	-0.0077465	0.6257	6	-0.41274	-0.0075376	0.44406
GOBP_CELLULAR_RESPONSE_TO_EXOGENOUS_DSRNA	0.77076	0.93	0.60045	0.874825	0.49059	0.888168	0.77271	0.943296	0.45788	0.87104	12	-0.2618	-0.0067627	0.35313	12	-0.083002	-0.0021441	0.32612	12	0.0078571	0.00020295	0.3332	12	-0.23488	-0.006065	0.31409	12	0.033189	0.00085703	0.31377
GOBP_CELLULAR_RESPONSE_TO_EXTERNAL_STIMULUS	0.30053	0.838532	0.99113	0.995315	0.84625	0.950515	0.69309	0.936504	0.92869	0.962297	72	0.065504	0.0041378	0.12527	72	-0.27426	-0.017325	0.11567	72	-0.14588	-0.0092146	0.14295	72	-0.065644	-0.004145	0.13008	72	-0.18112	-0.011437	0.12353
GOBP_CELLULAR_RESPONSE_TO_FATTY_ACID	0.62107	0.897151	0.81976	0.930522	0.7912	0.937157	0.81291	0.947273	0.79407	0.917897	32	-0.065212	-0.0027493	0.21153	32	-0.17864	-0.0075311	0.19534	32	-0.18937	-0.0079836	0.23362	32	-0.19034	-0.0080214	0.21418	32	-0.16573	-0.0069848	0.20196
GOBP_CELLULAR_RESPONSE_TO_FLUID_SHEAR_STRESS	0.29693	0.83834	0.72703	0.900541	0.57506	0.90439	0.22472	0.885885	0.68764	0.899781	19	0.11921	0.0038741	0.22355	19	-0.12466	-0.0040512	0.20644	19	-0.052423	-0.0017036	0.27698	19	0.21255	0.0069048	0.28102	19	-0.11813	-0.0038377	0.24149
GOBP_CELLULAR_RESPONSE_TO_FOLLICLE_STIMULATING_HORMONE_STIMULUS	0.25235	0.831927	0.69107	0.894587	0.43217	0.886902	0.23451	0.891799	0.57232	0.875383	9	0.24671	0.0055196	0.36981	9	-0.17038	-0.0038119	0.34152	9	0.064045	0.0014328	0.37487	9	0.27238	0.0060915	0.37617	9	-0.066759	-0.0014931	0.36623
GOBP_CELLULAR_RESPONSE_TO_FRUCTOSE_STIMULUS	0.87407	0.951229	0.91475	0.962766	0.9326	0.971158	0.57675	0.926738	0.99625	0.997323	5	-0.58818	-0.0098093	0.5133	5	-0.64974	-0.010836	0.47402	5	-0.94531	-0.015765	0.63209	5	-0.096109	-0.0016022	0.49649	5	-1.5657	-0.026103	0.5855
GOBP_CELLULAR_RESPONSE_TO_GAMMA_RADIATION	0.28532	0.836864	0.46516	0.855509	0.94872	0.977096	0.64246	0.929818	0.57396	0.875383	23	0.1358	0.0048548	0.23945	23	0.019336	0.00069127	0.22113	23	-0.4683	-0.016742	0.28682	23	-0.086907	-0.0031058	0.23807	23	-0.043833	-0.0015666	0.23508
GOBP_CELLULAR_RESPONSE_TO_GLUCAGON_STIMULUS	0.57875	0.888767	0.46978	0.85565	0.62965	0.910464	0.80959	0.947273	0.37926	0.858371	12	-0.06394	-0.0016517	0.32177	12	0.022531	0.000582	0.29715	12	-0.1273	-0.0032884	0.38468	12	-0.31104	-0.0080315	0.3549	12	0.098819	0.0025518	0.32144
GOBP_CELLULAR_RESPONSE_TO_GLUCOCORTICOID_STIMULUS	0.98655	0.992763	0.6914	0.894629	0.62306	0.90903	0.9168	0.969313	0.47118	0.872216	53	-0.33845	-0.018353	0.15292	53	-0.070601	-0.0038283	0.14125	53	-0.054228	-0.0029404	0.17295	53	-0.22578	-0.012238	0.16314	53	0.010867	0.00058907	0.1503
GOBP_CELLULAR_RESPONSE_TO_GLUCOSE_STARVATION	0.50472	0.875743	0.89847	0.956447	0.49429	0.888914	0.55794	0.926649	0.64184	0.888615	43	-0.0017999	-8.7934e-05	0.15224	43	-0.17895	-0.0087427	0.14058	43	0.0024511	0.00011975	0.1713	43	-0.024261	-0.0011848	0.16644	43	-0.049766	-0.0024305	0.13695
GOBP_CELLULAR_RESPONSE_TO_GONADOTROPIN_STIMULUS	0.69889	0.912468	0.6018	0.874838	0.85378	0.953314	0.78652	0.944104	0.5407	0.875383	17	-0.13397	-0.0041183	0.25702	17	-0.06124	-0.0018826	0.23735	17	-0.30211	-0.009287	0.28695	17	-0.20043	-0.006159	0.2523	17	-0.025863	-0.00079479	0.25309
GOBP_CELLULAR_RESPONSE_TO_GROWTH_HORMONE_STIMULUS	0.24901	0.831466	0.87209	0.947345	0.67688	0.916415	0.6231	0.928668	0.79999	0.918354	26	0.14069	0.0053475	0.20763	26	-0.21788	-0.0082811	0.19174	26	-0.10795	-0.004103	0.23519	26	-0.075835	-0.0028812	0.24179	26	-0.17804	-0.0067647	0.21155
GOBP_CELLULAR_RESPONSE_TO_HEAT	0.71778	0.915899	0.85173	0.940075	0.35456	0.878539	0.78412	0.944104	0.74293	0.910025	56	-0.079842	-0.0044499	0.13855	56	-0.13356	-0.0074439	0.12794	56	0.058728	0.003273	0.15743	56	-0.12919	-0.0071972	0.16431	56	-0.091532	-0.0050997	0.14029
GOBP_CELLULAR_RESPONSE_TO_HISTAMINE	0.60563	0.894196	0.20068	0.80746	0.062627	0.660019	0.40344	0.90708	0.12031	0.789517	6	-0.12368	-0.0022595	0.46158	6	0.35772	0.006535	0.42626	6	0.79779	0.014574	0.52035	6	0.12043	0.0021993	0.49265	6	0.53345	0.0097422	0.45459
GOBP_CELLULAR_RESPONSE_TO_HORMONE_STIMULUS	0.87372	0.951229	0.54188	0.862913	0.74818	0.928468	0.90096	0.964519	0.50234	0.872216	569	-0.05175	-0.0090611	0.045227	569	-0.0043931	-0.0007692	0.041769	569	-0.033603	-0.0058836	0.050245	569	-0.061413	-0.010749	0.047715	569	-0.00026271	-4.5985e-05	0.044862
GOBP_CELLULAR_RESPONSE_TO_HYDROGEN_PEROXIDE	0.80942	0.939608	0.81121	0.927686	0.94031	0.974417	0.86947	0.958	0.85442	0.937582	62	-0.10811	-0.0063387	0.12344	62	-0.10059	-0.0058979	0.114	62	-0.22102	-0.012959	0.14191	62	-0.16645	-0.0097557	0.14809	62	-0.12886	-0.0075532	0.12207
GOBP_CELLULAR_RESPONSE_TO_HYDROPEROXIDE	0.44931	0.865089	0.66486	0.888105	0.41299	0.881939	0.34372	0.90708	0.50627	0.872216	9	0.04114	0.00092039	0.32289	9	-0.12696	-0.0028404	0.29818	9	0.076219	0.0017052	0.34665	9	0.1653	0.0036968	0.41086	9	-0.0053253	-0.0001191	0.33901
GOBP_CELLULAR_RESPONSE_TO_INCREASED_OXYGEN_LEVELS	0.36804	0.851254	0.93132	0.96805	0.4262	0.885631	0.56604	0.926649	0.69036	0.900328	10	0.14958	0.0035275	0.44381	10	-0.60889	-0.014359	0.40982	10	0.061055	0.0014397	0.32813	10	-0.066889	-0.0015768	0.40221	10	-0.17472	-0.0041189	0.35164
GOBP_CELLULAR_RESPONSE_TO_INDOLE_3_METHANOL	0.16557	0.795536	0.072923	0.755875	0.62282	0.908988	0.36983	0.90708	0.62925	0.88548	5	0.41105	0.0068551	0.42295	5	0.56807	0.0094739	0.39057	5	-0.17924	-0.0029891	0.5728	5	0.1628	0.002714	0.48988	5	-0.18161	-0.0030277	0.55052
GOBP_CELLULAR_RESPONSE_TO_INORGANIC_SUBSTANCE	0.62837	0.897643	0.026617	0.662252	0.0029155	0.186337	0.47953	0.914499	0.0039241	0.297243	198	-0.025931	-0.0027068	0.079169	198	0.14132	0.014751	0.073102	198	0.23744	0.024784	0.086106	198	0.004304	0.00044909	0.083828	198	0.20692	0.021592	0.077821
GOBP_CELLULAR_RESPONSE_TO_INSULIN_LIKE_GROWTH_FACTOR_STIMULUS	0.71404	0.914655	0.49069	0.857643	0.6392	0.911579	0.67285	0.934615	0.17621	0.821422	8	-0.19882	-0.0041938	0.35173	8	0.0075791	0.00015987	0.32483	8	-0.17658	-0.0037246	0.49557	8	-0.17482	-0.0036861	0.3904	8	0.29992	0.0063242	0.32251
GOBP_CELLULAR_RESPONSE_TO_INSULIN_STIMULUS	0.42022	0.858059	0.3307	0.83054	0.17351	0.797132	0.51676	0.920008	0.29044	0.843306	198	0.014747	0.0015394	0.07325	198	0.029629	0.0030927	0.067645	198	0.075764	0.0079083	0.080566	198	-0.0031914	-0.000333	0.075924	198	0.03883	0.0040518	0.070329
GOBP_CELLULAR_RESPONSE_TO_INTERFERON_ALPHA	0.21065	0.818537	0.49034	0.857643	0.72671	0.926137	0.4404	0.909574	0.60741	0.881699	7	0.28726	0.0056682	0.35721	7	0.0079907	0.00015767	0.32988	7	-0.22192	-0.0043788	0.36809	7	0.071808	0.0014164	0.47885	7	-0.10188	-0.0020097	0.37377
GOBP_CELLULAR_RESPONSE_TO_INTERFERON_BETA	0.11111	0.742534	0.56991	0.867133	0.8556	0.953602	0.62358	0.928668	0.91874	0.959656	24	0.25562	0.009335	0.20941	24	-0.034067	-0.0012441	0.19339	24	-0.24283	-0.0088675	0.22891	24	-0.074992	-0.0027375	0.23814	24	-0.30168	-0.011013	0.21599
GOBP_CELLULAR_RESPONSE_TO_INTERLEUKIN_1	0.33278	0.850049	0.65219	0.886639	0.40008	0.881939	0.13698	0.817204	0.60253	0.881699	78	0.049421	0.0032487	0.11433	78	-0.041308	-0.0027155	0.10558	78	0.034518	0.002269	0.13636	78	0.1439	0.0094557	0.13153	78	-0.031129	-0.0020456	0.11977
GOBP_CELLULAR_RESPONSE_TO_IONIZING_RADIATION	0.264	0.834956	0.16975	0.802765	0.85431	0.953314	0.7552	0.939586	0.50444	0.872216	65	0.089606	0.0053791	0.14199	65	0.12525	0.0075185	0.13112	65	-0.16534	-0.0099251	0.1567	65	-0.095713	-0.0057435	0.13852	65	-0.0014599	-8.761e-05	0.1311
GOBP_CELLULAR_RESPONSE_TO_IRON_ION	0.46208	0.86529	0.14368	0.794116	0.43725	0.886902	0.60709	0.928668	0.42729	0.865084	6	0.04869	0.0008895	0.51146	6	0.50253	0.0091805	0.47231	6	0.08464	0.0015462	0.53584	6	-0.16033	-0.0029278	0.58999	6	0.067923	0.0012404	0.37059
GOBP_CELLULAR_RESPONSE_TO_KETONE	0.84774	0.94586	0.53036	0.862646	0.50023	0.891337	0.70872	0.936998	0.50599	0.872216	96	-0.11437	-0.0083365	0.11138	96	-0.0078357	-0.00057115	0.10286	96	-7.2225e-05	-5.2644e-06	0.1232	96	-0.068303	-0.0049767	0.12426	96	-0.0016382	-0.00011937	0.10913
GOBP_CELLULAR_RESPONSE_TO_LAMINAR_FLUID_SHEAR_STRESS	0.20594	0.81694	0.30779	0.828204	0.40719	0.881939	0.041691	0.634758	0.11359	0.788992	7	0.3335	0.0065805	0.40641	7	0.18845	0.0037185	0.37531	7	0.11038	0.0021779	0.47011	7	0.77617	0.015309	0.44826	7	0.51093	0.010078	0.42305
GOBP_CELLULAR_RESPONSE_TO_LEPTIN_STIMULUS	0.46058	0.865089	0.24445	0.810757	0.68017	0.916829	0.29866	0.90708	0.4746	0.872216	17	0.029642	0.00091123	0.29951	17	0.19142	0.0058845	0.27659	17	-0.14352	-0.0044118	0.30654	17	0.15084	0.0046352	0.28553	17	0.017687	0.00054354	0.2776
GOBP_CELLULAR_RESPONSE_TO_LEUCINE_STARVATION	0.053621	0.637906	0.3642	0.834773	0.80811	0.940461	0.34524	0.90708	0.73276	0.907426	10	0.51112	0.012053	0.31731	10	0.10177	0.0023999	0.29305	10	-0.27358	-0.0064514	0.31411	10	0.1419	0.0033451	0.35635	10	-0.18225	-0.0042964	0.29338
GOBP_CELLULAR_RESPONSE_TO_LIGHT_STIMULUS	0.55537	0.885411	0.45418	0.853892	0.11922	0.746373	0.14392	0.822982	0.27073	0.842004	106	-0.013557	-0.0010381	0.097353	106	0.01035	0.00079251	0.089904	106	0.12963	0.0099261	0.10996	106	0.10948	0.0083802	0.103	106	0.059364	0.0045441	0.097218
GOBP_CELLULAR_RESPONSE_TO_LIPID	0.66707	0.903861	0.94653	0.975039	0.96173	0.981694	0.65051	0.932355	0.99233	0.995455	559	-0.020181	-0.0035033	0.046731	559	-0.06957	-0.012077	0.043152	559	-0.090873	-0.015775	0.051305	559	-0.019455	-0.003376	0.050308	560	-0.11189	-0.019434	0.046144
GOBP_CELLULAR_RESPONSE_TO_LIPOPROTEIN_PARTICLE_STIMULUS	0.17525	0.79791	0.090119	0.756272	0.79446	0.937366	0.23479	0.891799	0.071368	0.747217	34	0.17261	0.0075007	0.18488	34	0.22879	0.0099419	0.17073	34	-0.18489	-0.008034	0.22493	34	0.13082	0.0056824	0.18089	34	0.27521	0.011955	0.18776
GOBP_CELLULAR_RESPONSE_TO_LUTEINIZING_HORMONE_STIMULUS	0.70218	0.912468	0.30681	0.828204	0.68931	0.921182	0.71334	0.936998	0.3573	0.858371	5	-0.24108	-0.0040205	0.45427	5	0.21182	0.0035325	0.41951	5	-0.30713	-0.0051219	0.62183	5	-0.2491	-0.0041528	0.44233	5	0.16186	0.0026985	0.44261
GOBP_CELLULAR_RESPONSE_TO_L_GLUTAMATE	0.34649	0.851254	0.27671	0.826171	0.030671	0.529669	0.14277	0.82298	0.047271	0.708255	6	0.20276	0.0037042	0.51355	6	0.28107	0.0051347	0.47425	6	1.0412	0.019021	0.55645	6	0.56411	0.010301	0.5282	6	0.77925	0.014231	0.46606
GOBP_CELLULAR_RESPONSE_TO_L_LEUCINE	0.024366	0.506894	0.30718	0.828204	0.46678	0.886922	0.22111	0.881669	0.49366	0.872216	11	0.57834	0.014304	0.29341	11	0.13655	0.0033772	0.27099	11	0.022987	0.00056851	0.27575	11	0.23637	0.0058438	0.30759	11	0.0042453	0.00010496	0.26708
GOBP_CELLULAR_RESPONSE_TO_MACROPHAGE_COLONY_STIMULATING_FACTOR_STIMULUS	0.76799	0.928816	0.62403	0.878474	0.36875	0.881939	0.54566	0.923064	0.51987	0.873391	13	-0.2124	-0.0057104	0.29006	13	-0.084668	-0.0022763	0.26787	13	0.1143	0.003073	0.34104	13	-0.035484	-0.00095364	0.30932	13	-0.014417	-0.00038749	0.28932
GOBP_CELLULAR_RESPONSE_TO_MAGNESIUM_ION	0.2847	0.836864	0.21279	0.80746	0.30274	0.863185	0.13621	0.817204	0.19583	0.829026	7	0.24123	0.0047599	0.42399	7	0.31199	0.0061561	0.39155	7	0.23301	0.0045977	0.4511	7	0.37709	0.0074377	0.34357	7	0.35055	0.0069146	0.40921
GOBP_CELLULAR_RESPONSE_TO_MANGANESE_ION	0.67501	0.905312	0.057691	0.744096	0.31086	0.865809	0.78512	0.944104	0.034808	0.647865	9	-0.13811	-0.0030899	0.30435	9	0.44252	0.0099003	0.28104	9	0.193	0.0043179	0.39116	9	-0.2542	-0.0056848	0.32192	9	0.67022	0.01499	0.36936
GOBP_CELLULAR_RESPONSE_TO_MINERALOCORTICOID_STIMULUS	0.12608	0.76695	0.24825	0.811091	0.49744	0.889256	0.54541	0.923064	0.3735	0.858371	12	0.379	0.00979	0.33096	12	0.20785	0.005369	0.30564	12	0.0021789	5.6281e-05	0.33931	12	-0.031566	-0.00081508	0.27672	12	0.10161	0.0026239	0.31497
GOBP_CELLULAR_RESPONSE_TO_MOLECULE_OF_BACTERIAL_ORIGIN	0.6236	0.897151	0.86846	0.945241	0.96703	0.983941	0.88002	0.960447	0.99577	0.997108	212	-0.023627	-0.002551	0.075021	212	-0.077537	-0.0083714	0.069278	212	-0.15203	-0.016414	0.082671	212	-0.098227	-0.010601	0.083588	213	-0.1934	-0.020923	0.073436
GOBP_CELLULAR_RESPONSE_TO_MURAMYL_DIPEPTIDE	0.55632	0.885411	0.53973	0.862646	0.53591	0.89909	0.62528	0.928668	0.84616	0.934822	8	-0.075043	-0.0015829	0.52982	8	-0.048812	-0.0010296	0.48928	8	-0.047022	-0.00099184	0.52166	8	-0.21633	-0.0045615	0.67735	8	-0.45582	-0.0096116	0.44682
GOBP_CELLULAR_RESPONSE_TO_NICOTINE	0.36407	0.851254	0.33282	0.83054	0.72063	0.926137	0.24589	0.895904	0.62064	0.883444	8	0.10934	0.0023063	0.31455	8	0.12553	0.002648	0.29048	8	-0.23719	-0.005003	0.40564	8	0.32354	0.006822	0.4706	8	-0.091629	-0.0019321	0.29831
GOBP_CELLULAR_RESPONSE_TO_NITROGEN_COMPOUND	0.014664	0.441314	0.17768	0.802765	0.059478	0.654314	0.10363	0.787455	0.2866	0.843306	589	0.097867	0.017424	0.044908	589	0.038336	0.0068255	0.041477	589	0.077743	0.013841	0.049859	589	0.059523	0.010594	0.047195	589	0.024709	0.0043979	0.04386
GOBP_CELLULAR_RESPONSE_TO_NITROGEN_LEVELS	0.38508	0.854199	0.47212	0.85565	0.75202	0.929548	0.66823	0.934491	0.68819	0.899781	11	0.10795	0.0026699	0.36947	11	0.023862	0.00059017	0.3412	11	-0.25157	-0.0062217	0.36947	11	-0.17427	-0.0043083	0.40058	11	-0.16729	-0.0041361	0.3409
GOBP_CELLULAR_RESPONSE_TO_NITROSATIVE_STRESS	0.55088	0.885066	0.55649	0.8662	0.85758	0.954879	0.43561	0.908556	0.59829	0.881192	6	-0.060849	-0.0011116	0.47579	6	-0.062426	-0.0011404	0.43938	6	-0.56818	-0.01038	0.53123	6	0.10204	0.0018634	0.6295	6	-0.13215	-0.0024135	0.53087
GOBP_CELLULAR_RESPONSE_TO_NUTRIENT	0.69103	0.909184	0.38263	0.839901	0.75318	0.929663	0.74158	0.938723	0.42465	0.865084	45	-0.081377	-0.0040669	0.16315	45	0.044986	0.0022482	0.15067	45	-0.12481	-0.0062374	0.18232	45	-0.11859	-0.0059246	0.18295	45	0.032271	0.0016123	0.16983
GOBP_CELLULAR_RESPONSE_TO_NUTRIENT_LEVELS	0.75393	0.924423	0.62517	0.878624	0.12459	0.755221	0.42776	0.907544	0.16908	0.821422	222	-0.047454	-0.0052415	0.069081	222	-0.020357	-0.0022485	0.063796	222	0.08908	0.0098389	0.077301	222	0.013839	0.001528	0.076006	222	0.06542	0.0072235	0.068299
GOBP_CELLULAR_RESPONSE_TO_ORGANIC_CYCLIC_COMPOUND	0.20502	0.81694	0.57469	0.869278	0.65968	0.914172	0.31657	0.90708	0.78978	0.917897	486	0.041799	0.0067801	0.050736	486	-0.0088243	-0.0014314	0.046855	486	-0.023122	-0.0037505	0.056177	486	0.025294	0.0041013	0.052993	486	-0.040258	-0.006528	0.049969
GOBP_CELLULAR_RESPONSE_TO_ORGANIC_SUBSTANCE	0.23321	0.827641	0.56512	0.8662	0.86529	0.957039	0.43591	0.908667	0.8797	0.945059	1775	0.019665	0.0058669	0.027	1775	-0.0040883	-0.0012197	0.024934	1775	-0.032679	-0.0097494	0.029588	1775	0.004627	0.00138	0.028679	1776	-0.031271	-0.0093291	0.026647
GOBP_CELLULAR_RESPONSE_TO_OSMOTIC_STRESS	0.7112	0.914655	0.84299	0.937205	0.5197	0.895037	0.66236	0.933778	0.45736	0.87104	53	-0.086353	-0.0046825	0.15505	53	-0.14417	-0.0078174	0.14319	53	-0.0090162	-0.00048889	0.18247	53	-0.068317	-0.0037031	0.16308	53	0.016818	0.00091164	0.15706
GOBP_CELLULAR_RESPONSE_TO_OXIDATIVE_STRESS	0.12393	0.760302	0.078624	0.756272	0.32909	0.86896	0.020239	0.496317	0.19117	0.82762	222	0.078212	0.0086388	0.067681	222	0.088406	0.0097647	0.062501	222	0.033055	0.0036509	0.074713	222	0.16246	0.017937	0.079286	222	0.059279	0.0065454	0.067854
GOBP_CELLULAR_RESPONSE_TO_OXIDISED_LOW_DENSITY_LIPOPROTEIN_PARTICLE_STIMULUS	0.18463	0.807247	0.42339	0.846043	0.86524	0.957039	0.45091	0.910344	0.76848	0.915586	12	0.27238	0.0070361	0.30336	12	0.054132	0.0013983	0.28015	12	-0.37081	-0.0095784	0.33582	12	0.040151	0.0010367	0.32549	12	-0.21611	-0.0055807	0.29449
GOBP_CELLULAR_RESPONSE_TO_OXYGEN_CONTAINING_COMPOUND	0.10583	0.738839	0.82826	0.933516	0.4436	0.886902	0.19065	0.867643	0.95313	0.97452	1078	0.042008	0.0099749	0.033631	1078	-0.029423	-0.0069866	0.031058	1078	0.0052653	0.0012502	0.037118	1078	0.031587	0.0074978	0.036078	1079	-0.055553	-0.013193	0.033145
GOBP_CELLULAR_RESPONSE_TO_OXYGEN_LEVELS	0.38284	0.853258	0.88286	0.951105	0.074852	0.687253	0.33298	0.90708	0.53367	0.874884	146	0.025939	0.0023284	0.08703	146	-0.095595	-0.0085811	0.080367	146	0.14146	0.012698	0.098194	146	0.041847	0.003755	0.096934	146	-0.007228	-0.0006486	0.085539
GOBP_CELLULAR_RESPONSE_TO_OXYGEN_RADICAL	0.63577	0.898405	0.248	0.810757	0.5371	0.899493	0.43079	0.907544	0.74763	0.910954	21	-0.082364	-0.0028138	0.23724	21	0.14916	0.0050956	0.21909	21	-0.021581	-0.00073727	0.23174	21	0.045859	0.0015661	0.26301	21	-0.14655	-0.0050048	0.21969
GOBP_CELLULAR_RESPONSE_TO_PARATHYROID_HORMONE_STIMULUS	0.38662	0.854199	0.18327	0.802765	0.34013	0.870966	0.66118	0.93334	0.22734	0.836815	8	0.13116	0.0027665	0.45518	8	0.37957	0.0080064	0.42034	8	0.21137	0.0044584	0.51287	8	-0.1823	-0.0038439	0.43855	8	0.31323	0.0066048	0.41895
GOBP_CELLULAR_RESPONSE_TO_PEPTIDE	0.1482	0.783324	0.18564	0.802765	0.81403	0.9432	0.124	0.809662	0.63617	0.887998	13	0.30744	0.0082658	0.29443	13	0.24311	0.0065361	0.2719	13	-0.31694	-0.0085208	0.35497	13	0.42104	0.011316	0.36446	13	-0.11197	-0.0030093	0.32152
GOBP_CELLULAR_RESPONSE_TO_PEPTIDE_HORMONE_STIMULUS	0.2917	0.837688	0.22889	0.808681	0.11171	0.732711	0.53166	0.922195	0.084656	0.76278	297	0.033611	0.004285	0.061286	297	0.042023	0.0053574	0.056596	297	0.08315	0.0106	0.068294	297	-0.005096	-0.00064941	0.064154	297	0.081856	0.010432	0.059554
GOBP_CELLULAR_RESPONSE_TO_PEPTIDOGLYCAN	0.47986	0.867304	0.59433	0.872799	0.83394	0.946889	0.59627	0.928139	0.75904	0.914138	6	0.017501	0.00031972	0.34653	6	-0.076393	-0.0013956	0.32002	6	-0.43781	-0.0079979	0.4514	6	-0.11052	-0.0020183	0.45349	6	-0.24845	-0.0045374	0.3533
GOBP_CELLULAR_RESPONSE_TO_PH	0.76106	0.9265	0.52708	0.862646	0.23052	0.833896	0.64951	0.932206	0.14487	0.805152	25	-0.16594	-0.0061848	0.23381	25	-0.014667	-0.00054666	0.21592	25	0.17894	0.0066689	0.24274	25	-0.086888	-0.0032371	0.22627	25	0.26554	0.0098937	0.25081
GOBP_CELLULAR_RESPONSE_TO_POTASSIUM_ION	0.65945	0.901186	0.0012366	0.263447	0.090658	0.71282	0.54554	0.923064	0.0029691	0.259504	12	-0.14584	-0.0037673	0.35487	12	0.99172	0.025618	0.32761	12	0.53909	0.013925	0.40328	12	-0.034932	-0.00090198	0.30536	12	1.024	0.026442	0.37215
GOBP_CELLULAR_RESPONSE_TO_PROGESTERONE_STIMULUS	0.91454	0.964468	0.53302	0.862646	0.76522	0.93181	0.90532	0.965462	0.57828	0.876231	6	-0.66773	-0.012198	0.48762	6	-0.037314	-0.00068167	0.45034	6	-0.39859	-0.0072814	0.55114	6	-0.68268	-0.012467	0.52012	6	-0.095934	-0.001752	0.48577
GOBP_CELLULAR_RESPONSE_TO_PROSTAGLANDIN_E_STIMULUS	0.80496	0.938356	0.58922	0.87096	0.65708	0.913908	0.73696	0.938723	0.68801	0.899781	14	-0.22954	-0.0064041	0.26706	14	-0.055629	-0.001552	0.24663	14	-0.11646	-0.0032489	0.28789	14	-0.22469	-0.0062663	0.35439	14	-0.14644	-0.0040842	0.29871
GOBP_CELLULAR_RESPONSE_TO_PROSTAGLANDIN_STIMULUS	0.94676	0.975219	0.77359	0.91369	0.82382	0.946241	0.94136	0.976161	0.8489	0.935739	19	-0.39024	-0.012682	0.24174	19	-0.16761	-0.005447	0.22326	19	-0.24407	-0.0079313	0.26243	19	-0.48636	-0.015799	0.31049	19	-0.27253	-0.0088536	0.26414
GOBP_CELLULAR_RESPONSE_TO_PURINE_CONTAINING_COMPOUND	0.1766	0.799528	0.71181	0.897347	0.66591	0.914846	0.26396	0.905962	0.891	0.948943	13	0.30511	0.0082029	0.32862	13	-0.16955	-0.0045585	0.30348	13	-0.16554	-0.0044506	0.3862	13	0.20228	0.0054362	0.32046	13	-0.39837	-0.010707	0.32337
GOBP_CELLULAR_RESPONSE_TO_RADIATION	0.25349	0.832393	0.2242	0.807744	0.31176	0.865809	0.2364	0.891799	0.27492	0.84222	160	0.054779	0.0051456	0.082552	160	0.057794	0.0054288	0.076235	160	0.045954	0.0043165	0.093613	160	0.060922	0.0057204	0.084856	160	0.048902	0.004592	0.081774
GOBP_CELLULAR_RESPONSE_TO_REACTIVE_NITROGEN_SPECIES	0.44253	0.864423	0.46029	0.854931	0.096018	0.7185	0.10938	0.795624	0.38778	0.858371	14	0.039302	0.0010965	0.27187	14	0.025031	0.00069836	0.25107	14	0.4056	0.011316	0.31089	14	0.39621	0.01105	0.32215	14	0.075681	0.0021108	0.26545
GOBP_CELLULAR_RESPONSE_TO_REACTIVE_OXYGEN_SPECIES	0.41525	0.858059	0.70859	0.897347	0.63712	0.910847	0.28243	0.90708	0.84094	0.932594	137	0.018334	0.0015946	0.085653	137	-0.043448	-0.003779	0.079099	137	-0.033119	-0.0028805	0.094416	137	0.057646	0.0050119	0.10014	137	-0.085301	-0.0074167	0.08544
GOBP_CELLULAR_RESPONSE_TO_RETINOIC_ACID	0.6543	0.900362	0.7321	0.902298	0.54559	0.90038	0.25688	0.900224	0.54429	0.875383	65	-0.057545	-0.0034545	0.14497	65	-0.082893	-0.0049761	0.13387	65	-0.017585	-0.0010556	0.15355	65	0.096945	0.0058174	0.14846	65	-0.015908	-0.00095467	0.14299
GOBP_CELLULAR_RESPONSE_TO_SALT	0.71537	0.914931	0.083391	0.756272	0.52899	0.897714	0.67688	0.934742	0.1941	0.829026	5	-0.3254	-0.0054268	0.57172	5	0.72999	0.012174	0.52795	5	-0.047002	-0.00078385	0.64627	5	-0.28478	-0.0047476	0.62042	5	0.48801	0.008136	0.56553
GOBP_CELLULAR_RESPONSE_TO_SALT_STRESS	0.27926	0.836713	0.47306	0.85565	0.099968	0.7185	0.28649	0.90708	0.20125	0.829026	14	0.15336	0.0042786	0.26212	14	0.016359	0.0004564	0.24207	14	0.44485	0.012411	0.34705	14	0.15481	0.0043175	0.27464	14	0.23217	0.0064754	0.27732
GOBP_CELLULAR_RESPONSE_TO_STARVATION	0.81365	0.940769	0.68529	0.891928	0.24351	0.842133	0.52545	0.920008	0.24512	0.840365	157	-0.073454	-0.0068353	0.082396	157	-0.036719	-0.003417	0.076093	157	0.063783	0.0059352	0.091766	157	-0.0056647	-0.00052693	0.088722	157	0.054708	0.0050892	0.079292
GOBP_CELLULAR_RESPONSE_TO_STEROID_HORMONE_STIMULUS	0.82606	0.942309	0.67918	0.890818	0.8335	0.946889	0.83022	0.948472	0.77172	0.916471	192	-0.07165	-0.0073661	0.076325	192	-0.032806	-0.0033727	0.070487	192	-0.082397	-0.0084708	0.08511	192	-0.077463	-0.0079606	0.081108	192	-0.057378	-0.0058968	0.077065
GOBP_CELLULAR_RESPONSE_TO_STEROL	0.026331	0.514839	0.47176	0.85565	0.49268	0.888914	0.015173	0.429804	0.70232	0.902303	22	0.43592	0.015242	0.22495	22	0.014721	0.00051475	0.20777	22	0.0044488	0.00015555	0.24232	22	0.52257	0.018265	0.24129	22	-0.1265	-0.0044217	0.23819
GOBP_CELLULAR_RESPONSE_TO_STEROL_DEPLETION	0.15612	0.787992	0.6534	0.886886	0.15721	0.780821	0.15159	0.826951	0.20066	0.829026	14	0.23861	0.006657	0.23611	14	-0.086023	-0.0024	0.21805	14	0.26802	0.0074773	0.26641	14	0.28317	0.0078972	0.275	14	0.2061	0.0057482	0.24557
GOBP_CELLULAR_RESPONSE_TO_STRESS	0.0015055	0.149468	0.016722	0.609897	0.037701	0.578007	0.0032451	0.212047	0.036511	0.658377	1626	0.080793	0.023176	0.027229	1626	0.053491	0.015345	0.02515	1626	0.054214	0.015551	0.030489	1628	0.079499	0.02281	0.029203	1627	0.048315	0.013859	0.026949
GOBP_CELLULAR_RESPONSE_TO_TEMPERATURE_STIMULUS	0.73476	0.920453	0.21059	0.80746	0.35199	0.876493	0.63952	0.929818	0.23904	0.840365	5	-0.33299	-0.0055534	0.53084	5	0.39433	0.0065764	0.49022	5	0.23379	0.0038989	0.61529	5	-0.20486	-0.0034153	0.57356	5	0.37123	0.0061891	0.52328
GOBP_CELLULAR_RESPONSE_TO_TESTOSTERONE_STIMULUS	0.73197	0.918984	0.64214	0.883732	0.39303	0.881939	0.67796	0.934742	0.44815	0.868561	8	-0.24593	-0.0051875	0.39744	8	-0.13367	-0.0028196	0.36703	8	0.094605	0.0019955	0.34853	8	-0.2243	-0.0047294	0.48549	8	0.045616	0.00096188	0.35
GOBP_CELLULAR_RESPONSE_TO_THYROID_HORMONE_STIMULUS	0.13317	0.775663	0.5756	0.869594	0.3627	0.881939	0.1803	0.858622	0.33027	0.856482	12	0.37193	0.0096075	0.3346	12	-0.058918	-0.0015219	0.30901	12	0.1188	0.0030686	0.3382	12	0.26057	0.0067284	0.28502	12	0.14993	0.0038716	0.34139
GOBP_CELLULAR_RESPONSE_TO_TOPOLOGICALLY_INCORRECT_PROTEIN	0.41833	0.858059	0.82718	0.933096	0.38285	0.881939	0.54289	0.922939	0.81195	0.922191	91	0.022512	0.0015979	0.10919	91	-0.095091	-0.0067493	0.10083	91	0.035724	0.0025355	0.11988	91	-0.012438	-0.00088248	0.11548	91	-0.093292	-0.0066194	0.1054
GOBP_CELLULAR_RESPONSE_TO_TOXIC_SUBSTANCE	0.39726	0.854199	0.38975	0.839901	0.7689	0.932892	0.59225	0.927752	0.84942	0.936211	118	0.026878	0.0021708	0.1032	118	0.026683	0.002155	0.095307	118	-0.079577	-0.0064267	0.10823	118	-0.025197	-0.0020342	0.10798	118	-0.10085	-0.0081419	0.097532
GOBP_CELLULAR_RESPONSE_TO_TYPE_II_INTERFERON	0.66518	0.903089	0.94248	0.973282	0.51428	0.893438	0.20239	0.877652	0.92484	0.961412	85	-0.051498	-0.0035333	0.12071	85	-0.17567	-0.012053	0.11146	85	-0.004481	-0.00030743	0.12515	85	0.10476	0.0071845	0.12573	86	-0.16901	-0.011659	0.11749
GOBP_CELLULAR_RESPONSE_TO_UV	0.18702	0.808996	0.37219	0.836985	0.07211	0.681626	0.028201	0.551911	0.18759	0.826861	81	0.096449	0.0064604	0.1085	81	0.032672	0.0021884	0.1002	81	0.18172	0.012172	0.12444	81	0.22061	0.014771	0.11562	81	0.095365	0.0063857	0.10753
GOBP_CELLULAR_RESPONSE_TO_UV_A	0.2661	0.834956	0.19229	0.805468	0.26199	0.84952	0.21634	0.88151	0.16989	0.821422	10	0.22498	0.0053054	0.36015	10	0.28919	0.0068197	0.33258	10	0.24938	0.0058806	0.39133	10	0.2679	0.0063153	0.34143	10	0.34928	0.0082339	0.36587
GOBP_CELLULAR_RESPONSE_TO_UV_B	0.27366	0.836248	0.3175	0.83054	0.40028	0.881939	0.32109	0.90708	0.32872	0.856482	11	0.2186	0.0054066	0.36326	11	0.15925	0.0039385	0.33547	11	0.083869	0.0020742	0.33199	11	0.15978	0.0039502	0.34387	11	0.15401	0.0038078	0.3473
GOBP_CELLULAR_RESPONSE_TO_UV_C	0.4257	0.85917	0.50944	0.860585	0.54562	0.90038	0.2112	0.88151	0.59255	0.879893	4	0.11661	0.0017394	0.62247	4	-0.01361	-0.00020303	0.57485	4	-0.07925	-0.0011821	0.69154	4	0.30855	0.0046009	0.3846	4	-0.12626	-0.0018828	0.5393
GOBP_CELLULAR_RESPONSE_TO_VASCULAR_ENDOTHELIAL_GROWTH_FACTOR_STIMULUS	0.42047	0.858059	0.50102	0.859999	0.91717	0.96749	0.6322	0.928668	0.80517	0.920717	60	0.027368	0.0015787	0.13637	60	-0.00032221	-1.8586e-05	0.12594	60	-0.20508	-0.01183	0.14793	60	-0.050791	-0.0029287	0.15041	60	-0.11865	-0.0068419	0.13792
GOBP_CELLULAR_RESPONSE_TO_VIRUS	0.14134	0.77733	0.79249	0.919655	0.68548	0.919027	0.60856	0.928668	0.76003	0.914185	73	0.14482	0.0092109	0.13479	73	-0.10147	-0.0064536	0.12448	73	-0.073247	-0.0046586	0.15162	73	-0.039399	-0.0025049	0.14297	73	-0.091369	-0.0058095	0.12934
GOBP_CELLULAR_RESPONSE_TO_VITAMIN	0.95143	0.975921	0.23475	0.808681	0.65094	0.912993	0.9325	0.973916	0.29747	0.847079	27	-0.37204	-0.014409	0.22426	27	0.14981	0.0058021	0.20712	27	-0.1035	-0.0040084	0.26683	27	-0.3524	-0.013644	0.23576	27	0.11632	0.0045037	0.21877
GOBP_CELLULAR_RESPONSE_TO_VITAMIN_D	0.92522	0.966395	0.30207	0.828204	0.58825	0.904563	0.83576	0.950488	0.23749	0.840365	19	-0.38683	-0.012571	0.26841	19	0.12852	0.0041766	0.24789	19	-0.072398	-0.0023527	0.32456	19	-0.27055	-0.0087889	0.27686	19	0.18834	0.0061186	0.26363
GOBP_CELLULAR_RESPONSE_TO_WATER_STIMULUS	0.4545	0.865089	0.65759	0.887081	0.31484	0.867181	0.81531	0.947273	0.70934	0.903628	6	0.04387	0.00080144	0.38376	6	-0.14385	-0.0026279	0.3544	6	0.19741	0.0036064	0.4094	6	-0.39652	-0.0072411	0.44172	6	-0.20474	-0.0037391	0.37126
GOBP_CELLULAR_RESPONSE_TO_XENOBIOTIC_STIMULUS	0.74903	0.923285	0.41948	0.846043	0.59051	0.904563	0.78756	0.944104	0.33876	0.858371	191	-0.054156	-0.0055532	0.080652	191	0.015136	0.0015521	0.074482	191	-0.019842	-0.0020346	0.086696	191	-0.069309	-0.0071042	0.086851	191	0.03204	0.0032843	0.077045
GOBP_CELLULAR_RESPONSE_TO_X_RAY	0.224	0.823435	0.17631	0.802765	0.36979	0.881939	0.58755	0.927634	0.11775	0.789517	11	0.27847	0.0068871	0.367	11	0.31503	0.0077915	0.33891	11	0.13688	0.0033854	0.41177	11	-0.075126	-0.0018573	0.33956	11	0.44145	0.010914	0.37211
GOBP_CELLULAR_RESPONSE_TO_ZINC_ION	0.69771	0.912468	0.44864	0.853479	0.41109	0.881939	0.40468	0.90708	0.30153	0.848094	21	-0.14307	-0.0048876	0.27628	21	0.032937	0.0011252	0.25514	21	0.083044	0.002837	0.36951	21	0.082852	0.0028294	0.34341	21	0.15807	0.0053983	0.30397
GOBP_CELLULAR_SENESCENCE	0.183	0.807247	0.43511	0.850566	0.79504	0.937617	0.53708	0.92259	0.83904	0.931785	90	0.098414	0.0069469	0.10886	90	0.016427	0.0011595	0.10054	90	-0.09975	-0.007041	0.12105	91	-0.011587	-0.00082208	0.12447	91	-0.10466	-0.0074262	0.10566
GOBP_CELL_ACTIVATION	0.0097225	0.373676	0.10139	0.756272	0.15587	0.780821	0.2185	0.881669	0.16054	0.813528	1010	0.079808	0.01838	0.034147	1010	0.040172	0.0092517	0.031539	1010	0.038362	0.0088348	0.037923	1010	0.029081	0.006695	0.037414	1010	0.033915	0.0078084	0.034179
GOBP_CELL_ACTIVATION_INVOLVED_IN_IMMUNE_RESPONSE	0.064642	0.681014	0.70749	0.897347	0.42435	0.885523	0.5133	0.920008	0.69139	0.900328	285	0.096685	0.012078	0.063733	285	-0.032142	-0.0040154	0.058861	285	0.013597	0.0016985	0.071271	285	-0.0023068	-0.00028807	0.069182	285	-0.032178	-0.0040186	0.06438
GOBP_CELL_ADHESION	0.36268	0.851254	0.18638	0.802765	0.74427	0.927942	0.70454	0.936998	0.46709	0.871907	1389	0.010615	0.0028347	0.030215	1389	0.02487	0.0066416	0.027903	1389	-0.022225	-0.005935	0.033849	1389	-0.017508	-0.0046738	0.032573	1389	0.0024735	0.00066034	0.029953
GOBP_CELL_ADHESION_INVOLVED_IN_HEART_MORPHOGENESIS	0.91241	0.96411	0.69535	0.895734	0.66843	0.914846	0.76868	0.941779	0.61068	0.881699	7	-0.61037	-0.012044	0.45018	7	-0.21249	-0.0041929	0.41576	7	-0.20652	-0.0040748	0.47412	7	-0.3585	-0.007071	0.48806	7	-0.125	-0.0024656	0.44467
GOBP_CELL_ADHESION_MEDIATED_BY_INTEGRIN	0.94445	0.974291	0.26138	0.815367	0.16217	0.780821	0.86006	0.956077	0.10229	0.771442	84	-0.17892	-0.012203	0.11229	84	0.06628	0.0045207	0.1037	84	0.12278	0.0083739	0.12457	84	-0.13721	-0.009355	0.12698	84	0.13939	0.0095043	0.10987
GOBP_CELL_ADHESION_MOLECULE_PRODUCTION	0.92388	0.966085	0.43018	0.849232	0.6693	0.914846	0.8	0.946375	0.3386	0.858371	10	-0.48033	-0.011327	0.33548	10	0.054506	0.0012854	0.30983	10	-0.14384	-0.0033918	0.3284	10	-0.2445	-0.0057636	0.2905	10	0.12087	0.0028493	0.29033
GOBP_CELL_AGGREGATION	0.81963	0.941506	0.53069	0.862646	0.048668	0.61936	0.45211	0.910811	0.11993	0.789517	22	-0.17639	-0.0061678	0.19299	22	-0.013724	-0.00047988	0.17823	22	0.3868	0.013525	0.23329	22	0.025736	0.00089955	0.21388	22	0.23413	0.0081838	0.1992
GOBP_CELL_CELL_ADHESION	0.17132	0.797507	0.082438	0.756272	0.31129	0.865809	0.40692	0.90708	0.11797	0.789517	882	0.03533	0.0076323	0.037229	882	0.04775	0.010315	0.034379	882	0.020784	0.0044899	0.042226	882	0.0095058	0.0020528	0.040366	882	0.043913	0.0094834	0.03705
GOBP_CELL_CELL_ADHESION_INVOLVED_IN_GASTRULATION	0.70238	0.912468	0.52419	0.862646	0.62475	0.909055	0.69919	0.936582	0.60453	0.881699	11	-0.16955	-0.0041933	0.31914	11	-0.01788	-0.00044221	0.29472	11	-0.10845	-0.0026822	0.34105	11	-0.1849	-0.0045711	0.35415	11	-0.082391	-0.002037	0.3108
GOBP_CELL_CELL_ADHESION_MEDIATED_BY_CADHERIN	0.3731	0.851254	0.56136	0.8662	0.64566	0.911579	0.76454	0.94122	0.52449	0.874655	46	0.054685	0.0027631	0.16896	46	-0.024096	-0.0012175	0.15603	46	-0.065715	-0.0033203	0.17587	46	-0.12866	-0.0064984	0.17845	46	-0.0095486	-0.0004823	0.15546
GOBP_CELL_CELL_ADHESION_MEDIATED_BY_INTEGRIN	0.75262	0.924032	0.41244	0.846043	0.69735	0.923593	0.56574	0.926649	0.46619	0.871817	16	-0.15644	-0.0046657	0.22913	16	0.046822	0.0013964	0.2116	16	-0.14436	-0.0043053	0.27934	16	-0.046051	-0.0013729	0.27819	16	0.020054	0.0005979	0.23637
GOBP_CELL_CELL_ADHESION_VIA_PLASMA_MEMBRANE_ADHESION_MOLECULES	0.15654	0.788172	0.041797	0.702739	0.086893	0.711268	0.13908	0.817204	0.10174	0.771442	263	0.075136	0.0090225	0.07448	263	0.11901	0.01429	0.068777	263	0.1149	0.013797	0.084472	263	0.086968	0.010439	0.080193	263	0.093884	0.01127	0.073821
GOBP_CELL_CELL_JUNCTION_ASSEMBLY	0.55502	0.885411	0.7661	0.912751	0.74189	0.927942	0.72165	0.938462	0.91109	0.956846	146	-0.012979	-0.0011651	0.093814	146	-0.062903	-0.0056464	0.086634	146	-0.067203	-0.0060323	0.10352	146	-0.058688	-0.0052661	0.099851	146	-0.12193	-0.010942	0.090485
GOBP_CELL_CELL_JUNCTION_DISASSEMBLY	0.45488	0.865089	0.97495	0.987015	0.34132	0.870966	0.29339	0.90708	0.89898	0.951745	5	0.058316	0.00097255	0.51454	5	-0.93084	-0.015524	0.4751	5	0.21599	0.0036021	0.52826	5	0.30426	0.0050723	0.5598	5	-0.6493	-0.010825	0.50894
GOBP_CELL_CELL_JUNCTION_MAINTENANCE	0.81801	0.941312	0.4966	0.859668	0.8125	0.942555	0.88722	0.961686	0.5502	0.875383	15	-0.28405	-0.0082029	0.31289	15	0.00246	7.1039e-05	0.28896	15	-0.3308	-0.0095524	0.37287	15	-0.38663	-0.011161	0.31902	15	-0.037998	-0.0010969	0.30115
GOBP_CELL_CELL_JUNCTION_ORGANIZATION	0.52882	0.878303	0.89701	0.956299	0.83126	0.946812	0.82302	0.947273	0.95138	0.973855	199	-0.0057073	-0.00059723	0.078947	199	-0.092204	-0.0096485	0.072902	199	-0.08499	-0.0088934	0.088607	199	-0.077651	-0.0081225	0.083769	199	-0.12677	-0.013261	0.076435
GOBP_CELL_CELL_RECOGNITION	0.83475	0.944149	0.97265	0.986053	0.96542	0.983305	0.96748	0.98487	0.97249	0.983648	71	-0.11285	-0.007079	0.11597	71	-0.20575	-0.012907	0.10708	71	-0.2582	-0.016197	0.14207	71	-0.22932	-0.014379	0.12428	71	-0.23362	-0.01465	0.12175
GOBP_CELL_CELL_SIGNALING	5.3458e-05	0.0170832	0.0079192	0.552839	0.00023573	0.032141	2.6759e-05	0.00594864	0.0054195	0.326	1184	0.12326	0.030577	0.031804	1184	0.070893	0.017587	0.02938	1184	0.12458	0.030904	0.035621	1184	0.13987	0.034685	0.034613	1184	0.081086	0.020109	0.031821
GOBP_CELL_CELL_SIGNALING_INVOLVED_IN_CARDIAC_CONDUCTION	0.033994	0.569381	0.096806	0.756272	0.026452	0.495297	0.025288	0.527745	0.038513	0.659962	30	0.37215	0.015192	0.20389	30	0.2448	0.0099933	0.1883	30	0.45097	0.018409	0.23295	30	0.46174	0.018842	0.23616	30	0.35589	0.014524	0.20126
GOBP_CELL_CHEMOTAXIS	0.84698	0.94586	0.8802	0.949465	0.82604	0.946643	0.89845	0.964285	0.75643	0.913364	283	-0.068312	-0.0085045	0.066738	283	-0.072479	-0.0090232	0.061631	283	-0.067552	-0.0084096	0.071967	283	-0.092299	-0.011486	0.072515	283	-0.044983	-0.0055983	0.064734
GOBP_CELL_COMMUNICATION_BY_ELECTRICAL_COUPLING	0.01719	0.466658	0.20509	0.80746	0.052677	0.645955	0.020061	0.496317	0.20784	0.83258	33	0.44305	0.018968	0.2094	33	0.15929	0.0068195	0.1934	33	0.34826	0.014909	0.21504	33	0.4058	0.017366	0.19769	33	0.15851	0.0067839	0.19474
GOBP_CELL_COMMUNICATION_BY_ELECTRICAL_COUPLING_INVOLVED_IN_CARDIAC_CONDUCTION	0.013939	0.437037	0.24753	0.810757	0.081474	0.699367	0.020592	0.499624	0.32936	0.856482	26	0.51468	0.019562	0.23403	26	0.14749	0.0056056	0.21615	26	0.33068	0.012568	0.237	26	0.43678	0.016595	0.21391	26	0.094914	0.0036063	0.21489
GOBP_CELL_COMMUNICATION_INVOLVED_IN_CARDIAC_CONDUCTION	0.035423	0.576633	0.17427	0.802765	0.046978	0.615928	0.021631	0.505276	0.11917	0.789517	55	0.27825	0.015369	0.15402	55	0.13335	0.0073656	0.14225	55	0.2802	0.015476	0.16728	55	0.32321	0.017846	0.1599	55	0.17521	0.0096748	0.14858
GOBP_CELL_CYCLE	0.44599	0.864423	0.18155	0.802765	0.056184	0.650596	0.30468	0.90708	0.1276	0.790494	1469	0.0039258	0.0010755	0.028909	1469	0.02428	0.0066519	0.026696	1469	0.051915	0.014223	0.032698	1469	0.016087	0.0044058	0.031481	1470	0.032125	0.0088013	0.028233
GOBP_CELL_CYCLE_CHECKPOINT_SIGNALING	0.41448	0.858059	0.3522	0.833803	0.70167	0.924251	0.50048	0.917942	0.65641	0.890158	176	0.016697	0.0016442	0.077284	176	0.027078	0.0026664	0.07137	176	-0.049658	-0.0048899	0.093835	176	-0.00010311	-1.0149e-05	0.086188	176	-0.031863	-0.0031366	0.079124
GOBP_CELL_CYCLE_DNA_REPLICATION	0.25293	0.831927	0.11831	0.771219	0.03034	0.528547	0.14385	0.822982	0.098638	0.766966	42	0.10119	0.0048859	0.15209	42	0.16623	0.0080264	0.14045	42	0.31375	0.015149	0.16725	42	0.1721	0.0083069	0.16187	42	0.1883	0.009089	0.14603
GOBP_CELL_CYCLE_G1_S_PHASE_TRANSITION	0.3524	0.851254	0.1621	0.802765	0.099601	0.7185	0.055279	0.681509	0.20028	0.829026	222	0.02712	0.0029955	0.071584	222	0.065174	0.0071987	0.066105	222	0.10499	0.011596	0.081772	222	0.12334	0.013618	0.077289	222	0.06032	0.0066603	0.071755
GOBP_CELL_CYCLE_G2_M_PHASE_TRANSITION	0.86789	0.950438	0.79582	0.922055	0.65267	0.913082	0.69869	0.936582	0.75329	0.912443	137	-0.099129	-0.0086219	0.088786	137	-0.067793	-0.0058963	0.081994	137	-0.041497	-0.0036092	0.10571	137	-0.052145	-0.0045336	0.10016	137	-0.060782	-0.0052848	0.088745
GOBP_CELL_CYCLE_PHASE_TRANSITION	0.47453	0.867304	0.45142	0.853892	0.17454	0.799754	0.13087	0.817204	0.49488	0.872216	492	0.0030547	0.00049845	0.047815	492	0.0053908	0.00087966	0.044157	492	0.052202	0.0085179	0.055748	492	0.058461	0.0095358	0.052089	492	0.00061207	9.9842e-05	0.047666
GOBP_CELL_CYCLE_PROCESS	0.58315	0.888848	0.27457	0.824201	0.14809	0.776265	0.43974	0.909574	0.28961	0.843306	1136	-0.0068588	-0.001669	0.032669	1136	0.018073	0.0043979	0.030169	1136	0.038819	0.009446	0.037159	1136	0.0054075	0.0013154	0.035664	1136	0.017819	0.0043348	0.032133
GOBP_CELL_DIFFERENTIATION_INVOLVED_IN_EMBRYONIC_PLACENTA_DEVELOPMENT	0.076636	0.696425	0.30664	0.828204	0.39823	0.881939	0.19	0.867643	0.3666	0.858371	24	0.3434	0.01254	0.24045	24	0.11224	0.0040987	0.22207	24	0.060016	0.0021916	0.23268	24	0.21788	0.0079537	0.24818	24	0.07632	0.0027862	0.2239
GOBP_CELL_DIFFERENTIATION_INVOLVED_IN_KIDNEY_DEVELOPMENT	0.5868	0.88938	0.30581	0.828204	0.87203	0.958361	0.61957	0.928668	0.45938	0.871059	54	-0.032572	-0.0017827	0.1485	54	0.069635	0.0038113	0.13714	54	-0.19275	-0.010549	0.16966	54	-0.051752	-0.0028314	0.17003	54	0.015578	0.00085234	0.15271
GOBP_CELL_DIFFERENTIATION_INVOLVED_IN_METANEPHROS_DEVELOPMENT	0.67139	0.905114	0.16336	0.802765	0.32502	0.86762	0.42769	0.907544	0.10199	0.771442	22	-0.10234	-0.0035785	0.23062	22	0.20887	0.0073034	0.21297	22	0.11585	0.0040506	0.25533	22	0.047822	0.0016715	0.26238	22	0.28914	0.010107	0.2276
GOBP_CELL_DIFFERENTIATION_INVOLVED_IN_PHENOTYPIC_SWITCHING	0.49663	0.875018	0.6107	0.875737	0.41792	0.884488	0.52596	0.920008	0.69827	0.902093	3	0.0045409	5.8664e-05	0.53793	3	-0.13967	-0.0018044	0.49677	3	0.12023	0.0015532	0.5802	3	-0.035337	-0.00045634	0.54262	3	-0.27933	-0.0036074	0.53775
GOBP_CELL_DIFFERENTIATION_IN_HINDBRAIN	0.46708	0.867168	0.89287	0.955093	0.45363	0.886922	0.38255	0.90708	0.76185	0.914185	20	0.021424	0.00071429	0.2593	20	-0.29738	-0.0099149	0.23944	20	0.033737	0.0011248	0.28957	20	0.081963	0.0027316	0.27431	20	-0.18291	-0.0060964	0.2568
GOBP_CELL_DIFFERENTIATION_IN_SPINAL_CORD	0.10592	0.738839	0.50695	0.860585	0.23692	0.838822	0.15179	0.826951	0.34017	0.858371	47	0.19325	0.0098696	0.15478	47	-0.0024895	-0.00012714	0.14294	47	0.13335	0.0068102	0.18617	47	0.17317	0.0088406	0.16832	47	0.065509	0.0033446	0.159
GOBP_CELL_DIVISION	0.8952	0.958602	0.9478	0.975592	0.57283	0.90439	0.80452	0.947079	0.69974	0.902093	577	-0.056268	-0.0099189	0.044845	577	-0.067252	-0.011855	0.041412	577	-0.0093151	-0.001642	0.050741	577	-0.042595	-0.0075059	0.04965	577	-0.023328	-0.004111	0.044547
GOBP_CELL_FATE_COMMITMENT	0.0284	0.532878	0.015931	0.609897	0.43754	0.886902	0.21372	0.88151	0.17907	0.821422	268	0.12618	0.015293	0.066236	268	0.13128	0.015912	0.061166	268	0.011998	0.0014541	0.076312	268	0.057833	0.0070068	0.072874	268	0.061343	0.0074324	0.066754
GOBP_CELL_FATE_COMMITMENT_INVOLVED_IN_FORMATION_OF_PRIMARY_GERM_LAYER	0.62261	0.897151	0.33382	0.83054	0.54112	0.900107	0.78808	0.944104	0.80933	0.921342	30	-0.058998	-0.0024084	0.18889	30	0.074903	0.0030577	0.17444	30	-0.022268	-0.00090899	0.21567	30	-0.15793	-0.0064448	0.19746	30	-0.16436	-0.0067072	0.18774
GOBP_CELL_FATE_COMMITMENT_INVOLVED_IN_PATTERN_SPECIFICATION	0.040084	0.598512	0.80541	0.925614	0.10574	0.724849	0.022889	0.51062	0.73115	0.907426	11	0.6042	0.014943	0.34529	11	-0.27461	-0.0067918	0.31889	11	0.48467	0.011987	0.38787	11	0.7373	0.018228	0.36909	11	-0.20891	-0.005165	0.33897
GOBP_CELL_FATE_DETERMINATION	0.077282	0.696611	0.082597	0.756272	0.31453	0.867181	0.21183	0.88151	0.28487	0.843306	39	0.26682	0.012416	0.18742	39	0.24021	0.011178	0.17308	39	0.10246	0.0047675	0.2121	39	0.16074	0.0074766	0.20089	39	0.10777	0.0050133	0.18959
GOBP_CELL_FATE_SPECIFICATION	0.0035704	0.248667	0.3853	0.839901	0.26147	0.84952	0.010191	0.365891	0.51295	0.872254	102	0.28856	0.021677	0.10725	102	0.028888	0.0021701	0.099067	102	0.077853	0.0058483	0.12186	102	0.27381	0.020561	0.11805	102	-0.0034007	-0.00025538	0.10477
GOBP_CELL_FATE_SPECIFICATION_INVOLVED_IN_PATTERN_SPECIFICATION	0.047755	0.619724	0.88662	0.952508	0.11772	0.742157	0.023764	0.512832	0.64132	0.888615	7	0.76126	0.015021	0.45663	7	-0.50976	-0.010058	0.42171	7	0.60808	0.011998	0.51249	7	0.97368	0.019205	0.49132	7	-0.16138	-0.0031833	0.44583
GOBP_CELL_GROWTH	0.12856	0.770606	0.003299	0.402557	0.02575	0.490353	0.20931	0.88151	0.00090835	0.13663	427	0.059095	0.009	0.052145	427	0.1308	0.019921	0.048144	427	0.11285	0.017187	0.05795	427	0.045414	0.0069138	0.056146	428	0.16019	0.024416	0.051354
GOBP_CELL_JUNCTION_ASSEMBLY	0.10669	0.739282	0.16044	0.802765	0.10471	0.723203	0.079748	0.757902	0.26133	0.840365	423	0.067315	0.010205	0.054095	423	0.049591	0.0075181	0.049957	423	0.075998	0.011521	0.060545	423	0.081358	0.012329	0.05783	423	0.034158	0.0051767	0.053433
GOBP_CELL_JUNCTION_DISASSEMBLY	0.4458	0.864423	0.6214	0.877835	0.18657	0.80587	0.271	0.905977	0.32568	0.856482	27	0.024972	0.00096717	0.18325	27	-0.05232	-0.0020264	0.16923	27	0.20936	0.0081086	0.23507	27	0.13142	0.0050879	0.21551	27	0.083786	0.003244	0.18542
GOBP_CELL_JUNCTION_MAINTENANCE	0.90099	0.961218	0.46566	0.855509	0.37899	0.881939	0.96154	0.983084	0.099255	0.768225	40	-0.22675	-0.010686	0.17615	40	0.014019	0.00066066	0.16268	40	0.060757	0.0028631	0.19717	40	-0.33254	-0.015665	0.18798	40	0.22835	0.010757	0.17758
GOBP_CELL_JUNCTION_ORGANIZATION	0.024885	0.506894	0.02439	0.658405	0.00017948	0.0273935	0.0022356	0.164469	0.0087671	0.396377	705	0.081213	0.015766	0.041391	705	0.075327	0.014624	0.038224	705	0.16545	0.032118	0.046351	705	0.1262	0.024491	0.044386	705	0.097762	0.018973	0.041153
GOBP_CELL_KILLING	0.99074	0.993655	0.82535	0.932703	0.96134	0.981694	0.99994	1	0.77688	0.917897	203	-0.17763	-0.018772	0.075414	203	-0.065196	-0.0068898	0.069656	203	-0.14874	-0.015718	0.084194	204	-0.31945	-0.033828	0.08263	204	-0.058231	-0.0061666	0.076447
GOBP_CELL_MATRIX_ADHESION	0.95235	0.976216	0.12541	0.773372	0.7831	0.936159	0.89771	0.964285	0.56621	0.875383	225	-0.11767	-0.013084	0.070538	225	0.074813	0.0083183	0.065144	225	-0.058316	-0.0064838	0.074504	225	-0.097711	-0.01086	0.077018	225	-0.011494	-0.0012775	0.068932
GOBP_CELL_MATURATION	0.028038	0.530561	0.28832	0.827118	0.17181	0.794955	0.24985	0.897833	0.11916	0.789517	187	0.15417	0.015644	0.080691	187	0.041609	0.0042222	0.074526	187	0.086345	0.0087614	0.091171	187	0.054653	0.0055437	0.080971	187	0.09373	0.009508	0.079483
GOBP_CELL_MIGRATION_INVOLVED_IN_GASTRULATION	0.85312	0.947277	0.83946	0.936233	0.86926	0.958281	0.68477	0.935467	0.86552	0.940112	13	-0.33487	-0.0090031	0.31894	13	-0.29226	-0.0078576	0.29454	13	-0.39955	-0.010742	0.35581	13	-0.16488	-0.0044312	0.34272	13	-0.35857	-0.009637	0.32435
GOBP_CELL_MIGRATION_INVOLVED_IN_HEART_DEVELOPMENT	0.166	0.795536	0.38327	0.839901	0.58691	0.904563	0.40092	0.90708	0.79792	0.918065	20	0.22347	0.0074506	0.23035	20	0.063161	0.0021058	0.21273	20	-0.052969	-0.001766	0.24119	20	0.063785	0.0021258	0.25416	20	-0.18972	-0.0063232	0.22742
GOBP_CELL_MIGRATION_INVOLVED_IN_KIDNEY_DEVELOPMENT	0.5581	0.885672	0.73989	0.90417	0.81184	0.941897	0.69179	0.936504	0.84611	0.934822	5	-0.069219	-0.0011544	0.47361	5	-0.28124	-0.0046903	0.43737	5	-0.38037	-0.0063434	0.42994	5	-0.2151	-0.0035859	0.42941	5	-0.47708	-0.0079538	0.46776
GOBP_CELL_MIGRATION_INVOLVED_IN_METANEPHROS_DEVELOPMENT	0.62585	0.897151	0.73682	0.903613	0.80776	0.940461	0.7261	0.938462	0.794	0.917897	4	-0.17264	-0.0025753	0.538	4	-0.31479	-0.0046958	0.49683	4	-0.40467	-0.0060364	0.4653	4	-0.28141	-0.0041962	0.46817	4	-0.43456	-0.0064802	0.52968
GOBP_CELL_MIGRATION_INVOLVED_IN_SPROUTING_ANGIOGENESIS	0.25165	0.831895	0.02593	0.660605	0.49414	0.888914	0.48162	0.914499	0.075829	0.754307	52	0.090393	0.0048552	0.13505	52	0.24248	0.013024	0.1247	52	0.0022986	0.00012346	0.15658	52	0.0078097	0.00041932	0.16949	52	0.20583	0.011052	0.14356
GOBP_CELL_MIGRATION_IN_HINDBRAIN	0.040081	0.598512	0.13029	0.779263	0.37988	0.881939	0.030057	0.564794	0.32327	0.856482	16	0.46574	0.01389	0.26616	16	0.27655	0.0082479	0.24581	16	0.09981	0.0029767	0.32638	16	0.51263	0.015283	0.27266	16	0.1252	0.0037328	0.27302
GOBP_CELL_MORPHOGENESIS	0.022888	0.490676	0.057446	0.744096	0.0008111	0.0767992	0.03661	0.610724	0.004147	0.306022	895	0.073605	0.016011	0.036846	895	0.053653	0.011671	0.034029	895	0.13062	0.028414	0.041435	895	0.071503	0.015548	0.03991	895	0.098211	0.021357	0.037198
GOBP_CELL_MORPHOGENESIS_INVOLVED_IN_NEURON_DIFFERENTIATION	0.014259	0.438711	0.0062308	0.49958	0.011033	0.353129	0.029272	0.559506	0.0067541	0.354796	537	0.10305	0.017545	0.047047	537	0.10857	0.018485	0.043445	537	0.12392	0.021097	0.054125	537	0.096599	0.01644	0.051063	537	0.1167	0.019862	0.047238
GOBP_CELL_MOTILITY	0.58768	0.88938	0.22363	0.807744	0.39161	0.881939	0.5805	0.927264	0.21981	0.836296	1574	-0.0062928	-0.0017789	0.028398	1574	0.019931	0.0056343	0.026225	1574	0.0086747	0.0024522	0.03153	1574	-0.0063062	-0.001782	0.031038	1574	0.021614	0.0061081	0.027967
GOBP_CELL_MOTILITY_INVOLVED_IN_CEREBRAL_CORTEX_RADIAL_GLIA_GUIDED_MIGRATION	0.51952	0.878279	0.5255	0.862646	0.50786	0.891554	0.56243	0.926649	0.39957	0.858371	4	-0.021512	-0.0003209	0.43939	4	-0.025954	-0.00038716	0.40577	4	-0.011	-0.00016408	0.5585	4	-0.081039	-0.0012084	0.51576	4	0.12691	0.0018925	0.49871
GOBP_CELL_PROJECTION_ASSEMBLY	0.59425	0.89168	0.2826	0.827094	0.46521	0.886922	0.81044	0.947273	0.4831	0.872216	538	-0.010962	-0.001868	0.045962	538	0.024412	0.0041601	0.042445	538	0.0045021	0.00076718	0.051563	538	-0.043473	-0.0074054	0.049427	538	0.0019393	0.00033037	0.045771
GOBP_CELL_PROJECTION_MORPHOGENESIS	0.0072162	0.332832	0.033974	0.690753	0.0005535	0.0589593	0.0063309	0.295293	0.0029142	0.258885	614	0.1079	0.0196	0.0441	614	0.074352	0.013506	0.04073	614	0.1651	0.029991	0.050607	614	0.11845	0.021508	0.047503	614	0.12215	0.022182	0.044294
GOBP_CELL_PROJECTION_ORGANIZATION	0.061777	0.675971	0.0055489	0.487739	0.0025118	0.172387	0.20485	0.881498	0.005261	0.326	1459	0.044534	0.012163	0.028916	1459	0.067815	0.018521	0.026699	1459	0.090829	0.024806	0.03237	1459	0.025787	0.0070402	0.031278	1459	0.074122	0.020238	0.028971
GOBP_CELL_PROLIFERATION_INVOLVED_IN_HEART_MORPHOGENESIS	0.34994	0.851254	0.68012	0.891029	0.77916	0.935588	0.47478	0.914044	0.79729	0.918037	19	0.10563	0.0034327	0.27401	19	-0.11843	-0.0038488	0.25304	19	-0.2317	-0.0075296	0.30115	19	0.018381	0.0005971	0.29061	19	-0.22597	-0.007341	0.2716
GOBP_CELL_PROLIFERATION_INVOLVED_IN_KIDNEY_DEVELOPMENT	0.75567	0.925225	0.30403	0.828204	0.61657	0.908115	0.84098	0.952645	0.2894	0.843306	20	-0.16364	-0.005456	0.23632	20	0.11192	0.0037316	0.21824	20	-0.072977	-0.002433	0.24613	20	-0.25888	-0.0086278	0.25925	20	0.12846	0.0042814	0.2314
GOBP_CELL_PROLIFERATION_INVOLVED_IN_METANEPHROS_DEVELOPMENT	0.4191	0.858059	0.41448	0.846043	0.34105	0.870966	0.32908	0.90708	0.31344	0.851257	9	0.076249	0.0017059	0.37339	9	0.074494	0.0016666	0.34482	9	0.1479	0.0033088	0.36108	9	0.15728	0.0035173	0.35546	9	0.17962	0.0040172	0.36949
GOBP_CELL_PROLIFERATION_IN_BONE_MARROW	0.41764	0.858059	0.76091	0.910966	0.10628	0.725092	0.18031	0.858622	0.85461	0.937582	8	0.081416	0.0017173	0.39153	8	-0.25644	-0.0054092	0.36156	8	0.52799	0.011137	0.42353	8	0.32298	0.0068103	0.35329	8	-0.3574	-0.0075363	0.3383
GOBP_CELL_PROLIFERATION_IN_FOREBRAIN	0.70227	0.912468	0.83761	0.935496	0.95449	0.979391	0.93989	0.975966	0.94918	0.972674	26	-0.11066	-0.004206	0.20842	26	-0.18953	-0.0072036	0.19247	26	-0.37193	-0.014136	0.22005	26	-0.352	-0.013373	0.22652	26	-0.33238	-0.012629	0.20304
GOBP_CELL_PROLIFERATION_IN_HINDBRAIN	0.034875	0.57192	0.49725	0.859668	0.55466	0.902602	0.041153	0.630644	0.83726	0.931183	13	0.5361	0.014413	0.29559	13	0.0018852	5.0683e-05	0.27301	13	-0.046175	-0.0012414	0.33592	13	0.59402	0.015964	0.34187	13	-0.27899	-0.0074983	0.28373
GOBP_CELL_PROLIFERATION_IN_MIDBRAIN	0.40447	0.854199	0.30968	0.828204	0.60944	0.906309	0.81603	0.947273	0.50328	0.872216	8	0.076756	0.0016191	0.31745	8	0.14563	0.0030719	0.29316	8	-0.095344	-0.0020111	0.34313	8	-0.30287	-0.0063862	0.33639	8	-0.0025451	-5.3667e-05	0.30965
GOBP_CELL_RECOGNITION	0.35758	0.851254	0.84774	0.938784	0.96636	0.983675	0.77442	0.943718	0.9736	0.984543	151	0.030668	0.0027993	0.084036	151	-0.079685	-0.0072734	0.077603	151	-0.17994	-0.016424	0.098328	151	-0.068732	-0.0062712	0.091217	151	-0.16633	-0.015177	0.085883
GOBP_CELL_REDOX_HOMEOSTASIS	0.11419	0.744609	0.9631	0.982018	0.41235	0.881939	0.077185	0.750279	0.93695	0.966534	36	0.22593	0.010102	0.18755	36	-0.30967	-0.013846	0.17319	36	0.044009	0.0019676	0.19867	36	0.29029	0.012974	0.20381	36	-0.26915	-0.01203	0.17595
GOBP_CELL_SUBSTRATE_ADHESION	0.98593	0.992237	0.73179	0.902298	0.83453	0.946889	0.91611	0.969285	0.77389	0.916692	332	-0.12735	-0.017149	0.058005	332	-0.033122	-0.0044601	0.053575	332	-0.060622	-0.0081628	0.062351	332	-0.087557	-0.011786	0.063472	332	-0.04336	-0.0058367	0.057679
GOBP_CELL_SUBSTRATE_JUNCTION_DISASSEMBLY	0.51681	0.878279	0.60195	0.874838	0.28288	0.854048	0.35473	0.90708	0.37357	0.858371	8	-0.013004	-0.00027431	0.30851	8	-0.07362	-0.0015529	0.2849	8	0.26206	0.0055276	0.45628	8	0.15221	0.0032095	0.40853	8	0.10216	0.0021541	0.31686
GOBP_CELL_SUBSTRATE_JUNCTION_ORGANIZATION	0.37903	0.851254	0.35371	0.833803	0.7027	0.9246	0.58627	0.927634	0.63784	0.888615	101	0.032171	0.002405	0.10444	101	0.036199	0.0027061	0.096446	101	-0.060976	-0.0045581	0.11457	101	-0.024931	-0.001863	0.11438	101	-0.036572	-0.002733	0.10369
GOBP_CELL_SURFACE_PATTERN_RECOGNITION_RECEPTOR_SIGNALING_PATHWAY	0.11004	0.741284	0.21355	0.80746	0.47679	0.887006	0.29758	0.90708	0.35127	0.858371	70	0.1628	0.010141	0.13275	70	0.097367	0.0060648	0.1226	70	0.0085309	0.00053136	0.14658	70	0.076539	0.0047656	0.14404	70	0.048268	0.0030055	0.12639
GOBP_CELL_SURFACE_RECEPTOR_PROTEIN_SERINE_THREONINE_KINASE_SIGNALING_PATHWAY	0.13617	0.77733	0.0049108	0.452413	0.55196	0.901557	0.69089	0.936504	0.033127	0.644712	334	0.065147	0.0087982	0.059347	334	0.1415	0.01911	0.054795	334	-0.0087035	-0.0011754	0.066633	334	-0.031987	-0.0043183	0.064182	334	0.10582	0.014286	0.057609
GOBP_CELL_SURFACE_RECEPTOR_PROTEIN_TYROSINE_KINASE_SIGNALING_PATHWAY	0.50587	0.875743	0.25022	0.813593	0.49943	0.890932	0.81923	0.947273	0.29661	0.847079	586	-0.00064345	-0.00011428	0.043733	586	0.027213	0.0048332	0.040386	586	6.8622e-05	1.2187e-05	0.048334	586	-0.04315	-0.0076607	0.047289	586	0.023215	0.0041217	0.043459
GOBP_CELL_SURFACE_RECEPTOR_PROTEIN_TYROSINE_PHOSPHATASE_SIGNALING_PATHWAY	0.20167	0.815774	0.42914	0.848628	0.0024583	0.169855	0.021366	0.503683	0.032557	0.640246	6	0.3851	0.0070352	0.46081	6	0.075989	0.0013882	0.42556	6	1.4488	0.026467	0.51505	6	0.99325	0.018138	0.49013	6	0.83599	0.015267	0.45321
GOBP_CELL_SURFACE_RECEPTOR_SIGNALING_PATHWAY_INVOLVED_IN_HEART_DEVELOPMENT	0.92225	0.965778	0.73885	0.904022	0.91539	0.967023	0.93315	0.973916	0.79854	0.918065	7	-0.63968	-0.012622	0.45034	7	-0.2661	-0.0052507	0.41591	7	-0.67457	-0.01331	0.49068	7	-0.76695	-0.015127	0.51139	7	-0.37585	-0.0074137	0.44934
GOBP_CELL_SURFACE_RECEPTOR_SIGNALING_PATHWAY_VIA_STAT	0.17035	0.797507	0.85209	0.940176	0.11266	0.733013	0.38161	0.90708	0.73251	0.907426	170	0.077344	0.0074867	0.081174	170	-0.078371	-0.0075861	0.074963	170	0.11089	0.010733	0.091448	170	0.028403	0.0027483	0.094284	170	-0.051392	-0.0049729	0.08283
GOBP_CELL_VOLUME_HOMEOSTASIS	0.49691	0.875018	0.50546	0.860585	0.27602	0.851694	0.75192	0.939086	0.54975	0.875383	34	0.0014118	6.1347e-05	0.18226	34	-0.0023025	-0.00010005	0.16831	34	0.12777	0.0055519	0.21484	34	-0.13142	-0.0057084	0.1931	34	-0.021847	-0.00094904	0.17475
GOBP_CEMENTUM_MINERALIZATION	0.40948	0.856835	0.52535	0.862646	0.31055	0.865809	0.33277	0.90708	0.45994	0.871178	5	0.12093	0.0020168	0.52833	5	-0.031023	-0.00051737	0.48791	5	0.29296	0.0048857	0.59268	5	0.21123	0.0035213	0.48863	5	0.052041	0.00086762	0.51741
GOBP_CENP_A_CONTAINING_CHROMATIN_ASSEMBLY	0.89223	0.957693	0.97123	0.985224	0.88757	0.961959	0.8854	0.961444	0.80247	0.919206	9	-0.40097	-0.0089706	0.32375	9	-0.56783	-0.012704	0.29895	9	-0.41017	-0.0091764	0.33794	9	-0.41003	-0.0091699	0.34099	9	-0.26651	-0.0059605	0.31336
GOBP_CENTRAL_NERVOUS_SYSTEM_DEVELOPMENT	0.0015905	0.155805	0.16853	0.802765	0.0034996	0.198816	0.0001288	0.0202632	0.0085571	0.391149	937	0.10695	0.023774	0.036251	937	0.032147	0.0071464	0.033486	937	0.10781	0.023965	0.039969	937	0.14206	0.031569	0.038863	937	0.085497	0.019	0.035855
GOBP_CENTRAL_NERVOUS_SYSTEM_MATURATION	0.047949	0.619848	0.35559	0.833803	0.24473	0.842133	0.094074	0.773389	0.61474	0.882522	6	0.65836	0.012027	0.39537	6	0.13521	0.00247	0.36515	6	0.25876	0.0047271	0.37438	6	0.46364	0.0084668	0.35228	6	-0.11814	-0.0021576	0.40501
GOBP_CENTRAL_NERVOUS_SYSTEM_MYELIN_FORMATION	0.98382	0.991375	0.54868	0.865038	0.46735	0.886922	0.83189	0.948902	0.25572	0.840365	8	-0.90382	-0.019065	0.42229	8	-0.047716	-0.0010065	0.39004	8	0.037552	0.00079208	0.45838	8	-0.34714	-0.0073195	0.36097	8	0.2722	0.0057397	0.41456
GOBP_CENTRAL_NERVOUS_SYSTEM_MYELIN_MAINTENANCE	0.02945	0.537888	0.10523	0.759092	0.061106	0.654314	0.15436	0.832536	0.10749	0.778667	4	1.0261	0.015307	0.54319	4	0.62826	0.0093718	0.50167	4	0.814	0.012142	0.52664	4	0.45148	0.0067322	0.44352	4	1.0471	0.015615	0.84441
GOBP_CENTRAL_NERVOUS_SYSTEM_NEURON_AXONOGENESIS	0.49774	0.875025	0.96189	0.981665	0.2953	0.859409	0.18104	0.858918	0.7474	0.910954	36	0.0009788	4.3764e-05	0.17286	36	-0.28303	-0.012655	0.15961	36	0.10823	0.0048391	0.20118	36	0.17573	0.0078539	0.1928	36	-0.11874	-0.0053074	0.1782
GOBP_CENTRAL_NERVOUS_SYSTEM_NEURON_DEVELOPMENT	0.062209	0.676035	0.81139	0.927686	0.022375	0.466002	0.0081972	0.330211	0.40829	0.862461	80	0.18699	0.012448	0.12169	80	-0.099245	-0.0066067	0.11239	80	0.27912	0.018581	0.13906	80	0.32379	0.021546	0.1349	80	0.028749	0.0019132	0.12394
GOBP_CENTRAL_NERVOUS_SYSTEM_NEURON_DIFFERENTIATION	0.010705	0.38801	0.70222	0.897347	0.00021825	0.0309976	0.00038774	0.0501902	0.087947	0.76278	168	0.19184	0.018461	0.083376	168	-0.040877	-0.0039336	0.07701	168	0.34522	0.03322	0.098134	168	0.30983	0.029804	0.092153	168	0.11292	0.010863	0.083422
GOBP_CENTRAL_NERVOUS_SYSTEM_PROJECTION_NEURON_AXONOGENESIS	0.25824	0.834854	0.80755	0.926292	0.43001	0.886902	0.11978	0.802106	0.41516	0.864121	28	0.12971	0.0051159	0.19992	28	-0.16042	-0.0063271	0.18462	28	0.042624	0.0016811	0.24171	28	0.28984	0.011427	0.24643	28	0.044701	0.0017625	0.20859
GOBP_CENTRIOLE_ASSEMBLY	0.094648	0.721504	0.25216	0.814401	0.40289	0.881939	0.38317	0.90708	0.37231	0.858371	46	0.19689	0.0099482	0.14998	46	0.092489	0.0046732	0.13851	46	0.046335	0.0023411	0.18845	46	0.05588	0.0028224	0.18804	46	0.054884	0.0027722	0.16849
GOBP_CENTRIOLE_CENTRIOLE_COHESION	0.99066	0.993655	0.086423	0.756272	0.4552	0.886922	0.99461	0.997439	0.071201	0.747217	14	-0.764	-0.021315	0.32483	14	0.40898	0.01141	0.30002	14	0.03992	0.0011137	0.35474	14	-0.84349	-0.023524	0.33074	14	0.47299	0.013192	0.32242
GOBP_CENTRIOLE_ELONGATION	0.12491	0.76441	0.16022	0.802765	0.60249	0.904635	0.47806	0.914243	0.48337	0.872216	8	0.4792	0.010108	0.41639	8	0.38206	0.0080591	0.38454	8	-0.12179	-0.0025689	0.46876	8	0.026544	0.00055968	0.48232	8	0.016347	0.00034471	0.39207
GOBP_CENTROMERE_COMPLEX_ASSEMBLY	0.79914	0.935904	0.98931	0.994703	0.8237	0.946209	0.7662	0.941466	0.95791	0.976223	26	-0.1511	-0.0057431	0.18019	26	-0.38292	-0.014554	0.16638	26	-0.20066	-0.0076264	0.21586	26	-0.14717	-0.0055916	0.2026	26	-0.30392	-0.011548	0.17598
GOBP_CENTROMERIC_SISTER_CHROMATID_COHESION	0.015895	0.449474	0.28946	0.827118	0.83484	0.946889	0.14086	0.819826	0.85702	0.937848	9	0.83637	0.018712	0.38951	9	0.19965	0.0044667	0.35976	9	-0.43473	-0.0097256	0.44655	9	0.4658	0.010417	0.43269	9	-0.452	-0.010109	0.42358
GOBP_CENTROSOME_DUPLICATION	0.15735	0.788227	0.68066	0.891106	0.21031	0.819551	0.39048	0.90708	0.59715	0.881098	72	0.1249	0.0078899	0.12423	72	-0.053869	-0.0034028	0.11473	72	0.11963	0.0075566	0.14854	72	0.03987	0.0025176	0.14338	72	-0.032007	-0.0020212	0.13012
GOBP_CENTROSOME_SEPARATION	0.15774	0.788392	0.59909	0.874168	0.014559	0.393637	0.097016	0.778304	0.48985	0.872216	16	0.23595	0.0070371	0.23505	16	-0.054482	-0.0016249	0.21707	16	0.55987	0.016697	0.25657	16	0.35982	0.010727	0.27704	16	0.007003	0.00020879	0.27529
GOBP_CERAMIDE_1_PHOSPHATE_TRANSPORT	0.6751	0.905312	0.48687	0.857643	0.49704	0.889256	0.65861	0.932932	0.61105	0.881699	5	-0.18689	-0.0031169	0.41161	5	0.012513	0.00020868	0.38012	5	0.0042506	7.0887e-05	0.57324	5	-0.16097	-0.0026836	0.39389	5	-0.096899	-0.0016155	0.34353
GOBP_CERAMIDE_BIOSYNTHETIC_PROCESS	0.20787	0.81694	0.33179	0.83054	0.033644	0.554015	0.098581	0.780312	0.079578	0.75934	65	0.11327	0.0067997	0.13918	65	0.055907	0.0033561	0.12853	65	0.27249	0.016357	0.14891	65	0.17931	0.01076	0.13903	65	0.18341	0.011007	0.13027
GOBP_CERAMIDE_CATABOLIC_PROCESS	0.95972	0.978955	0.94412	0.97393	0.76758	0.932131	0.81488	0.947273	0.96578	0.979866	19	-0.43254	-0.014056	0.24751	19	-0.36353	-0.011814	0.22857	19	-0.18615	-0.0060493	0.25468	19	-0.22564	-0.0073298	0.25182	19	-0.37069	-0.012042	0.20342
GOBP_CERAMIDE_METABOLIC_PROCESS	0.5538	0.885391	0.56528	0.8662	0.11342	0.733013	0.28244	0.90708	0.34665	0.858371	97	-0.015201	-0.0011137	0.11237	97	-0.017057	-0.0012497	0.10378	97	0.14399	0.010549	0.11914	97	0.065482	0.0047959	0.11376	97	0.040728	0.0029831	0.10327
GOBP_CERAMIDE_TRANSPORT	0.75138	0.923869	0.9534	0.978184	0.4637	0.886922	0.5308	0.921868	0.87714	0.943796	15	-0.16217	-0.0046832	0.23889	15	-0.37035	-0.010695	0.2206	15	0.026279	0.00075887	0.28843	15	-0.021533	-0.00062159	0.27867	15	-0.25992	-0.0075034	0.22391
GOBP_CEREBELLAR_CORTEX_DEVELOPMENT	0.087559	0.72033	0.51137	0.860585	0.10476	0.723203	0.085252	0.767327	0.19977	0.829026	45	0.23093	0.011541	0.1703	45	-0.0044844	-0.00022411	0.15728	45	0.21593	0.010791	0.17207	45	0.2427	0.012125	0.17707	45	0.13856	0.0069224	0.16447
GOBP_CEREBELLAR_CORTEX_FORMATION	0.33585	0.850207	0.71106	0.897347	0.31096	0.865809	0.22782	0.889529	0.58225	0.876882	21	0.10679	0.0036484	0.25198	21	-0.12949	-0.0044239	0.2327	21	0.13321	0.0045506	0.27012	21	0.20602	0.0070357	0.27615	21	-0.051346	-0.0017536	0.24728
GOBP_CEREBELLAR_CORTEX_MORPHOGENESIS	0.29889	0.838532	0.5065	0.860585	0.37189	0.881939	0.34	0.90708	0.36854	0.858371	31	0.10816	0.0044884	0.20501	31	-0.0030872	-0.00012811	0.18933	31	0.070047	0.0029066	0.2143	31	0.091486	0.0037948	0.22181	31	0.06761	0.0028046	0.20138
GOBP_CEREBELLAR_GRANULAR_LAYER_DEVELOPMENT	0.73761	0.921588	0.8497	0.939558	0.58481	0.904526	0.7096	0.936998	0.56661	0.875383	12	-0.22124	-0.0057148	0.34785	12	-0.33253	-0.0085897	0.32123	12	-0.077623	-0.0020051	0.36234	12	-0.18138	-0.0046834	0.32844	12	-0.059614	-0.0015394	0.35535
GOBP_CEREBELLAR_GRANULAR_LAYER_FORMATION	0.79099	0.93327	0.85451	0.94057	0.67935	0.916829	0.72324	0.938462	0.74121	0.909349	6	-0.41869	-0.007649	0.51698	6	-0.50416	-0.0092103	0.47742	6	-0.26842	-0.0049035	0.57614	6	-0.33162	-0.0060558	0.55967	6	-0.32994	-0.0060255	0.50987
GOBP_CEREBELLAR_GRANULAR_LAYER_MORPHOGENESIS	0.81229	0.940398	0.71247	0.897347	0.8818	0.960617	0.88548	0.961444	0.7182	0.905922	8	-0.39083	-0.0082441	0.44093	8	-0.22829	-0.0048154	0.4072	8	-0.58227	-0.012282	0.49175	8	-0.57283	-0.012078	0.47621	8	-0.25131	-0.0052993	0.43516
GOBP_CEREBELLAR_PURKINJE_CELL_LAYER_DEVELOPMENT	0.078294	0.697684	0.38297	0.839901	0.15946	0.780821	0.1498	0.82485	0.3171	0.852006	22	0.33526	0.011723	0.23664	22	0.065061	0.0022749	0.21855	22	0.24532	0.0085776	0.24613	22	0.26127	0.009132	0.25187	22	0.10677	0.0037321	0.22438
GOBP_CEREBELLAR_PURKINJE_CELL_LAYER_FORMATION	0.25831	0.834854	0.71106	0.897347	0.33404	0.870018	0.2533	0.898607	0.60536	0.881699	11	0.21927	0.0054231	0.33808	11	-0.17374	-0.0042971	0.31222	11	0.16483	0.0040765	0.38441	11	0.24049	0.0059455	0.36209	11	-0.089727	-0.0022184	0.33573
GOBP_CEREBELLAR_PURKINJE_CELL_LAYER_MORPHOGENESIS	0.06396	0.680752	0.55484	0.8662	0.30371	0.863185	0.18351	0.86038	0.56766	0.875383	14	0.45287	0.012635	0.29746	14	-0.037887	-0.001057	0.27472	14	0.17176	0.0047918	0.33431	14	0.29249	0.008157	0.32423	14	-0.050667	-0.0014131	0.29731
GOBP_CEREBRAL_CORTEX_CELL_MIGRATION	0.26944	0.834984	0.19709	0.806177	0.11192	0.732711	0.31351	0.90708	0.25768	0.840365	43	0.09142	0.0044664	0.14877	43	0.11706	0.005719	0.13738	43	0.20695	0.01011	0.17013	43	0.083929	0.0040988	0.17271	43	0.099573	0.0048631	0.15306
GOBP_CEREBRAL_CORTEX_DEVELOPMENT	0.35279	0.851254	0.26695	0.819735	0.33849	0.870018	0.27625	0.906653	0.30079	0.84782	114	0.036565	0.0029029	0.096782	114	0.0556	0.0044142	0.089376	114	0.04458	0.0035392	0.10701	114	0.064329	0.0051052	0.10829	114	0.050435	0.0040028	0.096592
GOBP_CEREBRAL_CORTEX_GABAERGIC_INTERNEURON_DEVELOPMENT	0.023869	0.502505	0.5	0.859668	0.041583	0.599661	0.0065222	0.295617	0.35321	0.858371	5	1.003	0.016728	0.50661	5	-1.404e-06	-2.3414e-08	0.46791	5	0.97456	0.016253	0.56245	5	1.6217	0.027036	0.65317	5	0.17831	0.0029728	0.47338
GOBP_CEREBRAL_CORTEX_GABAERGIC_INTERNEURON_DIFFERENTIATION	0.00021935	0.0407831	0.54743	0.865023	0.0030231	0.190829	0.0054318	0.279124	0.32229	0.856482	9	1.4368	0.032145	0.40859	9	-0.044991	-0.0010066	0.37749	9	1.2395	0.02773	0.45143	9	0.96514	0.021584	0.37887	9	0.1796	0.0040168	0.38932
GOBP_CEREBRAL_CORTEX_NEURON_DIFFERENTIATION	0.00026635	0.0469603	0.088805	0.756272	0.00089528	0.0824787	0.00098062	0.0992853	0.037271	0.659962	23	0.82043	0.029331	0.23681	23	0.29495	0.010545	0.21877	23	0.83667	0.029911	0.26786	23	0.77254	0.027608	0.24948	23	0.41836	0.014952	0.23459
GOBP_CEREBRAL_CORTEX_RADIALLY_ORIENTED_CELL_MIGRATION	0.14473	0.781178	0.33185	0.83054	0.092026	0.71282	0.11756	0.799327	0.38004	0.858371	33	0.17744	0.0075966	0.1675	33	0.067264	0.0028797	0.15469	33	0.25383	0.010867	0.19107	33	0.23948	0.010249	0.2017	33	0.053118	0.0022733	0.17393
GOBP_CEREBRAL_CORTEX_REGIONALIZATION	0.10206	0.729836	0.44648	0.852839	0.18874	0.806258	0.10593	0.791842	0.31158	0.851257	7	0.53798	0.010615	0.42361	7	0.052639	0.0010387	0.39122	7	0.41895	0.0082665	0.47469	7	0.57361	0.011314	0.45943	7	0.20586	0.0040607	0.41895
GOBP_CEREBRAL_CORTEX_TANGENTIAL_MIGRATION	0.40507	0.854247	0.8468	0.938715	0.95911	0.980837	0.37638	0.90708	0.96857	0.981807	5	0.089793	0.0014975	0.37376	5	-0.35303	-0.0058876	0.34515	5	-1.0212	-0.017031	0.58673	5	0.21933	0.0036565	0.69626	5	-0.7386	-0.012314	0.39704
GOBP_CEREBROSPINAL_FLUID_CIRCULATION	0.50101	0.875228	0.68911	0.893702	0.82896	0.946643	0.66762	0.934491	0.73222	0.907426	9	-0.00090638	-2.0278e-05	0.35738	9	-0.16282	-0.0036427	0.33003	9	-0.39232	-0.0087768	0.41293	9	-0.18665	-0.0041742	0.4307	9	-0.22129	-0.0049491	0.35716
GOBP_CGAS_STING_SIGNALING_PATHWAY	0.097572	0.721504	0.36364	0.834773	0.87487	0.959299	0.65897	0.932932	0.92244	0.960744	15	0.41621	0.012019	0.32125	15	0.10347	0.0029879	0.29669	15	-0.40151	-0.011595	0.34921	15	-0.12147	-0.0035064	0.29651	15	-0.43844	-0.012657	0.30838
GOBP_CGMP_BIOSYNTHETIC_PROCESS	0.91343	0.96422	0.63593	0.882258	0.50531	0.891337	0.71251	0.936998	0.50908	0.872216	8	-0.51745	-0.010915	0.37985	8	-0.12195	-0.0025723	0.35081	8	-0.0058365	-0.00012311	0.43832	8	-0.25284	-0.0053312	0.4509	8	-0.0089687	-0.00018912	0.39382
GOBP_CGMP_CATABOLIC_PROCESS	0.13952	0.77733	0.17003	0.802765	0.86975	0.958305	0.34577	0.90708	0.49841	0.872216	5	0.51725	0.0086264	0.47782	5	0.421	0.0070211	0.44127	5	-0.61153	-0.010198	0.54345	5	0.20228	0.0033722	0.50983	5	0.0018533	3.0898e-05	0.46455
GOBP_CGMP_MEDIATED_SIGNALING	0.93011	0.96802	0.96052	0.980822	0.85521	0.953602	0.89583	0.963986	0.92591	0.961599	27	-0.29615	-0.01147	0.20055	27	-0.32538	-0.012602	0.1852	27	-0.22221	-0.008606	0.20981	27	-0.27819	-0.01077	0.2211	27	-0.29032	-0.011241	0.20076
GOBP_CGMP_METABOLIC_PROCESS	0.56512	0.886847	0.53551	0.862646	0.71142	0.925407	0.4437	0.909635	0.59842	0.881211	14	-0.047286	-0.0013193	0.28841	14	-0.023741	-0.00066236	0.26634	14	-0.18422	-0.0051394	0.33039	14	0.046247	0.0012898	0.32662	14	-0.072529	-0.0020228	0.29097
GOBP_CHAPERONE_COFACTOR_DEPENDENT_PROTEIN_REFOLDING	0.21525	0.818879	0.14965	0.802327	0.78901	0.937157	0.74052	0.938723	0.56266	0.875383	27	0.17904	0.0069342	0.2271	27	0.21769	0.0084312	0.20972	27	-0.19655	-0.0076122	0.24476	27	-0.14571	-0.0056413	0.22592	27	-0.035503	-0.0013746	0.22509
GOBP_CHAPERONE_MEDIATED_AUTOPHAGY	0.14623	0.782535	0.71572	0.897933	0.2068	0.818832	0.19542	0.87211	0.58233	0.876882	14	0.28939	0.0080739	0.27489	14	-0.14475	-0.0040384	0.25386	14	0.24186	0.0067476	0.29582	14	0.24988	0.0069688	0.29119	14	-0.057923	-0.0016155	0.27866
GOBP_CHAPERONE_MEDIATED_PROTEIN_COMPLEX_ASSEMBLY	0.022115	0.490676	0.12067	0.771219	0.0018409	0.140485	0.0018661	0.14679	0.064762	0.747217	20	0.42486	0.014165	0.21115	20	0.2285	0.0076184	0.19502	20	0.69562	0.023192	0.23948	20	0.71105	0.023698	0.24515	20	0.29478	0.0098249	0.19444
GOBP_CHAPERONE_MEDIATED_PROTEIN_FOLDING	0.32654	0.847479	0.16582	0.802765	0.82906	0.946643	0.68598	0.935683	0.51375	0.872416	69	0.055551	0.0034354	0.12359	69	0.1108	0.0068524	0.11413	69	-0.1322	-0.0081755	0.13909	69	-0.0667	-0.0041233	0.13767	69	-0.0041504	-0.00025659	0.1204
GOBP_CHEMICAL_HOMEOSTASIS	0.039389	0.598512	0.13297	0.782601	0.0062157	0.26334	0.030433	0.566216	0.0058463	0.335867	936	0.064331	0.014294	0.036594	936	0.037598	0.008354	0.033797	936	0.099178	0.022036	0.039672	936	0.072782	0.016166	0.038825	936	0.089543	0.019889	0.03551
GOBP_CHEMICAL_SYNAPTIC_TRANSMISSION_POSTSYNAPTIC	0.19901	0.814297	0.5138	0.86061	0.0053461	0.246258	0.010012	0.365891	0.28915	0.843306	106	0.09051	0.0069306	0.10709	106	-0.0034212	-0.00026197	0.0989	106	0.29639	0.022695	0.1161	106	0.25424	0.01946	0.1093	106	0.059183	0.0045303	0.10646
GOBP_CHEMOKINE_C_C_MOTIF_LIGAND_5_PRODUCTION	0.18251	0.807247	0.86775	0.945241	0.11509	0.736951	0.18158	0.858918	0.49765	0.872216	10	0.31408	0.0074067	0.34672	10	-0.35728	-0.0084254	0.32018	10	0.45059	0.010626	0.37551	10	0.33657	0.0079339	0.3701	10	0.0020445	4.8198e-05	0.34749
GOBP_CHEMOKINE_C_X_C_MOTIF_LIGAND_12_SIGNALING_PATHWAY	0.23833	0.827641	0.36541	0.834773	0.54051	0.900107	0.45394	0.910942	0.49391	0.872216	6	0.29785	0.0054413	0.41851	6	0.13297	0.0024293	0.38649	6	-0.053919	-0.000985	0.53013	6	0.052493	0.0009586	0.4536	6	0.0063177	0.00011538	0.41373
GOBP_CHEMOKINE_C_X_C_MOTIF_LIGAND_1_PRODUCTION	0.51717	0.878279	0.86915	0.945524	0.55598	0.903169	0.5891	0.927752	0.72584	0.907278	6	-0.01875	-0.00034253	0.43549	6	-0.45139	-0.0082462	0.40215	6	-0.088031	-0.0016082	0.62525	6	-0.10873	-0.0019857	0.48279	6	-0.25648	-0.004684	0.42727
GOBP_CHEMOKINE_C_X_C_MOTIF_LIGAND_2_PRODUCTION	0.032768	0.559408	0.67046	0.888963	0.39004	0.881939	0.057523	0.682219	0.42472	0.865084	17	0.4666	0.014344	0.25335	17	-0.10323	-0.0031735	0.23399	17	0.084716	0.0026042	0.30339	17	0.50236	0.015437	0.31875	17	0.050488	0.0015516	0.26595
GOBP_CHEMOKINE_PRODUCTION	0.13924	0.77733	0.39687	0.842039	0.90513	0.964711	0.82862	0.948201	0.57847	0.876231	88	0.11457	0.0079974	0.10571	88	0.025527	0.0017819	0.097627	88	-0.15744	-0.010989	0.12005	88	-0.11662	-0.0081374	0.12292	88	-0.020961	-0.0014627	0.10588
GOBP_CHEMOREPULSION_OF_AXON	0.71416	0.914655	0.12492	0.773372	0.6812	0.916829	0.91663	0.969313	0.1903	0.82762	6	-0.28257	-0.0051621	0.49959	6	0.53091	0.009699	0.46135	6	-0.26479	-0.0048372	0.56211	6	-0.74685	-0.013639	0.54008	6	0.43221	0.0078932	0.49292
GOBP_CHEMOSENSORY_BEHAVIOR	0.55528	0.885411	0.63226	0.880581	0.36351	0.881939	0.30725	0.90708	0.68904	0.899888	19	-0.034921	-0.0011349	0.25119	19	-0.07837	-0.0025468	0.23197	19	0.10012	0.0032537	0.2868	19	0.14297	0.0046443	0.28385	19	-0.134	-0.0043533	0.27174
GOBP_CHIASMA_ASSEMBLY	0.63927	0.898454	0.11346	0.770079	0.64358	0.911579	0.78452	0.944104	0.2173	0.836296	5	-0.20116	-0.0033549	0.56424	5	0.62962	0.0105	0.52104	5	-0.20712	-0.0034542	0.56276	5	-0.43281	-0.0072153	0.54956	5	0.44354	0.0073946	0.56765
GOBP_CHITIN_METABOLIC_PROCESS	0.57817	0.888767	0.11408	0.770079	0.62599	0.90923	0.81722	0.947273	0.17816	0.821422	6	-0.080303	-0.001467	0.40717	6	0.45315	0.0082783	0.376	6	-0.13254	-0.0024212	0.41256	6	-0.33831	-0.006178	0.37388	6	0.36732	0.0067082	0.39821
GOBP_CHLORIDE_TRANSPORT	0.58188	0.888848	0.28027	0.826985	0.28277	0.854048	0.85278	0.955464	0.36121	0.858371	112	-0.022263	-0.001752	0.1077	112	0.05789	0.0045557	0.09946	112	0.070271	0.0055299	0.12229	112	-0.11772	-0.0092603	0.11228	112	0.036298	0.0028556	0.10218
GOBP_CHOLESTEROL_CATABOLIC_PROCESS	0.38806	0.854199	0.76138	0.911055	0.69693	0.92352	0.47637	0.914046	0.70049	0.902093	9	0.10516	0.0023526	0.36979	9	-0.24272	-0.0054304	0.34149	9	-0.21126	-0.0047262	0.40972	9	0.021843	0.0004885	0.36856	9	-0.16044	-0.0035882	0.30513
GOBP_CHOLESTEROL_EFFLUX	0.85802	0.947959	0.62735	0.879358	0.31188	0.865809	0.25105	0.897833	0.28408	0.843306	55	-0.14825	-0.0081888	0.13836	55	-0.04151	-0.0022928	0.12778	55	0.076418	0.0042209	0.15579	55	0.10591	0.0058475	0.15778	55	0.079049	0.0043648	0.1385
GOBP_CHOLESTEROL_IMPORT	0.98341	0.991164	0.064727	0.745819	0.519	0.895037	0.85582	0.956077	0.38139	0.858371	9	-0.76712	-0.017162	0.36014	9	0.50436	0.011284	0.33261	9	-0.020304	-0.00045423	0.42622	9	-0.43049	-0.0096274	0.40544	9	0.10538	0.0023567	0.34911
GOBP_CHOLESTEROL_STORAGE	0.45769	0.865089	0.93063	0.967825	0.31461	0.867181	0.12254	0.807406	0.65827	0.890614	23	0.022596	0.00080782	0.21267	23	-0.29076	-0.010395	0.19638	23	0.10896	0.0038955	0.22567	23	0.27707	0.0099017	0.23835	23	-0.081848	-0.0029252	0.20073
GOBP_CHOLINE_METABOLIC_PROCESS	0.0099426	0.374829	0.10259	0.756272	0.71404	0.925799	0.1785	0.856643	0.61304	0.88191	6	1.1919	0.021775	0.51182	6	0.59893	0.010942	0.47273	6	-0.26589	-0.0048574	0.47041	6	0.39525	0.0072178	0.42909	6	-0.14447	-0.0026384	0.50294
GOBP_CHOLINE_TRANSPORT	0.25777	0.834854	0.19529	0.805906	0.38824	0.881939	0.44143	0.909635	0.22808	0.836815	8	0.25672	0.0054151	0.39479	8	0.31302	0.0066028	0.36458	8	0.13416	0.0028299	0.47254	8	0.062669	0.0013214	0.42529	8	0.28433	0.0059955	0.38155
GOBP_CHONDROBLAST_DIFFERENTIATION	0.26345	0.834956	0.12024	0.771219	0.1775	0.799843	0.18821	0.867643	0.080402	0.760622	4	0.33217	0.004955	0.52495	4	0.56902	0.0084881	0.48476	4	0.53042	0.007912	0.57345	4	0.53943	0.0080435	0.60983	4	0.7354	0.010966	0.52437
GOBP_CHONDROCYTE_DEVELOPMENT	0.056957	0.656643	0.37687	0.83912	0.28111	0.85396	0.083814	0.765936	0.56894	0.875383	29	0.31989	0.01284	0.20234	29	0.058629	0.0023532	0.18688	29	0.13777	0.0055297	0.23772	29	0.30862	0.012382	0.22365	29	-0.035179	-0.0014115	0.20256
GOBP_CHONDROCYTE_DEVELOPMENT_INVOLVED_IN_ENDOCHONDRAL_BONE_MORPHOGENESIS	0.32373	0.846988	0.90063	0.956487	0.65887	0.914172	0.14096	0.819941	0.90441	0.953527	8	0.18353	0.0038713	0.40132	8	-0.4763	-0.010047	0.3706	8	-0.18781	-0.0039615	0.45877	8	0.49769	0.010494	0.46251	8	-0.54049	-0.011397	0.41349
GOBP_CHONDROCYTE_DIFFERENTIATION	0.033115	0.564299	0.84548	0.93824	0.029116	0.514408	0.011034	0.368935	0.4412	0.867637	108	0.19208	0.014845	0.10456	108	-0.098237	-0.0075924	0.096569	108	0.22504	0.017392	0.11881	108	0.26568	0.020526	0.11605	108	0.015073	0.0011646	0.10189
GOBP_CHONDROCYTE_DIFFERENTIATION_INVOLVED_IN_ENDOCHONDRAL_BONE_MORPHOGENESIS	0.54877	0.885066	0.78768	0.917823	0.56187	0.90439	0.20618	0.88151	0.73493	0.907537	14	-0.033183	-0.00092578	0.27078	14	-0.19965	-0.00557	0.25005	14	-0.056341	-0.0015718	0.36183	14	0.28892	0.0080577	0.35245	14	-0.16757	-0.0046736	0.26691
GOBP_CHONDROCYTE_HYPERTROPHY	0.52113	0.878279	0.9551	0.978839	0.43901	0.886902	0.32263	0.90708	0.92594	0.961599	6	-0.027121	-0.00049547	0.51174	6	-0.80172	-0.014646	0.47254	6	0.088152	0.0016104	0.57435	6	0.25925	0.0047343	0.56315	6	-0.74516	-0.013608	0.51521
GOBP_CHONDROCYTE_PROLIFERATION	0.36398	0.851254	0.21629	0.80746	0.18431	0.804419	0.18976	0.867643	0.23273	0.838518	23	0.078184	0.0027952	0.22477	23	0.1629	0.0058238	0.20757	23	0.22424	0.0080165	0.24941	23	0.22732	0.0081237	0.25866	23	0.16793	0.0060015	0.23007
GOBP_CHONDROITIN_SULFATE_BIOSYNTHETIC_PROCESS	0.75254	0.924032	0.054425	0.744096	0.65596	0.913823	0.78413	0.944104	0.21848	0.836296	18	-0.199	-0.0062947	0.29157	18	0.43172	0.013656	0.26924	18	-0.12586	-0.003981	0.3135	18	-0.23921	-0.0075636	0.30425	18	0.22045	0.006971	0.28359
GOBP_CHONDROITIN_SULFATE_METABOLIC_PROCESS	0.80704	0.938438	0.04542	0.721219	0.5607	0.90439	0.73597	0.938723	0.21153	0.834769	24	-0.21913	-0.0080025	0.25273	24	0.39466	0.014413	0.23337	24	-0.0421	-0.0015374	0.2756	24	-0.16647	-0.0060771	0.26384	24	0.20008	0.0073044	0.24975
GOBP_CHONDROITIN_SULFATE_PROTEOGLYCAN_BIOSYNTHETIC_PROCESS	0.65394	0.900362	0.16951	0.802765	0.5126	0.892343	0.61272	0.928668	0.24589	0.840365	23	-0.095958	-0.0034306	0.24233	23	0.21396	0.0076494	0.22378	23	-0.0083128	-0.00029718	0.26306	23	-0.073848	-0.0026391	0.25784	23	0.16283	0.0058193	0.23684
GOBP_CHONDROITIN_SULFATE_PROTEOGLYCAN_METABOLIC_PROCESS	0.72426	0.917478	0.13069	0.779263	0.4423	0.886902	0.58429	0.927432	0.23332	0.838518	29	-0.13021	-0.0052262	0.21863	29	0.22677	0.0091019	0.2019	29	0.034757	0.001395	0.23946	29	-0.049358	-0.0019803	0.23185	29	0.15728	0.0063105	0.21605
GOBP_CHORIONIC_TROPHOBLAST_CELL_DIFFERENTIATION	0.13262	0.774513	0.48168	0.855795	0.18671	0.80587	0.25103	0.897833	0.53438	0.874891	7	0.44456	0.0087719	0.39902	7	0.016931	0.00033407	0.36851	7	0.3871	0.0076379	0.43488	7	0.25077	0.0049462	0.37358	7	-0.033702	-0.00066479	0.39056
GOBP_CHORIONIC_TROPHOBLAST_CELL_PROLIFERATION	0.34958	0.851254	0.89834	0.956447	0.4109	0.881939	0.12693	0.814295	0.9185	0.959602	5	0.16897	0.0028179	0.43722	5	-0.51364	-0.0085661	0.40374	5	0.10422	0.001738	0.46267	5	0.4538	0.0075653	0.39771	5	-0.60676	-0.010116	0.43492
GOBP_CHORION_DEVELOPMENT	0.19991	0.814297	0.67051	0.888963	0.2603	0.84952	0.36491	0.90708	0.63814	0.888615	10	0.26942	0.0063536	0.32	10	-0.13042	-0.0030757	0.29552	10	0.22626	0.0053354	0.35219	10	0.11322	0.002669	0.32783	10	-0.11975	-0.0028231	0.33878
GOBP_CHORIO_ALLANTOIC_FUSION	0.7132	0.914655	0.75463	0.908292	0.78157	0.935869	0.70488	0.936998	0.79581	0.917897	6	-0.27362	-0.0049987	0.4862	6	-0.30942	-0.0056527	0.449	6	-0.42266	-0.0077212	0.5436	6	-0.28369	-0.0051806	0.52681	6	-0.39737	-0.0072569	0.48062
GOBP_CHROMATIN_LOOPING	0.55824	0.885672	0.81554	0.928581	0.42293	0.88472	0.48799	0.914551	0.86038	0.93887	9	-0.044925	-0.0010051	0.30662	9	-0.25442	-0.005692	0.28315	9	0.074067	0.001657	0.38097	9	0.01307	0.00029229	0.43402	9	-0.33102	-0.0074033	0.30592
GOBP_CHROMATIN_REMODELING	0.00087952	0.108361	0.1519	0.802765	0.24839	0.842133	0.01812	0.468227	0.31255	0.851257	514	0.14609	0.02435	0.046691	514	0.044355	0.007393	0.043132	514	0.035567	0.0059281	0.052337	514	0.10351	0.017247	0.049423	514	0.022831	0.0038043	0.046725
GOBP_CHROMOSOME_ATTACHMENT_TO_THE_NUCLEAR_ENVELOPE	0.096006	0.721504	0.11711	0.770898	0.075788	0.691354	0.076174	0.744496	0.071933	0.74907	4	0.55041	0.0082105	0.42186	4	0.46346	0.0069135	0.38959	4	0.67143	0.010015	0.4682	4	0.74997	0.011183	0.52395	4	0.56784	0.0084677	0.3885
GOBP_CHROMOSOME_CONDENSATION	0.43924	0.864423	0.87677	0.94801	0.37585	0.881939	0.11143	0.795624	0.78946	0.917897	31	0.026014	0.0010795	0.17013	31	-0.1821	-0.0075563	0.15711	31	0.071971	0.0029864	0.22747	31	0.26932	0.011171	0.22094	31	-0.15301	-0.0063473	0.19018
GOBP_CHROMOSOME_LOCALIZATION	0.13838	0.77733	0.45872	0.854931	0.16066	0.780821	0.51375	0.920008	0.24095	0.840365	111	0.10479	0.0082098	0.096342	111	0.009222	0.00072251	0.088974	111	0.11547	0.0090462	0.11642	111	-0.0038094	-0.00029834	0.11051	111	0.070489	0.0055207	0.10023
GOBP_CHROMOSOME_MOVEMENT_TOWARDS_SPINDLE_POLE	0.5595	0.885673	0.27184	0.822623	0.59178	0.904563	0.74251	0.938723	0.28433	0.843306	7	-0.061431	-0.0012121	0.41034	7	0.23012	0.0045407	0.37894	7	-0.10978	-0.0021662	0.47293	7	-0.27078	-0.0053409	0.41586	7	0.21778	0.0042957	0.38203
GOBP_CHROMOSOME_ORGANIZATION	0.65999	0.901316	0.63618	0.882403	0.54913	0.900729	0.4517	0.910344	0.47702	0.872216	539	-0.018659	-0.0031826	0.045241	539	-0.01455	-0.0024818	0.041779	539	-0.0064476	-0.0010997	0.052219	539	0.0059822	0.00102	0.049289	539	0.0025716	0.00043848	0.044625
GOBP_CHROMOSOME_ORGANIZATION_INVOLVED_IN_MEIOTIC_CELL_CYCLE	0.91367	0.96422	0.60597	0.875737	0.36474	0.881939	0.72828	0.938481	0.49315	0.872216	52	-0.19044	-0.010229	0.13965	52	-0.034671	-0.0018622	0.12897	52	0.062801	0.0033731	0.18159	52	-0.092712	-0.0049779	0.15258	52	0.002598	0.0001395	0.15126
GOBP_CHROMOSOME_SEGREGATION	0.58721	0.88938	0.85651	0.941117	0.64681	0.911579	0.62615	0.928668	0.80913	0.921342	377	-0.011851	-0.0016984	0.053776	377	-0.052878	-0.0075779	0.04966	377	-0.023815	-0.0034128	0.063214	377	-0.019531	-0.0027978	0.060716	377	-0.047667	-0.0068289	0.054494
GOBP_CHROMOSOME_SEPARATION	0.62597	0.897151	0.94321	0.973426	0.42719	0.885915	0.42124	0.90708	0.71236	0.904759	79	-0.038091	-0.0025199	0.11859	79	-0.17329	-0.011464	0.10951	79	0.026748	0.0017695	0.14573	79	0.025372	0.0016778	0.12768	79	-0.066345	-0.0043876	0.11841
GOBP_CHRONIC_INFLAMMATORY_RESPONSE	0.046384	0.612742	0.51344	0.86061	0.3621	0.881939	0.25138	0.897833	0.69445	0.900692	15	0.40255	0.011625	0.23946	15	-0.0074528	-0.00021522	0.22116	15	0.10024	0.0028948	0.28409	15	0.19343	0.0055836	0.28862	15	-0.1282	-0.0037008	0.25211
GOBP_CILIARY_BASAL_BODY_ORGANIZATION	0.42723	0.859361	0.36195	0.834773	0.1352	0.769767	0.4331	0.907859	0.33026	0.856482	5	0.088657	0.0014786	0.48332	5	0.15767	0.0026295	0.44634	5	0.58256	0.0097153	0.52854	5	0.090008	0.0015005	0.53421	5	0.19211	0.0032028	0.4374
GOBP_CILIARY_NEUROTROPHIC_FACTOR_MEDIATED_SIGNALING_PATHWAY	0.45537	0.865089	0.72821	0.900736	0.75403	0.929663	0.46665	0.911169	0.82347	0.926481	5	0.041199	0.0006871	0.36748	5	-0.20613	-0.0034377	0.33936	5	-0.29351	-0.0048949	0.42709	5	0.037245	0.0006209	0.44503	5	-0.36905	-0.0061527	0.39739
GOBP_CILIUM_DISASSEMBLY	0.47879	0.867304	0.7629	0.91138	0.7213	0.926137	0.63174	0.928668	0.77708	0.917897	5	0.022512	0.00037544	0.42331	5	-0.27978	-0.0046659	0.39092	5	-0.26725	-0.0044568	0.4555	5	-0.17845	-0.002975	0.53038	5	-0.37482	-0.0062489	0.49164
GOBP_CILIUM_MOVEMENT	0.84965	0.945952	0.35735	0.833803	0.88951	0.961959	0.70325	0.936998	0.69481	0.900692	172	-0.078875	-0.0076793	0.076209	172	0.025728	0.0025048	0.07038	172	-0.10798	-0.010512	0.088218	172	-0.044952	-0.0043748	0.084212	172	-0.0393	-0.003825	0.077131
GOBP_CILIUM_ORGANIZATION	0.41867	0.858059	0.161	0.802765	0.43753	0.886902	0.7717	0.943296	0.43023	0.86524	370	0.011173	0.0015865	0.054424	370	0.049774	0.0070679	0.050258	370	0.0097543	0.0013851	0.062032	370	-0.044298	-0.0062878	0.059501	370	0.0096758	0.0013735	0.055042
GOBP_CILIUM_OR_FLAGELLUM_DEPENDENT_CELL_MOTILITY	0.71295	0.914655	0.45042	0.853892	0.76476	0.93181	0.47171	0.913408	0.71839	0.90605	149	-0.046343	-0.0042022	0.082457	149	0.0094878	0.0008603	0.076149	149	-0.068379	-0.0062001	0.094745	149	0.0064009	0.00058018	0.090202	149	-0.048287	-0.004377	0.083529
GOBP_CIRCADIAN_REGULATION_OF_GENE_EXPRESSION	0.00064286	0.0888363	0.50876	0.860585	0.27843	0.853153	0.055067	0.681509	0.50659	0.872216	62	0.40723	0.023878	0.12648	62	-0.0025646	-0.00015037	0.11684	62	0.081382	0.0047716	0.13852	62	0.23751	0.013921	0.14866	62	-0.0020156	-0.00011814	0.12199
GOBP_CIRCADIAN_RHYTHM	0.09049	0.721504	0.88817	0.9533	0.27048	0.850481	0.21627	0.88151	0.57935	0.876335	193	0.097532	0.010053	0.072904	193	-0.081931	-0.0084447	0.067326	193	0.049064	0.0050569	0.080253	193	0.062578	0.0064475	0.07973	193	-0.014752	-0.00152	0.073676
GOBP_CIRCADIAN_SLEEP_WAKE_CYCLE	0.024856	0.506894	0.65552	0.886952	0.69169	0.921953	0.095193	0.774418	0.36251	0.858371	22	0.42816	0.014971	0.21816	22	-0.080653	-0.0028201	0.20149	22	-0.098757	-0.0034531	0.19726	22	0.29748	0.010398	0.22717	22	0.082086	0.0028693	0.23336
GOBP_CIRCADIAN_SLEEP_WAKE_CYCLE_NON_REM_SLEEP	0.46944	0.867304	0.62557	0.878624	0.83305	0.946889	0.71267	0.936998	0.42916	0.86524	6	0.028051	0.00051245	0.36583	6	-0.10815	-0.0019758	0.33783	6	-0.3841	-0.0070168	0.39749	6	-0.21697	-0.0039622	0.3866	6	0.080766	0.001475	0.45246
GOBP_CIRCADIAN_SLEEP_WAKE_CYCLE_SLEEP	0.11224	0.742534	0.38232	0.839901	0.79405	0.937366	0.24491	0.894173	0.3694	0.858371	16	0.32551	0.009708	0.26796	16	0.074095	0.0022098	0.24747	16	-0.18698	-0.0055764	0.22786	16	0.18141	0.0054084	0.26269	16	0.10014	0.0029857	0.30032
GOBP_CIRCULATORY_SYSTEM_DEVELOPMENT	0.64274	0.898645	0.10914	0.764849	0.79641	0.937758	0.91707	0.96943	0.21104	0.834769	1053	-0.012509	-0.0029378	0.034196	1053	0.038878	0.0091309	0.031578	1053	-0.031286	-0.0073476	0.037745	1053	-0.051943	-0.012195	0.037485	1053	0.027465	0.0064483	0.03421
GOBP_CIRCULATORY_SYSTEM_PROCESS	0.12892	0.77139	0.34107	0.8317	0.90445	0.964603	0.48395	0.914551	0.6392	0.888615	568	0.052513	0.009187	0.046407	568	0.017553	0.0030708	0.042858	568	-0.06621	-0.011583	0.050643	568	0.0019836	0.0003469	0.049291	568	-0.01623	-0.0028384	0.045548
GOBP_CITRATE_METABOLIC_PROCESS	0.22295	0.822986	0.93722	0.97088	0.38304	0.881939	0.23844	0.892705	0.92596	0.961599	5	0.5165	0.0086138	0.67757	5	-0.95849	-0.015985	0.62569	5	0.14673	0.002447	0.49318	5	0.33261	0.0055448	0.46758	5	-1.0087	-0.016817	0.69738
GOBP_CITRULLINE_METABOLIC_PROCESS	0.39277	0.854199	0.0079381	0.552839	0.27246	0.850481	0.46518	0.911169	0.022805	0.56426	6	0.12106	0.0022117	0.44489	6	0.99078	0.0181	0.41076	6	0.27389	0.0050034	0.4524	6	0.038815	0.00070881	0.4442	6	0.8413	0.015364	0.42083
GOBP_CLATHRIN_COATED_VESICLE_CARGO_LOADING	0.064258	0.681014	0.35993	0.834691	0.087005	0.711268	0.035345	0.598855	0.30059	0.84782	7	0.5072	0.010008	0.33367	7	0.11053	0.0021809	0.30816	7	0.51645	0.01019	0.37988	7	0.66452	0.013107	0.36762	7	0.15305	0.003019	0.2928
GOBP_CLATHRIN_COAT_ASSEMBLY	0.29487	0.8381	0.19857	0.80746	0.30759	0.865597	0.17523	0.853968	0.12228	0.789517	18	0.14135	0.0044711	0.26214	18	0.20498	0.0064839	0.24208	18	0.14552	0.0046028	0.28947	18	0.26188	0.0082803	0.28046	18	0.28153	0.0089022	0.24192
GOBP_CLATHRIN_DEPENDENT_ENDOCYTOSIS	0.018954	0.467846	0.13233	0.782601	0.3203	0.867181	0.25088	0.897833	0.1166	0.789517	47	0.30947	0.015805	0.14907	47	0.15358	0.0078434	0.13768	47	0.081228	0.0041484	0.17399	47	0.10453	0.0053366	0.15561	47	0.17676	0.0090247	0.14827
GOBP_CLEARANCE_OF_FOREIGN_INTRACELLULAR_NUCLEIC_ACIDS	0.66656	0.903507	0.75235	0.907986	0.93514	0.972233	0.88604	0.961444	0.89074	0.948923	6	-0.21404	-0.0039102	0.49726	6	-0.31314	-0.0057206	0.45921	6	-1.0504	-0.019189	0.69322	6	-0.94919	-0.017334	0.78718	6	-0.52998	-0.0096788	0.43069
GOBP_CLEAVAGE_FURROW_FORMATION	0.93175	0.968715	0.24198	0.810585	0.79811	0.938147	0.9285	0.972584	0.56501	0.875383	7	-0.53937	-0.010643	0.36223	7	0.23417	0.0046206	0.33454	7	-0.37369	-0.0073733	0.44759	7	-0.59034	-0.011644	0.40301	7	-0.065734	-0.0012966	0.40156
GOBP_CLUSTERING_OF_VOLTAGE_GATED_SODIUM_CHANNELS	0.54996	0.885066	0.32783	0.83054	0.036352	0.569273	0.44695	0.910279	0.12602	0.790494	6	-0.051563	-0.00094199	0.41069	6	0.16912	0.0030896	0.37926	6	0.83876	0.015323	0.46732	6	0.064457	0.0011771	0.48333	6	0.42815	0.0078191	0.37378
GOBP_CMP_METABOLIC_PROCESS	0.097356	0.721504	0.65593	0.886952	0.19526	0.81069	0.0673	0.714652	0.48521	0.872216	8	0.45107	0.0095146	0.34782	8	-0.12894	-0.0027197	0.32123	8	0.31581	0.0066614	0.36778	8	0.58633	0.012363	0.39185	8	0.013201	0.00027837	0.35612
GOBP_COBALAMIN_METABOLIC_PROCESS	0.22366	0.823435	0.56413	0.8662	0.81736	0.944825	0.33739	0.90708	0.80528	0.920717	9	0.23533	0.0052648	0.30968	9	-0.046173	-0.001033	0.28599	9	-0.3529	-0.007895	0.38978	9	0.15713	0.0035139	0.37446	9	-0.30239	-0.0067629	0.35135
GOBP_COBALAMIN_TRANSPORT	0.45332	0.865089	0.58146	0.870602	0.98293	0.990485	0.78129	0.944104	0.91061	0.956636	8	0.046058	0.00097152	0.39271	8	-0.074574	-0.001573	0.36266	8	-0.93574	-0.019737	0.44169	8	-0.34079	-0.0071856	0.43884	8	-0.52298	-0.011028	0.38896
GOBP_COBALT_ION_TRANSPORT	0.46213	0.86529	0.23093	0.808681	0.41915	0.884488	0.67699	0.934742	0.26806	0.842004	6	0.039272	0.00071744	0.41305	6	0.28066	0.0051272	0.38143	6	0.099641	0.0018202	0.48824	6	-0.20467	-0.0037376	0.44561	6	0.24419	0.0044595	0.39467
GOBP_COCHLEA_DEVELOPMENT	0.24372	0.829733	0.53038	0.862646	0.11287	0.733013	0.084542	0.767327	0.36653	0.858371	49	0.11266	0.0058748	0.16224	49	-0.011421	-0.00059556	0.14983	49	0.20716	0.010802	0.171	49	0.23226	0.012107	0.16889	49	0.054356	0.0028334	0.15937
GOBP_COCHLEA_MORPHOGENESIS	0.85841	0.947959	0.90569	0.957963	0.71215	0.925407	0.81097	0.947273	0.80823	0.921342	23	-0.27044	-0.0096684	0.25198	23	-0.30594	-0.010938	0.2327	23	-0.13699	-0.0048974	0.24476	23	-0.23012	-0.0082239	0.26105	23	-0.20675	-0.0073891	0.23726
GOBP_COENZYME_A_BIOSYNTHETIC_PROCESS	0.88751	0.955737	0.12245	0.771219	0.26318	0.84952	0.5737	0.926649	0.17663	0.821422	10	-0.3986	-0.0093997	0.32848	10	0.35276	0.0083189	0.30335	10	0.24108	0.0056849	0.3805	10	-0.077391	-0.0018243	0.4165	10	0.30685	0.0072337	0.33055
GOBP_COENZYME_A_METABOLIC_PROCESS	0.83814	0.944443	0.84592	0.938626	0.18807	0.80587	0.25012	0.897833	0.26629	0.842004	18	-0.21819	-0.0069017	0.22109	18	-0.20808	-0.006582	0.20417	18	0.26557	0.0084001	0.30006	18	0.18617	0.0058866	0.27617	18	0.16566	0.0052383	0.26544
GOBP_COGNITION	0.015173	0.44147	0.1261	0.773372	0.0027942	0.180845	0.0031382	0.212047	0.0042114	0.306022	292	0.13366	0.016898	0.061716	292	0.065271	0.0082519	0.057001	292	0.19193	0.024264	0.069252	292	0.18429	0.02329	0.067421	292	0.16152	0.020414	0.061298
GOBP_COLLAGEN_ACTIVATED_SIGNALING_PATHWAY	0.98959	0.993587	0.89085	0.954302	0.99936	1	0.99004	0.995002	0.94812	0.972172	12	-0.77518	-0.020024	0.33538	12	-0.38135	-0.0098508	0.30976	12	-1.183	-0.030557	0.36702	12	-0.76144	-0.019661	0.32704	12	-0.48571	-0.012542	0.29853
GOBP_COLLAGEN_ACTIVATED_TYROSINE_KINASE_RECEPTOR_SIGNALING_PATHWAY	0.97819	0.987676	0.65129	0.885768	0.99818	0.999629	0.99365	0.997035	0.8328	0.929683	8	-0.78723	-0.016606	0.39012	8	-0.1401	-0.0029551	0.36032	8	-1.3501	-0.028477	0.46416	8	-1.0599	-0.022348	0.4253	8	-0.37002	-0.0078025	0.38332
GOBP_COLLAGEN_BIOSYNTHETIC_PROCESS	0.51394	0.87812	0.95659	0.979296	0.96413	0.982579	0.75621	0.939604	0.99245	0.995468	41	-0.0058659	-0.00027986	0.16782	41	-0.26538	-0.012661	0.15496	41	-0.33141	-0.015811	0.18403	41	-0.12687	-0.0060504	0.18276	41	-0.40224	-0.019184	0.16552
GOBP_COLLAGEN_CATABOLIC_PROCESS	0.51849	0.878279	0.54936	0.865038	0.80528	0.940075	0.38396	0.90708	0.54934	0.875383	39	-0.0072157	-0.00033577	0.15564	39	-0.017829	-0.00082962	0.14374	39	-0.14886	-0.0069266	0.17296	39	0.053431	0.0024853	0.18106	39	-0.021127	-0.0009828	0.17039
GOBP_COLLAGEN_FIBRIL_ORGANIZATION	0.9827	0.990849	0.80446	0.92555	0.80038	0.939535	0.9743	0.987026	0.68116	0.897506	63	-0.28023	-0.016562	0.13261	63	-0.10505	-0.0062088	0.12248	63	-0.13114	-0.0077508	0.15557	63	-0.3071	-0.018143	0.15762	63	-0.065191	-0.0038517	0.13843
GOBP_COLLAGEN_METABOLIC_PROCESS	0.41196	0.856835	0.80605	0.925851	0.91417	0.966097	0.42572	0.907544	0.92887	0.962297	92	0.023786	0.0016975	0.1069	92	-0.085236	-0.0060828	0.098716	92	-0.1642	-0.011718	0.12012	92	0.023035	0.0016432	0.12299	92	-0.16268	-0.011606	0.11086
GOBP_COLLATERAL_SPROUTING	0.0033412	0.238931	0.42585	0.846234	0.060297	0.654314	0.042974	0.639655	0.27444	0.842004	25	0.55778	0.020789	0.20562	25	0.035509	0.0013235	0.18994	25	0.36345	0.013546	0.23413	25	0.41574	0.015489	0.24209	25	0.12079	0.0045005	0.2015
GOBP_COLLATERAL_SPROUTING_IN_ABSENCE_OF_INJURY	0.0029917	0.230023	0.12293	0.771219	0.17085	0.793293	0.28425	0.90708	0.36151	0.858371	4	1.085	0.016185	0.39468	4	0.42307	0.006311	0.36456	4	0.41522	0.0061937	0.43669	4	0.29805	0.0044443	0.52264	4	0.12991	0.0019372	0.36652
GOBP_COLLECTING_DUCT_DEVELOPMENT	0.94775	0.975219	0.60441	0.875737	0.087397	0.711268	0.36217	0.90708	0.11499	0.789195	15	-0.40606	-0.011726	0.25011	15	-0.061165	-0.0017663	0.23099	15	0.38664	0.011165	0.28492	15	0.1013	0.0029241	0.28723	15	0.29688	0.0085704	0.2473
GOBP_COLUMNAR_CUBOIDAL_EPITHELIAL_CELL_DEVELOPMENT	0.71476	0.91489	0.48349	0.857138	0.54243	0.900107	0.68571	0.935683	0.27564	0.842493	48	-0.089864	-0.004638	0.15839	48	0.0060559	0.00031255	0.14627	48	-0.018629	-0.00096141	0.17482	48	-0.08507	-0.0043888	0.17586	48	0.089294	0.004607	0.14986
GOBP_COLUMNAR_CUBOIDAL_EPITHELIAL_CELL_DIFFERENTIATION	0.28535	0.836864	0.19021	0.805468	0.66493	0.914846	0.75879	0.940015	0.22289	0.836296	117	0.059088	0.004752	0.10421	117	0.08441	0.0067884	0.09623	117	-0.046345	-0.0037271	0.1088	117	-0.079361	-0.0063799	0.11298	117	0.075655	0.0060824	0.099223
GOBP_COLUMNAR_CUBOIDAL_EPITHELIAL_CELL_MATURATION	0.72202	0.917076	0.6851	0.891928	0.47607	0.887006	0.69249	0.936504	0.28234	0.843306	14	-0.15588	-0.004349	0.26471	14	-0.11784	-0.0032876	0.24446	14	0.019308	0.00053866	0.32173	14	-0.15606	-0.0043522	0.31028	14	0.15617	0.0043556	0.27116
GOBP_COMMA_SHAPED_BODY_MORPHOGENESIS	0.74647	0.922577	0.44232	0.851385	0.78766	0.937157	0.93736	0.974933	0.55268	0.875383	4	-0.38949	-0.00581	0.58709	4	0.078661	0.0011734	0.54218	4	-0.5853	-0.0087307	0.73315	4	-1.0277	-0.015325	0.67035	4	-0.084513	-0.0012603	0.63815
GOBP_COMMISSURAL_NEURON_AXON_GUIDANCE	0.05324	0.637313	0.2341	0.808681	0.099641	0.7185	0.073532	0.738628	0.37853	0.858371	13	0.52485	0.014111	0.32512	13	0.21782	0.0058562	0.30027	13	0.46818	0.012587	0.36472	13	0.45958	0.012351	0.31694	13	0.099326	0.0026695	0.32107
GOBP_COMMON_BILE_DUCT_DEVELOPMENT	0.5614	0.886106	0.72631	0.900541	0.65775	0.913908	0.54163	0.922928	0.67934	0.897267	5	-0.094989	-0.0015842	0.61474	5	-0.34158	-0.0056966	0.56769	5	-0.27769	-0.004631	0.68338	5	-0.069134	-0.0011525	0.66128	5	-0.28403	-0.0047353	0.6097
GOBP_COMMON_MYELOID_PROGENITOR_CELL_PROLIFERATION	0.072575	0.686076	0.13359	0.782961	0.14577	0.775163	0.11371	0.795624	0.13346	0.794853	9	0.52432	0.01173	0.35987	9	0.36879	0.0082506	0.33235	9	0.41301	0.0092397	0.39155	9	0.48686	0.010888	0.40334	9	0.40728	0.0091088	0.36684
GOBP_COMPARTMENT_PATTERN_SPECIFICATION	0.0060097	0.311955	0.47573	0.855795	0.37639	0.881939	0.01785	0.464984	0.66925	0.894438	5	1.5002	0.025019	0.59724	5	0.033581	0.00056004	0.55166	5	0.20327	0.0033899	0.64533	5	1.0051	0.016756	0.4785	5	-0.17665	-0.0029451	0.40346
GOBP_COMPLEMENT_ACTIVATION	0.57692	0.888038	0.88991	0.954098	0.66066	0.914172	0.6157	0.928668	0.97963	0.987942	50	-0.031502	-0.0016593	0.16236	50	-0.18383	-0.0096828	0.14993	50	-0.07346	-0.0038692	0.17732	50	-0.053146	-0.0027982	0.18064	50	-0.34014	-0.01791	0.16622
GOBP_COMPLEMENT_ACTIVATION_ALTERNATIVE_PATHWAY	0.79502	0.935006	0.74674	0.905276	0.70317	0.9246	0.65593	0.932553	0.84676	0.934822	13	-0.22288	-0.0059921	0.27048	13	-0.16592	-0.004461	0.24979	13	-0.16421	-0.0044148	0.30777	13	-0.11953	-0.0032124	0.2978	13	-0.27768	-0.0074631	0.27153
GOBP_COMPLEMENT_ACTIVATION_CLASSICAL_PATHWAY	0.35519	0.851254	0.7457	0.904692	0.42008	0.88472	0.47495	0.914044	0.96152	0.978164	30	0.069647	0.0028432	0.18754	30	-0.11449	-0.0046736	0.17319	30	0.041027	0.0016748	0.2034	30	0.013151	0.00053665	0.20929	30	-0.3472	-0.014169	0.1963
GOBP_COMPLEMENT_ACTIVATION_LECTIN_PATHWAY	0.27449	0.836595	0.71625	0.898075	0.44365	0.886902	0.22594	0.888487	0.89415	0.950515	11	0.23111	0.005716	0.38564	11	-0.20362	-0.005036	0.35614	11	0.050295	0.0012439	0.35487	11	0.3066	0.0075799	0.40755	11	-0.45941	-0.011359	0.36783
GOBP_COMPLEMENT_DEPENDENT_CYTOTOXICITY	0.54842	0.885066	0.92511	0.965818	0.30586	0.865214	0.50206	0.917945	0.71181	0.904759	13	-0.032828	-0.00088259	0.26981	13	-0.35887	-0.0096485	0.24915	13	0.15572	0.0041866	0.30677	13	-0.0017492	-4.7009e-05	0.33798	13	-0.15888	-0.00427	0.28438
GOBP_COMPLEMENT_RECEPTOR_MEDIATED_SIGNALING_PATHWAY	0.87097	0.950992	0.60568	0.875737	0.75466	0.929663	0.89408	0.963776	0.69432	0.900692	14	-0.35066	-0.0097832	0.31003	14	-0.076759	-0.0021415	0.28632	14	-0.20827	-0.0058105	0.30217	14	-0.42681	-0.011903	0.34183	14	-0.15213	-0.0042428	0.29938
GOBP_CONDITIONED_PLACE_PREFERENCE	0.1766	0.799528	0.31032	0.828544	0.91664	0.96749	0.55671	0.926649	0.55307	0.875383	5	0.34805	0.0058045	0.37488	5	0.17136	0.0028578	0.34621	5	-0.89837	-0.014982	0.64965	5	-0.095952	-0.0015996	0.67266	5	-0.0484	-0.00080691	0.36273
GOBP_CONNECTIVE_TISSUE_DEVELOPMENT	0.67451	0.905312	0.93304	0.968755	0.26229	0.84952	0.3095	0.90708	0.53844	0.875383	264	-0.029814	-0.0035868	0.0659	264	-0.091215	-0.010974	0.060854	264	0.045776	0.005507	0.07194	264	0.035879	0.0043148	0.072148	264	-0.0061841	-0.00074374	0.064078
GOBP_CONNECTIVE_TISSUE_REPLACEMENT	0.62298	0.897151	0.23123	0.808681	0.45985	0.886922	0.68457	0.935467	0.13758	0.800225	11	-0.085411	-0.0021124	0.27259	11	0.18498	0.004575	0.25173	11	0.034182	0.00084538	0.33908	11	-0.16962	-0.0041934	0.35298	11	0.28514	0.0070499	0.26129
GOBP_CONNECTIVE_TISSUE_REPLACEMENT_INVOLVED_IN_INFLAMMATORY_RESPONSE_WOUND_HEALING	0.42484	0.85841	0.17575	0.802765	0.50158	0.891337	0.62074	0.928668	0.067187	0.747217	5	0.066328	0.0011062	0.34996	5	0.3011	0.0050215	0.32317	5	-0.0019386	-3.233e-05	0.48986	5	-0.20274	-0.0033798	0.65945	5	0.52445	0.0087435	0.3503
GOBP_CONSTITUTIVE_HETEROCHROMATIN_FORMATION	0.61893	0.896923	0.85943	0.942481	0.80562	0.940092	0.85987	0.956077	0.89403	0.950515	8	-0.13035	-0.0027495	0.43065	8	-0.42863	-0.0090414	0.39768	8	-0.37395	-0.0078877	0.43386	8	-0.41149	-0.0086764	0.38109	8	-0.49686	-0.010477	0.39803
GOBP_CONSTITUTIVE_SECRETORY_PATHWAY	0.89592	0.958975	0.7534	0.907986	0.7908	0.937157	0.40916	0.90708	0.76396	0.914185	7	-0.55326	-0.010917	0.43955	7	-0.27816	-0.0054886	0.40593	7	-0.32099	-0.0063336	0.39667	7	0.093556	0.0018453	0.40729	7	-0.34208	-0.0067476	0.4757
GOBP_CONVERGENT_EXTENSION	0.2403	0.827641	0.35181	0.833803	0.2488	0.842133	0.13046	0.817204	0.28945	0.843306	15	0.22688	0.006552	0.32166	15	0.11301	0.0032634	0.29705	15	0.24143	0.0069717	0.35594	15	0.39223	0.011322	0.34887	15	0.17721	0.0051158	0.3193
GOBP_CONVERGENT_EXTENSION_INVOLVED_IN_AXIS_ELONGATION	0.41793	0.858059	0.24252	0.810757	0.15652	0.780821	0.32361	0.90708	0.15205	0.80609	5	0.11917	0.0019875	0.57515	5	0.37085	0.0061848	0.53113	5	0.65198	0.010873	0.64622	5	0.28664	0.0047785	0.62635	5	0.58735	0.0097921	0.57151
GOBP_CONVERGENT_EXTENSION_INVOLVED_IN_GASTRULATION	0.84638	0.94586	0.54785	0.865038	0.76698	0.932131	0.58367	0.927409	0.57486	0.875383	9	-0.43736	-0.0097848	0.42833	9	-0.047565	-0.0010641	0.39557	9	-0.34556	-0.0077309	0.47404	9	-0.093251	-0.0020855	0.44131	9	-0.080412	-0.0017984	0.42597
GOBP_CONVERGENT_EXTENSION_INVOLVED_IN_ORGANOGENESIS	0.091516	0.721504	0.15387	0.802765	0.52942	0.897819	0.36397	0.90708	0.42533	0.865084	5	0.76593	0.012774	0.57522	5	0.54186	0.0090367	0.53122	5	-0.045767	-0.00076325	0.62012	5	0.22945	0.0038252	0.65959	5	0.10793	0.0017995	0.57324
GOBP_COP9_SIGNALOSOME_ASSEMBLY	0.944	0.9742	0.86821	0.945241	0.92164	0.968231	0.73377	0.938723	0.94669	0.971516	5	-0.65794	-0.010973	0.41395	5	-0.42742	-0.0071282	0.3823	5	-0.64549	-0.010765	0.45577	5	-0.32059	-0.0053445	0.51355	5	-0.58913	-0.0098219	0.3651
GOBP_COPII_COATED_VESICLE_BUDDING	0.64404	0.898645	0.70937	0.897347	0.21405	0.821033	0.19059	0.867643	0.40248	0.858371	42	-0.059074	-0.0028524	0.15997	42	-0.081481	-0.0039344	0.14773	42	0.13996	0.006758	0.17661	42	0.15413	0.0074396	0.176	42	0.040463	0.0019532	0.16386
GOBP_COPII_COATED_VESICLE_CARGO_LOADING	0.60043	0.89271	0.56371	0.8662	0.36414	0.881939	0.15875	0.834641	0.49949	0.872216	18	-0.060276	-0.0019066	0.23687	18	-0.035083	-0.0011097	0.21875	18	0.083495	0.002641	0.24032	18	0.25045	0.007919	0.25054	18	0.00030163	9.5377e-06	0.23784
GOBP_COPI_COATED_VESICLE_BUDDING	0.75308	0.924032	0.55346	0.8662	0.30102	0.862008	0.59558	0.928139	0.2775	0.842493	6	-0.26329	-0.0048099	0.3848	6	-0.047768	-0.00087265	0.35536	6	0.24366	0.0044512	0.46725	6	-0.1276	-0.0023301	0.52742	6	0.2514	0.0045912	0.42589
GOBP_COPPER_ION_HOMEOSTASIS	0.82812	0.943549	0.92696	0.966465	0.85293	0.953127	0.9225	0.971223	0.90626	0.95455	18	-0.30009	-0.0094924	0.31695	18	-0.42545	-0.013458	0.29269	18	-0.38261	-0.012102	0.3647	18	-0.48952	-0.015478	0.3442	18	-0.37335	-0.011806	0.28324
GOBP_COPPER_ION_IMPORT	0.7927	0.934534	0.94013	0.972168	0.82019	0.946118	0.70711	0.936998	0.89679	0.951403	6	-0.45565	-0.008324	0.55849	6	-0.80243	-0.014659	0.51573	6	-0.42911	-0.0078391	0.46841	6	-0.31058	-0.0056717	0.56991	6	-0.70043	-0.012792	0.55435
GOBP_COPPER_ION_TRANSMEMBRANE_TRANSPORT	0.99583	0.997	0.91492	0.962846	0.97003	0.985155	0.99715	0.999277	0.81518	0.922944	7	-1.1791	-0.023265	0.44694	7	-0.56629	-0.011174	0.41282	7	-0.78966	-0.015581	0.41971	7	-1.239	-0.024438	0.44816	7	-0.38439	-0.0075823	0.42845
GOBP_COPPER_ION_TRANSPORT	0.97845	0.987676	0.98771	0.994028	0.95784	0.980292	0.98803	0.993568	0.96007	0.977272	15	-0.58006	-0.016751	0.28675	15	-0.59531	-0.017191	0.2648	15	-0.52993	-0.015303	0.30698	15	-0.62881	-0.018152	0.27845	15	-0.49579	-0.014313	0.28305
GOBP_COPULATION	0.90364	0.961384	0.70273	0.897347	0.93366	0.97172	0.96705	0.984769	0.78333	0.917897	19	-0.35574	-0.011561	0.27309	19	-0.13424	-0.0043625	0.25221	19	-0.41456	-0.013472	0.27569	19	-0.53941	-0.017523	0.29328	19	-0.20942	-0.0068032	0.26728
GOBP_CORNEA_DEVELOPMENT_IN_CAMERA_TYPE_EYE	0.95992	0.978955	0.90282	0.95673	0.33757	0.870018	0.31878	0.90708	0.21512	0.835863	12	-0.48023	-0.012405	0.27444	12	-0.32895	-0.0084971	0.25345	12	0.10625	0.0027446	0.25352	12	0.14869	0.0038394	0.31561	12	0.18249	0.0047124	0.23135
GOBP_CORNIFICATION	0.044812	0.607346	0.10697	0.760293	0.76008	0.931653	0.17398	0.852183	0.58165	0.876882	8	0.67904	0.014323	0.40002	8	0.45916	0.0096854	0.36943	8	-0.31955	-0.0067402	0.45225	8	0.43449	0.0091614	0.46293	8	-0.086708	-0.0018284	0.42068
GOBP_CORNIFIED_ENVELOPE_ASSEMBLY	0.51601	0.878279	0.55781	0.8662	0.8219	0.946207	0.6744	0.934742	0.78512	0.917897	6	-0.019839	-0.00036243	0.49424	6	-0.066369	-0.0012125	0.45642	6	-0.5168	-0.0094409	0.56011	6	-0.27664	-0.0050519	0.61191	6	-0.38862	-0.0070972	0.49217
GOBP_CORONARY_ARTERY_MORPHOGENESIS	0.049735	0.627124	0.17959	0.802765	0.51404	0.893389	0.092335	0.77251	0.42681	0.865084	9	0.59311	0.013269	0.36	9	0.30486	0.0068205	0.33247	9	-0.013886	-0.00031065	0.39434	9	0.56382	0.012609	0.42502	9	0.065681	0.001469	0.35599
GOBP_CORONARY_VASCULATURE_DEVELOPMENT	0.029281	0.537888	0.17793	0.802765	0.4152	0.882274	0.17546	0.854	0.37601	0.858371	46	0.30452	0.015386	0.16098	46	0.13728	0.0069362	0.14868	46	0.036527	0.0018455	0.17054	46	0.15852	0.0080067	0.16994	46	0.048648	0.0024572	0.15396
GOBP_CORONARY_VASCULATURE_MORPHOGENESIS	0.018484	0.467846	0.084178	0.756272	0.22145	0.831532	0.036781	0.611581	0.13401	0.7972	18	0.5388	0.017043	0.25825	18	0.32857	0.010393	0.23851	18	0.1972	0.0062376	0.257	18	0.48917	0.015467	0.27336	18	0.27315	0.0086371	0.24659
GOBP_CORPUS_CALLOSUM_DEVELOPMENT	0.32874	0.849166	0.94136	0.97285	0.22912	0.833896	0.29191	0.90708	0.65131	0.889371	26	0.093902	0.003569	0.21177	26	-0.30631	-0.011642	0.19555	26	0.17547	0.006669	0.23656	26	0.13126	0.0049871	0.2396	26	-0.084719	-0.0032189	0.21786
GOBP_CORPUS_CALLOSUM_MORPHOGENESIS	0.02228	0.490676	0.99641	0.998423	0.30955	0.865809	0.044019	0.640907	0.8731	0.942744	6	0.8868	0.016201	0.44142	6	-1.096	-0.020022	0.4076	6	0.30101	0.0054989	0.60551	6	0.94873	0.017325	0.55613	6	-0.55218	-0.010084	0.48386
GOBP_CORTICAL_ACTIN_CYTOSKELETON_ORGANIZATION	0.31585	0.843232	0.23676	0.809069	0.0034394	0.198816	0.11856	0.800465	0.055619	0.737456	41	0.074792	0.0035682	0.15603	41	0.10328	0.0049273	0.14409	41	0.48987	0.02337	0.18123	41	0.20601	0.0098247	0.17425	41	0.25206	0.012021	0.15825
GOBP_CORTICAL_CYTOSKELETON_ORGANIZATION	0.12856	0.770606	0.52773	0.862646	0.0015674	0.125221	0.032221	0.584206	0.12781	0.790494	50	0.16475	0.0086775	0.14537	50	-0.0093404	-0.00049198	0.13426	50	0.47932	0.025246	0.16222	50	0.29437	0.015499	0.15918	50	0.16304	0.0085849	0.14341
GOBP_CORTICOSPINAL_TRACT_MORPHOGENESIS	0.39761	0.854199	0.77035	0.913451	0.66704	0.914846	0.11231	0.795624	0.71315	0.904759	8	0.078403	0.0016538	0.30207	8	-0.20643	-0.0043543	0.27895	8	-0.1726	-0.0036407	0.39975	8	0.51529	0.010865	0.42431	8	-0.18128	-0.0038226	0.3222
GOBP_CORTICOSTEROID_HORMONE_SECRETION	0.11821	0.752537	0.31802	0.83054	0.77154	0.932985	0.32461	0.90708	0.53962	0.875383	18	0.2916	0.0092238	0.24627	18	0.10764	0.0034047	0.22744	18	-0.19688	-0.0062276	0.26465	18	0.12405	0.0039224	0.27273	18	-0.029729	-0.00094005	0.29882
GOBP_CORTICOSTERONE_SECRETION	0.072886	0.686076	0.046057	0.722984	0.4549	0.886922	0.082818	0.765004	0.26318	0.840365	5	1.0728	0.017891	0.73747	5	1.1472	0.019132	0.68102	5	0.093479	0.0015589	0.82512	5	1.1033	0.018394	0.79581	5	0.46277	0.0077152	0.73038
GOBP_CORTICOTROPIN_SECRETION	0.12967	0.77139	0.43727	0.851018	0.39435	0.881939	0.22438	0.885885	0.14688	0.80609	7	0.36173	0.0071376	0.32069	7	0.046764	0.00092274	0.29616	7	0.10343	0.0020408	0.38592	7	0.31607	0.0062341	0.41724	7	0.5766	0.011374	0.54917
GOBP_CORTISOL_BIOSYNTHETIC_PROCESS	0.41785	0.858059	0.033675	0.690753	0.45651	0.886922	0.38908	0.90708	0.10058	0.770435	10	0.075436	0.0017789	0.36371	10	0.61441	0.014489	0.33584	10	0.042182	0.00099471	0.38614	10	0.1001	0.0023596	0.35532	10	0.46146	0.010879	0.36099
GOBP_CORTISOL_METABOLIC_PROCESS	0.41157	0.856835	0.027747	0.670782	0.3894	0.881939	0.3152	0.90708	0.063824	0.747217	12	0.075601	0.0019529	0.33823	12	0.59813	0.01545	0.31231	12	0.10089	0.002606	0.3592	12	0.15889	0.0041026	0.3302	12	0.50974	0.013163	0.33458
GOBP_CORTISOL_SECRETION	0.34461	0.851254	0.68195	0.891212	0.90161	0.963912	0.67014	0.934491	0.44609	0.868561	5	0.17486	0.0029162	0.43726	5	-0.19106	-0.0031864	0.4038	5	-0.63887	-0.010654	0.49492	5	-0.20923	-0.0034881	0.47519	5	0.079658	0.001328	0.58762
GOBP_COTRANSLATIONAL_PROTEIN_TARGETING_TO_MEMBRANE	0.23716	0.827641	0.79873	0.923287	0.23008	0.833896	0.26642	0.905977	0.71302	0.904759	21	0.15394	0.005259	0.21515	21	-0.16633	-0.0056822	0.19869	21	0.17507	0.0059809	0.23703	21	0.13241	0.0045217	0.21229	21	-0.11819	-0.0040364	0.21021
GOBP_CO_TRANSCRIPTIONAL_RNA_3_END_PROCESSING_CLEAVAGE_AND_POLYADENYLATION_PATHWAY	0.8296	0.943713	0.20386	0.80746	0.17949	0.800608	0.73016	0.938514	0.19685	0.829026	10	-0.36063	-0.0085043	0.37856	10	0.28944	0.0068256	0.3496	10	0.41661	0.0098243	0.45416	10	-0.24496	-0.0057743	0.3994	10	0.25592	0.0060331	0.30003
GOBP_CRANIAL_GANGLION_DEVELOPMENT	0.01419	0.438711	0.15839	0.802765	0.34528	0.872964	0.078666	0.756762	0.47065	0.872216	5	1.2177	0.020308	0.55547	5	0.51362	0.0085658	0.51303	5	0.23978	0.0039988	0.60232	5	0.79966	0.013331	0.56546	5	0.038559	0.00064284	0.5236
GOBP_CRANIAL_NERVE_DEVELOPMENT	0.68164	0.908381	0.5096	0.860585	0.56106	0.90439	0.51072	0.919783	0.59329	0.880017	62	-0.070356	-0.0041252	0.14896	62	-0.003312	-0.00019419	0.13756	62	-0.025608	-0.0015015	0.16665	62	-0.0045315	-0.0002656	0.16869	62	-0.035493	-0.0020804	0.15039
GOBP_CRANIAL_NERVE_FORMATION	0.96998	0.984029	0.84351	0.93758	0.74184	0.927942	0.96763	0.98487	0.76079	0.914185	10	-0.69622	-0.016418	0.37021	10	-0.34501	-0.008136	0.34192	10	-0.26409	-0.0062276	0.40688	10	-0.77064	-0.018166	0.4172	10	-0.27316	-0.0064396	0.38536
GOBP_CRANIAL_NERVE_MORPHOGENESIS	0.66367	0.902166	0.69538	0.895734	0.54144	0.900107	0.55376	0.926649	0.57817	0.876231	30	-0.098001	-0.0040007	0.23195	30	-0.1095	-0.0044699	0.2142	30	-0.024024	-0.00098067	0.23085	30	-0.033241	-0.0013565	0.24591	30	-0.044474	-0.0018149	0.22552
GOBP_CRANIAL_NERVE_STRUCTURAL_ORGANIZATION	0.49381	0.874862	0.49504	0.859358	0.25768	0.848195	0.34372	0.90708	0.38229	0.858371	10	0.0058446	0.00013783	0.37686	10	0.0043289	0.00010208	0.34802	10	0.27447	0.0064723	0.42191	10	0.16415	0.0038695	0.408	10	0.11189	0.0026378	0.37362
GOBP_CRANIAL_SKELETAL_SYSTEM_DEVELOPMENT	0.71422	0.914655	0.53998	0.862646	0.82228	0.946207	0.70439	0.936998	0.47634	0.872216	69	-0.07149	-0.0044212	0.12636	69	-0.011715	-0.00072451	0.11669	69	-0.12813	-0.0079236	0.13865	69	-0.081027	-0.005009	0.15086	69	0.0081556	0.0005042	0.13741
GOBP_CRANIAL_SUTURE_MORPHOGENESIS	0.45443	0.865089	0.86229	0.943397	0.6669	0.914846	0.48815	0.914551	0.64354	0.888695	9	0.038371	0.00085846	0.33516	9	-0.33758	-0.0075525	0.3095	9	-0.18019	-0.0040312	0.4177	9	0.012785	0.00028593	0.43028	9	-0.12459	-0.0027864	0.3386
GOBP_CRANIOFACIAL_SUTURE_MORPHOGENESIS	0.509	0.876172	0.59619	0.873069	0.70546	0.924995	0.44581	0.909635	0.50037	0.872216	19	-0.0056697	-0.00018425	0.25119	19	-0.056487	-0.0018357	0.23197	19	-0.15718	-0.0051078	0.29098	19	0.043767	0.0014218	0.32122	19	-0.00024821	-8.0636e-06	0.26935
GOBP_CRD_MEDIATED_MRNA_STABILIZATION	0.24601	0.829733	0.51472	0.860616	0.27093	0.850481	0.15929	0.835386	0.41628	0.865044	11	0.23508	0.005814	0.34212	11	-0.011664	-0.00028848	0.31595	11	0.20038	0.0049556	0.32848	11	0.38192	0.009442	0.3829	11	0.073728	0.0018229	0.3487
GOBP_CRISTAE_FORMATION	0.64006	0.898454	0.30286	0.828204	0.14412	0.775163	0.55036	0.925959	0.15974	0.812283	15	-0.087521	-0.0025274	0.24404	15	0.11633	0.0033595	0.22537	15	0.29661	0.0085654	0.27929	15	-0.030005	-0.00086616	0.23706	15	0.23997	0.0069274	0.24104
GOBP_CUT_METABOLIC_PROCESS	0.12062	0.757163	0.30645	0.828204	0.20814	0.819375	0.36822	0.90708	0.22965	0.836815	5	0.48064	0.0080158	0.41012	5	0.19164	0.003196	0.37875	5	0.36397	0.00607	0.44774	5	0.11783	0.0019642	0.35007	5	0.26025	0.0043388	0.35168
GOBP_CXCL12_ACTIVATED_CXCR4_SIGNALING_PATHWAY	0.26344	0.834956	0.6819	0.891212	0.66171	0.914304	0.44428	0.909635	0.77791	0.917897	4	0.28963	0.0043204	0.4577	4	-0.19994	-0.0029825	0.42268	4	-0.24599	-0.0036694	0.58971	4	0.070696	0.0010542	0.50453	4	-0.34621	-0.0051627	0.45245
GOBP_CYCLIC_GMP_AMP_TRANSMEMBRANE_IMPORT_ACROSS_PLASMA_MEMBRANE	0.34102	0.851254	0.15908	0.802765	0.96466	0.983021	0.81312	0.947273	0.57042	0.875383	8	0.18015	0.0038	0.43973	8	0.40537	0.0085508	0.40607	8	-0.90334	-0.019054	0.49972	8	-0.42863	-0.0090379	0.48189	8	-0.075938	-0.0016013	0.42795
GOBP_CYCLIC_NUCLEOTIDE_BIOSYNTHETIC_PROCESS	0.84177	0.945103	0.7093	0.897347	0.74458	0.927942	0.80786	0.947079	0.70771	0.903628	18	-0.26788	-0.0084733	0.2674	18	-0.13616	-0.0043068	0.24695	18	-0.18523	-0.0058588	0.2817	18	-0.26209	-0.0082871	0.30123	18	-0.14811	-0.0046833	0.2709
GOBP_CYCLIC_NUCLEOTIDE_CATABOLIC_PROCESS	0.10746	0.739282	0.21039	0.80746	0.80863	0.940504	0.25169	0.897833	0.81688	0.923744	14	0.30737	0.0085754	0.24784	14	0.18427	0.0051411	0.22889	14	-0.29926	-0.0083489	0.34283	14	0.22149	0.006177	0.33097	14	-0.26866	-0.007493	0.29733
GOBP_CYCLIC_NUCLEOTIDE_METABOLIC_PROCESS	0.46421	0.866318	0.64801	0.884929	0.85551	0.953602	0.56088	0.926649	0.91934	0.959887	38	0.015339	0.00070457	0.17074	38	-0.059909	-0.0027518	0.15767	38	-0.2149	-0.0098707	0.20265	38	-0.03139	-0.0014413	0.2049	38	-0.26005	-0.011941	0.18565
GOBP_CYCLIC_NUCLEOTIDE_TRANSPORT	0.51743	0.878279	0.42801	0.847402	0.99355	0.996915	0.88268	0.961255	0.84821	0.935382	11	-0.015744	-0.00038939	0.36014	11	0.060343	0.0014924	0.33258	11	-1.0256	-0.025366	0.41245	11	-0.47062	-0.011635	0.39596	11	-0.36656	-0.0090628	0.35629
GOBP_CYCLOOXYGENASE_PATHWAY	0.70606	0.913614	0.74372	0.9044	0.38429	0.881939	0.42747	0.907544	0.54406	0.875383	9	-0.2362	-0.0052843	0.43584	9	-0.26358	-0.0058969	0.40249	9	0.10281	0.0023001	0.3494	9	0.053661	0.0012001	0.2935	9	-0.046821	-0.0010472	0.42312
GOBP_CYSTEINE_CATABOLIC_PROCESS	0.49912	0.875025	0.48068	0.855795	0.74587	0.928067	0.61523	0.928668	0.57801	0.876231	4	0.0010468	1.5616e-05	0.4769	4	0.021342	0.00031836	0.44041	4	-0.29288	-0.0043688	0.44271	4	-0.1913	-0.0028525	0.65291	4	-0.086666	-0.0012924	0.44035
GOBP_CYSTEINE_METABOLIC_PROCESS	0.28311	0.836864	0.70096	0.897347	0.26614	0.84952	0.066434	0.709561	0.49437	0.872216	11	0.18018	0.0044562	0.31409	11	-0.15291	-0.0037819	0.29006	11	0.19049	0.004711	0.30501	11	0.40481	0.010008	0.26934	11	0.0041681	0.00010305	0.29555
GOBP_CYTIDINE_METABOLIC_PROCESS	0.85795	0.947959	0.95352	0.978184	0.66631	0.914846	0.56121	0.926649	0.81434	0.922446	13	-0.43215	-0.011619	0.40343	13	-0.62589	-0.016827	0.37254	13	-0.18163	-0.004883	0.42263	13	-0.067216	-0.0018064	0.43636	13	-0.3483	-0.0093612	0.38958
GOBP_CYTIDINE_TO_URIDINE_EDITING	0.64437	0.898645	0.89474	0.955573	0.67103	0.914846	0.57246	0.926649	0.73157	0.907426	12	-0.15681	-0.0040507	0.42361	12	-0.48984	-0.012653	0.39118	12	-0.19455	-0.0050253	0.4394	12	-0.079169	-0.0020442	0.43348	12	-0.25022	-0.0064615	0.40516
GOBP_CYTOCHROME_COMPLEX_ASSEMBLY	0.9328	0.969096	0.26524	0.818234	0.80709	0.940461	0.88717	0.961686	0.062684	0.747217	32	-0.31401	-0.013238	0.20975	32	0.12151	0.0051229	0.19372	32	-0.18749	-0.0079042	0.21619	32	-0.28066	-0.011828	0.23164	32	0.27348	0.011526	0.17843
GOBP_CYTOCHROME_METABOLIC_PROCESS	0.59329	0.891024	0.53555	0.862646	0.3683	0.881939	0.59887	0.928668	0.51043	0.872216	5	-0.11038	-0.0018409	0.4677	5	-0.038546	-0.00064284	0.43192	5	0.17781	0.0029653	0.52862	5	-0.11877	-0.00198	0.47426	5	-0.0094181	-0.00015702	0.36025
GOBP_CYTOKINESIS	0.63753	0.898405	0.77769	0.91494	0.42489	0.885631	0.70018	0.936821	0.47526	0.872216	164	-0.030677	-0.0029171	0.087183	164	-0.061545	-0.0058523	0.080511	164	0.018706	0.0017787	0.09877	164	-0.049187	-0.0046754	0.093703	164	0.0052607	0.00050007	0.084786
GOBP_CYTOKINETIC_PROCESS	0.65287	0.900362	0.58593	0.870822	0.35034	0.875936	0.71862	0.937418	0.37555	0.858371	46	-0.061501	-0.0031074	0.15645	46	-0.031365	-0.0015848	0.14448	46	0.066778	0.003374	0.17371	46	-0.10119	-0.005111	0.17484	46	0.049033	0.0024767	0.15459
GOBP_CYTOKINE_MEDIATED_SIGNALING_PATHWAY	0.32008	0.844681	0.030234	0.672115	0.79273	0.937157	0.63669	0.929818	0.25175	0.840365	468	0.024047	0.0038296	0.051439	468	0.089177	0.014202	0.047497	468	-0.046696	-0.0074364	0.05723	468	-0.019313	-0.0030746	0.055237	468	0.034208	0.0054461	0.051133
GOBP_CYTOKINE_PRODUCTION	0.31822	0.84338	0.55135	0.865802	0.87774	0.96022	0.86139	0.956077	0.72572	0.907278	697	0.018946	0.003658	0.040081	697	-0.0047776	-0.00092245	0.037015	697	-0.051226	-0.0098903	0.044015	698	-0.0483	-0.0093285	0.044448	698	-0.023622	-0.0045626	0.039375
GOBP_CYTOKINE_PRODUCTION_INVOLVED_IN_IMMUNE_RESPONSE	0.62951	0.897719	0.56404	0.8662	0.88833	0.961959	0.87976	0.960447	0.8432	0.933279	110	-0.032881	-0.0025646	0.099474	110	-0.01481	-0.0011551	0.091863	110	-0.1368	-0.010669	0.11234	111	-0.13385	-0.010482	0.11402	111	-0.099807	-0.0078169	0.099041
GOBP_CYTOKINE_PRODUCTION_INVOLVED_IN_INFLAMMATORY_RESPONSE	0.52578	0.878303	0.96696	0.983749	0.66896	0.914846	0.63302	0.929203	0.8748	0.9431	56	-0.0096538	-0.00053804	0.14929	56	-0.25337	-0.014121	0.13785	56	-0.06801	-0.0037903	0.15561	56	-0.049539	-0.0027599	0.14575	56	-0.15995	-0.0089119	0.13916
GOBP_CYTOLYSIS	0.47757	0.867304	0.96866	0.98463	0.7474	0.928213	0.76335	0.940861	0.87487	0.9431	7	0.022636	0.00044664	0.40246	7	-0.69178	-0.01365	0.37162	7	-0.30222	-0.0059632	0.45354	7	-0.38365	-0.0075672	0.53497	7	-0.52263	-0.010309	0.45456
GOBP_CYTOLYSIS_BY_HOST_OF_SYMBIONT_CELLS	0.46807	0.867304	0.68844	0.893513	0.48076	0.887006	0.29298	0.90708	0.67536	0.896215	7	0.035479	0.00070006	0.44276	7	-0.20094	-0.0039649	0.40887	7	0.022758	0.00044905	0.47159	7	0.19852	0.0039156	0.36444	7	-0.21303	-0.0042021	0.46845
GOBP_CYTOPLASMIC_MICROTUBULE_ORGANIZATION	0.13796	0.77733	0.59424	0.872799	0.38659	0.881939	0.21672	0.88151	0.38861	0.858371	58	0.15753	0.0089348	0.14458	58	-0.031843	-0.001806	0.13353	58	0.044077	0.0024998	0.15292	58	0.12143	0.0068842	0.15501	58	0.039982	0.0022669	0.14131
GOBP_CYTOPLASMIC_PATTERN_RECOGNITION_RECEPTOR_SIGNALING_PATHWAY	0.16821	0.796586	0.18027	0.802765	0.90641	0.964934	0.61805	0.928668	0.60234	0.881699	143	0.084582	0.0075147	0.087988	143	0.074299	0.0066011	0.081256	143	-0.13169	-0.0117	0.099838	143	-0.02925	-0.0025977	0.097381	143	-0.022584	-0.0020058	0.087061
GOBP_CYTOPLASMIC_SEQUESTERING_OF_PROTEIN	0.21909	0.819801	0.052442	0.744096	0.00022316	0.0312607	0.12128	0.804286	0.015367	0.495719	13	0.24898	0.006694	0.32114	13	0.48092	0.01293	0.29655	13	1.0762	0.028932	0.30643	13	0.34144	0.0091762	0.29216	13	0.56979	0.015314	0.2637
GOBP_CYTOPLASMIC_SEQUESTERING_OF_TRANSCRIPTION_FACTOR	0.51542	0.878279	0.31485	0.83054	0.020153	0.447038	0.71296	0.936998	0.20032	0.829026	7	-0.015963	-0.00031498	0.4129	7	0.18385	0.0036276	0.3813	7	0.80985	0.015979	0.39489	7	-0.20797	-0.0041021	0.37001	7	0.33295	0.0065674	0.39613
GOBP_CYTOPLASMIC_TRANSLATION	0.2228	0.822986	0.068066	0.755556	0.61493	0.907609	0.42195	0.90708	0.3012	0.848037	143	0.070744	0.0062853	0.092745	143	0.12765	0.011341	0.085643	143	-0.027388	-0.0024332	0.09373	144	0.019675	0.0017534	0.099922	143	0.048111	0.004273	0.09235
GOBP_CYTOPLASMIC_TRANSLATIONAL_ELONGATION	0.47958	0.867304	0.3104	0.828544	0.43392	0.886902	0.38378	0.90708	0.61628	0.882658	4	0.01707	0.00025463	0.33341	4	0.15233	0.0022723	0.3079	4	0.07277	0.0010855	0.4373	4	0.15924	0.0023745	0.53878	4	-0.12983	-0.0019361	0.43903
GOBP_CYTOPLASMIC_TRANSLATIONAL_INITIATION	0.24652	0.829733	0.35963	0.834691	0.42605	0.885631	0.4366	0.909162	0.30145	0.848094	38	0.12157	0.0055844	0.17735	38	0.058872	0.0027042	0.16378	38	0.034632	0.0015908	0.18575	39	0.028402	0.0013211	0.17796	38	0.087691	0.0040266	0.16856
GOBP_CYTOPLASM_ORGANIZATION	0.086237	0.717742	0.43372	0.850566	0.1012	0.718861	0.18918	0.867643	0.35076	0.858371	15	0.39199	0.01132	0.28731	15	0.044291	0.001279	0.26534	15	0.4283	0.012368	0.33597	15	0.24371	0.007035	0.27664	15	0.11121	0.0032105	0.29016
GOBP_CYTOSKELETON_DEPENDENT_CYTOKINESIS	0.68237	0.908468	0.46858	0.85565	0.40763	0.881939	0.86033	0.956077	0.28977	0.843306	103	-0.051396	-0.0038797	0.10835	103	0.0078897	0.00059557	0.10006	103	0.02833	0.0021385	0.12125	103	-0.12815	-0.00967	0.11845	103	0.059072	0.0044577	0.10662
GOBP_CYTOSKELETON_DEPENDENT_INTRACELLULAR_TRANSPORT	0.077905	0.696718	0.0033415	0.402557	0.018239	0.436508	0.10634	0.792385	0.0010551	0.14695	178	0.10935	0.010829	0.077043	178	0.19296	0.019108	0.071134	178	0.18153	0.017976	0.086783	178	0.10312	0.010208	0.082741	178	0.23613	0.023376	0.076796
GOBP_CYTOSKELETON_ORGANIZATION	0.65825	0.900986	0.82467	0.932659	0.42042	0.88472	0.67875	0.934742	0.37147	0.858371	1353	-0.012313	-0.0032487	0.0302	1353	-0.026029	-0.0068678	0.027889	1353	0.00684	0.0018047	0.034058	1353	-0.015255	-0.0040235	0.032862	1353	0.0098204	0.0025903	0.029943
GOBP_CYTOSOLIC_RIBOSOME_ASSEMBLY	0.60714	0.894918	0.31292	0.830064	0.74096	0.927942	0.86643	0.957333	0.67636	0.896471	6	-0.12582	-0.0022985	0.46279	6	0.20839	0.0038069	0.42738	6	-0.32495	-0.0059363	0.50278	6	-0.58594	-0.0107	0.528	6	-0.18052	-0.0032967	0.39452
GOBP_CYTOSOLIC_TRANSPORT	0.32249	0.846988	0.15236	0.802765	0.32829	0.86896	0.29592	0.90708	0.16978	0.821422	120	0.044114	0.0035927	0.095741	120	0.090749	0.0073906	0.088413	120	0.049994	0.0040714	0.11243	120	0.057648	0.0046931	0.10752	120	0.091696	0.0074652	0.096009
GOBP_C_TERMINAL_PROTEIN_AMINO_ACID_MODIFICATION	0.46385	0.866318	0.6167	0.87765	0.56825	0.90439	0.52014	0.920008	0.55531	0.875383	16	0.024608	0.0007339	0.27117	16	-0.074331	-0.0022169	0.25042	16	-0.047119	-0.0014052	0.27408	16	-0.01539	-0.00045881	0.30472	16	-0.036643	-0.0010925	0.26344
GOBP_C_TERMINAL_PROTEIN_LIPIDATION	0.53025	0.878369	0.76056	0.910915	0.62774	0.909562	0.65138	0.932523	0.70882	0.903628	8	-0.026901	-0.00056743	0.35441	8	-0.23176	-0.0048887	0.32728	8	-0.10979	-0.0023158	0.33691	8	-0.15918	-0.0033564	0.40913	8	-0.18654	-0.0039335	0.3392
GOBP_C_X_C_CHEMOKINE_RECEPTOR_CXCR4_SIGNALING_PATHWAY	0.37518	0.851254	0.79857	0.923287	0.73422	0.927942	0.53868	0.92291	0.85698	0.937848	5	0.13605	0.002269	0.4276	5	-0.33033	-0.005509	0.39487	5	-0.33772	-0.0056321	0.53978	5	-0.045679	-0.00076151	0.47033	5	-0.45097	-0.0075185	0.42269
GOBP_DAMP_METABOLIC_PROCESS	0.36196	0.851254	0.14937	0.802327	0.44429	0.886902	0.36751	0.90708	0.069605	0.747217	7	0.12179	0.0024031	0.34477	7	0.33085	0.0065283	0.31838	7	0.063913	0.0012611	0.45621	7	0.17636	0.0034785	0.52107	7	0.63321	0.01249	0.42819
GOBP_DCMP_CATABOLIC_PROCESS	0.088693	0.721504	0.28055	0.826985	0.1494	0.777031	0.11335	0.795624	0.452	0.868615	6	0.6877	0.012563	0.50982	6	0.27366	0.0049994	0.47084	6	0.49917	0.0091188	0.4804	6	0.55786	0.010187	0.46143	6	0.050533	0.00092285	0.41901
GOBP_DEADENYLATION_DEPENDENT_DECAPPING_OF_NUCLEAR_TRANSCRIBED_MRNA	0.30163	0.838627	0.95627	0.979296	0.058979	0.654142	0.33413	0.90708	0.53245	0.874676	10	0.19926	0.004699	0.38339	10	-0.60504	-0.014268	0.35402	10	0.5582	0.013163	0.35702	10	0.12489	0.0029441	0.29145	10	-0.029077	-0.00068546	0.35712
GOBP_DECIDUALIZATION	0.64435	0.898645	0.59369	0.872782	0.8646	0.957039	0.93816	0.975045	0.47093	0.872216	24	-0.07696	-0.0028105	0.20794	24	-0.045521	-0.0016624	0.19203	24	-0.25228	-0.0092127	0.22908	24	-0.37772	-0.013789	0.24533	24	0.016328	0.00059608	0.22384
GOBP_DEDIFFERENTIATION	0.47241	0.867304	0.58226	0.870822	0.50728	0.891464	0.33571	0.90708	0.7019	0.902303	8	0.028534	0.00060189	0.41232	8	-0.079083	-0.0016681	0.38077	8	-0.0084157	-0.00017751	0.46105	8	0.18949	0.0039955	0.4467	8	-0.21608	-0.0045563	0.40777
GOBP_DEFENSE_RESPONSE	0.068278	0.684562	0.065394	0.74964	0.89504	0.962893	0.70542	0.936998	0.42942	0.86524	1632	0.042787	0.012294	0.028739	1632	0.040104	0.011523	0.02654	1632	-0.039389	-0.011318	0.031414	1633	-0.016456	-0.004728	0.030469	1634	0.0049932	0.0014351	0.028075
GOBP_DEFENSE_RESPONSE_TO_BACTERIUM	0.55669	0.885411	0.73123	0.902106	0.94476	0.976216	0.93435	0.97417	0.95603	0.975085	281	-0.0097902	-0.0012146	0.068659	281	-0.039093	-0.0048498	0.063404	281	-0.12302	-0.015261	0.077073	281	-0.11358	-0.014086	0.075267	281	-0.11985	-0.014864	0.070231
GOBP_DEFENSE_RESPONSE_TO_FUNGUS	0.81196	0.940398	0.67054	0.888963	0.82275	0.946207	0.94199	0.976263	0.75578	0.913364	52	-0.13098	-0.0070353	0.14797	52	-0.060321	-0.00324	0.13665	52	-0.15519	-0.0083353	0.1676	52	-0.27078	-0.014539	0.17228	52	-0.098117	-0.0052683	0.14162
GOBP_DEFENSE_RESPONSE_TO_GRAM_NEGATIVE_BACTERIUM	0.91455	0.964468	0.95069	0.977397	0.95081	0.977971	0.99546	0.998095	0.96829	0.98173	87	-0.15713	-0.010906	0.11475	87	-0.17502	-0.012148	0.10596	87	-0.20832	-0.014458	0.12603	87	-0.33319	-0.023117	0.1277	87	-0.21081	-0.014627	0.11356
GOBP_DEFENSE_RESPONSE_TO_GRAM_POSITIVE_BACTERIUM	0.64158	0.898637	0.93986	0.971987	0.92715	0.969233	0.91258	0.968331	0.99437	0.996507	96	-0.038905	-0.0028358	0.10727	96	-0.15389	-0.011218	0.099052	96	-0.17947	-0.013082	0.12335	96	-0.17268	-0.012582	0.12726	96	-0.27892	-0.020324	0.11003
GOBP_DEFENSE_RESPONSE_TO_OTHER_ORGANISM	0.063686	0.680328	0.06796	0.755556	0.91418	0.966097	0.69178	0.936504	0.57459	0.875383	1092	0.05286	0.012628	0.03467	1092	0.047746	0.011406	0.032018	1092	-0.052033	-0.01243	0.038062	1093	-0.01845	-0.0044078	0.036833	1094	-0.0064025	-0.0015303	0.034041
GOBP_DEFENSE_RESPONSE_TO_TUMOR_CELL	0.98478	0.991665	0.62216	0.87803	0.92055	0.967874	0.97975	0.989243	0.65454	0.889952	12	-0.68638	-0.01773	0.31709	12	-0.091132	-0.0023541	0.29287	12	-0.52869	-0.013656	0.37527	12	-0.68468	-0.017679	0.3342	12	-0.1144	-0.0029542	0.28771
GOBP_DEFENSE_RESPONSE_TO_VIRUS	0.050533	0.627124	0.22718	0.807744	0.79181	0.937157	0.13523	0.817204	0.41809	0.865084	283	0.11111	0.013833	0.067758	283	0.046821	0.005829	0.062579	283	-0.061997	-0.007718	0.076282	283	0.080109	0.0099692	0.07269	283	0.013376	0.0016646	0.064681
GOBP_DEFINITIVE_HEMOPOIESIS	0.14325	0.779189	0.54058	0.862646	0.49266	0.888914	0.10369	0.787455	0.33171	0.856482	19	0.26334	0.0085578	0.24706	19	-0.023252	-0.00075563	0.22817	19	0.0049303	0.00016022	0.26802	19	0.3138	0.010194	0.24888	19	0.098492	0.0031997	0.2263
GOBP_DEHYDROASCORBIC_ACID_TRANSPORT	0.19005	0.809562	0.8327	0.93389	0.61985	0.908613	0.32663	0.90708	0.92775	0.962297	9	0.325	0.007271	0.37027	9	-0.32994	-0.0073817	0.34194	9	-0.12584	-0.0028153	0.41246	9	0.17171	0.0038401	0.38223	9	-0.52853	-0.011821	0.36218
GOBP_DELAMINATION	0.50346	0.875575	0.2195	0.80746	0.065815	0.670958	0.33463	0.90708	0.038607	0.660193	6	-0.003446	-6.2953e-05	0.39709	6	0.2838	0.0051846	0.3667	6	0.66462	0.012141	0.44079	6	0.18312	0.0033441	0.42869	6	0.65727	0.012003	0.37192
GOBP_DEMETHYLATION	0.19919	0.814297	0.47037	0.85565	0.084906	0.704849	0.037209	0.612659	0.10129	0.771442	40	0.16267	0.0076658	0.19261	40	0.013222	0.00062308	0.17788	40	0.30109	0.014188	0.21931	40	0.35431	0.01669	0.19859	40	0.24687	0.01163	0.19373
GOBP_DENDRITE_ARBORIZATION	0.13523	0.775663	0.31883	0.83054	0.0068357	0.274125	0.0033564	0.212795	0.049194	0.7183	11	0.35334	0.008739	0.32063	11	0.13946	0.0034492	0.29611	11	0.89918	0.022238	0.36462	11	1.0123	0.025026	0.37337	11	0.57033	0.014101	0.34506
GOBP_DENDRITE_DEVELOPMENT	0.077076	0.696425	0.0093444	0.552839	6.0222e-05	0.0116194	0.0016573	0.139306	0.00067875	0.123945	217	0.10292	0.011241	0.072219	217	0.15684	0.01713	0.066684	217	0.31656	0.034573	0.082302	217	0.22657	0.024736	0.077131	217	0.23523	0.025683	0.073415
GOBP_DENDRITE_EXTENSION	0.38834	0.854199	0.63023	0.880193	0.020328	0.449944	0.10138	0.785329	0.032114	0.639045	33	0.054866	0.0023489	0.19342	33	-0.059388	-0.0025425	0.17862	33	0.4642	0.019872	0.22675	33	0.25466	0.010898	0.19993	33	0.36676	0.015696	0.19817
GOBP_DENDRITE_MORPHOGENESIS	0.23323	0.827641	0.0012219	0.263447	0.00028306	0.0361821	0.0062776	0.295293	0.00013108	0.0490045	131	0.068018	0.0057859	0.093398	131	0.26133	0.02223	0.086225	131	0.37537	0.03193	0.10886	131	0.24528	0.020857	0.098252	131	0.34606	0.029428	0.094784
GOBP_DENDRITE_SELF_AVOIDANCE	0.049712	0.627124	0.78997	0.918863	0.22929	0.833896	0.058453	0.682219	0.74903	0.910954	14	0.53437	0.014909	0.3243	14	-0.2415	-0.0067378	0.29951	14	0.27546	0.0076849	0.37164	14	0.56846	0.015854	0.36254	14	-0.21774	-0.0060727	0.32427
GOBP_DENDRITIC_CELL_ANTIGEN_PROCESSING_AND_PRESENTATION	0.30366	0.83917	0.73758	0.903805	0.79815	0.938147	0.42121	0.90708	0.89641	0.951403	13	0.13534	0.0036387	0.26336	13	-0.15466	-0.004158	0.2432	13	-0.25431	-0.006837	0.30455	13	0.062425	0.0016777	0.31402	13	-0.35981	-0.0096704	0.28525
GOBP_DENDRITIC_CELL_APOPTOTIC_PROCESS	0.53085	0.878434	0.41133	0.846043	0.70831	0.925339	0.69362	0.936504	0.39585	0.858371	12	-0.021805	-0.00056326	0.28171	12	0.058308	0.0015062	0.26016	12	-0.19547	-0.005049	0.35639	12	-0.16343	-0.0042201	0.3229	12	0.081618	0.0021076	0.30903
GOBP_DENDRITIC_CELL_CHEMOTAXIS	0.9574	0.978526	0.65728	0.887072	0.87063	0.958323	0.96897	0.985322	0.6518	0.889371	23	-0.3783	-0.013525	0.21976	23	-0.082213	-0.0029392	0.20297	23	-0.28112	-0.01005	0.2489	23	-0.48883	-0.017469	0.26196	23	-0.087151	-0.0031147	0.22335
GOBP_DENDRITIC_CELL_CYTOKINE_PRODUCTION	0.75306	0.924032	0.66334	0.888105	0.93052	0.970177	0.89238	0.962919	0.79902	0.918065	17	-0.17041	-0.0052387	0.24908	17	-0.096979	-0.0029812	0.23002	17	-0.43316	-0.013316	0.29272	17	-0.3863	-0.011871	0.31171	17	-0.20155	-0.0061937	0.24047
GOBP_DENDRITIC_CELL_DIFFERENTIATION	0.74435	0.92164	0.67917	0.890818	0.71549	0.926137	0.74849	0.938723	0.46247	0.871385	42	-0.10998	-0.0053104	0.16744	42	-0.07196	-0.0034746	0.15463	42	-0.11182	-0.0053992	0.19634	42	-0.10825	-0.0052248	0.16162	42	0.014947	0.0007215	0.15866
GOBP_DENDRITIC_CELL_MIGRATION	0.76492	0.927849	0.62845	0.879794	0.96539	0.983305	0.93085	0.973101	0.81734	0.923923	30	-0.1423	-0.0058092	0.19703	30	-0.059637	-0.0024345	0.18196	30	-0.40451	-0.016513	0.22261	30	-0.33975	-0.013864	0.22922	30	-0.18031	-0.0073582	0.19917
GOBP_DENDRITIC_SPINE_DEVELOPMENT	0.071983	0.686076	0.26882	0.820758	0.0030961	0.19138	0.013414	0.410744	0.047374	0.708255	86	0.17212	0.011878	0.11779	86	0.067054	0.0046274	0.10878	86	0.35298	0.024359	0.12893	86	0.2646	0.018253	0.1195	86	0.19623	0.013537	0.11743
GOBP_DENDRITIC_SPINE_MAINTENANCE	0.73666	0.92139	0.20608	0.80746	0.12654	0.760229	0.55791	0.926649	0.26139	0.840365	21	-0.14072	-0.0048076	0.22228	21	0.16835	0.0057513	0.20527	21	0.27336	0.0093385	0.23917	21	-0.035525	-0.0012132	0.24386	21	0.13471	0.0046006	0.21079
GOBP_DENDRITIC_SPINE_MORPHOGENESIS	0.26028	0.834956	0.090734	0.756272	0.011475	0.356667	0.04794	0.655394	0.019807	0.533846	53	0.097074	0.0052638	0.15109	53	0.18645	0.01011	0.13952	53	0.39215	0.021264	0.17241	53	0.24593	0.01333	0.14768	53	0.30766	0.016677	0.1495
GOBP_DENDRITIC_TRANSPORT	0.089013	0.721504	0.0020297	0.33477	0.44915	0.886922	0.3698	0.90708	0.0069044	0.354796	11	0.43672	0.010801	0.32423	11	0.86034	0.021278	0.29935	11	0.042258	0.0010451	0.33062	11	0.12924	0.0031952	0.38883	11	0.83747	0.020706	0.34009
GOBP_DENDRITIC_TRANSPORT_OF_RIBONUCLEOPROTEIN_COMPLEX	0.15164	0.787469	0.086412	0.756272	0.61986	0.908613	0.29221	0.90708	0.074696	0.754135	4	0.56281	0.0083955	0.5467	4	0.68824	0.010267	0.50485	4	-0.22825	-0.0034047	0.74805	4	0.42335	0.0063127	0.77403	4	0.99903	0.014898	0.69293
GOBP_DENSE_CORE_GRANULE_EXOCYTOSIS	0.74697	0.92286	0.1208	0.771219	0.24721	0.842133	0.41916	0.90708	0.13145	0.793055	10	-0.21653	-0.0051062	0.32561	10	0.35211	0.0083036	0.30068	10	0.26403	0.0062261	0.3864	10	0.079015	0.0018626	0.38722	10	0.4185	0.0098657	0.37378
GOBP_DENSE_CORE_GRANULE_TRANSPORT	0.19319	0.812319	0.0058151	0.487739	0.060159	0.654314	0.1767	0.854928	0.01446	0.47546	10	0.34322	0.0080937	0.39622	10	0.92316	0.02177	0.36583	10	0.70542	0.016635	0.45407	10	0.39394	0.0092863	0.42449	10	0.88321	0.020821	0.40425
GOBP_DENTATE_GYRUS_DEVELOPMENT	0.34137	0.851254	0.42223	0.846043	0.29463	0.859409	0.15331	0.830815	0.26322	0.840365	22	0.087044	0.0030436	0.21296	22	0.038587	0.0013493	0.19667	22	0.1295	0.0045278	0.23985	22	0.24538	0.0085768	0.24001	22	0.1385	0.0048412	0.21864
GOBP_DENTINOGENESIS	0.049976	0.627124	0.33525	0.83054	0.26093	0.84952	0.043044	0.639655	0.36702	0.858371	6	0.70748	0.012925	0.43003	6	0.16898	0.0030871	0.39716	6	0.26374	0.0048181	0.41178	6	0.77912	0.014228	0.45389	6	0.13155	0.0024024	0.38718
GOBP_DEOXYRIBONUCLEOSIDE_CATABOLIC_PROCESS	0.050895	0.628153	0.33652	0.831069	0.0040107	0.212505	0.0018052	0.143877	0.11647	0.789517	6	0.5943	0.010857	0.36319	6	0.14154	0.0025858	0.33543	6	1.4529	0.026541	0.54794	6	1.5122	0.027616	0.51953	6	0.56836	0.01038	0.47647
GOBP_DEOXYRIBONUCLEOSIDE_DIPHOSPHATE_METABOLIC_PROCESS	0.78694	0.93273	0.035819	0.699578	0.2624	0.84952	0.72564	0.938462	0.031441	0.634032	5	-0.48312	-0.0080571	0.60703	5	1.0098	0.016841	0.56053	5	0.42725	0.0071252	0.67182	5	-0.34375	-0.0057306	0.5732	5	1.0863	0.018111	0.58398
GOBP_DEOXYRIBONUCLEOSIDE_METABOLIC_PROCESS	0.083618	0.70961	0.36428	0.834773	0.030696	0.529669	0.025596	0.530948	0.2273	0.836815	10	0.44867	0.01058	0.32484	10	0.10411	0.0024552	0.3	10	0.74522	0.017573	0.39834	10	0.86526	0.020397	0.44371	10	0.29481	0.0069498	0.39424
GOBP_DEOXYRIBONUCLEOSIDE_MONOPHOSPHATE_BIOSYNTHETIC_PROCESS	0.055016	0.645176	0.070588	0.755556	0.70158	0.924251	0.31579	0.90708	0.36024	0.858371	8	0.61291	0.012928	0.38351	8	0.52117	0.010993	0.35417	8	-0.18438	-0.0038892	0.34858	8	0.18939	0.0039934	0.39496	8	0.12541	0.0026445	0.35048
GOBP_DEOXYRIBONUCLEOSIDE_MONOPHOSPHATE_CATABOLIC_PROCESS	0.24034	0.827641	0.31953	0.83054	0.039136	0.586993	0.043149	0.639655	0.2402	0.840365	14	0.20253	0.0056504	0.28719	14	0.12439	0.0034705	0.26521	14	0.57652	0.016084	0.32739	14	0.57575	0.016057	0.33564	14	0.19612	0.0054699	0.27792
GOBP_DEOXYRIBONUCLEOSIDE_MONOPHOSPHATE_METABOLIC_PROCESS	0.039483	0.598512	0.07642	0.756272	0.10481	0.723203	0.027685	0.548657	0.11929	0.789517	24	0.39222	0.014323	0.22325	24	0.29476	0.010764	0.20618	24	0.29255	0.010683	0.23317	24	0.47585	0.017371	0.24834	24	0.23232	0.0084813	0.19712
GOBP_DEOXYRIBONUCLEOSIDE_TRIPHOSPHATE_METABOLIC_PROCESS	0.63787	0.898405	0.13004	0.779263	0.82667	0.946643	0.88823	0.961779	0.25413	0.840365	9	-0.12095	-0.0027059	0.34285	9	0.35657	0.0079774	0.3166	9	-0.39212	-0.0087725	0.41666	9	-0.47758	-0.010681	0.39236	9	0.22351	0.0049989	0.33785
GOBP_DEOXYRIBONUCLEOTIDE_BIOSYNTHETIC_PROCESS	0.37886	0.851254	0.051916	0.744096	0.86734	0.957832	0.66676	0.934491	0.27447	0.842004	14	0.088776	0.0024768	0.28778	14	0.43226	0.01206	0.26574	14	-0.34983	-0.0097597	0.31403	14	-0.12651	-0.0035282	0.29353	14	0.1635	0.00456	0.27278
GOBP_DEOXYRIBONUCLEOTIDE_CATABOLIC_PROCESS	0.031361	0.550678	0.12631	0.773372	0.51789	0.894926	0.11112	0.795624	0.17678	0.821422	28	0.36282	0.01431	0.19492	28	0.20596	0.008123	0.18002	28	-0.010041	-0.00039601	0.2238	28	0.25491	0.01005	0.20883	28	0.18391	0.0072512	0.19824
GOBP_DEOXYRIBONUCLEOTIDE_METABOLIC_PROCESS	0.07185	0.686076	0.07079	0.755556	0.62287	0.908988	0.23308	0.891799	0.15231	0.80609	42	0.24228	0.011698	0.16569	42	0.22493	0.010861	0.15301	42	-0.058411	-0.0028203	0.1866	42	0.12619	0.0060909	0.17316	42	0.16147	0.0077939	0.15728
GOBP_DEPHOSPHORYLATION	0.042884	0.607346	0.16635	0.802765	0.020104	0.447038	0.045954	0.647618	0.17961	0.821422	244	0.11238	0.013005	0.065403	244	0.058513	0.0067714	0.060403	244	0.15184	0.017571	0.074004	244	0.1252	0.014484	0.074281	244	0.05893	0.0068174	0.064273
GOBP_DEPYRIMIDINATION	0.095902	0.721504	0.32222	0.83054	0.74477	0.927951	0.44013	0.909574	0.35042	0.858371	8	0.4753	0.010026	0.36413	8	0.1552	0.0032736	0.33628	8	-0.25648	-0.00541	0.38972	8	0.051051	0.0010764	0.3389	8	0.1647	0.0034731	0.42871
GOBP_DERMATAN_SULFATE_BIOSYNTHETIC_PROCESS	0.73449	0.920453	0.17501	0.802765	0.18665	0.80587	0.51748	0.920008	0.18944	0.82762	5	-0.2782	-0.0046396	0.44408	5	0.38327	0.006392	0.4101	5	0.43595	0.0072702	0.48964	5	-0.021012	-0.00035028	0.47935	5	0.38041	0.0063421	0.4323
GOBP_DERMATAN_SULFATE_METABOLIC_PROCESS	0.85731	0.947959	0.22995	0.808681	0.28729	0.8573	0.64774	0.931701	0.56942	0.875383	8	-0.43324	-0.0091386	0.40551	8	0.27676	0.0058379	0.37449	8	0.22967	0.0048445	0.40915	8	-0.15697	-0.0033097	0.41391	8	-0.05065	-0.001068	0.2896
GOBP_DERMATAN_SULFATE_PROTEOGLYCAN_BIOSYNTHETIC_PROCESS	0.66845	0.904415	0.4977	0.859668	0.47581	0.887006	0.56912	0.926649	0.53259	0.874676	8	-0.1462	-0.0030839	0.3356	8	0.0017865	3.7683e-05	0.30992	8	0.02249	0.00047438	0.37072	8	-0.064359	-0.001357	0.36958	8	-0.026893	-0.00056709	0.3288
GOBP_DERMATAN_SULFATE_PROTEOGLYCAN_METABOLIC_PROCESS	0.78871	0.93327	0.53357	0.862646	0.53737	0.899493	0.66884	0.934491	0.76611	0.914255	11	-0.25503	-0.0063074	0.318	11	-0.024745	-0.00061199	0.29367	11	-0.031134	-0.00077	0.33189	11	-0.14717	-0.0036384	0.33698	11	-0.18254	-0.0045132	0.2514
GOBP_DESMOSOME_ORGANIZATION	0.88911	0.955892	0.51918	0.8616	0.79924	0.938959	0.83592	0.95053	0.45914	0.87104	9	-0.4562	-0.010206	0.37336	9	-0.016587	-0.0003711	0.34481	9	-0.36653	-0.0082	0.4369	9	-0.39806	-0.0089022	0.40708	9	0.039603	0.00088573	0.38599
GOBP_DETECTION_OF_ABIOTIC_STIMULUS	0.94488	0.974414	0.31828	0.83054	0.59491	0.904563	0.86524	0.956711	0.51057	0.872216	130	-0.14843	-0.012578	0.092928	130	0.040553	0.0034365	0.085825	130	-0.024868	-0.0021073	0.10353	130	-0.10289	-0.0087161	0.093184	130	-0.002507	-0.00021238	0.094576
GOBP_DETECTION_OF_BACTERIUM	0.89808	0.960085	0.92931	0.967333	0.43859	0.886902	0.8129	0.947273	0.84143	0.932733	13	-0.36747	-0.0098795	0.28918	13	-0.39275	-0.010559	0.26705	13	0.050623	0.001361	0.32758	13	-0.32681	-0.0087829	0.36775	13	-0.29852	-0.008023	0.2984
GOBP_DETECTION_OF_BIOTIC_STIMULUS	0.8766	0.951604	0.6505	0.885636	0.6547	0.913573	0.95276	0.980147	0.64906	0.889217	32	-0.19618	-0.0082707	0.16938	32	-0.060488	-0.0025501	0.15643	32	-0.078805	-0.0033222	0.19798	32	-0.34415	-0.014503	0.20578	32	-0.062835	-0.0026482	0.16415
GOBP_DETECTION_OF_CALCIUM_ION	0.11657	0.749714	0.59387	0.872796	0.43718	0.886902	0.21087	0.88151	0.59221	0.87987	13	0.34477	0.0092693	0.28915	13	-0.063428	-0.0017053	0.26704	13	0.047442	0.0012755	0.30003	13	0.23859	0.0064122	0.29697	13	-0.06594	-0.0017722	0.28272
GOBP_DETECTION_OF_CELL_DENSITY	0.90149	0.961218	0.23994	0.810585	0.54068	0.900107	0.85518	0.956077	0.25386	0.840365	8	-0.47481	-0.010015	0.36804	8	0.24013	0.0050652	0.33989	8	-0.03792	-0.00079985	0.37121	8	-0.41298	-0.0087078	0.38999	8	0.2433	0.0051304	0.3673
GOBP_DETECTION_OF_CHEMICAL_STIMULUS_INVOLVED_IN_SENSORY_PERCEPTION_OF_TASTE	0.79065	0.93327	0.69128	0.894587	0.90115	0.963912	0.71899	0.937418	0.77907	0.917897	47	-0.15096	-0.0077098	0.18667	47	-0.086107	-0.0043977	0.17239	47	-0.2763	-0.014111	0.21448	47	-0.11637	-0.0059411	0.2007	47	-0.14375	-0.007339	0.18691
GOBP_DETECTION_OF_EXTERNAL_BIOTIC_STIMULUS	0.68029	0.907823	0.69844	0.896733	0.63954	0.911579	0.85308	0.955464	0.72482	0.907137	22	-0.092015	-0.0032174	0.19639	22	-0.094295	-0.0032971	0.18137	22	-0.08652	-0.0030252	0.24219	22	-0.26747	-0.0093487	0.25479	22	-0.11261	-0.0039363	0.18856
GOBP_DETECTION_OF_LIGHT_STIMULUS	0.91968	0.965571	0.33774	0.8317	0.16872	0.788589	0.73971	0.938723	0.27445	0.842004	59	-0.20058	-0.011474	0.14297	59	0.055277	0.0031619	0.13204	59	0.14584	0.0083422	0.15203	59	-0.085073	-0.0048645	0.13242	59	0.085651	0.0048978	0.14289
GOBP_DETECTION_OF_LIGHT_STIMULUS_INVOLVED_IN_SENSORY_PERCEPTION	0.31737	0.84338	0.1565	0.802765	0.17024	0.791666	0.35574	0.90708	0.2006	0.829026	20	0.12881	0.0042946	0.27113	20	0.25263	0.0084227	0.25038	20	0.23976	0.0079937	0.25152	20	0.087911	0.0029299	0.23768	20	0.22843	0.0076134	0.2721
GOBP_DETECTION_OF_LIPOPOLYSACCHARIDE	0.29053	0.837362	0.3958	0.841737	0.59435	0.904563	0.66072	0.93334	0.46174	0.871385	5	0.1807	0.0030135	0.32743	5	0.079898	0.0013325	0.30238	5	-0.11681	-0.0019481	0.48925	5	-0.18749	-0.0031257	0.4524	5	0.029843	0.00049754	0.31069
GOBP_DETECTION_OF_MECHANICAL_STIMULUS	0.92914	0.967752	0.33733	0.8317	0.84693	0.95089	0.94672	0.977728	0.4592	0.87104	50	-0.22278	-0.011735	0.1516	50	0.058775	0.0030958	0.14001	50	-0.18311	-0.0096446	0.17892	50	-0.26274	-0.013834	0.16279	50	0.015961	0.00084042	0.15579
GOBP_DETECTION_OF_MECHANICAL_STIMULUS_INVOLVED_IN_SENSORY_PERCEPTION	0.82281	0.941813	0.38915	0.839901	0.7822	0.935926	0.87882	0.960447	0.56776	0.875383	32	-0.1862	-0.0078501	0.20105	32	0.052275	0.0022039	0.18567	32	-0.17243	-0.0072693	0.22116	32	-0.2491	-0.010498	0.21305	32	-0.034468	-0.0014526	0.20194
GOBP_DETECTION_OF_MECHANICAL_STIMULUS_INVOLVED_IN_SENSORY_PERCEPTION_OF_PAIN	0.87124	0.950992	0.78676	0.917378	0.92994	0.970067	0.88172	0.961146	0.95724	0.975894	13	-0.35144	-0.0094486	0.31037	13	-0.22794	-0.0061284	0.28663	13	-0.48758	-0.013108	0.33047	13	-0.37779	-0.010153	0.31917	13	-0.61221	-0.016454	0.35602
GOBP_DETECTION_OF_MECHANICAL_STIMULUS_INVOLVED_IN_SENSORY_PERCEPTION_OF_SOUND	0.44537	0.864423	0.15895	0.802765	0.21288	0.819929	0.51869	0.920008	0.14676	0.80609	13	0.042428	0.0011407	0.30887	13	0.28488	0.0076592	0.28522	13	0.27387	0.0073628	0.34384	13	-0.015867	-0.00042642	0.33855	13	0.31259	0.0084014	0.29758
GOBP_DETECTION_OF_MOLECULE_OF_BACTERIAL_ORIGIN	0.19988	0.814297	0.57686	0.869594	0.37831	0.881939	0.3604	0.90708	0.53817	0.875383	12	0.21994	0.0056813	0.26118	12	-0.04676	-0.0012079	0.2412	12	0.10245	0.0026465	0.33058	12	0.12482	0.0032229	0.34924	12	-0.023014	-0.00059429	0.24018
GOBP_DETECTION_OF_MUSCLE_STRETCH	0.86132	0.949365	0.5757	0.869594	0.97075	0.985223	0.9844	0.99138	0.70735	0.903628	7	-0.48999	-0.0096684	0.45105	7	-0.079521	-0.0015691	0.41656	7	-0.938	-0.018508	0.49574	7	-0.90501	-0.017851	0.41999	7	-0.22796	-0.0044965	0.41777
GOBP_DETECTION_OF_OTHER_ORGANISM	0.89759	0.960012	0.89937	0.956447	0.73535	0.927942	0.90662	0.965739	0.8969	0.951421	16	-0.3239	-0.0096601	0.25545	16	-0.30149	-0.0089917	0.2359	16	-0.17931	-0.0053475	0.28502	16	-0.41915	-0.012496	0.31747	16	-0.32979	-0.0098326	0.26088
GOBP_DETECTION_OF_STIMULUS	0.99451	0.995971	0.83095	0.933769	0.99997	1	0.99996	1	0.98921	0.993097	565	-0.14535	-0.025364	0.057139	565	-0.050557	-0.0088222	0.052777	565	-0.25659	-0.044773	0.063626	565	-0.23379	-0.040781	0.05915	567	-0.12969	-0.022662	0.056435
GOBP_DETECTION_OF_STIMULUS_INVOLVED_IN_SENSORY_PERCEPTION	0.9851	0.991792	0.76557	0.912438	0.99999	1	0.99991	1	0.98648	0.991619	452	-0.155	-0.02427	0.071326	452	-0.047719	-0.0074719	0.065878	452	-0.34215	-0.053572	0.078085	452	-0.27229	-0.042619	0.072597	454	-0.15523	-0.02435	0.0702
GOBP_DETECTION_OF_STIMULUS_INVOLVED_IN_SENSORY_PERCEPTION_OF_PAIN	0.67727	0.905674	0.6164	0.87765	0.86227	0.956457	0.63377	0.929322	0.89463	0.950521	26	-0.091566	-0.0034802	0.19902	26	-0.054409	-0.002068	0.18379	26	-0.23638	-0.0089841	0.21674	26	-0.068819	-0.0026147	0.20131	26	-0.26182	-0.009948	0.20919
GOBP_DETECTION_OF_TEMPERATURE_STIMULUS	0.58613	0.889242	0.32494	0.83054	0.79896	0.938884	0.56321	0.926649	0.73047	0.907426	26	-0.042663	-0.0016215	0.19605	26	0.082183	0.0031236	0.18105	26	-0.18682	-0.0071006	0.22296	26	-0.031892	-0.0012117	0.20044	26	-0.12657	-0.0048092	0.20606
GOBP_DETECTION_OF_TEMPERATURE_STIMULUS_INVOLVED_IN_SENSORY_PERCEPTION_OF_PAIN	0.50712	0.875743	0.38949	0.839901	0.87748	0.96022	0.55786	0.926649	0.8433	0.933289	19	-0.0038834	-0.0001262	0.21765	19	0.05641	0.0018332	0.20099	19	-0.28869	-0.0093814	0.24833	19	-0.031934	-0.0010374	0.2194	19	-0.23343	-0.0075833	0.23154
GOBP_DETECTION_OF_TEMPERATURE_STIMULUS_INVOLVED_IN_THERMOCEPTION	0.80329	0.93815	0.36822	0.83563	0.14625	0.775163	0.44472	0.909635	0.16715	0.821422	5	-0.46248	-0.0077129	0.54189	5	0.16844	0.0028091	0.50044	5	0.65037	0.010846	0.61781	5	0.083434	0.0013909	0.60014	5	0.5293	0.0088243	0.5482
GOBP_DETECTION_OF_VIRUS	0.79402	0.934582	0.32143	0.83054	0.18685	0.80587	0.55357	0.926649	0.10866	0.778667	5	-0.53918	-0.0089921	0.65715	5	0.28141	0.0046931	0.60687	5	0.5837	0.0097342	0.65615	5	-0.089927	-0.0014992	0.66762	5	0.81927	0.013659	0.66404
GOBP_DETECTION_OF_VISIBLE_LIGHT	0.58178	0.888848	0.4762	0.855795	0.26707	0.84952	0.34749	0.90708	0.58525	0.877453	44	-0.036153	-0.0017866	0.17511	44	0.0096513	0.00047696	0.16171	44	0.10841	0.0053575	0.17438	44	0.062253	0.0030753	0.15876	44	-0.037377	-0.0018465	0.17357
GOBP_DETERMINATION_OF_ADULT_LIFESPAN	0.3406	0.851254	0.41868	0.846043	0.46875	0.886922	0.40199	0.90708	0.43234	0.865992	31	0.087206	0.0036187	0.21227	31	0.040237	0.0016697	0.19603	31	0.015434	0.00064042	0.19684	31	0.052263	0.0021679	0.21057	31	0.034985	0.0014513	0.20529
GOBP_DETERMINATION_OF_DIGESTIVE_TRACT_LEFT_RIGHT_ASYMMETRY	0.71852	0.915969	0.95585	0.979296	0.98765	0.993277	0.81553	0.947273	0.98344	0.989634	6	-0.21778	-0.0039786	0.37649	6	-0.59258	-0.010826	0.34765	6	-0.99232	-0.018128	0.44176	6	-0.34472	-0.0062951	0.38367	6	-0.85507	-0.015616	0.40128
GOBP_DETERMINATION_OF_DORSAL_VENTRAL_ASYMMETRY	0.58431	0.889058	0.1235	0.771219	0.72372	0.926137	0.57034	0.926649	0.20313	0.829873	10	-0.085466	-0.0020155	0.40138	10	0.42911	0.010119	0.37065	10	-0.23417	-0.005522	0.39425	10	-0.060935	-0.0014364	0.34378	10	0.29399	0.0069307	0.35399
GOBP_DETERMINATION_OF_LEFT_RIGHT_ASYMMETRY_IN_LATERAL_MESODERM	0.8258	0.942309	0.11287	0.770079	0.67972	0.916829	0.82108	0.947273	0.28226	0.843306	10	-0.30426	-0.007175	0.32447	10	0.363	0.0085602	0.29963	10	-0.16765	-0.0039534	0.35906	10	-0.33835	-0.0079758	0.36796	10	0.18304	0.004315	0.3177
GOBP_DETERMINATION_OF_LIVER_LEFT_RIGHT_ASYMMETRY	0.88438	0.95488	0.94234	0.973282	0.95439	0.979387	0.91783	0.969891	0.93902	0.967427	5	-0.47664	-0.0079492	0.39812	5	-0.57897	-0.0096556	0.36765	5	-0.79574	-0.01327	0.4711	5	-0.56576	-0.0094317	0.40682	5	-0.67433	-0.011242	0.43598
GOBP_DETOXIFICATION	0.33592	0.850207	0.73889	0.904022	0.87416	0.959089	0.50984	0.919673	0.9288	0.962297	134	0.04181	0.0035968	0.098695	134	-0.058326	-0.0050176	0.091142	134	-0.11942	-0.010273	0.10418	134	-0.0025937	-0.00022304	0.10512	134	-0.13694	-0.011776	0.093342
GOBP_DETOXIFICATION_OF_COPPER_ION	0.49201	0.873997	0.68066	0.891106	0.95745	0.980167	0.79075	0.944104	0.92055	0.960257	14	0.010439	0.00029123	0.52121	14	-0.22601	-0.0063055	0.48132	14	-1.0278	-0.028675	0.5969	14	-0.48548	-0.01354	0.60007	14	-0.77155	-0.021519	0.54764
GOBP_DETOXIFICATION_OF_INORGANIC_COMPOUND	0.35916	0.851254	0.73273	0.902482	0.91805	0.96749	0.52831	0.920514	0.93129	0.963319	21	0.12626	0.0043135	0.35002	21	-0.20077	-0.0068588	0.32323	21	-0.55789	-0.019059	0.40074	21	-0.027471	-0.00093812	0.38677	21	-0.53639	-0.018319	0.36108
GOBP_DETOXIFICATION_OF_NITROGEN_COMPOUND	0.41698	0.858059	0.49473	0.859358	0.80081	0.939535	0.53063	0.921868	0.60825	0.881699	3	0.10086	0.0013029	0.48114	3	0.0058697	7.583e-05	0.44433	3	-0.41085	-0.0053076	0.48648	3	-0.037181	-0.00048016	0.48374	3	-0.14124	-0.0018241	0.51402
GOBP_DEVELOPMENTAL_CELL_GROWTH	0.032408	0.557231	0.029058	0.672115	0.0047449	0.228874	0.036547	0.610669	0.0015889	0.191154	199	0.14304	0.014969	0.07746	199	0.13555	0.014185	0.071533	199	0.2306	0.02413	0.08889	199	0.14842	0.015525	0.082804	199	0.22818	0.02387	0.077337
GOBP_DEVELOPMENTAL_GROWTH	0.62952	0.897719	0.053626	0.744096	0.055606	0.650596	0.37293	0.90708	0.0056817	0.332123	593	-0.015101	-0.0026975	0.045681	593	0.067945	0.012137	0.042182	593	0.082491	0.014735	0.051787	593	0.015812	0.0028234	0.048784	593	0.1154	0.020606	0.045581
GOBP_DEVELOPMENTAL_GROWTH_INVOLVED_IN_MORPHOGENESIS	0.029978	0.542429	0.004434	0.431829	0.004444	0.220501	0.034882	0.595737	0.00019036	0.0548739	211	0.14127	0.015217	0.075095	211	0.1815	0.01955	0.069341	211	0.22514	0.024251	0.086041	211	0.14694	0.015822	0.081022	211	0.26873	0.028937	0.075613
GOBP_DEVELOPMENTAL_INDUCTION	0.050397	0.627124	0.47943	0.855795	0.44039	0.886902	0.35287	0.90708	0.43573	0.866146	31	0.33131	0.013748	0.20188	31	0.0096201	0.0003992	0.18645	31	0.031312	0.0012993	0.20875	31	0.079213	0.0032858	0.20979	31	0.032352	0.0013421	0.19995
GOBP_DEVELOPMENTAL_MATURATION	0.043177	0.607346	0.059756	0.744096	0.023486	0.469996	0.12102	0.803803	0.042247	0.683573	309	0.10455	0.01359	0.060958	309	0.087647	0.011393	0.056295	309	0.13647	0.01774	0.068693	309	0.072869	0.0094687	0.062283	309	0.10655	0.013846	0.061758
GOBP_DEVELOPMENTAL_PIGMENTATION	0.32913	0.849166	0.71285	0.897347	0.21966	0.828566	0.13615	0.817204	0.70398	0.903117	45	0.068539	0.0034253	0.15495	45	-0.080381	-0.0040172	0.14309	45	0.1386	0.0069263	0.17921	45	0.18052	0.0090181	0.16443	45	-0.085042	-0.0042487	0.15869
GOBP_DEVELOPMENTAL_PROCESS_INVOLVED_IN_REPRODUCTION	0.4768	0.867304	0.5231	0.862646	0.39929	0.881939	0.44028	0.909574	0.53903	0.875383	871	0.0021483	0.00046135	0.036924	871	-0.0019754	-0.00042421	0.034099	871	0.010417	0.0022369	0.040821	871	0.0059462	0.0012764	0.039573	871	-0.0036031	-0.00077351	0.036771
GOBP_DEVELOPMENT_OF_PRIMARY_FEMALE_SEXUAL_CHARACTERISTICS	0.21969	0.821408	0.35096	0.833803	0.39861	0.881939	0.42237	0.90708	0.54839	0.875383	103	0.082636	0.0062379	0.10687	103	0.037773	0.0028514	0.098692	103	0.030061	0.0022691	0.11699	103	0.022267	0.0016802	0.11371	103	-0.012696	-0.0009581	0.10441
GOBP_DEVELOPMENT_OF_PRIMARY_SEXUAL_CHARACTERISTICS	0.30447	0.83917	0.13502	0.78405	0.49158	0.888168	0.63316	0.929203	0.26775	0.842004	216	0.038068	0.0041482	0.074408	216	0.07579	0.0082588	0.068712	216	0.001671	0.00018208	0.079163	216	-0.026679	-0.002906	0.078414	216	0.045867	0.0049965	0.074021
GOBP_DEVELOPMENT_OF_SECONDARY_FEMALE_SEXUAL_CHARACTERISTICS	0.28577	0.836864	0.29422	0.828204	0.65002	0.912813	0.26568	0.905977	0.25106	0.840365	7	0.23348	0.0046069	0.41266	7	0.20621	0.0040689	0.38109	7	-0.21296	-0.004202	0.55259	7	0.27965	0.0055158	0.44675	7	0.26862	0.0052987	0.40022
GOBP_DEVELOPMENT_OF_SECONDARY_SEXUAL_CHARACTERISTICS	0.30117	0.838627	0.5728	0.868467	0.62431	0.909055	0.35366	0.90708	0.44527	0.868561	10	0.17408	0.0041053	0.33411	10	-0.056623	-0.0013353	0.30855	10	-0.15003	-0.0035378	0.47354	10	0.13407	0.0031603	0.35707	10	0.042945	0.0010124	0.31206
GOBP_DE_NOVO_AMP_BIOSYNTHETIC_PROCESS	0.31023	0.842762	0.29068	0.827118	0.14967	0.777311	0.27967	0.90708	0.50988	0.872216	6	0.16961	0.0030985	0.34251	6	0.17441	0.0031862	0.3163	6	0.52739	0.0096344	0.50813	6	0.35285	0.0064435	0.60437	6	-0.007857	-0.00014349	0.31708
GOBP_DE_NOVO_CENTRIOLE_ASSEMBLY	0.68244	0.908468	0.79009	0.918863	0.9297	0.969916	0.75692	0.939604	0.78909	0.917897	5	-0.25461	-0.0042462	0.53652	5	-0.39972	-0.0066663	0.49546	5	-0.65695	-0.010956	0.4458	5	-0.43086	-0.0071828	0.61865	5	-0.4696	-0.0078291	0.5846
GOBP_DE_NOVO_CENTRIOLE_ASSEMBLY_INVOLVED_IN_MULTI_CILIATED_EPITHELIAL_CELL_DIFFERENTIATION	0.76373	0.927444	0.84715	0.938749	0.91823	0.96749	0.76987	0.942234	0.75656	0.913364	4	-0.43679	-0.0065156	0.60804	4	-0.57516	-0.0085797	0.5615	4	-0.95627	-0.014264	0.68633	4	-0.52536	-0.0078338	0.71144	4	-0.47386	-0.0070662	0.68151
GOBP_DE_NOVO_NAD_BIOSYNTHETIC_PROCESS	0.62389	0.897151	0.33346	0.83054	0.67631	0.916415	0.67423	0.934742	0.48856	0.872216	8	-0.095714	-0.002019	0.30317	8	0.12049	0.0025417	0.27997	8	-0.17739	-0.0037418	0.38783	8	-0.20482	-0.0043187	0.4535	8	0.010157	0.00021417	0.35414
GOBP_DE_NOVO_PROTEIN_FOLDING	0.12577	0.766462	0.1686	0.802765	0.38841	0.881939	0.37279	0.90708	0.41955	0.865084	36	0.21761	0.0097298	0.18978	36	0.16821	0.0075207	0.17526	36	0.059417	0.0026565	0.20961	36	0.063455	0.0028361	0.19556	36	0.03936	0.0017593	0.19385
GOBP_DE_NOVO_PYRIMIDINE_NUCLEOBASE_BIOSYNTHETIC_PROCESS	0.38191	0.852338	0.041781	0.702739	0.39171	0.881939	0.46597	0.911169	0.14393	0.805123	6	0.15413	0.0028157	0.51292	6	0.81961	0.014973	0.47363	6	0.13153	0.0024027	0.4785	6	0.043434	0.00079317	0.50853	6	0.55389	0.010115	0.52114
GOBP_DGMP_METABOLIC_PROCESS	0.20919	0.817533	0.085877	0.756272	0.002636	0.175575	0.027215	0.542496	0.023867	0.568914	6	0.46528	0.0085	0.57495	6	0.72561	0.013256	0.53094	6	1.7681	0.032299	0.63363	6	1.1756	0.021468	0.61117	6	0.75835	0.013849	0.38302
GOBP_DIACYLGLYCEROL_BIOSYNTHETIC_PROCESS	0.61507	0.895629	0.63273	0.880638	0.8654	0.957039	0.84497	0.953551	0.85583	0.937582	9	-0.12947	-0.0028966	0.44255	9	-0.13858	-0.0031004	0.40869	9	-0.55462	-0.012408	0.50194	9	-0.52656	-0.011776	0.51872	9	-0.4605	-0.010299	0.43369
GOBP_DIACYLGLYCEROL_CATABOLIC_PROCESS	0.79979	0.936201	0.27972	0.826985	0.31664	0.867181	0.50878	0.919184	0.21252	0.834908	5	-0.39938	-0.0066606	0.47495	5	0.25602	0.0042697	0.43862	5	0.25045	0.0041767	0.52492	5	-0.010406	-0.00017347	0.47251	5	0.39007	0.0065032	0.48898
GOBP_DIACYLGLYCEROL_METABOLIC_PROCESS	0.39171	0.854199	0.56392	0.8662	0.53335	0.898036	0.3584	0.90708	0.54697	0.875383	25	0.069088	0.002575	0.25135	25	-0.037351	-0.0013921	0.23212	25	-0.022554	-0.00084057	0.26945	25	0.090653	0.0033774	0.24992	25	-0.026796	-0.00099839	0.22705
GOBP_DIADENOSINE_POLYPHOSPHATE_METABOLIC_PROCESS	0.0078611	0.34281	0.15305	0.802765	0.16068	0.780821	0.015944	0.438289	0.37971	0.858371	2	1.9699	0.02078	0.8155	2	0.77093	0.0081322	0.75323	2	0.90527	0.009549	0.91283	2	1.9026	0.020062	0.88657	2	0.24693	0.0026038	0.80626
GOBP_DIAPEDESIS	0.57488	0.887297	0.66414	0.888105	0.53179	0.898036	0.32666	0.90708	0.58411	0.877453	6	-0.077279	-0.0014118	0.40926	6	-0.16017	-0.0029261	0.37794	6	-0.034035	-0.00062176	0.4267	6	0.22339	0.0040794	0.49735	6	-0.099064	-0.0018092	0.46638
GOBP_DIAPHRAGM_DEVELOPMENT	0.95149	0.975921	0.54507	0.864166	0.39685	0.881939	0.7383	0.938723	0.41296	0.863286	9	-0.64831	-0.014504	0.39064	9	-0.040845	-0.00091381	0.36079	9	0.11028	0.0024672	0.42169	9	-0.2252	-0.0050363	0.35291	9	0.068851	0.0015399	0.31303
GOBP_DICARBOXYLIC_ACID_BIOSYNTHETIC_PROCESS	0.83508	0.944149	0.77876	0.915123	0.26368	0.84952	0.71263	0.936998	0.47004	0.872216	12	-0.26099	-0.0067417	0.26782	12	-0.18996	-0.0049069	0.24733	12	0.21989	0.00568	0.34789	12	-0.18439	-0.0047612	0.32863	12	0.024298	0.00062744	0.32329
GOBP_DICARBOXYLIC_ACID_CATABOLIC_PROCESS	0.82556	0.942309	0.47542	0.855795	0.23952	0.840637	0.74651	0.938723	0.30678	0.850901	17	-0.30018	-0.009228	0.32043	17	0.018247	0.00056094	0.29592	17	0.20496	0.0063005	0.28955	17	-0.19247	-0.0059146	0.29006	17	0.15969	0.0049074	0.31621
GOBP_DICARBOXYLIC_ACID_METABOLIC_PROCESS	0.63843	0.898405	0.40492	0.845612	0.080269	0.696921	0.69699	0.936504	0.099238	0.768225	89	-0.037253	-0.002615	0.10515	89	0.023368	0.0016403	0.097107	89	0.16223	0.011388	0.1156	89	-0.061269	-0.0042993	0.11879	89	0.13969	0.0098027	0.10863
GOBP_DICARBOXYLIC_ACID_TRANSPORT	0.16439	0.795536	0.2039	0.80746	0.87842	0.960374	0.57287	0.926649	0.29985	0.847269	97	0.10637	0.0077934	0.10892	97	0.083264	0.0061006	0.10059	97	-0.13982	-0.010244	0.11979	97	-0.02168	-0.0015878	0.11802	97	0.054954	0.004025	0.1047
GOBP_DICHOTOMOUS_SUBDIVISION_OF_AN_EPITHELIAL_TERMINAL_UNIT	0.59864	0.89271	0.56679	0.866972	0.64657	0.911579	0.62452	0.928668	0.70457	0.903117	8	-0.095694	-0.0020185	0.38305	8	-0.059501	-0.0012551	0.35374	8	-0.16512	-0.0034828	0.43905	8	-0.12884	-0.0027166	0.40596	8	-0.20046	-0.0042271	0.37288
GOBP_DIENCEPHALON_DEVELOPMENT	0.19178	0.81102	0.042615	0.702906	0.044943	0.610844	0.24052	0.893735	0.025855	0.594142	75	0.11021	0.0071044	0.12647	75	0.20101	0.012958	0.11679	75	0.23925	0.015423	0.14106	75	0.09699	0.00625	0.13764	75	0.2394	0.015428	0.12304
GOBP_DIET_INDUCED_THERMOGENESIS	0.89697	0.959658	0.82694	0.933096	0.50534	0.891337	0.73967	0.938723	0.67051	0.894692	13	-0.35284	-0.0094863	0.27904	13	-0.24279	-0.0065276	0.25769	13	-0.0044772	-0.00012037	0.33473	13	-0.17527	-0.0047103	0.27286	13	-0.12071	-0.0032442	0.27352
GOBP_DIGESTION	0.99554	0.996807	0.78427	0.916508	0.99787	0.999532	0.99429	0.997246	0.86824	0.940519	132	-0.23601	-0.020152	0.090225	132	-0.065565	-0.0055983	0.08334	132	-0.28685	-0.024492	0.10035	132	-0.2513	-0.02145	0.099344	132	-0.10234	-0.0087353	0.091524
GOBP_DIGESTIVE_SYSTEM_DEVELOPMENT	0.86086	0.949365	0.53853	0.862646	0.75173	0.929489	0.95952	0.982975	0.40954	0.863278	136	-0.098003	-0.008493	0.090389	136	-0.0080758	-0.00069986	0.083476	136	-0.068093	-0.0059008	0.10014	136	-0.17051	-0.014771	0.097702	136	0.020742	0.0017969	0.090686
GOBP_DIGESTIVE_SYSTEM_PROCESS	0.9785	0.987676	0.72776	0.900541	0.99234	0.99628	0.97481	0.987026	0.84652	0.934822	103	-0.20783	-0.015689	0.10269	103	-0.057479	-0.0043389	0.094841	103	-0.27395	-0.020679	0.11297	103	-0.22007	-0.016606	0.11246	103	-0.10607	-0.0080044	0.10382
GOBP_DIGESTIVE_TRACT_MORPHOGENESIS	0.79042	0.93327	0.61217	0.875844	0.39784	0.881939	0.60423	0.928668	0.45962	0.871095	47	-0.13398	-0.0068424	0.16583	47	-0.043646	-0.0022291	0.15315	47	0.047881	0.0024453	0.18492	47	-0.044604	-0.0022771	0.16875	47	0.016527	0.00084381	0.16299
GOBP_DIOL_BIOSYNTHETIC_PROCESS	0.19439	0.814018	0.61143	0.875737	0.70016	0.924154	0.4311	0.907544	0.8875	0.947811	20	0.20427	0.0068104	0.237	20	-0.061955	-0.0020656	0.21887	20	-0.12761	-0.0042544	0.24312	20	0.046716	0.001557	0.26912	20	-0.25621	-0.0085393	0.21115
GOBP_DIOL_METABOLIC_PROCESS	0.29366	0.837688	0.73058	0.901668	0.69587	0.923311	0.4853	0.914551	0.80712	0.921219	26	0.11172	0.0042462	0.20585	26	-0.11683	-0.0044405	0.1901	26	-0.11136	-0.0042323	0.21725	26	0.0086118	0.00032719	0.2336	26	-0.16311	-0.0061973	0.18805
GOBP_DIPEPTIDE_TRANSMEMBRANE_TRANSPORT	0.91066	0.963326	0.98142	0.990819	0.9215	0.968231	0.95404	0.980199	0.95512	0.975077	8	-0.46565	-0.0098222	0.34624	8	-0.66635	-0.014056	0.31972	8	-0.58572	-0.012355	0.41384	8	-0.65398	-0.01379	0.38802	8	-0.57688	-0.012164	0.33998
GOBP_DIRECT_OSSIFICATION	0.57041	0.886847	0.71335	0.897347	0.46267	0.886922	0.34321	0.90708	0.56485	0.875383	7	-0.06063	-0.0011963	0.34173	7	-0.17774	-0.0035072	0.31558	7	0.040215	0.00079349	0.42919	7	0.17998	0.00355	0.44579	7	-0.058193	-0.0011479	0.35641
GOBP_DISACCHARIDE_METABOLIC_PROCESS	0.95037	0.975653	0.58043	0.870274	0.60402	0.905278	0.80778	0.947079	0.56991	0.875383	11	-0.51932	-0.012844	0.31501	11	-0.059061	-0.0014607	0.29094	11	-0.097944	-0.0024223	0.3713	11	-0.32949	-0.0081459	0.37882	11	-0.052086	-0.0012878	0.29571
GOBP_DISRUPTION_OF_ANATOMICAL_STRUCTURE_IN_ANOTHER_ORGANISM	0.98854	0.993587	0.9664	0.98352	0.98103	0.989606	0.99922	1	0.95549	0.975077	85	-0.25481	-0.017482	0.112	85	-0.18935	-0.012991	0.10344	85	-0.26137	-0.017932	0.12591	85	-0.39178	-0.026869	0.12386	85	-0.19385	-0.013296	0.11398
GOBP_DISRUPTION_OF_CELLULAR_ANATOMICAL_STRUCTURE_IN_ANOTHER_ORGANISM	0.98872	0.993587	0.78417	0.916508	0.95175	0.978056	0.99196	0.995953	0.84113	0.932704	6	-1.806	-0.032992	0.79173	6	-0.57505	-0.010505	0.73127	6	-1.4885	-0.027192	0.89551	6	-1.7828	-0.032557	0.7405	6	-0.76214	-0.013919	0.7628
GOBP_DISTAL_CONVOLUTED_TUBULE_DEVELOPMENT	0.8832	0.954607	0.35359	0.833803	0.57327	0.90439	0.88471	0.961444	0.38681	0.858371	5	-0.50926	-0.0084932	0.42752	5	0.14832	0.0024736	0.39483	5	-0.092122	-0.0015363	0.49877	5	-0.57158	-0.0095287	0.47675	5	0.12389	0.0020655	0.4307
GOBP_DISTAL_TUBULE_DEVELOPMENT	0.83073	0.943913	0.54215	0.863018	0.14563	0.775163	0.42252	0.90708	0.25744	0.840365	12	-0.27181	-0.0070211	0.284	12	-0.027761	-0.00071711	0.26228	12	0.34682	0.0089585	0.32861	12	0.059515	0.0015368	0.3045	12	0.18329	0.004733	0.28144
GOBP_DITERPENOID_BIOSYNTHETIC_PROCESS	0.94868	0.975219	0.90896	0.960428	0.96999	0.985155	0.97669	0.98731	0.95609	0.975085	10	-0.54744	-0.01291	0.33537	10	-0.41331	-0.0097466	0.30972	10	-0.65726	-0.015499	0.34944	10	-0.76907	-0.018129	0.3865	10	-0.56051	-0.013214	0.32835
GOBP_DITERPENOID_METABOLIC_PROCESS	0.99319	0.995159	0.44256	0.851385	0.75687	0.931266	0.99248	0.99628	0.581	0.876557	86	-0.30906	-0.021328	0.12526	86	0.016718	0.0011537	0.1157	86	-0.097786	-0.006748	0.14044	86	-0.33609	-0.023184	0.13821	86	-0.025347	-0.0017486	0.12398
GOBP_DNA_ALKYLATION_REPAIR	0.71284	0.914655	0.48689	0.857643	0.62245	0.908988	0.87044	0.958346	0.73196	0.907426	11	-0.18461	-0.0045659	0.32866	11	0.009977	0.00024675	0.30351	11	-0.11049	-0.0027325	0.35419	11	-0.39357	-0.00973	0.34874	11	-0.24399	-0.0060324	0.39432
GOBP_DNA_BIOSYNTHETIC_PROCESS	0.4593	0.865089	0.41315	0.846043	0.24411	0.842133	0.25251	0.897833	0.22138	0.836296	175	0.0080098	0.00078653	0.07838	175	0.015885	0.0015599	0.072383	175	0.060133	0.0059047	0.086751	175	0.057121	0.0056069	0.085686	175	0.057917	0.0056853	0.075454
GOBP_DNA_CATABOLIC_PROCESS	0.69103	0.909184	0.49402	0.858953	0.89543	0.962893	0.71216	0.936998	0.74614	0.910578	27	-0.11534	-0.0044672	0.23124	27	0.0032015	0.000124	0.21355	27	-0.35296	-0.01367	0.28102	27	-0.11901	-0.0046074	0.21262	27	-0.14564	-0.0056388	0.21986
GOBP_DNA_CONFORMATION_CHANGE	0.74667	0.922713	0.21282	0.80746	0.90449	0.964603	0.91426	0.96851	0.23285	0.838518	82	-0.074572	-0.0050257	0.1123	82	0.082618	0.0055679	0.1037	82	-0.16369	-0.011031	0.12518	82	-0.15471	-0.010422	0.11313	82	0.079711	0.0053702	0.10927
GOBP_DNA_CYTOSINE_DEAMINATION	0.31462	0.843232	0.88473	0.951681	0.78505	0.936455	0.39354	0.90708	0.85773	0.938189	9	0.24592	0.0055019	0.50937	9	-0.56398	-0.012618	0.47037	9	-0.44551	-0.0099668	0.56437	9	0.14969	0.0033476	0.55419	9	-0.51942	-0.011617	0.48534
GOBP_DNA_DAMAGE_RESPONSE	0.024874	0.506894	0.062507	0.744096	0.23568	0.8377	0.017963	0.466217	0.08226	0.76278	788	0.074152	0.015183	0.037788	788	0.05354	0.010962	0.034899	788	0.030567	0.0062585	0.042437	789	0.08574	0.01756	0.040868	788	0.05276	0.010799	0.037954
GOBP_DNA_DAMAGE_RESPONSE_SIGNAL_TRANSDUCTION_BY_P53_CLASS_MEDIATOR	0.13921	0.77733	0.43426	0.850566	0.91142	0.965155	0.46218	0.911169	0.39293	0.858371	66	0.1425	0.0086194	0.13146	66	0.020097	0.0012157	0.12141	66	-0.19218	-0.011624	0.1424	66	0.0143	0.00086468	0.15063	66	0.034085	0.0020611	0.12546
GOBP_DNA_DAMAGE_RESPONSE_SIGNAL_TRANSDUCTION_BY_P53_CLASS_MEDIATOR_RESULTING_IN_CELL_CYCLE_ARREST	0.32855	0.849166	0.74793	0.905903	0.86534	0.957039	0.56574	0.926649	0.71202	0.904759	19	0.12466	0.004051	0.28081	19	-0.17323	-0.0056294	0.25932	19	-0.37369	-0.012144	0.33828	19	-0.045112	-0.0014655	0.27253	19	-0.16406	-0.0053297	0.29333
GOBP_DNA_DAMAGE_RESPONSE_SIGNAL_TRANSDUCTION_RESULTING_IN_TRANSCRIPTION	0.7514	0.923869	0.77501	0.91389	0.92097	0.968117	0.81589	0.947273	0.57809	0.876231	15	-0.2011	-0.0058072	0.2962	15	-0.20665	-0.0059676	0.27354	15	-0.45118	-0.013029	0.31959	15	-0.29227	-0.008437	0.3248	15	-0.055146	-0.001592	0.2799
GOBP_DNA_DEAMINATION	0.52148	0.878279	0.8737	0.94735	0.85849	0.955581	0.63579	0.929818	0.57302	0.875383	13	-0.017358	-0.00046666	0.32228	13	-0.34049	-0.0091542	0.29761	13	-0.40189	-0.010805	0.37433	13	-0.11478	-0.0030846	0.33054	13	-0.060502	-0.0016261	0.32871
GOBP_DNA_DEMETHYLATION	0.21164	0.818537	0.22621	0.807744	0.10093	0.718861	0.051157	0.668949	0.041305	0.68215	21	0.23455	0.0080128	0.29291	21	0.20325	0.0069438	0.27049	21	0.42091	0.014379	0.32978	21	0.47163	0.016106	0.28866	21	0.49275	0.016828	0.28387
GOBP_DNA_DOUBLE_STRAND_BREAK_PROCESSING	0.71643	0.915573	0.64262	0.883732	0.70898	0.925339	0.45332	0.910942	0.45088	0.868615	21	-0.11097	-0.0037911	0.1939	21	-0.065444	-0.0022358	0.17907	21	-0.14849	-0.0050726	0.26977	21	0.023722	0.00081011	0.20228	21	0.025208	0.00086088	0.2042
GOBP_DNA_INTEGRATION	0.3521	0.851254	0.52594	0.862646	0.75379	0.929663	0.40127	0.90708	0.78614	0.917897	7	0.15587	0.0030757	0.41055	7	-0.024672	-0.00048682	0.37914	7	-0.29829	-0.0058857	0.43453	7	0.098107	0.0019351	0.39234	7	-0.31157	-0.0061458	0.39283
GOBP_DNA_INTEGRITY_CHECKPOINT_SIGNALING	0.47388	0.867304	0.18373	0.802765	0.80239	0.939535	0.48402	0.914551	0.68364	0.898613	121	0.0060471	0.00049451	0.092282	121	0.076806	0.0062809	0.085218	121	-0.095446	-0.007805	0.11226	121	0.0042149	0.00034454	0.10517	121	-0.045475	-0.0037176	0.095152
GOBP_DNA_LIGATION	0.85758	0.947959	0.72875	0.901003	0.75456	0.929663	0.96637	0.984401	0.26189	0.840365	16	-0.28144	-0.0083936	0.26314	16	-0.148	-0.0044141	0.24301	16	-0.23812	-0.0071016	0.34565	16	-0.57742	-0.017214	0.31552	16	0.19324	0.0057614	0.30311
GOBP_DNA_LIGATION_INVOLVED_IN_DNA_REPAIR	0.44334	0.864423	0.37019	0.836687	0.46702	0.886922	0.59229	0.927752	0.47012	0.872216	5	0.072763	0.0012135	0.51057	5	0.15623	0.0026055	0.4715	5	0.058292	0.00097213	0.70437	5	-0.15702	-0.0026176	0.67264	5	0.046351	0.00077275	0.61825
GOBP_DNA_METABOLIC_PROCESS	0.13733	0.77733	0.094904	0.756272	0.1195	0.746373	0.050793	0.667204	0.048978	0.717959	872	0.040041	0.0086033	0.036653	872	0.044381	0.0095358	0.033847	872	0.048751	0.010474	0.041401	873	0.064236	0.013804	0.039232	872	0.059796	0.012844	0.036132
GOBP_DNA_METHYLATION_DEPENDENT_HETEROCHROMATIN_FORMATION	0.73928	0.92164	0.64167	0.883732	0.40488	0.881939	0.47592	0.914044	0.85796	0.938242	33	-0.13327	-0.0057055	0.20786	33	-0.069669	-0.0029826	0.19196	33	0.053583	0.0022939	0.22257	33	0.011657	0.00049884	0.19297	33	-0.20157	-0.0086264	0.18816
GOBP_DNA_MODIFICATION	0.21692	0.819801	0.21785	0.80746	0.62836	0.909756	0.33994	0.90708	0.061672	0.745458	42	0.13747	0.006638	0.17565	42	0.12645	0.0061055	0.16221	42	-0.064488	-0.0031138	0.1969	42	0.075997	0.0036682	0.18418	42	0.27855	0.013446	0.18076
GOBP_DNA_PROTECTION	0.078324	0.697684	0.27538	0.824907	0.31886	0.867181	0.21887	0.881669	0.39928	0.858371	6	0.58503	0.010688	0.41301	6	0.22758	0.0041575	0.38143	6	0.21595	0.003945	0.4586	6	0.43724	0.0079847	0.56342	6	0.10471	0.0019122	0.41028
GOBP_DNA_RECOMBINATION	0.46557	0.867168	0.31289	0.830064	0.65525	0.913633	0.54994	0.925506	0.28095	0.843306	288	0.0054391	0.000683	0.062951	288	0.028351	0.0035601	0.058134	288	-0.028267	-0.0035495	0.070748	288	-0.0084358	-0.0010589	0.067213	288	0.035897	0.0045061	0.061887
GOBP_DNA_REPAIR	0.23287	0.827641	0.30576	0.828204	0.3366	0.870018	0.13345	0.817204	0.28595	0.843306	531	0.033615	0.005692	0.046082	531	0.021615	0.0036601	0.042556	531	0.021952	0.003717	0.052046	532	0.054371	0.0092116	0.048971	531	0.026073	0.0044135	0.046124
GOBP_DNA_REPAIR_DEPENDENT_CHROMATIN_REMODELING	0.33441	0.850049	0.50338	0.860434	0.12323	0.753588	0.15996	0.836668	0.50564	0.872216	17	0.09849	0.0030277	0.23024	17	-0.001799	-5.5304e-05	0.21262	17	0.30504	0.0093771	0.26318	17	0.29015	0.008916	0.2917	17	-0.0034403	-0.00010572	0.24315
GOBP_DNA_REPLICATION	0.17517	0.79791	0.11448	0.770079	0.46378	0.886922	0.16779	0.845168	0.406	0.860145	260	0.0616	0.0073554	0.065956	260	0.073278	0.0087498	0.060908	260	0.0065757	0.00078515	0.072328	260	0.066892	0.0079842	0.069463	260	0.014897	0.0017783	0.062632
GOBP_DNA_REPLICATION_CHECKPOINT_SIGNALING	0.68413	0.908595	0.42918	0.848628	0.29261	0.858316	0.40607	0.90708	0.4995	0.872216	19	-0.096624	-0.00314	0.2016	19	0.033225	0.0010797	0.18618	19	0.1295	0.0042084	0.23728	19	0.066129	0.0021482	0.27822	19	0.00026728	8.6829e-06	0.21242
GOBP_DNA_REPLICATION_DEPENDENT_CHROMATIN_ASSEMBLY	0.63679	0.898405	0.38695	0.839901	0.36822	0.881939	0.92534	0.971811	0.21377	0.835632	6	-0.14143	-0.0025838	0.40421	6	0.10724	0.001959	0.37329	6	0.13797	0.0025205	0.40993	6	-0.59771	-0.010915	0.4145	6	0.27451	0.0050132	0.34598
GOBP_DNA_REPLICATION_INITIATION	0.40052	0.854199	0.43726	0.851018	0.076779	0.693476	0.064848	0.701882	0.32116	0.856148	34	0.047239	0.0020527	0.18746	34	0.02734	0.001188	0.17311	34	0.30278	0.013157	0.21216	34	0.29103	0.012641	0.19205	34	0.085218	0.0037018	0.18348
GOBP_DNA_REPLICATION_SYNTHESIS_OF_PRIMER	0.51643	0.878279	0.053678	0.744096	0.13691	0.772337	0.46065	0.91108	0.071416	0.747217	5	-0.018558	-0.00030949	0.45041	5	0.66974	0.01117	0.41591	5	0.50576	0.0084344	0.46216	5	0.037421	0.00062383	0.37872	5	0.51326	0.0085569	0.35025
GOBP_DNA_STRAND_ELONGATION	0.30233	0.838998	0.43564	0.850566	0.17148	0.794321	0.14065	0.819826	0.20743	0.83258	35	0.092189	0.0040644	0.17807	35	0.026646	0.0011748	0.16445	35	0.18201	0.0080243	0.19192	35	0.17957	0.0079136	0.16666	35	0.1275	0.0056192	0.15637
GOBP_DNA_STRAND_ELONGATION_INVOLVED_IN_DNA_REPLICATION	0.37169	0.851254	0.79289	0.919911	0.3399	0.870966	0.41216	0.90708	0.72367	0.907004	14	0.091344	0.0025484	0.27902	14	-0.21039	-0.0058697	0.25766	14	0.11784	0.0032874	0.28548	14	0.056441	0.0015741	0.25424	14	-0.12984	-0.0036214	0.21867
GOBP_DNA_STRAND_INVASION	0.79363	0.934582	0.48686	0.857643	0.77272	0.933141	0.57644	0.926738	0.6097	0.881699	6	-0.49715	-0.0090823	0.60694	6	0.018459	0.00033722	0.56051	6	-0.5031	-0.0091907	0.67273	6	-0.068266	-0.0012466	0.35409	6	-0.16922	-0.0030903	0.6075
GOBP_DNA_STRAND_RESECTION_INVOLVED_IN_REPLICATION_FORK_PROCESSING	0.83438	0.944055	0.44237	0.851385	0.71919	0.926137	0.59516	0.928139	0.82088	0.925821	9	-0.30374	-0.0067953	0.31259	9	0.041848	0.00093624	0.28868	9	-0.26599	-0.0059507	0.45826	9	-0.09364	-0.0020942	0.38879	9	-0.3756	-0.0084003	0.40881
GOBP_DNA_SYNTHESIS_INVOLVED_IN_DNA_REPAIR	0.633	0.898117	0.62154	0.877835	0.54883	0.900729	0.58335	0.927409	0.5846	0.877453	38	-0.053226	-0.0024449	0.15663	38	-0.044772	-0.0020565	0.14464	38	-0.021461	-0.00098574	0.1749	38	-0.037638	-0.0017282	0.17883	38	-0.0318	-0.0014602	0.14882
GOBP_DNA_TEMPLATED_DNA_REPLICATION	0.33509	0.850207	0.32753	0.83054	0.39399	0.881939	0.24324	0.893877	0.51427	0.872416	153	0.03604	0.0033111	0.084621	153	0.034911	0.0032074	0.078146	153	0.024966	0.0022937	0.092828	153	0.063513	0.0058329	0.091264	153	-0.0028861	-0.00026507	0.080668
GOBP_DNA_TEMPLATED_DNA_REPLICATION_MAINTENANCE_OF_FIDELITY	0.76598	0.927849	0.4063	0.845612	0.74801	0.928468	0.8102	0.947273	0.79883	0.918065	54	-0.094245	-0.0051582	0.12987	54	0.028432	0.0015562	0.11993	54	-0.10489	-0.0057406	0.15695	54	-0.12801	-0.0070034	0.14569	54	-0.10996	-0.0060162	0.13129
GOBP_DNA_TEMPLATED_TRANSCRIPTION_ELONGATION	0.048991	0.626122	0.048235	0.730742	0.076969	0.693476	0.032584	0.584601	0.21544	0.835863	122	0.15294	0.012558	0.092423	122	0.14188	0.01165	0.085351	122	0.14986	0.012305	0.1051	122	0.19192	0.015752	0.10406	122	0.075358	0.0061857	0.095665
GOBP_DNA_TEMPLATED_TRANSCRIPTION_INITIATION	0.010542	0.383639	0.092732	0.756272	0.069008	0.678956	0.0058349	0.292489	0.18904	0.82762	175	0.1854	0.018205	0.080371	175	0.098295	0.0096522	0.074231	175	0.13441	0.013198	0.090616	176	0.21632	0.021293	0.085762	175	0.073107	0.0071765	0.082937
GOBP_DNA_TEMPLATED_TRANSCRIPTION_TERMINATION	0.72168	0.917076	0.71266	0.897347	0.85315	0.95315	0.63063	0.928668	0.8669	0.940261	20	-0.13415	-0.0044725	0.22819	20	-0.11826	-0.0039429	0.21073	20	-0.25093	-0.008366	0.23896	22	-0.0713	-0.0024921	0.21377	20	-0.263	-0.0087656	0.23653
GOBP_DNA_TOPOLOGICAL_CHANGE	0.90082	0.961218	0.91318	0.962451	0.84159	0.948749	0.83681	0.950848	0.62832	0.88538	9	-0.36971	-0.0082713	0.28742	9	-0.36116	-0.00808	0.26543	9	-0.35752	-0.0079984	0.35714	9	-0.36785	-0.0082266	0.37479	9	-0.088473	-0.0019787	0.27021
GOBP_DNA_UNWINDING_INVOLVED_IN_DNA_REPLICATION	0.034591	0.570528	0.056869	0.744096	0.7103	0.925407	0.33307	0.90708	0.35778	0.858371	19	0.46657	0.015162	0.25673	19	0.375	0.012187	0.23709	19	-0.15444	-0.0050189	0.27864	19	0.097745	0.0031752	0.22655	19	0.090833	0.0029509	0.24927
GOBP_DOLICHYL_DIPHOSPHATE_METABOLIC_PROCESS	0.20704	0.81694	0.95635	0.979296	0.51164	0.892343	0.1638	0.8375	0.91972	0.959887	5	0.25613	0.0042716	0.31359	5	-0.49514	-0.0082577	0.28957	5	-0.010734	-0.00017902	0.36784	5	0.37039	0.0061748	0.37834	5	-0.4063	-0.0067738	0.28954
GOBP_DOPAMINERGIC_NEURON_AXON_GUIDANCE	0.39002	0.854199	0.36029	0.834691	0.4622	0.886922	0.5043	0.918591	0.66946	0.894438	6	0.12879	0.0023528	0.46119	6	0.15234	0.002783	0.4259	6	0.048787	0.00089125	0.51407	6	-0.0047603	-8.693e-05	0.44196	6	-0.20015	-0.0036552	0.45651
GOBP_DOPAMINERGIC_NEURON_DIFFERENTIATION	0.38605	0.854199	0.29756	0.828204	0.27442	0.851238	0.56148	0.926649	0.23539	0.840365	39	0.050729	0.0023606	0.17514	39	0.085956	0.0039998	0.16174	39	0.12022	0.0055942	0.20053	39	-0.028871	-0.0013429	0.18661	39	0.12434	0.005784	0.1724
GOBP_DOPAMINE_BIOSYNTHETIC_PROCESS	0.040321	0.599306	0.18552	0.802765	0.58161	0.90439	0.057821	0.682219	0.38871	0.858371	12	0.58112	0.015011	0.33262	12	0.27481	0.0070986	0.30719	12	-0.068799	-0.0017771	0.33396	12	0.63301	0.016345	0.40231	12	0.090899	0.0023473	0.32154
GOBP_DOPAMINE_METABOLIC_PROCESS	0.11327	0.742548	0.0275	0.670782	0.3855	0.881939	0.20597	0.88151	0.059377	0.744482	35	0.24635	0.010861	0.2037	35	0.36097	0.015914	0.1881	35	0.059467	0.0026217	0.20431	35	0.16341	0.0072016	0.19916	35	0.31563	0.01391	0.20231
GOBP_DOPAMINE_RECEPTOR_SIGNALING_PATHWAY	0.65619	0.900362	0.053618	0.744096	0.60624	0.905612	0.74997	0.939027	0.22876	0.836815	37	-0.079945	-0.0036237	0.19882	37	0.29574	0.013405	0.18359	37	-0.053876	-0.0024419	0.19989	37	-0.1339	-0.0060671	0.19855	37	0.13225	0.0059923	0.178
GOBP_DOPAMINE_SECRETION	0.32728	0.848141	0.01001	0.560754	0.29051	0.8573	0.41033	0.90708	0.011484	0.436888	28	0.097814	0.0038578	0.2186	28	0.46952	0.018518	0.20184	28	0.13111	0.0051709	0.23756	28	0.051793	0.0020419	0.22847	28	0.49656	0.019578	0.21834
GOBP_DOPAMINE_TRANSPORT	0.41394	0.857741	0.016784	0.609897	0.47711	0.887006	0.66269	0.933778	0.04883	0.717959	42	0.038839	0.0018754	0.17862	42	0.35054	0.016926	0.16493	42	0.011033	0.00053274	0.1922	42	-0.074576	-0.0035996	0.17763	42	0.28559	0.013785	0.17241
GOBP_DORSAL_AORTA_DEVELOPMENT	0.24322	0.829733	0.36013	0.834691	0.34717	0.874063	0.32092	0.90708	0.57934	0.876335	10	0.21034	0.0049602	0.30221	10	0.099946	0.0023569	0.27909	10	0.14941	0.0035233	0.3802	10	0.16975	0.0040014	0.36493	10	-0.055248	-0.0013024	0.27595
GOBP_DORSAL_AORTA_MORPHOGENESIS	0.23392	0.827641	0.35571	0.833803	0.21577	0.822694	0.25457	0.899083	0.52641	0.874655	8	0.24094	0.0050823	0.33187	8	0.11339	0.0023917	0.30648	8	0.34646	0.0073078	0.44046	8	0.27887	0.0058801	0.42241	8	-0.020247	-0.00042694	0.30558
GOBP_DORSAL_ROOT_GANGLION_DEVELOPMENT	0.21374	0.818537	0.38724	0.839901	0.2858	0.856559	0.30542	0.90708	0.22406	0.836296	7	0.35006	0.0069073	0.44114	7	0.11673	0.0023032	0.4074	7	0.2971	0.0058622	0.5252	7	0.26549	0.0052365	0.5217	7	0.34917	0.0068875	0.4603
GOBP_DORSAL_SPINAL_CORD_DEVELOPMENT	0.0079218	0.342933	0.37689	0.83912	0.077986	0.695279	0.028757	0.556949	0.18858	0.826938	19	0.59568	0.019358	0.24688	19	0.071526	0.0023244	0.22804	19	0.42039	0.013661	0.29629	19	0.50018	0.016248	0.26332	19	0.23719	0.0077054	0.26856
GOBP_DORSAL_VENTRAL_AXIS_SPECIFICATION	0.27222	0.836248	0.22734	0.807744	0.47714	0.887006	0.69054	0.936504	0.37168	0.858371	14	0.1764	0.0049215	0.29103	14	0.20094	0.005606	0.26876	14	0.017937	0.00050041	0.31288	14	-0.17369	-0.004844	0.34921	14	0.092317	0.0025747	0.28195
GOBP_DORSAL_VENTRAL_NEURAL_TUBE_PATTERNING	0.24859	0.831466	0.091849	0.756272	0.64257	0.911579	0.66556	0.934491	0.33434	0.856482	16	0.1767	0.0052699	0.26026	16	0.31952	0.0095295	0.24033	16	-0.10465	-0.0031209	0.28644	16	-0.12193	-0.003635	0.28509	16	0.10597	0.0031595	0.24761
GOBP_DORSAL_VENTRAL_PATTERN_FORMATION	0.058362	0.662775	0.0164	0.609897	0.19055	0.806325	0.409	0.90708	0.05696	0.740018	88	0.18218	0.012717	0.11613	88	0.22893	0.01598	0.10724	88	0.11499	0.0080264	0.13128	88	0.029031	0.0020257	0.12615	88	0.1734	0.0121	0.10968
GOBP_DOUBLE_STRAND_BREAK_REPAIR	0.43409	0.861982	0.22996	0.808681	0.72214	0.926137	0.31553	0.90708	0.19755	0.829026	276	0.010414	0.0012806	0.062752	276	0.042825	0.0052662	0.057949	276	-0.042943	-0.0052805	0.072879	276	0.032348	0.0039763	0.067356	276	0.0539	0.0066259	0.063379
GOBP_DOUBLE_STRAND_BREAK_REPAIR_INVOLVED_IN_MEIOTIC_RECOMBINATION	0.39745	0.854199	0.43735	0.851018	0.75303	0.929663	0.31145	0.90708	0.58964	0.878822	7	0.10976	0.0021657	0.42221	7	0.061484	0.0012132	0.3899	7	-0.41125	-0.0081145	0.60118	7	0.16432	0.003241	0.33414	7	-0.095556	-0.0018849	0.42167
GOBP_DOUBLE_STRAND_BREAK_REPAIR_VIA_ALTERNATIVE_NONHOMOLOGOUS_END_JOINING	0.69816	0.912468	0.57527	0.869594	0.54551	0.90038	0.56151	0.926649	0.81064	0.921704	8	-0.20315	-0.0042852	0.39133	8	-0.068596	-0.0014469	0.36139	8	-0.062589	-0.0013202	0.54747	8	-0.053119	-0.00112	0.34312	8	-0.30241	-0.0063769	0.34354
GOBP_DOUBLE_STRAND_BREAK_REPAIR_VIA_BREAK_INDUCED_REPLICATION	0.32973	0.849539	0.11595	0.770898	0.57681	0.90439	0.65415	0.932553	0.36032	0.858371	12	0.12361	0.0031931	0.28051	12	0.30969	0.0079997	0.25904	12	-0.067404	-0.0017411	0.34791	12	-0.098279	-0.0025377	0.24783	12	0.10294	0.0026582	0.28785
GOBP_DOUBLE_STRAND_BREAK_REPAIR_VIA_CLASSICAL_NONHOMOLOGOUS_END_JOINING	0.19286	0.812144	0.18159	0.802765	0.4634	0.886922	0.40993	0.90708	0.25272	0.840365	9	0.35264	0.0078894	0.40653	9	0.34139	0.0076378	0.37543	9	0.04038	0.00090338	0.43948	9	0.089592	0.0020036	0.39342	9	0.25961	0.0058061	0.38981
GOBP_DOUBLE_STRAND_BREAK_REPAIR_VIA_NONHOMOLOGOUS_END_JOINING	0.25272	0.831927	0.28603	0.827118	0.46943	0.886922	0.56593	0.926649	0.28141	0.843306	59	0.088585	0.0050673	0.13302	59	0.069409	0.0039704	0.12284	59	0.011598	0.00066343	0.15122	59	-0.023016	-0.0013161	0.13864	59	0.075088	0.0042938	0.12976
GOBP_DOUBLE_STRAND_BREAK_REPAIR_VIA_SINGLE_STRAND_ANNEALING	0.45019	0.865089	0.44602	0.852839	0.66434	0.914846	0.32253	0.90708	0.66882	0.894438	8	0.050014	0.001055	0.3995	8	0.050077	0.0010563	0.36894	8	-0.19417	-0.0040956	0.45756	8	0.14625	0.0030837	0.31749	8	-0.18614	-0.0039251	0.42629
GOBP_DOUBLE_STRAND_BREAK_REPAIR_VIA_SYNTHESIS_DEPENDENT_STRAND_ANNEALING	0.27058	0.835545	0.47776	0.855795	0.022726	0.467436	0.32995	0.90708	0.20613	0.83258	8	0.22948	0.0048406	0.37555	8	0.019346	0.00040808	0.34682	8	1.0863	0.022912	0.54296	8	0.11953	0.0025202	0.27161	8	0.3543	0.0074711	0.4321
GOBP_DRINKING_BEHAVIOR	0.45551	0.865089	0.22346	0.807744	0.019755	0.447038	0.16774	0.845168	0.037627	0.659962	9	0.040655	0.00090954	0.36379	9	0.25552	0.0057166	0.33595	9	0.80914	0.018102	0.39297	9	0.34397	0.0076926	0.35713	9	0.64194	0.014357	0.36084
GOBP_DTMP_METABOLIC_PROCESS	0.21473	0.818537	0.1428	0.79318	0.57775	0.90439	0.19961	0.876853	0.43412	0.866146	6	0.33034	0.0060348	0.41807	6	0.41227	0.0075316	0.38607	6	-0.093928	-0.0017159	0.47886	6	0.34669	0.006331	0.41124	6	0.055707	0.0010174	0.33578
GOBP_DTTP_METABOLIC_PROCESS	0.82132	0.941693	0.12256	0.771219	0.29576	0.859705	0.6116	0.928668	0.098714	0.766966	5	-0.46595	-0.0077709	0.50623	5	0.54338	0.0090621	0.46748	5	0.30093	0.0050186	0.56075	5	-0.12406	-0.0020682	0.43763	5	0.64103	0.010687	0.49732
GOBP_DUCTUS_ARTERIOSUS_CLOSURE	0.51194	0.877926	0.079768	0.756272	0.13554	0.770124	0.33532	0.90708	0.045824	0.698042	5	-0.013962	-0.00023285	0.46628	5	0.60569	0.010101	0.43057	5	0.55144	0.0091963	0.50102	5	0.21356	0.0035601	0.50215	5	0.73885	0.012318	0.438
GOBP_DUMP_METABOLIC_PROCESS	0.0014412	0.145918	0.063173	0.744821	0.29062	0.8573	0.0099543	0.365891	0.28731	0.843306	7	1.2156	0.023986	0.40784	7	0.57592	0.011364	0.37672	7	0.22741	0.0044872	0.4123	7	0.94587	0.018656	0.40624	7	0.19958	0.0039367	0.35558
GOBP_D_AMINO_ACID_TRANSPORT	0.58973	0.88938	0.36849	0.83563	0.90232	0.964211	0.84683	0.95434	0.55124	0.875383	6	-0.10932	-0.001997	0.48186	6	0.14946	0.0027304	0.44499	6	-0.70311	-0.012844	0.54297	6	-0.52005	-0.0094968	0.50838	6	-0.060333	-0.0011018	0.46843
GOBP_D_ASPARTATE_TRANSMEMBRANE_TRANSPORT	0.60466	0.893792	0.28523	0.827118	0.95554	0.979556	0.87272	0.959512	0.59644	0.881098	5	-0.14418	-0.0024046	0.5432	5	0.28462	0.0047466	0.50164	5	-1.0391	-0.01733	0.6108	5	-0.65129	-0.010858	0.57163	5	-0.12998	-0.002167	0.53237
GOBP_EARLY_ENDOSOME_TO_GOLGI_TRANSPORT	0.59942	0.89271	0.24774	0.810757	0.96735	0.983941	0.77913	0.944104	0.57478	0.875383	16	-0.057535	-0.0017159	0.22846	16	0.14381	0.004289	0.21097	16	-0.50615	-0.015095	0.27459	16	-0.21084	-0.0062858	0.27408	16	-0.04062	-0.001211	0.21543
GOBP_EARLY_ENDOSOME_TO_RECYCLING_ENDOSOME_TRANSPORT	0.94447	0.974291	0.59531	0.872799	0.33657	0.870018	0.7226	0.938462	0.48783	0.872216	7	-0.685	-0.013516	0.42986	7	-0.095772	-0.0018898	0.397	7	0.20204	0.0039864	0.47894	7	-0.27551	-0.0054341	0.46648	7	0.013084	0.00025808	0.42885
GOBP_EAR_DEVELOPMENT	0.59235	0.890696	0.16137	0.802765	0.10748	0.726431	0.52416	0.920008	0.049383	0.7183	214	-0.018007	-0.0019532	0.077084	214	0.070392	0.0076354	0.071183	214	0.10653	0.011555	0.0859	214	-0.0050536	-0.00054795	0.08338	214	0.12127	0.013149	0.073451
GOBP_EAR_MORPHOGENESIS	0.80374	0.938173	0.53199	0.862646	0.58373	0.904526	0.81212	0.947273	0.3103	0.851257	122	-0.089166	-0.0073215	0.10428	122	-0.0077311	-0.00063481	0.096302	122	-0.023535	-0.0019324	0.1113	122	-0.096908	-0.0079542	0.10941	122	0.048781	0.0040041	0.098547
GOBP_EATING_BEHAVIOR	0.78257	0.931886	0.81151	0.927686	0.72626	0.926137	0.6688	0.934491	0.68342	0.898515	39	-0.1275	-0.0059331	0.16327	39	-0.13321	-0.0061987	0.15078	39	-0.11295	-0.0052559	0.18777	39	-0.077138	-0.0035881	0.17667	39	-0.075549	-0.0035144	0.15829
GOBP_ECTODERMAL_CELL_DIFFERENTIATION	0.97326	0.985499	0.47951	0.855795	0.63009	0.910585	0.97792	0.987931	0.56692	0.875383	4	-0.92165	-0.013748	0.47725	4	0.022649	0.00033785	0.44079	4	-0.16891	-0.0025196	0.50863	4	-1.0854	-0.016185	0.53924	4	-0.078949	-0.0011773	0.4684
GOBP_ECTODERMAL_PLACODE_DEVELOPMENT	0.22543	0.824775	0.48969	0.857643	0.77937	0.935643	0.44408	0.909635	0.72693	0.907426	13	0.24826	0.0066747	0.32926	13	0.0078556	0.0002112	0.30408	13	-0.27247	-0.0073252	0.35381	13	0.048131	0.0012935	0.34223	13	-0.19321	-0.0051927	0.32011
GOBP_ECTODERM_DEVELOPMENT	0.98776	0.993297	0.57216	0.868467	0.61976	0.908613	0.96882	0.985296	0.28698	0.843306	17	-0.56479	-0.017362	0.25105	17	-0.042176	-0.0012965	0.23188	17	-0.083643	-0.0025712	0.27436	17	-0.54767	-0.016829	0.29383	17	0.13244	0.00407	0.23556
GOBP_ECTOPIC_GERM_CELL_PROGRAMMED_CELL_DEATH	0.68441	0.908595	0.22525	0.807744	0.42677	0.885631	0.642	0.929818	0.31326	0.851257	17	-0.11806	-0.0036293	0.24592	17	0.17137	0.0052681	0.2271	17	0.055973	0.0017206	0.30321	17	-0.10668	-0.0032782	0.29322	17	0.12257	0.0037666	0.25186
GOBP_EGG_ACTIVATION	0.8052	0.938356	0.31573	0.83054	0.44138	0.886902	0.86732	0.957464	0.31023	0.851257	11	-0.28986	-0.0071689	0.33691	11	0.14925	0.0036912	0.31113	11	0.053931	0.0013338	0.36571	11	-0.45232	-0.011183	0.40609	11	0.15887	0.0039278	0.32081
GOBP_ELASTIC_FIBER_ASSEMBLY	0.95741	0.978526	0.99046	0.995309	0.83252	0.946889	0.84875	0.954794	0.99129	0.994987	8	-0.64296	-0.013562	0.3735	8	-0.80846	-0.017053	0.34489	8	-0.39464	-0.008324	0.40929	8	-0.47254	-0.0099636	0.45827	8	-0.86796	-0.018302	0.36497
GOBP_ELASTIN_CATABOLIC_PROCESS	0.2373	0.827641	0.42163	0.846043	0.89296	0.962893	0.6275	0.928668	0.69793	0.902093	4	0.28784	0.0042937	0.40255	4	0.073507	0.0010965	0.37175	4	-0.62214	-0.0092803	0.50074	4	-0.15038	-0.0022424	0.46237	4	-0.19779	-0.0029494	0.38148
GOBP_ELASTIN_METABOLIC_PROCESS	0.53075	0.878434	0.37964	0.839901	0.92001	0.96749	0.83352	0.949473	0.61672	0.882903	7	-0.027023	-0.00053321	0.35027	7	0.099125	0.0019559	0.32347	7	-0.59292	-0.011699	0.42193	7	-0.38529	-0.0075996	0.39794	7	-0.099436	-0.0019614	0.33494
GOBP_ELECTRON_TRANSPORT_CHAIN	0.6068	0.894918	0.36564	0.834792	0.069914	0.678956	0.54336	0.922939	0.043406	0.68817	109	-0.026963	-0.0020935	0.099496	109	0.031556	0.00245	0.091883	109	0.16021	0.012439	0.10851	109	-0.012551	-0.00097409	0.11524	109	0.16881	0.013102	0.098572
GOBP_EMBRYONIC_APPENDAGE_MORPHOGENESIS	0.0655	0.681014	0.01405	0.598136	0.066994	0.675178	0.22676	0.888487	0.035486	0.647865	117	0.1621	0.013037	0.10734	117	0.21767	0.017505	0.099114	117	0.17932	0.014421	0.11965	117	0.088276	0.0070966	0.11777	117	0.1919	0.015428	0.10627
GOBP_EMBRYONIC_AXIS_SPECIFICATION	0.4584	0.865089	0.042728	0.702906	0.30683	0.865597	0.54369	0.923031	0.14301	0.804554	36	0.020191	0.00090277	0.19329	36	0.30699	0.013726	0.17848	36	0.11142	0.0049815	0.22069	36	-0.022638	-0.0010118	0.20632	36	0.21454	0.0095891	0.20108
GOBP_EMBRYONIC_BODY_MORPHOGENESIS	0.4393	0.864423	0.92755	0.966785	0.53152	0.898036	0.281	0.90708	0.70467	0.903117	11	0.042645	0.0010547	0.2792	11	-0.37586	-0.0092959	0.25782	11	-0.031975	-0.0007908	0.40432	11	0.18062	0.0044655	0.31147	11	-0.15406	-0.003809	0.28642
GOBP_EMBRYONIC_BRAIN_DEVELOPMENT	0.11026	0.741452	0.13856	0.784125	0.18216	0.802976	0.40514	0.90708	0.13636	0.800051	16	0.38024	0.01134	0.31034	16	0.31149	0.0092901	0.2866	16	0.29614	0.0088318	0.32643	16	0.071253	0.0021242	0.2968	16	0.32394	0.009658	0.29533
GOBP_EMBRYONIC_CAMERA_TYPE_EYE_DEVELOPMENT	0.84272	0.945103	0.34224	0.832134	0.17227	0.795679	0.59091	0.927752	0.064194	0.747217	36	-0.19891	-0.0088935	0.19777	36	0.074221	0.0033185	0.18265	36	0.19287	0.0086232	0.20404	36	-0.05124	-0.0022901	0.22289	36	0.27686	0.012375	0.18208
GOBP_EMBRYONIC_CAMERA_TYPE_EYE_FORMATION	0.54132	0.88323	0.3183	0.83054	0.085188	0.704849	0.28545	0.90708	0.099978	0.768225	11	-0.034513	-0.0008536	0.33258	11	0.14511	0.0035889	0.30713	11	0.50653	0.012527	0.36944	11	0.20459	0.005058	0.36099	11	0.4106	0.010152	0.32035
GOBP_EMBRYONIC_CAMERA_TYPE_EYE_MORPHOGENESIS	0.50898	0.876172	0.34237	0.832134	0.11441	0.733515	0.36246	0.90708	0.093978	0.76278	25	-0.005101	-0.00019012	0.22669	25	0.084995	0.0031678	0.20934	25	0.29556	0.011015	0.24559	25	0.092643	0.0034515	0.26326	25	0.26832	0.0099974	0.20378
GOBP_EMBRYONIC_CLEAVAGE	0.41152	0.856835	0.88551	0.951979	0.036804	0.570586	0.11029	0.795624	0.2065	0.83258	7	0.069759	0.0013765	0.31191	7	-0.34651	-0.0068373	0.28803	7	0.79058	0.015599	0.44187	7	0.49489	0.0097612	0.40397	7	0.28783	0.0056775	0.35159
GOBP_EMBRYONIC_CRANIAL_SKELETON_MORPHOGENESIS	0.80664	0.938438	0.78271	0.916508	0.72999	0.926623	0.64831	0.931779	0.67583	0.896471	43	-0.13649	-0.0066681	0.15768	43	-0.11378	-0.0055589	0.14561	43	-0.10291	-0.0050278	0.16794	43	-0.072134	-0.0035228	0.18944	43	-0.080132	-0.0039136	0.17569
GOBP_EMBRYONIC_DIGESTIVE_TRACT_DEVELOPMENT	0.89096	0.956933	0.59882	0.874168	0.22902	0.833896	0.73204	0.938723	0.48393	0.872216	30	-0.24393	-0.0099579	0.19804	30	-0.045781	-0.0018689	0.1829	30	0.17031	0.0069521	0.22949	30	-0.13385	-0.0054621	0.21624	30	0.0080188	0.00032724	0.19896
GOBP_EMBRYONIC_DIGESTIVE_TRACT_MORPHOGENESIS	0.77138	0.93	0.88018	0.949465	0.37921	0.881939	0.4766	0.914046	0.75774	0.913842	16	-0.21183	-0.0063177	0.28495	16	-0.30943	-0.0092284	0.26314	16	0.10045	0.0029957	0.32659	16	0.018271	0.0005447	0.31125	16	-0.19046	-0.0056785	0.27245
GOBP_EMBRYONIC_DIGIT_MORPHOGENESIS	0.34487	0.851254	0.033899	0.690753	0.38364	0.881939	0.69303	0.936504	0.12008	0.789517	55	0.060996	0.0033692	0.15279	55	0.25768	0.014233	0.14108	55	0.049806	0.002751	0.16829	55	-0.084315	-0.0046553	0.16713	55	0.17656	0.0097494	0.15032
GOBP_EMBRYONIC_EYE_MORPHOGENESIS	0.40749	0.85653	0.66187	0.888105	0.18065	0.800749	0.31037	0.90708	0.16744	0.821422	34	0.043386	0.0018853	0.18539	34	-0.071495	-0.0031067	0.17121	34	0.18646	0.0081023	0.20425	34	0.10858	0.0047164	0.21944	34	0.16517	0.0071748	0.17127
GOBP_EMBRYONIC_FORELIMB_MORPHOGENESIS	0.1843	0.807247	0.19253	0.805468	0.3246	0.86762	0.48504	0.914551	0.31741	0.852006	32	0.18656	0.0078653	0.20749	32	0.16644	0.0070171	0.19162	32	0.1081	0.0045572	0.23763	32	0.0089282	0.00037626	0.23809	32	0.098944	0.00417	0.20832
GOBP_EMBRYONIC_HEART_TUBE_DEVELOPMENT	0.081353	0.704633	0.061131	0.744096	0.77251	0.933107	0.38011	0.90708	0.18586	0.824915	84	0.15694	0.010704	0.11241	84	0.16043	0.010942	0.10381	84	-0.09912	-0.0067605	0.13266	84	0.038928	0.0026541	0.12755	84	0.10024	0.0068346	0.11221
GOBP_EMBRYONIC_HEART_TUBE_LEFT_RIGHT_PATTERN_FORMATION	0.40222	0.854199	0.11715	0.770898	0.85566	0.953602	0.26003	0.902015	0.28302	0.843306	5	0.12861	0.0021448	0.51942	5	0.5705	0.0095144	0.47965	5	-0.74564	-0.012435	0.70274	5	0.39082	0.0065153	0.60756	5	0.32651	0.0054436	0.56894
GOBP_EMBRYONIC_HEART_TUBE_MORPHOGENESIS	0.032111	0.555613	0.123	0.771219	0.82078	0.946207	0.35253	0.90708	0.31824	0.85281	71	0.22657	0.014213	0.12242	71	0.13117	0.0082283	0.11306	71	-0.13041	-0.0081806	0.14201	71	0.052543	0.0032947	0.13882	71	0.056629	0.0035511	0.11982
GOBP_EMBRYONIC_HEMOPOIESIS	0.24909	0.831466	0.03125	0.67759	0.4215	0.88472	0.3851	0.90708	0.0037163	0.287901	23	0.16907	0.0060445	0.2496	23	0.42935	0.01535	0.23048	23	0.053712	0.0019202	0.2712	23	0.067376	0.0024078	0.23064	23	0.70908	0.025342	0.26486
GOBP_EMBRYONIC_HINDLIMB_MORPHOGENESIS	0.33459	0.850066	0.44024	0.851385	0.4868	0.887006	0.6453	0.930539	0.39233	0.858371	27	0.092363	0.0035773	0.21616	27	0.030018	0.0011626	0.19962	27	0.0078741	0.00030496	0.23801	27	-0.088259	-0.003417	0.23682	27	0.057703	0.0022341	0.21117
GOBP_EMBRYONIC_MORPHOGENESIS	0.24833	0.831466	0.13599	0.78405	0.36409	0.881939	0.21774	0.881669	0.081829	0.762167	581	0.032078	0.0056736	0.04719	581	0.047874	0.0084674	0.043578	581	0.017901	0.003166	0.051506	581	0.039984	0.0070694	0.05127	581	0.064454	0.011396	0.046272
GOBP_EMBRYONIC_NEUROCRANIUM_MORPHOGENESIS	0.67253	0.905226	0.99992	0.99999	0.83483	0.946889	0.42439	0.907544	0.99884	0.998938	8	-0.16549	-0.0034908	0.3703	8	-1.2959	-0.027335	0.34179	8	-0.37516	-0.0079132	0.38538	8	0.082699	0.0017437	0.4337	8	-1.2524	-0.026409	0.41101
GOBP_EMBRYONIC_ORGAN_DEVELOPMENT	0.24491	0.829733	0.2337	0.808681	0.41114	0.881939	0.44363	0.909635	0.069303	0.747217	433	0.038472	0.0058993	0.055706	433	0.037387	0.0057328	0.051444	433	0.013583	0.0020828	0.060471	433	0.0085131	0.0013049	0.060042	433	0.080408	0.012326	0.05429
GOBP_EMBRYONIC_ORGAN_MORPHOGENESIS	0.5164	0.878279	0.52019	0.861634	0.71472	0.926093	0.5208	0.920008	0.25263	0.840365	286	-0.0027868	-0.00034875	0.067771	286	-0.0031683	-0.00039649	0.062585	286	-0.042536	-0.0053229	0.074987	286	-0.0039209	-0.00049048	0.075162	286	0.04393	0.0054957	0.065936
GOBP_EMBRYONIC_PATTERN_SPECIFICATION	0.17143	0.797507	0.092984	0.756272	0.31619	0.867181	0.33922	0.90708	0.19159	0.82762	64	0.13496	0.0080395	0.14228	64	0.17378	0.010352	0.13139	64	0.075695	0.0045089	0.15823	64	0.060715	0.0036153	0.14644	64	0.1237	0.0073661	0.14184
GOBP_EMBRYONIC_PLACENTA_DEVELOPMENT	0.11761	0.751097	0.20517	0.80746	0.25527	0.847779	0.23673	0.891799	0.21498	0.835863	83	0.14637	0.0099242	0.1233	83	0.093752	0.0063565	0.11387	83	0.082812	0.0056146	0.12585	83	0.092854	0.0062931	0.12952	83	0.096664	0.0065517	0.12247
GOBP_EMBRYONIC_PLACENTA_MORPHOGENESIS	0.57334	0.886986	0.93183	0.968285	0.80546	0.940075	0.8457	0.95375	0.92655	0.962114	25	-0.043142	-0.0016079	0.23335	25	-0.32098	-0.011963	0.21547	25	-0.20523	-0.007649	0.23828	25	-0.24405	-0.0090924	0.23969	25	-0.34739	-0.012943	0.23948
GOBP_EMBRYONIC_PROCESS_INVOLVED_IN_FEMALE_PREGNANCY	0.32377	0.846988	0.10251	0.756272	0.20122	0.816538	0.67568	0.934742	0.13623	0.800051	6	0.17055	0.0031157	0.37304	6	0.4366	0.007976	0.34448	6	0.34826	0.006362	0.41593	6	-0.21444	-0.0039161	0.47062	6	0.41915	0.0076547	0.38193
GOBP_EMBRYONIC_RETINA_MORPHOGENESIS_IN_CAMERA_TYPE_EYE	0.5051	0.875743	0.45538	0.853892	0.4933	0.888914	0.3989	0.90708	0.37206	0.858371	4	-0.0079542	-0.00011865	0.62255	4	0.064441	0.00096127	0.57491	4	0.01195	0.00017825	0.71135	4	0.17938	0.0026747	0.70013	4	0.20927	0.0031206	0.64111
GOBP_EMBRYONIC_SKELETAL_JOINT_DEVELOPMENT	0.49493	0.875018	0.84394	0.93768	0.39276	0.881939	0.4153	0.90708	0.76119	0.914185	15	0.0035704	0.00010311	0.28086	15	-0.26216	-0.0075706	0.25936	15	0.084828	0.0024496	0.31171	15	0.064244	0.0018545	0.30029	15	-0.19174	-0.0055351	0.26999
GOBP_EMBRYONIC_SKELETAL_JOINT_MORPHOGENESIS	0.27805	0.836713	0.79736	0.922898	0.23247	0.834607	0.324	0.90708	0.66091	0.89103	11	0.21392	0.0052908	0.3634	11	-0.2793	-0.0069077	0.33559	11	0.28233	0.0069826	0.38636	11	0.16682	0.0041242	0.36538	11	-0.14979	-0.0037034	0.36098
GOBP_EMBRYONIC_SKELETAL_SYSTEM_DEVELOPMENT	0.72941	0.918401	0.93898	0.97147	0.74314	0.927942	0.31994	0.90708	0.82498	0.927115	124	-0.068263	-0.0056506	0.11172	124	-0.15952	-0.013205	0.10316	124	-0.078046	-0.0064602	0.11951	124	0.057916	0.0047923	0.12379	124	-0.10279	-0.0085056	0.10999
GOBP_EMBRYONIC_SKELETAL_SYSTEM_MORPHOGENESIS	0.77344	0.93	0.95802	0.979756	0.67523	0.916219	0.38711	0.90708	0.86832	0.940519	90	-0.097566	-0.006887	0.13004	90	-0.20754	-0.01465	0.12008	90	-0.062406	-0.004405	0.13733	90	0.042735	0.0030154	0.14898	90	-0.14734	-0.010397	0.13172
GOBP_EMBRYONIC_VISCEROCRANIUM_MORPHOGENESIS	0.55602	0.885411	0.81258	0.927714	0.82942	0.946643	0.62918	0.928668	0.83487	0.930524	9	-0.045785	-0.0010243	0.32494	9	-0.26631	-0.005958	0.30007	9	-0.41679	-0.0093243	0.43785	9	-0.14831	-0.0033169	0.44988	9	-0.40652	-0.0090919	0.41754
GOBP_EMBRYO_DEVELOPMENT	0.026739	0.519835	0.096044	0.756272	0.08219	0.699367	0.022872	0.51062	0.11154	0.785163	1053	0.067508	0.015855	0.034957	1053	0.042115	0.009891	0.032284	1053	0.053389	0.012539	0.038394	1053	0.074303	0.017444	0.03719	1053	0.042193	0.0099064	0.03463
GOBP_EMBRYO_DEVELOPMENT_ENDING_IN_BIRTH_OR_EGG_HATCHING	0.052127	0.632799	0.093043	0.756272	0.071014	0.680769	0.027981	0.551911	0.14022	0.802295	648	0.071435	0.013318	0.043969	648	0.053693	0.01001	0.040606	648	0.070669	0.013174	0.048128	648	0.090572	0.016879	0.047383	648	0.047599	0.0088711	0.044099
GOBP_EMBRYO_IMPLANTATION	0.88827	0.955811	0.68549	0.892046	0.84499	0.949963	0.89524	0.963983	0.68794	0.899781	52	-0.18313	-0.0098364	0.15042	52	-0.067115	-0.0036049	0.13892	52	-0.1575	-0.0084595	0.15514	52	-0.20199	-0.010845	0.16096	52	-0.070243	-0.0037717	0.14335
GOBP_ENAMEL_MINERALIZATION	0.61556	0.895629	0.64605	0.884929	0.58481	0.904526	0.64761	0.931691	0.64814	0.889171	18	-0.070407	-0.0022271	0.23961	18	-0.082907	-0.0026225	0.22127	18	-0.059073	-0.0018685	0.27577	18	-0.10948	-0.0034618	0.28898	18	-0.090355	-0.0028571	0.23757
GOBP_ENDOCARDIAL_CELL_DIFFERENTIATION	0.98271	0.990849	0.35794	0.833803	0.38689	0.881939	0.86766	0.957464	0.16187	0.816214	6	-1.0248	-0.018721	0.48487	6	0.163	0.0029778	0.44784	6	0.15486	0.0028289	0.53875	6	-0.58558	-0.010694	0.52497	6	0.48336	0.0088273	0.48981
GOBP_ENDOCARDIAL_CUSHION_DEVELOPMENT	0.57163	0.886847	0.6063	0.875737	0.85477	0.953602	0.87872	0.960447	0.79625	0.917897	53	-0.027672	-0.0015005	0.15329	53	-0.038179	-0.0020702	0.14156	53	-0.18123	-0.0098269	0.17143	53	-0.18958	-0.010276	0.16222	53	-0.12314	-0.006675	0.14866
GOBP_ENDOCARDIAL_CUSHION_FORMATION	0.69948	0.912468	0.66486	0.888105	0.94742	0.976829	0.92021	0.97061	0.87491	0.9431	31	-0.1006	-0.0041744	0.19238	31	-0.075642	-0.0031389	0.17766	31	-0.35301	-0.014648	0.21784	31	-0.30055	-0.012467	0.21367	31	-0.21816	-0.0090496	0.18971
GOBP_ENDOCARDIAL_CUSHION_FUSION	0.97482	0.986096	0.50309	0.860434	0.46017	0.886922	0.83632	0.950774	0.37879	0.858371	4	-1.169	-0.017437	0.59729	4	-0.0042762	-6.3788e-05	0.55166	4	0.063679	0.00094988	0.6368	4	-0.63417	-0.0094563	0.64746	4	0.18209	0.0027154	0.58996
GOBP_ENDOCARDIAL_CUSHION_MORPHOGENESIS	0.71012	0.914225	0.7107	0.897347	0.87944	0.96044	0.86819	0.957481	0.86301	0.939519	43	-0.093291	-0.0045578	0.16848	43	-0.086419	-0.0042221	0.15558	43	-0.22361	-0.010924	0.19075	43	-0.20559	-0.010041	0.18391	43	-0.17842	-0.0087139	0.16309
GOBP_ENDOCARDIAL_CUSHION_TO_MESENCHYMAL_TRANSITION	0.26758	0.834984	0.84481	0.938014	0.5938	0.904563	0.28641	0.90708	0.93876	0.967427	6	0.28593	0.0052235	0.46105	6	-0.43192	-0.0078906	0.42576	6	-0.12475	-0.002279	0.52567	6	0.28948	0.0052864	0.51333	6	-0.61843	-0.011294	0.4004
GOBP_ENDOCARDIUM_DEVELOPMENT	0.81189	0.940398	0.059522	0.744096	0.13045	0.766188	0.33905	0.90708	0.004573	0.313849	12	-0.30061	-0.0077651	0.3397	12	0.489	0.012632	0.31369	12	0.40085	0.010354	0.35654	12	0.15291	0.0039482	0.36838	12	0.88718	0.02291	0.34032
GOBP_ENDOCARDIUM_MORPHOGENESIS	0.53157	0.878434	0.76935	0.913292	0.30074	0.862008	0.33722	0.90708	0.49482	0.872216	6	-0.037176	-0.00067916	0.46925	6	-0.31925	-0.0058323	0.43334	6	0.2776	0.0050712	0.53151	6	0.21651	0.0039538	0.5154	6	0.006154	0.00011239	0.47349
GOBP_ENDOCHONDRAL_BONE_MORPHOGENESIS	0.45706	0.865089	0.86078	0.943174	0.35546	0.879213	0.11464	0.795624	0.76576	0.914255	58	0.014665	0.00083178	0.136	58	-0.13612	-0.0077206	0.12559	58	0.057813	0.0032789	0.15598	58	0.18679	0.01059	0.15536	58	-0.099388	-0.0056351	0.13709
GOBP_ENDOCRINE_HORMONE_SECRETION	0.087682	0.72033	0.2901	0.827118	0.69809	0.923593	0.42897	0.907544	0.56525	0.875383	55	0.17598	0.0097202	0.12985	55	0.066328	0.0036636	0.11992	55	-0.07686	-0.0042452	0.14812	55	0.026431	0.0014594	0.14765	55	-0.023763	-0.0013121	0.14463
GOBP_ENDOCRINE_PANCREAS_DEVELOPMENT	0.50422	0.875743	0.19472	0.805468	0.50403	0.891337	0.89948	0.964285	0.38943	0.858371	41	-0.0018639	-8.8924e-05	0.17633	41	0.14014	0.0066861	0.16283	41	-0.0020452	-9.7572e-05	0.20221	41	-0.26103	-0.012449	0.20414	41	0.049794	0.0023748	0.17733
GOBP_ENDOCRINE_PROCESS	0.2893	0.837113	0.29241	0.828134	0.80124	0.939535	0.7165	0.936998	0.63961	0.888615	84	0.062137	0.0042381	0.11187	84	0.056445	0.0038499	0.10331	84	-0.10671	-0.0072778	0.12612	84	-0.068728	-0.0046858	0.12005	84	-0.042569	-0.0029025	0.1191
GOBP_ENDOCRINE_SYSTEM_DEVELOPMENT	0.52198	0.878279	0.00090843	0.263447	0.15749	0.780821	0.8785	0.960447	0.0038431	0.295485	130	-0.0054542	-0.0004622	0.098961	130	0.28496	0.024148	0.091357	130	0.11048	0.009362	0.10995	130	-0.12771	-0.010818	0.10938	130	0.26041	0.022061	0.097682
GOBP_ENDOCYTIC_RECYCLING	0.15741	0.788227	0.10146	0.756272	0.10556	0.724849	0.1126	0.795624	0.13511	0.799756	73	0.11548	0.0073451	0.11488	73	0.13509	0.008592	0.10609	73	0.16744	0.010649	0.13389	73	0.1538	0.0097782	0.12681	73	0.1279	0.0081321	0.116
GOBP_ENDOCYTOSIS	0.10656	0.739282	0.049835	0.739641	0.15339	0.779155	0.17135	0.849715	0.054463	0.737456	643	0.053234	0.0098875	0.042755	643	0.065009	0.012075	0.039482	643	0.048064	0.0089271	0.047028	644	0.042454	0.0078882	0.044741	644	0.066902	0.012431	0.041732
GOBP_ENDOCYTOSIS_INVOLVED_IN_VIRAL_ENTRY_INTO_HOST_CELL	0.22756	0.8254	0.32538	0.83054	0.82294	0.946207	0.2595	0.902015	0.41947	0.865084	11	0.22743	0.0056249	0.30449	11	0.1273	0.0031484	0.28119	11	-0.30117	-0.0074483	0.325	11	0.2385	0.0058964	0.36983	11	0.061224	0.0015137	0.30121
GOBP_ENDODERMAL_CELL_FATE_COMMITMENT	0.24668	0.829733	0.29941	0.828204	0.31075	0.865809	0.25317	0.898607	0.79207	0.917897	13	0.20845	0.0056042	0.30431	13	0.14785	0.003975	0.28103	13	0.1591	0.0042774	0.32223	13	0.1966	0.0052837	0.29584	13	-0.21715	-0.0058361	0.26688
GOBP_ENDODERMAL_CELL_FATE_SPECIFICATION	0.092531	0.721504	0.52529	0.862646	0.14223	0.775163	0.11391	0.795624	0.53394	0.874884	6	0.60921	0.011129	0.45964	6	-0.026924	-0.00049187	0.4245	6	0.54256	0.0099115	0.50687	6	0.64015	0.01169	0.53078	6	-0.038588	-0.00070471	0.45305
GOBP_ENDODERM_DEVELOPMENT	0.74983	0.923566	0.45711	0.854553	0.75631	0.931137	0.65759	0.932665	0.77201	0.916471	80	-0.08299	-0.0055247	0.12314	80	0.012251	0.00081553	0.11372	80	-0.091434	-0.0060866	0.13165	80	-0.052843	-0.0035164	0.13018	80	-0.089758	-0.0059732	0.1204
GOBP_ENDODERM_FORMATION	0.68598	0.908595	0.34124	0.8317	0.66183	0.914304	0.29746	0.90708	0.80933	0.921342	55	-0.073449	-0.004057	0.1516	55	0.057272	0.0031634	0.14	55	-0.065242	-0.0036036	0.15628	55	0.084518	0.0046666	0.15895	55	-0.12735	-0.0070321	0.14547
GOBP_ENDOLYSOSOMAL_TOLL_LIKE_RECEPTOR_SIGNALING_PATHWAY	0.28843	0.837113	0.15376	0.802765	0.97485	0.987581	0.69422	0.936504	0.56261	0.875383	43	0.085128	0.004159	0.15256	43	0.14377	0.0070241	0.14089	43	-0.33415	-0.016325	0.17069	43	-0.089281	-0.0043602	0.1758	43	-0.024501	-0.0011966	0.15547
GOBP_ENDOMEMBRANE_SYSTEM_ORGANIZATION	0.84615	0.94586	0.50135	0.859999	0.56309	0.90439	0.50046	0.917942	0.5133	0.872416	534	-0.047012	-0.0079824	0.046085	534	-0.00014379	-2.4415e-05	0.04256	534	-0.0079909	-0.0013568	0.050318	534	-5.6771e-05	-9.6358e-06	0.048935	534	-0.0015152	-0.00025719	0.045431
GOBP_ENDONUCLEOLYTIC_CLEAVAGE_IN_5_ETS_OF_TRICISTRONIC_RRNA_TRANSCRIPT_SSU_RRNA_5_8S_RRNA_LSU_RRNA	0.8253	0.942309	0.99789	0.999258	0.90154	0.963912	0.72048	0.938147	0.98457	0.990478	6	-0.54239	-0.0099087	0.57961	6	-1.5316	-0.02798	0.53512	6	-0.89248	-0.016304	0.69162	6	-0.25589	-0.0046729	0.43795	6	-1.073	-0.019595	0.49695
GOBP_ENDONUCLEOLYTIC_CLEAVAGE_IN_ITS1_TO_SEPARATE_SSU_RRNA_FROM_5_8S_RRNA_AND_LSU_RRNA_FROM_TRICISTRONIC_RRNA_TRANSCRIPT_SSU_RRNA_5_8S_RRNA_LSU_RRNA	0.66467	0.903005	0.95625	0.979296	0.66581	0.914846	0.59178	0.927752	0.95593	0.975085	8	-0.20524	-0.0043292	0.48264	8	-0.76158	-0.016064	0.44566	8	-0.23778	-0.0050155	0.55506	8	-0.11826	-0.0024936	0.50948	8	-0.78053	-0.016459	0.45769
GOBP_ENDONUCLEOLYTIC_CLEAVAGE_OF_TRICISTRONIC_RRNA_TRANSCRIPT_SSU_RRNA_5_8S_RRNA_LSU_RRNA	0.82408	0.942001	0.92455	0.965818	0.66078	0.914172	0.7255	0.938462	0.85614	0.937756	15	-0.27555	-0.0079573	0.29596	15	-0.39258	-0.011337	0.2733	15	-0.17223	-0.0049734	0.4154	15	-0.19237	-0.0055532	0.32101	15	-0.29177	-0.0084229	0.27443
GOBP_ENDOPLASMIC_RETICULUM_CALCIUM_ION_HOMEOSTASIS	0.69672	0.912015	0.32171	0.83054	0.89726	0.963193	0.95029	0.979244	0.72475	0.907137	22	-0.13577	-0.0047472	0.26362	22	0.1127	0.0039408	0.24345	22	-0.33911	-0.011857	0.26783	22	-0.46743	-0.016338	0.28366	22	-0.13444	-0.0046994	0.22519
GOBP_ENDOPLASMIC_RETICULUM_LOCALIZATION	0.30142	0.838627	0.5482	0.865038	0.37892	0.881939	0.31692	0.90708	0.43446	0.866146	9	0.17265	0.0038627	0.33182	9	-0.03711	-0.00083025	0.30643	9	0.11841	0.002649	0.38404	9	0.17986	0.0040224	0.37761	9	0.04978	0.0011133	0.30163
GOBP_ENDOPLASMIC_RETICULUM_MEMBRANE_ORGANIZATION	0.061932	0.675971	0.12682	0.774246	0.64704	0.911579	0.16388	0.8375	0.48688	0.872216	12	0.50222	0.012973	0.32636	12	0.34408	0.0088881	0.3014	12	-0.14953	-0.0038624	0.39625	12	0.3417	0.0088232	0.34915	12	0.011068	0.0002858	0.33634
GOBP_ENDOPLASMIC_RETICULUM_ORGANIZATION	0.052092	0.632799	0.70125	0.897347	0.53634	0.899264	0.1394	0.817204	0.84215	0.932846	86	0.18561	0.012809	0.11422	86	-0.0557	-0.0038438	0.10549	86	-0.011338	-0.00078238	0.12427	86	0.13326	0.0091924	0.12303	86	-0.10733	-0.0074047	0.10698
GOBP_ENDOPLASMIC_RETICULUM_PLASMA_MEMBRANE_TETHERING	0.34136	0.851254	0.32762	0.83054	0.49878	0.890455	0.41279	0.90708	0.25882	0.840365	5	0.17308	0.0028865	0.42341	5	0.17459	0.0029116	0.39102	5	0.0014608	2.4362e-05	0.47802	5	0.10356	0.0017265	0.46995	5	0.24414	0.0040703	0.37735
GOBP_ENDOPLASMIC_RETICULUM_TO_CYTOSOL_TRANSPORT	0.28396	0.836864	0.71573	0.897933	0.13954	0.774403	0.34373	0.90708	0.78067	0.917897	25	0.12557	0.0046799	0.21985	25	-0.11577	-0.0043149	0.20303	25	0.23791	0.0088667	0.21979	25	0.088068	0.0032811	0.2189	25	-0.16019	-0.0059684	0.20684
GOBP_ENDOPLASMIC_RETICULUM_TO_GOLGI_VESICLE_MEDIATED_TRANSPORT	0.61332	0.895256	0.2006	0.80746	0.62508	0.909055	0.41314	0.90708	0.36085	0.858371	129	-0.027262	-0.0023014	0.094667	129	0.073392	0.0061956	0.087422	129	-0.034088	-0.0028775	0.1069	130	0.022436	0.0019005	0.10222	129	0.033689	0.002843	0.094582
GOBP_ENDOPLASMIC_RETICULUM_TUBULAR_NETWORK_FORMATION	0.12759	0.769951	0.056923	0.744096	0.48234	0.887006	0.1055	0.791016	0.19833	0.829026	5	0.55009	0.0091741	0.48342	5	0.70589	0.011772	0.44642	5	0.024491	0.00040843	0.55299	5	0.74949	0.012495	0.59918	5	0.37641	0.0062755	0.44408
GOBP_ENDOPLASMIC_RETICULUM_TUBULAR_NETWORK_ORGANIZATION	0.01757	0.467542	0.16779	0.802765	0.77067	0.932985	0.12558	0.811685	0.54447	0.875383	19	0.51631	0.016779	0.24505	19	0.21795	0.0070827	0.22633	19	-0.19055	-0.0061921	0.25712	19	0.29416	0.0095558	0.25633	19	-0.024749	-0.000804	0.22155
GOBP_ENDOPLASMIC_RETICULUM_UNFOLDED_PROTEIN_RESPONSE	0.17882	0.802772	0.65906	0.887133	0.24519	0.842133	0.23227	0.891799	0.63244	0.886594	68	0.11395	0.0069961	0.12388	68	-0.046893	-0.002879	0.1144	68	0.093811	0.0057594	0.13601	68	0.097703	0.0059962	0.13358	68	-0.041016	-0.0025174	0.12123
GOBP_ENDOSOMAL_LUMEN_ACIDIFICATION	0.4215	0.858059	0.53247	0.862646	0.33472	0.870018	0.19516	0.871711	0.47788	0.872216	12	0.059683	0.0015417	0.30132	12	-0.022671	-0.00058562	0.27827	12	0.13346	0.0034473	0.31259	12	0.21069	0.0054403	0.24525	12	0.01465	0.00037831	0.26414
GOBP_ENDOSOMAL_TRANSPORT	0.10303	0.732485	0.25768	0.814928	0.032479	0.546267	0.013496	0.410744	0.20782	0.83258	253	0.084329	0.0099349	0.066688	253	0.040065	0.0047201	0.061588	253	0.13913	0.016391	0.075382	253	0.15647	0.018427	0.070743	253	0.052933	0.006234	0.065027
GOBP_ENDOSOMAL_VESICLE_FUSION	0.0085247	0.349484	0.90167	0.95673	0.26606	0.84952	0.027366	0.544445	0.82928	0.928215	15	0.70444	0.020343	0.29525	15	-0.3521	-0.010168	0.2727	15	0.21109	0.0060957	0.33787	15	0.61467	0.017744	0.31995	15	-0.23683	-0.0068368	0.24894
GOBP_ENDOSOME_ORGANIZATION	0.83964	0.945092	0.92865	0.967044	0.2003	0.815804	0.10543	0.791016	0.76393	0.914185	87	-0.11808	-0.0081956	0.11891	87	-0.16096	-0.011172	0.10981	87	0.10519	0.0073006	0.12514	87	0.14621	0.010144	0.11685	87	-0.079666	-0.0055276	0.1108
GOBP_ENDOSOME_TO_LYSOSOME_TRANSPORT	0.034071	0.569381	0.44138	0.851385	0.27052	0.850481	0.14724	0.824475	0.39883	0.858371	69	0.23702	0.014658	0.12993	69	0.017699	0.0010946	0.12001	69	0.083491	0.0051632	0.13659	69	0.14484	0.0089537	0.13815	69	0.030503	0.0018857	0.11897
GOBP_ENDOSOME_TO_LYSOSOME_TRANSPORT_VIA_MULTIVESICULAR_BODY_SORTING_PATHWAY	0.31183	0.842762	0.60485	0.875737	0.16081	0.780821	0.27056	0.905977	0.31305	0.851257	17	0.13095	0.0040256	0.26687	17	-0.065541	-0.0020148	0.24645	17	0.29946	0.0092054	0.30212	17	0.1865	0.0057311	0.30517	17	0.11857	0.0036436	0.24335
GOBP_ENDOSOME_TO_PLASMA_MEMBRANE_PROTEIN_TRANSPORT	0.42963	0.860438	0.57891	0.869939	0.1341	0.769436	0.1459	0.823376	0.34351	0.858371	14	0.047011	0.0013116	0.26511	14	-0.048749	-0.0013601	0.24482	14	0.34126	0.0095208	0.30821	14	0.2967	0.0082746	0.28144	14	0.097901	0.0027305	0.24298
GOBP_ENDOSOME_TRANSPORT_VIA_MULTIVESICULAR_BODY_SORTING_PATHWAY	0.1907	0.809841	0.63121	0.880457	0.027272	0.498731	0.025994	0.532879	0.53492	0.874967	39	0.15347	0.0071415	0.17533	39	-0.054252	-0.0025245	0.16192	39	0.35996	0.016749	0.18722	39	0.39268	0.018265	0.20206	39	-0.014115	-0.00065662	0.16106
GOBP_ENDOTHELIAL_CELL_ACTIVATION	0.14769	0.783092	0.43241	0.850566	0.017671	0.429225	0.0095421	0.359459	0.2135	0.835286	9	0.38063	0.0085156	0.36374	9	0.057191	0.0012795	0.33592	9	0.79696	0.017829	0.37867	9	0.76463	0.0171	0.32619	9	0.28846	0.0064514	0.36313
GOBP_ENDOTHELIAL_CELL_APOPTOTIC_PROCESS	0.34164	0.851254	0.62344	0.878416	0.31093	0.865809	0.50273	0.918133	0.36039	0.858371	54	0.057419	0.0031427	0.14073	54	-0.040878	-0.0022373	0.12997	54	0.077083	0.0042188	0.15628	54	-0.0010321	-5.647e-05	0.15062	54	0.048993	0.0026806	0.13708
GOBP_ENDOTHELIAL_CELL_CHEMOTAXIS	0.18567	0.808329	0.77752	0.91494	0.38032	0.881939	0.20587	0.88151	0.60253	0.881699	26	0.18252	0.0069373	0.20417	26	-0.14402	-0.0054741	0.18855	26	0.072531	0.0027567	0.23809	26	0.19115	0.0072625	0.23287	26	-0.051067	-0.0019403	0.19649
GOBP_ENDOTHELIAL_CELL_DEVELOPMENT	0.60865	0.894918	0.37074	0.836687	0.89857	0.963662	0.68756	0.936504	0.60772	0.881699	63	-0.037826	-0.0022356	0.13714	63	0.04178	0.0024693	0.12665	63	-0.19369	-0.011447	0.15209	63	-0.072622	-0.0042905	0.14853	63	-0.035536	-0.0020996	0.12999
GOBP_ENDOTHELIAL_CELL_FATE_COMMITMENT	0.011758	0.40897	0.61013	0.875737	0.014696	0.393637	0.001815	0.143877	0.54383	0.875383	8	1.0106	0.021317	0.44615	8	-0.11524	-0.0024309	0.41209	8	1.0737	0.022648	0.49289	8	1.4008	0.029536	0.48151	8	-0.048614	-0.0010251	0.44158
GOBP_ENDOTHELIAL_CELL_MATRIX_ADHESION	0.3409	0.851254	0.37381	0.838102	0.87652	0.96022	0.41667	0.90708	0.99281	0.995536	6	0.161	0.0029412	0.39266	6	0.11669	0.0021317	0.36262	6	-0.54914	-0.010032	0.4743	6	0.11009	0.0020104	0.52318	6	-1.1082	-0.020239	0.45273
GOBP_ENDOTHELIAL_CELL_MIGRATION	0.065295	0.681014	0.24587	0.810757	0.48782	0.887624	0.18877	0.867643	0.48305	0.872216	202	0.11279	0.011891	0.074605	202	0.047375	0.0049943	0.068902	202	0.0025587	0.00026973	0.083787	202	0.074675	0.0078692	0.084621	202	0.0031933	0.00033652	0.075115
GOBP_ENDOTHELIAL_CELL_MORPHOGENESIS	0.97477	0.986096	0.94366	0.973554	0.98658	0.992692	0.95708	0.981452	0.96991	0.982245	9	-0.84667	-0.018942	0.43282	9	-0.63411	-0.014187	0.39972	9	-1.0556	-0.023615	0.47677	9	-0.77547	-0.017343	0.45141	9	-0.8053	-0.018011	0.42843
GOBP_ENDOTHELIAL_CELL_PROLIFERATION	0.19997	0.814297	0.23254	0.808681	0.16913	0.789737	0.24359	0.893877	0.44857	0.868615	146	0.07287	0.0065412	0.086569	146	0.058401	0.0052424	0.079946	146	0.093493	0.0083921	0.097626	146	0.070607	0.0063356	0.10162	146	0.011474	0.0010296	0.088752
GOBP_ENDOTHELIN_RECEPTOR_SIGNALING_PATHWAY	0.34145	0.851254	0.16851	0.802765	0.89813	0.963419	0.64361	0.930258	0.7061	0.903365	11	0.11594	0.0028675	0.28382	11	0.25163	0.0062235	0.26209	11	-0.39731	-0.009826	0.31258	11	-0.11576	-0.0028619	0.31444	11	-0.16089	-0.0039778	0.29682
GOBP_ENDOTHELIUM_DEVELOPMENT	0.1842	0.807247	0.74244	0.9044	0.78705	0.937157	0.3207	0.90708	0.82592	0.927355	129	0.084913	0.0071682	0.094398	129	-0.056743	-0.0047901	0.087177	129	-0.084255	-0.0071124	0.10582	129	0.047736	0.0040282	0.10249	129	-0.08526	-0.0071951	0.090877
GOBP_ENERGY_DERIVATION_BY_OXIDATION_OF_ORGANIC_COMPOUNDS	0.096282	0.721504	0.093535	0.756272	0.1595	0.780821	0.27205	0.905977	0.17355	0.821422	279	0.083393	0.01031	0.063996	279	0.077974	0.0096395	0.0591	279	0.069567	0.0086	0.069808	279	0.042797	0.0052887	0.070549	279	0.060072	0.007424	0.063888
GOBP_ENERGY_HOMEOSTASIS	0.95337	0.976772	0.86525	0.94477	0.13446	0.769436	0.38156	0.90708	0.59537	0.881098	79	-0.20867	-0.013804	0.12431	79	-0.12678	-0.0083867	0.11481	79	0.14885	0.0098471	0.13464	79	0.038827	0.0025676	0.12882	79	-0.028639	-0.001894	0.11864
GOBP_ENERGY_RESERVE_METABOLIC_PROCESS	0.067586	0.684562	0.12933	0.778222	0.73825	0.927942	0.38707	0.90708	0.56223	0.875383	86	0.17301	0.01194	0.1158	86	0.1208	0.0083365	0.10694	86	-0.080228	-0.0055364	0.12575	86	0.036407	0.0025115	0.12686	86	-0.018051	-0.0012453	0.11525
GOBP_ENGULFMENT_OF_APOPTOTIC_CELL	0.42133	0.858059	0.59852	0.874168	0.77535	0.934193	0.82769	0.948201	0.73668	0.908104	15	0.047272	0.0013651	0.23815	15	-0.054876	-0.0015847	0.21993	15	-0.20781	-0.006001	0.27467	15	-0.28436	-0.0082086	0.30088	15	-0.16366	-0.0047246	0.25849
GOBP_ENSHEATHMENT_OF_NEURONS	0.72179	0.917076	0.59162	0.871681	0.10393	0.723203	0.32884	0.90708	0.28451	0.843306	147	-0.05058	-0.0045558	0.085994	147	-0.018403	-0.0016575	0.079415	147	0.12499	0.011258	0.099237	147	0.041974	0.0037791	0.094722	147	0.049302	0.0044391	0.086569
GOBP_ENTERIC_NERVOUS_SYSTEM_DEVELOPMENT	0.6394	0.898454	0.44255	0.851385	0.51134	0.892343	0.67654	0.934742	0.43974	0.866265	12	-0.13575	-0.0035067	0.38041	12	0.05077	0.0013115	0.3513	12	-0.011752	-0.00030356	0.41341	12	-0.18412	-0.0047541	0.40195	12	0.056933	0.0014702	0.37548
GOBP_ENTEROENDOCRINE_CELL_DIFFERENTIATION	0.53899	0.881874	0.29876	0.828204	0.56191	0.90439	0.89239	0.962919	0.58735	0.878028	33	-0.019376	-0.00082953	0.19792	33	0.096505	0.0041315	0.18278	33	-0.035035	-0.0014999	0.22485	33	-0.28143	-0.012044	0.22707	33	-0.044303	-0.001896	0.2007
GOBP_ENTRAINMENT_OF_CIRCADIAN_CLOCK	0.10482	0.737016	0.36642	0.835082	0.7692	0.932892	0.33167	0.90708	0.7645	0.914185	28	0.21546	0.0084977	0.17173	28	0.05414	0.0021353	0.1586	28	-0.14668	-0.0057849	0.19923	28	0.085657	0.003377	0.19677	28	-0.12678	-0.0049985	0.17587
GOBP_ENTRY_OF_BACTERIUM_INTO_HOST_CELL	0.66514	0.903089	0.57279	0.868467	0.40839	0.881939	0.55585	0.926649	0.4143	0.863779	9	-0.14383	-0.0032179	0.33721	9	-0.05714	-0.0012784	0.31141	9	0.081523	0.0018238	0.35185	9	-0.046741	-0.0010453	0.33275	9	0.065773	0.001471	0.30381
GOBP_ENUCLEATE_ERYTHROCYTE_DEVELOPMENT	0.44138	0.864423	0.70652	0.897347	0.47648	0.887006	0.62907	0.928668	0.6395	0.888615	5	0.083541	0.0013932	0.56653	5	-0.28422	-0.00474	0.52317	5	0.034432	0.00057422	0.5837	5	-0.13064	-0.002178	0.3966	5	-0.18344	-0.0030582	0.51363
GOBP_ENUCLEATE_ERYTHROCYTE_DIFFERENTIATION	0.094691	0.721504	0.62439	0.878474	0.26066	0.84952	0.33735	0.90708	0.59065	0.879695	12	0.43789	0.011311	0.33363	12	-0.097687	-0.0025234	0.30812	12	0.21321	0.0055074	0.33246	12	0.12163	0.0031406	0.28979	12	-0.077144	-0.0019921	0.33654
GOBP_ENZYME_LINKED_RECEPTOR_PROTEIN_SIGNALING_PATHWAY	0.31577	0.843232	0.028013	0.672115	0.3919	0.881939	0.86098	0.956077	0.055975	0.737456	895	0.01755	0.0038176	0.036594	895	0.064572	0.014047	0.03379	895	0.011128	0.0024206	0.040559	895	-0.042375	-0.0092144	0.039063	895	0.056977	0.01239	0.035844
GOBP_EOSINOPHIL_ACTIVATION	0.90354	0.961384	0.138	0.78405	0.172	0.79515	0.71985	0.93797	0.066924	0.747217	7	-0.47039	-0.0092817	0.36127	7	0.36346	0.0071717	0.33363	7	0.39242	0.007743	0.41468	7	-0.27171	-0.0053592	0.46652	7	0.60656	0.011964	0.40459
GOBP_EOSINOPHIL_DIFFERENTIATION	0.50689	0.875743	0.16719	0.802765	0.76035	0.931653	0.53677	0.92259	0.44827	0.868561	6	-0.0084973	-0.00015523	0.49181	6	0.43844	0.0080097	0.45417	6	-0.37599	-0.0068685	0.53148	6	-0.042013	-0.00076723	0.45513	6	0.056111	0.0010247	0.43154
GOBP_EOSINOPHIL_MEDIATED_IMMUNITY	0.75523	0.925165	0.095775	0.756272	0.13585	0.770124	0.42492	0.907544	0.046925	0.70621	7	-0.25178	-0.004968	0.36434	7	0.43942	0.0086706	0.33644	7	0.45874	0.0090516	0.41734	7	0.090298	0.001781	0.47694	7	0.68108	0.013434	0.40649
GOBP_EOSINOPHIL_MIGRATION	0.81112	0.940398	0.68691	0.892602	0.91213	0.965374	0.89105	0.962369	0.78888	0.917897	20	-0.23624	-0.0078765	0.26783	20	-0.12049	-0.0040172	0.24735	20	-0.40193	-0.0134	0.29684	20	-0.36327	-0.012107	0.29482	20	-0.25094	-0.0083638	0.31268
GOBP_EPHRIN_RECEPTOR_SIGNALING_PATHWAY	0.054586	0.643083	0.70201	0.897347	0.22808	0.833896	0.057003	0.681666	0.57721	0.876231	47	0.2465	0.012589	0.15387	47	-0.075345	-0.003848	0.14211	47	0.12677	0.0064744	0.17012	47	0.27291	0.013933	0.17267	47	-0.031071	-0.0015863	0.15953
GOBP_EPIBOLY	0.62049	0.897151	0.43752	0.851018	0.94623	0.976364	0.824	0.947273	0.78777	0.917897	38	-0.051695	-0.0023746	0.16851	38	0.024474	0.0011242	0.15562	38	-0.32617	-0.014982	0.20266	38	-0.16536	-0.0075926	0.17766	38	-0.13253	-0.0060854	0.16592
GOBP_EPIDERMAL_CELL_DIFFERENTIATION	0.77772	0.93	0.64736	0.884929	0.98661	0.992692	0.92378	0.97157	0.91514	0.958571	235	-0.058464	-0.0066415	0.07647	235	-0.026708	-0.0030341	0.07062	235	-0.18617	-0.021148	0.084055	235	-0.11937	-0.013556	0.083417	235	-0.10181	-0.011562	0.074147
GOBP_EPIDERMAL_CELL_FATE_SPECIFICATION	0.50696	0.875743	0.71184	0.897347	0.50323	0.891337	0.51871	0.920008	0.65289	0.889371	5	-0.0078836	-0.00013148	0.45167	5	-0.23308	-0.0038871	0.41711	5	-0.004423	-7.3762e-05	0.54663	5	-0.022963	-0.00038281	0.48937	5	-0.19954	-0.0033267	0.50755
GOBP_EPIDERMAL_GROWTH_FACTOR_RECEPTOR_SIGNALING_PATHWAY	0.77741	0.93	0.3614	0.834773	0.43051	0.886902	0.86284	0.956466	0.27578	0.842493	103	-0.078174	-0.0059011	0.10239	103	0.033541	0.0025319	0.094557	103	0.020723	0.0015643	0.11837	103	-0.12666	-0.0095576	0.11586	103	0.062607	0.0047245	0.10514
GOBP_EPIDERMIS_DEVELOPMENT	0.65663	0.900362	0.47677	0.855795	0.99808	0.999629	0.9329	0.973916	0.9536	0.97452	363	-0.024123	-0.0033936	0.059815	363	0.0032185	0.00045278	0.055239	363	-0.19035	-0.026777	0.065817	363	-0.098445	-0.013844	0.065724	363	-0.097915	-0.01377	0.058251
GOBP_EPIDERMIS_MORPHOGENESIS	0.75204	0.924032	0.46789	0.85565	0.93849	0.973524	0.97772	0.987863	0.71782	0.90589	36	-0.12276	-0.0054888	0.18028	36	0.013416	0.00059986	0.16649	36	-0.30085	-0.013451	0.19506	36	-0.39815	-0.017795	0.19819	36	-0.10274	-0.004592	0.17824
GOBP_EPIGENETIC_PROGRAMING_OF_MALE_PRONUCLEUS	0.45967	0.865089	0.68984	0.894082	0.66506	0.914846	0.62105	0.928668	0.59897	0.881305	4	0.056044	0.000836	0.55346	4	-0.2532	-0.0037771	0.5111	4	-0.22432	-0.0033461	0.52619	4	-0.16042	-0.0023921	0.52044	4	-0.13754	-0.002051	0.54865
GOBP_EPIGENETIC_PROGRAMMING_IN_THE_ZYGOTIC_PRONUCLEI	0.58231	0.888848	0.57172	0.868413	0.52172	0.895238	0.82742	0.948201	0.44648	0.868561	13	-0.057899	-0.0015566	0.27862	13	-0.046508	-0.0012504	0.2573	13	-0.017604	-0.00047328	0.32322	13	-0.25585	-0.006876	0.27102	13	0.037028	0.00099518	0.27519
GOBP_EPIGENETIC_PROGRAMMING_OF_GENE_EXPRESSION	0.53781	0.880822	0.27722	0.82697	0.47261	0.886922	0.82134	0.947273	0.38795	0.858371	28	-0.019465	-0.00076772	0.20505	28	0.11194	0.0044149	0.18936	28	0.015576	0.00061431	0.22671	28	-0.17364	-0.0068457	0.18863	28	0.055663	0.0021947	0.19553
GOBP_EPIGENETIC_REGULATION_OF_GENE_EXPRESSION	0.0086803	0.352661	0.397	0.842039	0.3243	0.86762	0.04976	0.665758	0.78522	0.917897	212	0.18113	0.019556	0.07613	212	0.018362	0.0019825	0.070319	212	0.038279	0.0041328	0.083997	212	0.12372	0.013352	0.075103	212	-0.060105	-0.0064873	0.076087
GOBP_EPINEPHRINE_SECRETION	0.22274	0.822986	0.44235	0.851385	0.026417	0.495297	0.36994	0.90708	0.28495	0.843306	6	0.34772	0.0063524	0.45573	6	0.061031	0.0011149	0.42087	6	0.89378	0.016328	0.46156	6	0.1799	0.0032853	0.54184	6	0.2474	0.0045181	0.43539
GOBP_EPINEPHRINE_TRANSPORT	0.31263	0.842856	0.22104	0.80746	0.0605	0.654314	0.56698	0.926649	0.14511	0.805152	10	0.18256	0.0043053	0.37378	10	0.26534	0.0062572	0.34518	10	0.60475	0.014261	0.38999	10	-0.071759	-0.0016916	0.42535	10	0.38155	0.0089947	0.36074
GOBP_EPITHELIAL_CELL_APOPTOTIC_PROCESS	0.8848	0.955031	0.65275	0.88672	0.24423	0.842133	0.641	0.929818	0.24392	0.840365	129	-0.10613	-0.0089589	0.088484	129	-0.032096	-0.0027095	0.081717	129	0.068164	0.0057541	0.09839	129	-0.035723	-0.0030145	0.098921	129	0.062035	0.0052351	0.08942
GOBP_EPITHELIAL_CELL_CELL_ADHESION	0.49449	0.875018	0.23011	0.808681	0.91313	0.965633	0.7689	0.941845	0.56094	0.875383	16	0.0032491	9.6902e-05	0.23502	16	0.16028	0.0047803	0.21704	16	-0.39546	-0.011794	0.2907	16	-0.21011	-0.006264	0.28577	16	-0.035373	-0.0010546	0.23066
GOBP_EPITHELIAL_CELL_DEVELOPMENT	0.89525	0.958602	0.26429	0.817215	0.96057	0.981592	0.98224	0.990308	0.39427	0.858371	203	-0.093815	-0.0099141	0.074754	203	0.043507	0.0045977	0.069037	203	-0.1514	-0.015999	0.086145	203	-0.17611	-0.018604	0.083762	203	0.020048	0.0021179	0.074751
GOBP_EPITHELIAL_CELL_DIFFERENTIATION	0.74576	0.922381	0.45786	0.854931	0.98635	0.99266	0.9676	0.98487	0.78907	0.917897	691	-0.028805	-0.0055386	0.043563	691	0.0042577	0.00081866	0.040231	691	-0.10668	-0.020511	0.048324	691	-0.087166	-0.016754	0.0472	691	-0.034283	-0.0065897	0.042683
GOBP_EPITHELIAL_CELL_DIFFERENTIATION_INVOLVED_IN_KIDNEY_DEVELOPMENT	0.77423	0.93	0.42058	0.846043	0.83953	0.948413	0.63685	0.929818	0.50702	0.872216	46	-0.12157	-0.0061425	0.16147	46	0.029885	0.00151	0.14912	46	-0.18571	-0.0093831	0.1871	46	-0.06561	-0.0033138	0.18743	46	-0.0029286	-0.00014793	0.16644
GOBP_EPITHELIAL_CELL_DIFFERENTIATION_INVOLVED_IN_PROSTATE_GLAND_DEVELOPMENT	0.72636	0.918066	0.61876	0.87765	0.95871	0.980778	0.81237	0.947273	0.78208	0.917897	10	-0.2246	-0.0052965	0.37317	10	-0.10415	-0.0024561	0.34462	10	-0.66748	-0.01574	0.38447	10	-0.36499	-0.0086037	0.41162	10	-0.28458	-0.0067088	0.36519
GOBP_EPITHELIAL_CELL_FATE_COMMITMENT	0.11727	0.751097	0.6794	0.890818	0.10466	0.723203	0.024032	0.51545	0.75261	0.912111	13	0.41629	0.011192	0.35017	13	-0.15071	-0.0040519	0.32339	13	0.4573	0.012294	0.36424	13	0.74571	0.020041	0.37719	13	-0.23689	-0.0063668	0.34697
GOBP_EPITHELIAL_CELL_MATURATION	0.50808	0.876012	0.49348	0.8584	0.57439	0.90439	0.66961	0.934491	0.23596	0.840365	26	-0.0041398	-0.00015735	0.20443	26	0.0030862	0.0001173	0.18879	26	-0.044498	-0.0016912	0.23724	26	-0.10262	-0.0038987	0.23383	26	0.14866	0.0056483	0.20665
GOBP_EPITHELIAL_CELL_MORPHOGENESIS	0.94914	0.975219	0.63657	0.882533	0.74701	0.928067	0.89221	0.962919	0.64003	0.888615	30	-0.32336	-0.0132	0.19758	30	-0.06374	-0.002602	0.18248	30	-0.15599	-0.0063678	0.23453	30	-0.26975	-0.011008	0.21782	30	-0.075007	-0.003061	0.2092
GOBP_EPITHELIAL_CELL_PROLIFERATION	0.12399	0.760302	0.55946	0.8662	0.39103	0.881939	0.19886	0.876149	0.81647	0.923484	409	0.062141	0.0092671	0.053786	409	-0.0074319	-0.0011083	0.049673	409	0.016619	0.0024783	0.060074	409	0.050043	0.00746	0.059171	409	-0.047834	-0.0071312	0.053029
GOBP_EPITHELIAL_CELL_PROLIFERATION_INVOLVED_IN_LUNG_MORPHOGENESIS	0.86411	0.950226	0.82163	0.931216	0.53276	0.898036	0.71542	0.936998	0.72722	0.907426	10	-0.35833	-0.0084501	0.32605	10	-0.27751	-0.0065442	0.3011	10	-0.031687	-0.00074722	0.38538	10	-0.22092	-0.0052077	0.38805	10	-0.18781	-0.0044274	0.31071
GOBP_EPITHELIAL_CELL_PROLIFERATION_INVOLVED_IN_PROSTATE_GLAND_DEVELOPMENT	0.65639	0.900362	0.77875	0.915123	0.7326	0.927633	0.50305	0.918133	0.6887	0.899781	10	-0.13524	-0.0031893	0.3359	10	-0.23823	-0.0056179	0.31019	10	-0.23005	-0.005425	0.37063	10	-0.0025861	-6.0962e-05	0.33867	10	-0.16266	-0.0038345	0.33049
GOBP_EPITHELIAL_CILIUM_MOVEMENT_INVOLVED_IN_DETERMINATION_OF_LEFT_RIGHT_ASYMMETRY	0.75392	0.924423	0.77588	0.914437	0.97748	0.987914	0.86992	0.958046	0.87632	0.943587	9	-0.21997	-0.0049212	0.32024	9	-0.22427	-0.0050176	0.29573	9	-0.75536	-0.016899	0.37685	9	-0.37586	-0.0084056	0.33377	9	-0.38809	-0.0086796	0.33547
GOBP_EPITHELIAL_FLUID_TRANSPORT	0.3066	0.840616	0.98859	0.994299	0.88239	0.960859	0.4508	0.910344	0.98662	0.991663	12	0.16857	0.0043543	0.33345	12	-0.70093	-0.018106	0.30788	12	-0.42409	-0.010954	0.35726	12	0.044429	0.0011472	0.35937	12	-0.72054	-0.018606	0.32526
GOBP_EPITHELIAL_MESENCHYMAL_CELL_SIGNALING	0.82513	0.942309	0.5166	0.861539	0.66254	0.914777	0.90493	0.965462	0.52257	0.874438	4	-0.56724	-0.0084615	0.60658	4	-0.023314	-0.00034777	0.56018	4	-0.29416	-0.0043879	0.70136	4	-0.88129	-0.013141	0.67262	4	-0.032707	-0.00048773	0.57772
GOBP_EPITHELIAL_STRUCTURE_MAINTENANCE	0.77457	0.93	0.16531	0.802765	0.90878	0.964965	0.8037	0.947079	0.46562	0.871737	32	-0.14442	-0.0060887	0.19154	32	0.17209	0.0072552	0.17688	32	-0.29959	-0.01263	0.22469	32	-0.20296	-0.0085534	0.2374	32	0.016962	0.00071487	0.1966
GOBP_EPITHELIAL_TO_MESENCHYMAL_TRANSITION	0.69498	0.911137	0.46899	0.85565	0.83451	0.946889	0.86519	0.956711	0.54558	0.875383	163	-0.04413	-0.0041836	0.086524	163	0.0062171	0.00058939	0.079905	163	-0.0971	-0.009205	0.099881	163	-0.10291	-0.0097526	0.093221	163	-0.0099634	-0.00094424	0.087006
GOBP_EPITHELIAL_TO_MESENCHYMAL_TRANSITION_INVOLVED_IN_ENDOCARDIAL_CUSHION_FORMATION	0.81944	0.941506	0.97258	0.986053	0.92388	0.968587	0.88523	0.961444	0.93149	0.963414	18	-0.22736	-0.0071918	0.24896	18	-0.44145	-0.013964	0.22988	18	-0.40754	-0.012891	0.28464	18	-0.33456	-0.010579	0.27843	18	-0.36576	-0.011566	0.24596
GOBP_EPITHELIAL_TUBE_BRANCHING_INVOLVED_IN_LUNG_MORPHOGENESIS	0.49399	0.874877	0.40156	0.842847	0.9558	0.979556	0.91868	0.970171	0.44188	0.867639	29	0.003144	0.00012619	0.20877	29	0.048067	0.0019293	0.1928	29	-0.4034	-0.016191	0.23673	29	-0.30783	-0.012351	0.22046	29	0.032236	0.0012935	0.22047
GOBP_EPITHELIAL_TUBE_FORMATION	0.42656	0.859361	0.076091	0.756272	0.41009	0.881939	0.40355	0.90708	0.017641	0.521752	132	0.017544	0.001498	0.094759	132	0.1253	0.010699	0.087502	132	0.024071	0.0020553	0.10589	132	0.025862	0.0022074	0.10591	132	0.20323	0.017348	0.096535
GOBP_EPITHELIAL_TUBE_MORPHOGENESIS	0.20304	0.81694	0.18402	0.802765	0.90947	0.964965	0.61378	0.928668	0.33494	0.856482	315	0.04973	0.0065259	0.059857	315	0.04976	0.0065297	0.055277	315	-0.092339	-0.012117	0.069035	315	-0.019329	-0.0025355	0.066839	315	0.026161	0.0034319	0.061364
GOBP_EPITHELIUM_DEVELOPMENT	0.25639	0.83463	0.16505	0.802765	0.98733	0.9931	0.93852	0.975159	0.67607	0.896471	1146	0.021937	0.00536	0.033515	1146	0.030144	0.0073652	0.03095	1146	-0.08405	-0.020536	0.037584	1146	-0.05597	-0.013671	0.036284	1146	-0.015194	-0.0037112	0.033264
GOBP_EPOXIDE_METABOLIC_PROCESS	0.55001	0.885066	0.52927	0.862646	0.77923	0.935588	0.35021	0.90708	0.47915	0.872216	5	-0.045498	-0.00075879	0.36199	5	-0.024546	-0.00040936	0.33429	5	-0.4728	-0.0078848	0.61434	5	0.22812	0.003803	0.59288	5	0.020915	0.00034869	0.39992
GOBP_EPOXYGENASE_P450_PATHWAY	0.95611	0.977543	0.038842	0.702739	0.60984	0.906309	0.92614	0.972015	0.16435	0.820625	18	-0.45994	-0.014549	0.26939	18	0.43894	0.013884	0.24877	18	-0.076972	-0.0024347	0.27597	18	-0.40567	-0.012827	0.28022	18	0.26225	0.0082927	0.26849
GOBP_EQUILIBRIOCEPTION	0.70232	0.912468	0.73316	0.902636	0.85975	0.956046	0.65563	0.932553	0.85844	0.938282	8	-0.18551	-0.003913	0.34929	8	-0.20077	-0.0042349	0.32256	8	-0.50843	-0.010724	0.47109	8	-0.17761	-0.0037449	0.44339	8	-0.36287	-0.0076517	0.33807
GOBP_ERAD_PATHWAY	0.24478	0.829733	0.33289	0.83054	0.029182	0.514509	0.25584	0.899656	0.28118	0.843306	102	0.077284	0.0058057	0.11184	102	0.044615	0.0033515	0.10328	102	0.22076	0.016584	0.11661	102	0.072643	0.005455	0.1107	102	0.06063	0.0045531	0.10465
GOBP_ERBB2_EGFR_SIGNALING_PATHWAY	0.60493	0.893918	0.85301	0.940519	0.45598	0.886922	0.56358	0.926649	0.48217	0.872216	8	-0.11437	-0.0024125	0.42974	8	-0.41649	-0.0087852	0.39685	8	0.055771	0.0011764	0.50442	8	-0.079012	-0.001666	0.49369	8	0.019769	0.00041685	0.44209
GOBP_ERBB2_ERBB4_SIGNALING_PATHWAY	0.27653	0.836713	0.41731	0.846043	0.1174	0.742049	0.31202	0.90708	0.072569	0.750389	5	0.32408	0.0054047	0.54634	5	0.10534	0.0017567	0.50454	5	0.78669	0.01312	0.66211	5	0.32204	0.0053687	0.65704	5	0.84031	0.014009	0.57674
GOBP_ERBB2_SIGNALING_PATHWAY	0.56598	0.886847	0.56222	0.8662	0.030997	0.531838	0.23715	0.891799	0.13938	0.80118	23	-0.041817	-0.001495	0.2517	23	-0.036398	-0.0013013	0.23244	23	0.44773	0.016006	0.23988	23	0.19079	0.0068182	0.26665	23	0.25898	0.0092555	0.23909
GOBP_ERBB3_SIGNALING_PATHWAY	0.49627	0.875018	0.21991	0.80746	0.15346	0.779155	0.43773	0.909229	0.12714	0.790494	10	0.0032959	7.7723e-05	0.35226	10	0.2513	0.0059261	0.3253	10	0.38148	0.0089959	0.37336	10	0.061108	0.0014405	0.38987	10	0.38917	0.0091745	0.34137
GOBP_ERBB4_ERBB4_SIGNALING_PATHWAY	0.18735	0.809433	0.53632	0.862646	0.081094	0.698475	0.2488	0.897833	0.20212	0.82972	6	0.35623	0.0065079	0.40129	6	-0.033789	-0.00061727	0.37059	6	0.5934	0.01084	0.42452	6	0.29966	0.0054721	0.44177	6	0.33093	0.0060436	0.39676
GOBP_ERBB4_SIGNALING_PATHWAY	0.039206	0.598389	0.30603	0.828204	0.18794	0.80587	0.22428	0.885885	0.12936	0.790929	9	0.61611	0.013784	0.35004	9	0.16395	0.0036681	0.32329	9	0.34189	0.0076486	0.38608	9	0.30332	0.0067833	0.40024	9	0.40119	0.0089727	0.35521
GOBP_ERBB_SIGNALING_PATHWAY	0.64191	0.898637	0.26044	0.814928	0.20747	0.819303	0.74628	0.938723	0.17277	0.821422	123	-0.034525	-0.0028464	0.094959	123	0.056298	0.0046415	0.087692	123	0.087081	0.0071792	0.10682	123	-0.070421	-0.0058036	0.10624	123	0.090691	0.0074745	0.096143
GOBP_ERK1_AND_ERK2_CASCADE	0.94681	0.975219	0.15907	0.802765	0.84652	0.950534	0.98621	0.992323	0.36315	0.858371	279	-0.10236	-0.012654	0.063388	279	0.058443	0.0072251	0.058541	279	-0.075605	-0.0093464	0.074001	279	-0.16034	-0.019815	0.072768	279	0.022306	0.0027566	0.063721
GOBP_ERK5_CASCADE	0.10539	0.737418	0.42411	0.846043	0.049503	0.623421	0.060161	0.684323	0.21802	0.836296	3	0.82365	0.010641	0.65813	3	0.11633	0.0015029	0.60781	3	1.2169	0.015721	0.73761	3	1.1108	0.014344	0.715	3	0.49865	0.0064399	0.64017
GOBP_ERROR_FREE_TRANSLESION_SYNTHESIS	0.39357	0.854199	0.47277	0.85565	0.43216	0.886902	0.31935	0.90708	0.46802	0.872216	5	0.11417	0.0019041	0.42282	5	0.026674	0.00044484	0.39047	5	0.08336	0.0013902	0.48784	5	0.1983	0.0033058	0.42234	5	0.033597	0.00056012	0.41865
GOBP_ERROR_PRONE_TRANSLESION_SYNTHESIS	0.6508	0.900079	0.47991	0.855795	0.3879	0.881939	0.32638	0.90708	0.56095	0.875383	12	-0.095345	-0.0024629	0.24607	12	0.011448	0.00029571	0.22724	12	0.0756	0.0019528	0.26546	12	0.14102	0.0036412	0.31341	12	-0.035861	-0.00092604	0.23381
GOBP_ERYTHROCYTE_DEVELOPMENT	0.20207	0.816384	0.54054	0.862646	0.033147	0.552955	0.53838	0.92291	0.12514	0.789927	38	0.13909	0.0063889	0.16672	38	-0.015672	-0.00071988	0.15397	38	0.32443	0.014902	0.17665	38	-0.016616	-0.00076294	0.17245	38	0.18549	0.0085176	0.16134
GOBP_ERYTHROCYTE_HOMEOSTASIS	0.094708	0.721504	0.27577	0.825534	0.0678	0.677977	0.20254	0.877652	0.17132	0.821422	127	0.1279	0.010714	0.09746	127	0.053595	0.0044894	0.090008	127	0.15136	0.012679	0.10142	127	0.082908	0.0069422	0.099578	127	0.086053	0.0072059	0.090677
GOBP_ERYTHROCYTE_MATURATION	0.21322	0.818537	0.96068	0.980822	0.18485	0.805445	0.54012	0.922928	0.57948	0.876335	18	0.20123	0.0063653	0.25302	18	-0.41092	-0.012998	0.23364	18	0.25133	0.0079496	0.28017	18	-0.024345	-0.00076976	0.24169	18	-0.052608	-0.0016635	0.2623
GOBP_ERYTHROSE_4_PHOSPHATE_PHOSPHOENOLPYRUVATE_FAMILY_AMINO_ACID_METABOLIC_PROCESS	0.62411	0.897151	0.41825	0.846043	0.69129	0.921953	0.62016	0.928668	0.5439	0.875383	18	-0.073559	-0.0023268	0.23256	18	0.044325	0.0014021	0.21476	18	-0.13545	-0.0042842	0.27115	18	-0.09292	-0.0029381	0.30376	18	-0.027023	-0.0008545	0.24508
GOBP_ER_NUCLEUS_SIGNALING_PATHWAY	0.59977	0.89271	0.4935	0.8584	0.22765	0.833896	0.55967	0.926649	0.27045	0.842004	43	-0.037719	-0.0018428	0.14922	43	0.0022441	0.00010964	0.13781	43	0.12569	0.0061407	0.16835	43	-0.025915	-0.0012656	0.17259	43	0.090552	0.0044225	0.14809
GOBP_ER_OVERLOAD_RESPONSE	0.76001	0.9265	0.83998	0.936445	0.84986	0.951564	0.80799	0.947079	0.76323	0.914185	10	-0.29321	-0.0069144	0.4151	10	-0.38119	-0.0089891	0.38333	10	-0.47593	-0.011223	0.45946	10	-0.35999	-0.0084861	0.41354	10	-0.22814	-0.0053781	0.31829
GOBP_ESCRT_COMPLEX_DISASSEMBLY	0.37971	0.851322	0.82901	0.933626	0.6134	0.906318	0.39751	0.90708	0.83516	0.930524	10	0.10977	0.0025887	0.35843	10	-0.31454	-0.0074174	0.33099	10	-0.1051	-0.0024784	0.36468	10	0.11061	0.0026074	0.42573	10	-0.32911	-0.0077584	0.33762
GOBP_ESTABLISHMENT_OF_BLOOD_BRAIN_BARRIER	0.72783	0.918235	0.79973	0.923504	0.90979	0.964965	0.91472	0.968516	0.61613	0.882658	14	-0.18344	-0.0051179	0.30257	14	-0.2349	-0.0065537	0.27942	14	-0.41477	-0.011572	0.30965	14	-0.43104	-0.012021	0.31453	14	-0.086382	-0.0024092	0.29249
GOBP_ESTABLISHMENT_OF_CELL_POLARITY	0.47812	0.867304	0.61163	0.875737	0.59258	0.904563	0.38661	0.90708	0.69289	0.90046	145	0.0047592	0.00042576	0.086727	145	-0.022711	-0.0020317	0.080091	145	-0.023393	-0.0020926	0.099889	145	0.027244	0.0024363	0.094544	145	-0.044875	-0.0040131	0.089024
GOBP_ESTABLISHMENT_OF_CENTROSOME_LOCALIZATION	0.71253	0.914655	0.96972	0.984821	0.70711	0.925339	0.59921	0.928668	0.97889	0.987582	10	-0.20507	-0.004836	0.36567	10	-0.6337	-0.014944	0.33765	10	-0.22099	-0.0052112	0.4055	10	-0.10117	-0.0023849	0.4026	10	-0.73102	-0.017233	0.35985
GOBP_ESTABLISHMENT_OF_ENDOTHELIAL_BARRIER	0.37944	0.851254	0.25425	0.814928	0.65957	0.914172	0.4408	0.909574	0.43389	0.866086	49	0.04597	0.0023971	0.14976	49	0.091441	0.0047681	0.1383	49	-0.068701	-0.0035823	0.16703	49	0.024233	0.0012631	0.16269	49	0.023401	0.0012198	0.14056
GOBP_ESTABLISHMENT_OF_ENDOTHELIAL_INTESTINAL_BARRIER	0.50636	0.875743	0.1758	0.802765	0.82502	0.946625	0.75942	0.940015	0.33611	0.856482	13	-0.004767	-0.00012816	0.29916	13	0.25734	0.0069187	0.27626	13	-0.28246	-0.0075939	0.3022	13	-0.2571	-0.0069096	0.36496	13	0.10625	0.0028556	0.25111
GOBP_ESTABLISHMENT_OF_EPITHELIAL_CELL_APICAL_BASAL_POLARITY	0.046438	0.612742	0.63072	0.880391	0.74066	0.927942	0.22978	0.889985	0.83853	0.931639	16	0.49863	0.014871	0.29671	16	-0.091463	-0.0027278	0.27403	16	-0.21722	-0.0064782	0.33657	16	0.22925	0.0068344	0.30996	16	-0.30223	-0.0090108	0.30575
GOBP_ESTABLISHMENT_OF_EPITHELIAL_CELL_POLARITY	0.11159	0.742534	0.89361	0.955499	0.33756	0.870018	0.11883	0.800465	0.83832	0.931563	32	0.2306	0.0097219	0.18931	32	-0.21783	-0.0091834	0.17482	32	0.091872	0.0038731	0.21919	32	0.23337	0.009835	0.19762	32	-0.19005	-0.0080095	0.19243
GOBP_ESTABLISHMENT_OF_GOLGI_LOCALIZATION	0.14324	0.779189	0.54243	0.86306	0.43051	0.886902	0.21602	0.88151	0.31271	0.851257	6	0.49304	0.0090072	0.46254	6	-0.045515	-0.00083149	0.42717	6	0.086144	0.0015737	0.49201	6	0.3139	0.0057324	0.39951	6	0.21472	0.0039213	0.43983
GOBP_ESTABLISHMENT_OF_LEFT_RIGHT_ASYMMETRY	0.56488	0.886847	0.55061	0.865704	0.65568	0.913748	0.50883	0.919184	0.83667	0.931183	5	-0.082647	-0.0013783	0.50591	5	-0.059432	-0.00099116	0.4672	5	-0.31216	-0.0052059	0.77905	5	-0.010184	-0.00016978	0.46028	5	-0.41762	-0.0069625	0.42575
GOBP_ESTABLISHMENT_OF_LOCALIZATION_IN_CELL	0.041707	0.607346	0.0013833	0.277365	0.00076109	0.0753715	0.02718	0.542496	0.00013418	0.0490045	1763	0.045883	0.013648	0.026501	1763	0.073235	0.021784	0.024468	1763	0.092999	0.027662	0.029327	1764	0.055129	0.016396	0.028652	1763	0.09559	0.028424	0.026225
GOBP_ESTABLISHMENT_OF_LYMPHOCYTE_POLARITY	0.45603	0.865089	0.13832	0.78405	0.64691	0.911579	0.66429	0.933778	0.35424	0.858371	15	0.025876	0.00074723	0.23428	15	0.23536	0.0067968	0.21634	15	-0.10152	-0.0029317	0.26929	15	-0.11306	-0.0032637	0.26652	15	0.089433	0.0025818	0.23918
GOBP_ESTABLISHMENT_OF_MEIOTIC_SPINDLE_LOCALIZATION	0.6738	0.905312	0.072476	0.755875	0.62715	0.909562	0.62132	0.928668	0.36331	0.858371	6	-0.17721	-0.0032373	0.39341	6	0.52955	0.0096742	0.36329	6	-0.16125	-0.0029458	0.49718	6	-0.11221	-0.0020492	0.3632	6	0.14993	0.0027382	0.42884
GOBP_ESTABLISHMENT_OF_MITOCHONDRION_LOCALIZATION	0.30875	0.842159	0.26241	0.815475	0.64459	0.911579	0.59617	0.928139	0.40781	0.862159	27	0.098449	0.003813	0.19713	27	0.11577	0.004484	0.18205	27	-0.088592	-0.0034311	0.23894	27	-0.053078	-0.002055	0.21802	27	0.044089	0.001707	0.18908
GOBP_ESTABLISHMENT_OF_MITOCHONDRION_LOCALIZATION_MICROTUBULE_MEDIATED	0.11903	0.754656	0.13585	0.78405	0.75863	0.931637	0.4877	0.914551	0.31413	0.851257	23	0.26676	0.0095368	0.22609	23	0.22951	0.0082051	0.20879	23	-0.18224	-0.0065149	0.25962	23	0.0075021	0.0002681	0.24328	23	0.10503	0.0037535	0.21691
GOBP_ESTABLISHMENT_OF_MITOTIC_SISTER_CHROMATID_COHESION	0.58321	0.888848	0.79185	0.91962	0.732	0.927205	0.70737	0.936998	0.8936	0.950318	5	-0.11014	-0.0018368	0.52416	5	-0.39346	-0.0065619	0.48404	5	-0.35757	-0.0059631	0.57776	5	-0.30367	-0.0050625	0.55644	5	-0.63669	-0.010615	0.511
GOBP_ESTABLISHMENT_OF_MITOTIC_SPINDLE_LOCALIZATION	0.78876	0.93327	0.42536	0.846234	0.74358	0.927942	0.80704	0.947079	0.70546	0.903335	40	-0.13023	-0.0061369	0.16235	40	0.028217	0.0013297	0.14993	40	-0.12557	-0.0059173	0.19188	40	-0.15394	-0.0072514	0.17753	40	-0.091613	-0.0043158	0.16959
GOBP_ESTABLISHMENT_OF_ORGANELLE_LOCALIZATION	0.73332	0.919926	0.23362	0.808681	0.1482	0.776265	0.63102	0.928668	0.18719	0.826861	434	-0.031274	-0.0048009	0.050206	434	0.033707	0.0051744	0.046364	434	0.059526	0.0091377	0.057006	434	-0.018153	-0.0027856	0.054257	434	0.044425	0.0068175	0.05001
GOBP_ESTABLISHMENT_OF_PIGMENT_GRANULE_LOCALIZATION	0.70222	0.912468	0.78831	0.91793	0.65519	0.913633	0.54905	0.925278	0.65305	0.889371	21	-0.12174	-0.004159	0.22934	21	-0.16956	-0.0057928	0.21179	21	-0.10187	-0.00348	0.25507	21	-0.028062	-0.00095832	0.22767	21	-0.089381	-0.0030525	0.2271
GOBP_ESTABLISHMENT_OF_PLANAR_POLARITY_INVOLVED_IN_NEURAL_TUBE_CLOSURE	0.097016	0.721504	0.36633	0.835082	0.3951	0.881939	0.094699	0.773389	0.34536	0.858371	12	0.47126	0.012173	0.36284	12	0.11447	0.0029569	0.3351	12	0.097362	0.0025149	0.36595	12	0.46856	0.012099	0.35702	12	0.14423	0.0037245	0.36248
GOBP_ESTABLISHMENT_OF_PLANAR_POLARITY_OF_EMBRYONIC_EPITHELIUM	0.11134	0.742534	0.38589	0.839901	0.54902	0.900729	0.15654	0.83354	0.48667	0.872216	15	0.38968	0.011253	0.31955	15	0.085601	0.002472	0.29511	15	-0.040442	-0.0011679	0.32828	15	0.32363	0.009342	0.3208	15	0.010648	0.00030738	0.31854
GOBP_ESTABLISHMENT_OF_PROTEIN_LOCALIZATION	0.13067	0.77139	0.30849	0.828204	0.019654	0.447038	0.045788	0.647618	0.075054	0.754135	1551	0.031689	0.0088984	0.028211	1551	0.01303	0.0036589	0.026053	1551	0.063442	0.017815	0.03078	1552	0.051374	0.014425	0.030448	1551	0.039923	0.011207	0.027739
GOBP_ESTABLISHMENT_OF_PROTEIN_LOCALIZATION_TO_CHROMATIN	0.40053	0.854199	0.75233	0.907986	0.41951	0.88472	0.15058	0.825866	0.70186	0.902303	5	0.1493	0.0024899	0.59249	5	-0.37307	-0.0062218	0.54715	5	0.12844	0.0021419	0.63219	5	0.55246	0.00921	0.5343	5	-0.28958	-0.0048279	0.54663
GOBP_ESTABLISHMENT_OF_PROTEIN_LOCALIZATION_TO_CHROMOSOME	0.62546	0.897151	0.3743	0.838465	0.20421	0.81868	0.32015	0.90708	0.17797	0.821422	23	-0.062213	-0.0022242	0.19449	23	0.057563	0.0020579	0.17961	23	0.19089	0.0068244	0.23091	23	0.11469	0.0040987	0.24544	23	0.18164	0.0064916	0.19676
GOBP_ESTABLISHMENT_OF_PROTEIN_LOCALIZATION_TO_ENDOPLASMIC_RETICULUM	0.16012	0.791393	0.86614	0.944863	0.29105	0.8573	0.29294	0.90708	0.74642	0.910715	37	0.17186	0.0077898	0.17289	37	-0.17697	-0.0080215	0.15966	37	0.10043	0.0045519	0.18248	37	0.099594	0.0045125	0.1828	37	-0.10706	-0.0048511	0.16141
GOBP_ESTABLISHMENT_OF_PROTEIN_LOCALIZATION_TO_MEMBRANE	0.40087	0.854199	0.27307	0.822623	0.16902	0.789584	0.14928	0.824475	0.20739	0.83258	244	0.016554	0.0019157	0.065922	244	0.036744	0.0042523	0.060878	244	0.071013	0.0082177	0.07412	244	0.074153	0.0085781	0.07133	244	0.052691	0.0060956	0.064608
GOBP_ESTABLISHMENT_OF_PROTEIN_LOCALIZATION_TO_MITOCHONDRIAL_MEMBRANE	0.48872	0.872226	0.23887	0.810585	0.41903	0.884488	0.74444	0.938723	0.24228	0.840365	31	0.0052829	0.00021922	0.18685	31	0.12251	0.0050835	0.17255	31	0.042148	0.0017489	0.20622	31	-0.13061	-0.0054177	0.19877	31	0.12275	0.0050919	0.1756
GOBP_ESTABLISHMENT_OF_PROTEIN_LOCALIZATION_TO_ORGANELLE	0.10733	0.739282	0.3696	0.836687	0.039853	0.590478	0.099663	0.78216	0.08909	0.76278	413	0.062993	0.0094388	0.050764	413	0.015607	0.0023386	0.046882	413	0.10144	0.015199	0.057882	413	0.073857	0.011063	0.057542	413	0.070937	0.010626	0.052685
GOBP_ESTABLISHMENT_OF_PROTEIN_LOCALIZATION_TO_PEROXISOME	0.23015	0.8254	0.89203	0.954708	0.48565	0.887006	0.17318	0.850595	0.80897	0.921342	19	0.16852	0.0054765	0.22823	19	-0.26081	-0.0084755	0.21076	19	0.0093854	0.00030499	0.26093	19	0.24937	0.0081007	0.26481	19	-0.23	-0.0074719	0.26311
GOBP_ESTABLISHMENT_OF_PROTEIN_LOCALIZATION_TO_PLASMA_MEMBRANE	0.71384	0.914655	0.17023	0.802765	0.60316	0.904639	0.4641	0.911169	0.24023	0.840365	58	-0.076404	-0.0043334	0.13531	58	0.11912	0.006756	0.12496	58	-0.041033	-0.0023272	0.15688	58	0.013343	0.0007565	0.14805	58	0.097785	0.0055442	0.13859
GOBP_ESTABLISHMENT_OF_PROTEIN_LOCALIZATION_TO_TELOMERE	0.70076	0.912468	0.18355	0.802765	0.19306	0.809611	0.56174	0.926649	0.077719	0.757964	17	-0.11006	-0.0033833	0.20899	17	0.17408	0.0053513	0.193	17	0.22112	0.0067972	0.25512	17	-0.043943	-0.0013503	0.28279	17	0.30446	0.0093565	0.21431
GOBP_ESTABLISHMENT_OF_PROTEIN_LOCALIZATION_TO_VACUOLE	0.093299	0.721504	0.35196	0.833803	0.041635	0.599661	0.039078	0.618594	0.19111	0.82762	61	0.16927	0.009845	0.12816	61	0.044982	0.0026162	0.11836	61	0.24336	0.014154	0.1405	61	0.25105	0.014596	0.14251	61	0.11403	0.0066298	0.13049
GOBP_ESTABLISHMENT_OF_RNA_LOCALIZATION	0.58765	0.88938	0.1472	0.801642	0.012013	0.364838	0.25894	0.901887	0.023041	0.56426	142	-0.020176	-0.0017863	0.091082	142	0.088195	0.0078085	0.08411	142	0.21213	0.018781	0.093988	142	0.062392	0.0055218	0.096489	142	0.18133	0.016049	0.090903
GOBP_ESTABLISHMENT_OF_SISTER_CHROMATID_COHESION	0.42046	0.858059	0.77212	0.913666	0.60702	0.905791	0.43723	0.909162	0.86625	0.940184	7	0.074654	0.001473	0.37195	7	-0.2562	-0.0050552	0.34348	7	-0.14254	-0.0028124	0.52485	7	0.064073	0.0012638	0.40555	7	-0.40528	-0.0079942	0.36548
GOBP_ESTABLISHMENT_OF_SKIN_BARRIER	0.16077	0.791924	0.27335	0.822623	0.79236	0.937157	0.62833	0.928668	0.49733	0.872216	33	0.17936	0.0076789	0.18094	33	0.10071	0.0043117	0.16709	33	-0.18078	-0.0077391	0.2219	33	-0.072679	-0.0031103	0.22195	33	0.0012386	5.301e-05	0.18527
GOBP_ESTABLISHMENT_OF_SPINDLE_ORIENTATION	0.82737	0.942905	0.36889	0.836238	0.73775	0.927942	0.72933	0.938481	0.67929	0.897267	42	-0.14884	-0.0071868	0.15769	42	0.048756	0.0023542	0.14563	42	-0.11995	-0.0057916	0.18846	42	-0.10621	-0.0051266	0.17389	42	-0.078144	-0.003772	0.16779
GOBP_ESTABLISHMENT_OF_TISSUE_POLARITY	0.19283	0.812144	0.61149	0.875737	0.18745	0.80587	0.10689	0.792904	0.56195	0.875383	35	0.17252	0.0076059	0.19886	35	-0.052012	-0.002293	0.18365	35	0.18999	0.008376	0.21411	35	0.26247	0.011567	0.21111	35	-0.030685	-0.0013524	0.1968
GOBP_ESTABLISHMENT_OR_MAINTENANCE_OF_BIPOLAR_CELL_POLARITY	0.27169	0.836248	0.88499	0.95172	0.7867	0.937157	0.15521	0.832536	0.94807	0.972172	51	0.094349	0.0050189	0.15525	51	-0.17209	-0.0091545	0.14337	51	-0.13978	-0.0074355	0.17582	51	0.16542	0.0087961	0.16308	51	-0.25432	-0.013524	0.15635
GOBP_ESTABLISHMENT_OR_MAINTENANCE_OF_CELL_POLARITY	0.46167	0.86529	0.90943	0.960623	0.86553	0.957039	0.43157	0.907859	0.96495	0.979412	211	0.0070699	0.00076153	0.073465	211	-0.090721	-0.0097721	0.067839	211	-0.091303	-0.0098345	0.082586	211	0.013628	0.0014674	0.079053	211	-0.13379	-0.014407	0.07386
GOBP_ESTABLISHMENT_OR_MAINTENANCE_OF_CYTOSKELETON_POLARITY	0.87443	0.951229	0.98728	0.993791	0.98979	0.994653	0.94147	0.976161	0.99215	0.995455	7	-0.4414	-0.0087095	0.38461	7	-0.79371	-0.015661	0.35514	7	-0.97936	-0.019324	0.42233	7	-0.70304	-0.013867	0.44855	7	-0.84595	-0.016687	0.3501
GOBP_ESTABLISHMENT_OR_MAINTENANCE_OF_MONOPOLAR_CELL_POLARITY	0.071073	0.686076	0.73768	0.903805	0.70648	0.925339	0.17044	0.849715	0.86186	0.939445	22	0.35035	0.01225	0.23867	22	-0.14024	-0.0049036	0.22042	22	-0.14565	-0.0050928	0.26818	22	0.2433	0.008504	0.25545	22	-0.26551	-0.0092808	0.24386
GOBP_ESTABLISHMENT_OR_MAINTENANCE_OF_TRANSMEMBRANE_ELECTROCHEMICAL_GRADIENT	0.47007	0.867304	0.51275	0.86061	0.6685	0.914846	0.46194	0.911169	0.41277	0.863286	10	0.02545	0.00060016	0.33887	10	-0.010001	-0.00023584	0.31294	10	-0.15152	-0.0035732	0.3477	10	0.033886	0.00079878	0.35468	10	0.070238	0.0016558	0.31865
GOBP_ESTROGEN_BIOSYNTHETIC_PROCESS	0.51007	0.877242	0.79801	0.923232	0.47579	0.887006	0.42254	0.90708	0.75057	0.91126	9	-0.0089594	-0.00020044	0.35481	9	-0.27345	-0.0061177	0.32765	9	0.024798	0.00055478	0.4084	9	0.082974	0.0018556	0.42463	9	-0.24094	-0.0053887	0.35627
GOBP_ESTROGEN_METABOLIC_PROCESS	0.58531	0.889058	0.90235	0.95673	0.91652	0.96749	0.72602	0.938462	0.97134	0.983153	36	-0.039972	-0.0017872	0.18549	36	-0.22184	-0.0099188	0.17129	36	-0.28789	-0.012871	0.20829	36	-0.12486	-0.0055806	0.20781	36	-0.36651	-0.016381	0.19279
GOBP_ESTROUS_CYCLE	0.45441	0.865089	0.95783	0.979693	0.8583	0.955473	0.74951	0.939027	0.70474	0.903117	16	0.026311	0.00078471	0.22974	16	-0.36619	-0.010921	0.21214	16	-0.30972	-0.0092369	0.28872	16	-0.21186	-0.006316	0.31481	16	-0.12485	-0.0037222	0.23201
GOBP_ETHANOLAMINE_CONTAINING_COMPOUND_METABOLIC_PROCESS	0.47895	0.867304	0.72661	0.900541	0.17955	0.800608	0.44392	0.909635	0.19427	0.829026	7	0.020681	0.00040807	0.39177	7	-0.21802	-0.0043018	0.36179	7	0.47798	0.0094312	0.52118	7	0.065662	0.0012951	0.46553	7	0.34813	0.0068669	0.40372
GOBP_ETHANOL_METABOLIC_PROCESS	0.90732	0.962638	0.96528	0.983416	0.97393	0.987057	0.94142	0.976161	0.95239	0.974499	13	-0.43733	-0.011758	0.33019	13	-0.55363	-0.014885	0.30491	13	-0.69447	-0.018671	0.35757	13	-0.38726	-0.010408	0.24714	13	-0.49598	-0.01333	0.29724
GOBP_ETHER_BIOSYNTHETIC_PROCESS	0.94859	0.975219	0.37128	0.836968	0.90446	0.964603	0.84474	0.953551	0.38906	0.858371	11	-0.5666	-0.014013	0.34731	11	0.10536	0.0026058	0.32076	11	-0.43395	-0.010732	0.3319	11	-0.36047	-0.0089118	0.35543	11	0.083212	0.0020573	0.2953
GOBP_ETHER_METABOLIC_PROCESS	0.91642	0.964545	0.70807	0.897347	0.86153	0.956457	0.82099	0.947273	0.52441	0.874655	24	-0.30483	-0.011132	0.22066	24	-0.11163	-0.0040764	0.20379	24	-0.27777	-0.010143	0.25547	24	-0.22334	-0.008153	0.24298	24	-0.012476	-0.00045545	0.20378
GOBP_EXCITATORY_CHEMICAL_SYNAPTIC_TRANSMISSION	0.19768	0.814297	0.56239	0.8662	0.003467	0.198816	0.029102	0.559393	0.27759	0.842493	10	0.26053	0.0061438	0.30652	10	-0.044455	-0.0010483	0.28307	10	0.99752	0.023523	0.3694	10	0.74154	0.01748	0.39145	10	0.18076	0.0042612	0.30635
GOBP_EXCITATORY_SYNAPSE_ASSEMBLY	0.15479	0.787992	0.096152	0.756272	0.0095027	0.329405	0.021289	0.503683	0.12392	0.789728	33	0.18989	0.0081293	0.18687	33	0.225	0.0096325	0.17256	33	0.51945	0.022238	0.22145	33	0.36643	0.015681	0.18069	33	0.20237	0.0086609	0.17511
GOBP_EXCRETION	0.60063	0.89271	0.59099	0.871681	0.31793	0.867181	0.379	0.90708	0.47181	0.872216	28	-0.053221	-0.0020991	0.20873	28	-0.044351	-0.0017492	0.19276	28	0.10849	0.0042787	0.22911	28	0.06252	0.0024649	0.20292	28	0.01367	0.00053898	0.19331
GOBP_EXECUTION_PHASE_OF_APOPTOSIS	0.16744	0.796459	0.53999	0.862646	0.28087	0.85396	0.085923	0.767647	0.58127	0.876706	77	0.11283	0.0073693	0.117	77	-0.010848	-0.00070856	0.10805	77	0.077104	0.0050359	0.13288	77	0.17634	0.011513	0.12906	77	-0.02393	-0.0015625	0.11664
GOBP_EXIT_FROM_MITOSIS	0.26427	0.834956	0.66494	0.888105	0.43866	0.886902	0.1627	0.836952	0.63789	0.888615	30	0.13862	0.0056589	0.21995	30	-0.086526	-0.0035322	0.20312	30	0.041646	0.0017	0.26979	30	0.23248	0.0094867	0.23639	30	-0.070763	-0.0028878	0.20057
GOBP_EXOCRINE_PANCREAS_DEVELOPMENT	0.51893	0.878279	0.28311	0.827118	0.54749	0.900729	0.53819	0.92291	0.41714	0.865084	7	-0.018874	-0.00037243	0.39755	7	0.2106	0.0041555	0.36713	7	-0.049231	-0.00097139	0.41259	7	-0.034557	-0.00068161	0.36044	7	0.079187	0.001562	0.3785
GOBP_EXOCRINE_SYSTEM_DEVELOPMENT	0.4086	0.856569	0.83565	0.934941	0.82835	0.946643	0.48456	0.914551	0.8767	0.943599	46	0.035321	0.0017847	0.1528	46	-0.13783	-0.006964	0.14111	46	-0.17099	-0.0086394	0.18043	46	0.0063435	0.00032039	0.16383	46	-0.17952	-0.0090675	0.15493
GOBP_EXOCYST_LOCALIZATION	0.92716	0.966705	0.60654	0.875737	0.84385	0.949963	0.95543	0.98075	0.63155	0.886267	5	-0.89047	-0.014851	0.612	5	-0.15278	-0.002548	0.56521	5	-0.64297	-0.010723	0.63633	5	-1.1098	-0.018501	0.65278	5	-0.19969	-0.0033292	0.5944
GOBP_EXOCYTIC_PROCESS	0.28687	0.836864	0.080736	0.756272	0.15657	0.780821	0.23434	0.891799	0.19649	0.829026	75	0.073183	0.0047177	0.13008	75	0.1682	0.010843	0.12012	75	0.14538	0.0093718	0.14413	75	0.099543	0.0064146	0.13737	75	0.10885	0.0070149	0.12742
GOBP_EXOCYTOSIS	0.55829	0.885672	0.063121	0.744821	0.047853	0.616896	0.13948	0.817204	0.043053	0.685603	320	-0.0088209	-0.0011665	0.060154	320	0.084941	0.011233	0.055546	320	0.10649	0.014082	0.063913	320	0.07127	0.0094214	0.065826	320	0.10139	0.013403	0.059068
GOBP_EXPLORATION_BEHAVIOR	0.019171	0.467882	0.06779	0.755556	0.03298	0.551068	0.022686	0.51062	0.064925	0.747217	30	0.41823	0.017073	0.20191	30	0.27832	0.011362	0.18647	30	0.41118	0.016785	0.22361	30	0.44914	0.018328	0.22441	30	0.31183	0.012725	0.20586
GOBP_EXPORT_ACROSS_PLASMA_MEMBRANE	0.030261	0.542765	0.39459	0.841364	0.11741	0.742049	0.008833	0.347088	0.17828	0.821422	65	0.24303	0.014589	0.12947	65	0.031973	0.0019193	0.11958	65	0.16663	0.010003	0.14025	65	0.32504	0.019505	0.13698	65	0.11605	0.0069639	0.12587
GOBP_EXPORT_FROM_CELL	0.21364	0.818537	0.15356	0.802765	0.1083	0.72757	0.14261	0.82298	0.069093	0.747217	831	0.029754	0.0062483	0.037479	831	0.035348	0.0074232	0.034611	831	0.049879	0.010474	0.040366	832	0.043501	0.0091372	0.040705	831	0.054404	0.011421	0.036694
GOBP_EXTERNAL_ENCAPSULATING_STRUCTURE_ORGANIZATION	0.98907	0.993587	0.97395	0.986686	0.99994	1	0.99798	0.999446	0.99736	0.997848	305	-0.1395	-0.018018	0.060831	305	-0.10913	-0.014095	0.056179	305	-0.2665	-0.034421	0.068904	305	-0.19425	-0.02508	0.067542	305	-0.16953	-0.02189	0.060757
GOBP_EXTRACELLULAR_EXOSOME_ASSEMBLY	0.96197	0.979791	0.31192	0.829537	0.34756	0.874063	0.89911	0.964285	0.26921	0.842004	7	-0.58104	-0.011465	0.3275	7	0.14834	0.002927	0.30247	7	0.14648	0.0028902	0.37375	7	-0.49616	-0.0097863	0.38867	7	0.19844	0.0039143	0.32256
GOBP_EXTRACELLULAR_MATRIX_ASSEMBLY	0.70073	0.912468	0.8721	0.947345	0.51024	0.892222	0.41446	0.90708	0.57547	0.875447	43	-0.083313	-0.0040703	0.15823	43	-0.16606	-0.0081128	0.14612	43	-0.0048603	-0.00023745	0.18924	43	0.038526	0.0018815	0.1783	43	-0.029522	-0.0014418	0.15512
GOBP_EXTRACELLULAR_MATRIX_CONSTITUENT_SECRETION	0.29932	0.838532	0.45123	0.853892	0.81163	0.941897	0.46243	0.911169	0.64865	0.889217	13	0.16067	0.0043196	0.30524	13	0.034547	0.0009288	0.28188	13	-0.29112	-0.0078267	0.32935	13	0.028157	0.00075673	0.29852	13	-0.11503	-0.0030917	0.30139
GOBP_EXTRACELLULAR_MATRIX_DISASSEMBLY	0.4606	0.865089	0.72537	0.900541	0.863	0.956747	0.49864	0.917942	0.72118	0.906717	57	0.01275	0.00071691	0.1289	57	-0.071288	-0.0040083	0.11903	57	-0.16398	-0.00922	0.1499	57	0.0005448	3.0621e-05	0.15931	57	-0.079636	-0.0044763	0.13581
GOBP_EXTRACELLULAR_REGULATION_OF_SIGNAL_TRANSDUCTION	0.64408	0.898645	0.47624	0.855795	0.84016	0.948515	0.73384	0.938723	0.63301	0.886734	12	-0.13076	-0.0033777	0.35398	12	0.019478	0.00050314	0.32689	12	-0.39099	-0.010099	0.3929	12	-0.19895	-0.0051373	0.31858	12	-0.10999	-0.0028401	0.32363
GOBP_EXTRACELLULAR_TRANSPORT	0.84165	0.945103	0.72168	0.899111	0.94605	0.976326	0.80102	0.946698	0.81327	0.922446	38	-0.16119	-0.007404	0.16098	38	-0.087395	-0.0040144	0.14867	38	-0.31256	-0.014357	0.1944	38	-0.14329	-0.0065791	0.16951	38	-0.14675	-0.0067386	0.16488
GOBP_EXTRACELLULAR_VESICLE_BIOGENESIS	0.90965	0.963201	0.62254	0.878308	0.28873	0.8573	0.34294	0.90708	0.35346	0.858371	24	-0.26068	-0.0095197	0.19473	24	-0.056137	-0.0020501	0.17984	24	0.12615	0.0046068	0.22644	24	0.091386	0.003336	0.22595	24	0.074265	0.0027112	0.19752
GOBP_EXTRAEMBRYONIC_MEMBRANE_DEVELOPMENT	0.18568	0.808329	0.59491	0.872799	0.34215	0.870966	0.38647	0.90708	0.65077	0.889371	13	0.26514	0.0071285	0.2966	13	-0.065794	-0.0017689	0.27391	13	0.13291	0.0035733	0.32688	13	0.087165	0.0023426	0.30209	13	-0.11997	-0.0032245	0.30968
GOBP_EXTRINSIC_APOPTOTIC_SIGNALING_PATHWAY	0.44075	0.864423	0.055233	0.744096	0.32656	0.86762	0.54299	0.922939	0.0856	0.76278	211	0.011018	0.0011868	0.073909	211	0.10894	0.011734	0.068248	211	0.035623	0.003837	0.079262	211	-0.0085294	-0.0009184	0.078991	211	0.0984	0.010596	0.071907
GOBP_EXTRINSIC_APOPTOTIC_SIGNALING_PATHWAY_VIA_DEATH_DOMAIN_RECEPTORS	0.70755	0.913614	0.12734	0.775132	0.23828	0.839586	0.46724	0.911169	0.17539	0.821422	77	-0.064458	-0.0042101	0.118	77	0.12413	0.0081074	0.10897	77	0.093381	0.006099	0.13118	77	0.009969	0.00065087	0.12127	77	0.10919	0.0071294	0.11702
GOBP_EYELID_DEVELOPMENT_IN_CAMERA_TYPE_EYE	0.54622	0.885066	0.87785	0.948375	0.44466	0.886902	0.36266	0.90708	0.77201	0.916471	13	-0.032789	-0.00088153	0.28238	13	-0.30361	-0.0081627	0.26076	13	0.048279	0.001298	0.34693	13	0.11841	0.0031823	0.33701	13	-0.20525	-0.0055164	0.27532
GOBP_EYE_MORPHOGENESIS	0.42354	0.858069	0.54023	0.862646	0.097046	0.7185	0.10551	0.791016	0.1271	0.790494	153	0.016104	0.0014796	0.083513	153	-0.0077899	-0.00071568	0.077123	153	0.12429	0.011419	0.095711	153	0.11714	0.010758	0.093649	153	0.096385	0.0088523	0.084529
GOBP_EYE_PHOTORECEPTOR_CELL_DEVELOPMENT	0.63604	0.898405	0.45523	0.853892	0.032701	0.547936	0.1167	0.799047	0.078865	0.757964	36	-0.060779	-0.0027175	0.17471	36	0.018143	0.0008112	0.16134	36	0.35874	0.016039	0.19469	36	0.23045	0.0103	0.19338	36	0.24186	0.01081	0.17119
GOBP_EYE_PHOTORECEPTOR_CELL_DIFFERENTIATION	0.52181	0.878279	0.4528	0.853892	0.05381	0.650596	0.074266	0.740921	0.095864	0.764616	49	-0.008127	-0.00042378	0.1486	49	0.016274	0.00084861	0.13723	49	0.27098	0.01413	0.16841	49	0.24096	0.01256	0.16678	49	0.19446	0.010137	0.14895
GOBP_FACE_DEVELOPMENT	0.59617	0.892369	0.54055	0.862646	0.14733	0.776265	0.22013	0.881669	0.19242	0.827731	51	-0.035345	-0.0018802	0.14518	51	-0.013653	-0.00072629	0.13408	51	0.16877	0.0089775	0.16104	51	0.13112	0.0069723	0.1699	51	0.12668	0.0067367	0.14578
GOBP_FACE_MORPHOGENESIS	0.34597	0.851254	0.87282	0.947345	0.4396	0.886902	0.27542	0.906653	0.67146	0.894795	32	0.068874	0.0029037	0.17383	32	-0.18297	-0.007714	0.16052	32	0.029127	0.0012279	0.19165	32	0.12338	0.0051996	0.20683	32	-0.078853	-0.0033232	0.17761
GOBP_FACIAL_NERVE_MORPHOGENESIS	0.28361	0.836864	0.07298	0.755875	0.17835	0.800608	0.25149	0.897833	0.090722	0.76278	10	0.20952	0.004941	0.3662	10	0.49169	0.011595	0.33816	10	0.38113	0.0089876	0.4135	10	0.26849	0.0063292	0.40084	10	0.49326	0.011628	0.3691
GOBP_FACIAL_NERVE_STRUCTURAL_ORGANIZATION	0.23213	0.8268	0.13352	0.782961	0.18008	0.800608	0.22702	0.888785	0.15261	0.80609	8	0.31835	0.0067151	0.43498	8	0.44585	0.0094045	0.40169	8	0.44496	0.0093856	0.48624	8	0.35472	0.0074793	0.47377	8	0.44195	0.0093191	0.43103
GOBP_FACULTATIVE_HETEROCHROMATIN_FORMATION	0.72015	0.916408	0.84004	0.936445	0.32179	0.86762	0.37954	0.90708	0.92376	0.961254	40	-0.10483	-0.0049402	0.17973	40	-0.16509	-0.0077797	0.16597	40	0.094906	0.0044723	0.20511	40	0.050436	0.0023759	0.16445	40	-0.24632	-0.011604	0.17214
GOBP_FARNESYL_DIPHOSPHATE_METABOLIC_PROCESS	0.72346	0.917478	0.24224	0.810585	0.43796	0.886902	0.72868	0.938481	0.34728	0.858371	5	-0.23806	-0.0039702	0.40133	5	0.25912	0.0043215	0.37062	5	0.071165	0.0011868	0.45576	5	-0.27171	-0.0045296	0.44627	5	0.21056	0.0035105	0.53623
GOBP_FAS_SIGNALING_PATHWAY	0.79809	0.935553	0.77194	0.913666	0.97861	0.9885	0.9676	0.98487	0.95998	0.977272	6	-0.35498	-0.006485	0.42521	6	-0.29266	-0.0053464	0.39268	6	-0.91752	-0.016761	0.45285	6	-0.66933	-0.012223	0.36243	6	-0.71601	-0.013076	0.40902
GOBP_FATTY_ACID_ALPHA_OXIDATION	0.92719	0.966705	0.99379	0.996812	0.74682	0.928067	0.7574	0.939604	0.9765	0.986338	8	-0.45521	-0.0096021	0.31281	8	-0.72216	-0.015233	0.28883	8	-0.21994	-0.0046393	0.33098	8	-0.27244	-0.0057444	0.39033	8	-0.61301	-0.012926	0.3086
GOBP_FATTY_ACID_BETA_OXIDATION	0.74436	0.92164	0.43489	0.850566	0.88044	0.960617	0.63129	0.928668	0.60872	0.881699	71	-0.080756	-0.0050658	0.12294	71	0.018613	0.0011676	0.11354	71	-0.17327	-0.010869	0.14718	71	-0.047816	-0.0029983	0.14261	71	-0.034977	-0.0021933	0.12674
GOBP_FATTY_ACID_BETA_OXIDATION_USING_ACYL_COA_DEHYDROGENASE	0.50145	0.875228	0.089468	0.756272	0.066553	0.673429	0.076199	0.744496	0.22126	0.836296	11	-0.0010409	-2.5743e-05	0.28682	11	0.35599	0.0088045	0.26485	11	0.68063	0.016833	0.45313	11	0.43869	0.010846	0.30652	11	0.22933	0.0056699	0.29862
GOBP_FATTY_ACID_BETA_OXIDATION_USING_ACYL_COA_OXIDASE	0.67321	0.905226	0.76395	0.911973	0.63089	0.910745	0.60234	0.928668	0.7812	0.917897	12	-0.17392	-0.0044926	0.38752	12	-0.25733	-0.0066473	0.35786	12	-0.11674	-0.0030156	0.3493	12	-0.099089	-0.0025586	0.38198	12	-0.2826	-0.0072976	0.36405
GOBP_FATTY_ACID_BIOSYNTHETIC_PROCESS	0.61442	0.895256	0.40973	0.846043	0.3882	0.881939	0.20928	0.88151	0.49379	0.872216	147	-0.025781	-0.0023221	0.088637	147	0.018683	0.0016828	0.081855	147	0.027469	0.0024741	0.09672	147	0.0753	0.0067796	0.093083	147	0.0013586	0.00012233	0.087212
GOBP_FATTY_ACID_CATABOLIC_PROCESS	0.73427	0.920453	0.91923	0.963811	0.93711	0.972684	0.55086	0.926343	0.93339	0.964516	102	-0.062064	-0.0046624	0.099175	102	-0.12821	-0.0096315	0.091582	102	-0.18339	-0.013776	0.11978	102	-0.014601	-0.0010964	0.11422	102	-0.1555	-0.011678	0.10355
GOBP_FATTY_ACID_DERIVATIVE_BIOSYNTHETIC_PROCESS	0.52368	0.878303	0.018931	0.620967	0.54044	0.900107	0.8766	0.960081	0.057893	0.742748	42	-0.0094147	-0.0004546	0.15855	42	0.30399	0.014678	0.14639	42	-0.018439	-0.00089029	0.18158	42	-0.19704	-0.0095107	0.17013	42	0.24974	0.012055	0.15878
GOBP_FATTY_ACID_DERIVATIVE_CATABOLIC_PROCESS	0.7788	0.930484	0.99279	0.9962	0.69818	0.923593	0.41353	0.90708	0.86516	0.940112	16	-0.19498	-0.0058151	0.25383	16	-0.57348	-0.017104	0.23436	16	-0.1521	-0.004536	0.29295	16	0.059428	0.0017717	0.272	16	-0.29184	-0.0087009	0.26438
GOBP_FATTY_ACID_DERIVATIVE_METABOLIC_PROCESS	0.84049	0.945103	0.48144	0.855795	0.57584	0.90439	0.80862	0.947079	0.34952	0.858371	66	-0.12966	-0.0078433	0.13012	66	0.0055931	0.00033832	0.12016	66	-0.027926	-0.0016892	0.14601	66	-0.12269	-0.0074187	0.14057	66	0.05085	0.0030748	0.13153
GOBP_FATTY_ACID_ELONGATION	0.71746	0.91572	0.4886	0.857643	0.20202	0.816907	0.53198	0.922195	0.43518	0.866146	13	-0.1932	-0.0051942	0.33581	13	0.0088597	0.0002382	0.31012	13	0.29161	0.0078399	0.34947	13	-0.027088	-0.00072798	0.33751	13	0.052908	0.001422	0.32418
GOBP_FATTY_ACID_ELONGATION_SATURATED_FATTY_ACID	0.43999	0.864423	0.69539	0.895734	0.46773	0.886922	0.41019	0.90708	0.69441	0.900692	8	0.06155	0.0012983	0.40763	8	-0.19244	-0.0040592	0.37643	8	0.036218	0.00076394	0.4472	8	0.093496	0.0019714	0.41179	8	-0.19946	-0.0042059	0.39232
GOBP_FATTY_ACID_HOMEOSTASIS	0.50754	0.875819	0.66216	0.888105	0.23676	0.838822	0.2841	0.90708	0.55859	0.875383	15	-0.005105	-0.00014742	0.27004	15	-0.10433	-0.0030129	0.24938	15	0.1853	0.0053509	0.25851	15	0.1783	0.0051468	0.31241	15	-0.037903	-0.0010942	0.25715
GOBP_FATTY_ACID_METABOLIC_PROCESS	0.90854	0.96297	0.81867	0.930088	0.61037	0.906309	0.33069	0.90708	0.67628	0.896471	367	-0.076275	-0.010788	0.057268	367	-0.048147	-0.0068096	0.052888	367	-0.017661	-0.0024979	0.063013	367	0.026847	0.0037957	0.061294	367	-0.025576	-0.0036162	0.055924
GOBP_FATTY_ACID_OMEGA_OXIDATION	0.72973	0.918405	0.73925	0.904147	0.8368	0.946889	0.6643	0.933778	0.7955	0.917897	5	-0.30281	-0.00505	0.49477	5	-0.29291	-0.0048849	0.45691	5	-0.52291	-0.0087205	0.53281	5	-0.21194	-0.0035332	0.49959	5	-0.39364	-0.0065626	0.47674
GOBP_FATTY_ACID_TRANSMEMBRANE_TRANSPORT	0.29896	0.838532	0.048335	0.731174	0.76045	0.931653	0.57181	0.926649	0.24628	0.840365	19	0.12415	0.0040345	0.2354	19	0.36112	0.011735	0.21737	19	-0.19645	-0.006384	0.27757	19	-0.048603	-0.0015789	0.26856	19	0.16811	0.0054614	0.24497
GOBP_FATTY_ACID_TRANSPORT	0.85409	0.947277	0.53519	0.862646	0.96304	0.982208	0.95025	0.979244	0.57108	0.875383	116	-0.10486	-0.0083972	0.099472	116	-0.0081133	-0.00064971	0.091865	116	-0.19959	-0.015983	0.11168	116	-0.17597	-0.014086	0.10681	116	-0.017864	-0.0014301	0.099723
GOBP_FATTY_ACYL_COA_BIOSYNTHETIC_PROCESS	0.47994	0.867304	0.19976	0.80746	0.27495	0.851238	0.62329	0.928668	0.16596	0.821422	23	0.01139	0.00040719	0.22641	23	0.17615	0.0062976	0.20908	23	0.14597	0.0052185	0.24413	23	-0.07219	-0.0025799	0.22979	23	0.20532	0.007338	0.21161
GOBP_FATTY_ACYL_COA_CATABOLIC_PROCESS	0.64792	0.899486	0.99821	0.999481	0.46776	0.886922	0.33906	0.90708	0.81359	0.922446	5	-0.15054	-0.0025107	0.39645	5	-1.0661	-0.01778	0.36601	5	0.054505	0.00090897	0.67378	5	0.18095	0.0030166	0.43598	5	-0.50101	-0.0083527	0.56214
GOBP_FATTY_ACYL_COA_METABOLIC_PROCESS	0.58426	0.889058	0.69537	0.895734	0.15787	0.780821	0.48853	0.914551	0.23493	0.84032	35	-0.038809	-0.001711	0.18236	35	-0.086081	-0.0037951	0.16841	35	0.20444	0.009013	0.20377	35	0.0054609	0.00024066	0.18994	35	0.13237	0.0058339	0.18316
GOBP_FAT_CELL_DIFFERENTIATION	0.093196	0.721504	0.040683	0.702739	0.40411	0.881939	0.5926	0.927752	0.11486	0.789195	220	0.09324	0.010253	0.070562	220	0.11357	0.012488	0.06516	220	0.018679	0.0020539	0.076954	220	-0.017735	-0.0019495	0.075713	220	0.083914	0.0092242	0.069863
GOBP_FAT_CELL_PROLIFERATION	0.41761	0.858059	0.31575	0.83054	0.133	0.769176	0.17286	0.850036	0.22781	0.836815	15	0.052918	0.0015282	0.2544	15	0.11268	0.003254	0.23493	15	0.31222	0.0090161	0.28068	15	0.26364	0.0076104	0.27959	15	0.18624	0.0053763	0.24962
GOBP_FAT_PAD_DEVELOPMENT	0.25874	0.834941	0.51537	0.860999	0.17873	0.800608	0.11484	0.795624	0.46313	0.871423	9	0.24476	0.0054758	0.37815	9	-0.013459	-0.00030111	0.34922	9	0.39212	0.0087724	0.4261	9	0.47679	0.010663	0.39691	9	0.034558	0.00077289	0.3734
GOBP_FAT_SOLUBLE_VITAMIN_BIOSYNTHETIC_PROCESS	0.45668	0.865089	0.39792	0.842101	0.9079	0.964965	0.76899	0.941845	0.77895	0.917897	12	0.032849	0.00084852	0.30191	12	0.072138	0.0018634	0.27881	12	-0.44799	-0.011572	0.33734	12	-0.23607	-0.0060957	0.32095	12	-0.22629	-0.0058435	0.29439
GOBP_FAT_SOLUBLE_VITAMIN_CATABOLIC_PROCESS	0.51358	0.877942	0.35666	0.833803	0.92698	0.969154	0.8357	0.950488	0.61972	0.883218	12	-0.012249	-0.0003164	0.3598	12	0.12208	0.0031535	0.33227	12	-0.57412	-0.01483	0.39492	12	-0.34008	-0.0087813	0.3481	12	-0.087629	-0.0022628	0.28754
GOBP_FAT_SOLUBLE_VITAMIN_METABOLIC_PROCESS	0.23696	0.827641	0.092312	0.756272	0.88879	0.961959	0.42076	0.90708	0.64659	0.888997	46	0.11683	0.0059029	0.16313	46	0.19986	0.010098	0.15064	46	-0.22295	-0.011265	0.18272	46	0.033211	0.0016774	0.1661	46	-0.05636	-0.0028468	0.14984
GOBP_FC_EPSILON_RECEPTOR_SIGNALING_PATHWAY	0.64373	0.898645	0.42634	0.846234	0.79177	0.937157	0.82602	0.947993	0.47604	0.872216	24	-0.0732	-0.0026732	0.19867	24	0.034073	0.0012443	0.18347	24	-0.20681	-0.0075521	0.2545	24	-0.21373	-0.0078022	0.22772	24	0.012909	0.00047126	0.21479
GOBP_FC_GAMMA_RECEPTOR_SIGNALING_PATHWAY	0.37648	0.851254	0.058516	0.744096	0.47763	0.887006	0.36795	0.90708	0.053523	0.737456	33	0.060591	0.002594	0.19251	33	0.27864	0.011929	0.17777	33	0.011991	0.00051333	0.21373	33	0.063656	0.0027241	0.18873	33	0.30598	0.013095	0.18985
GOBP_FC_RECEPTOR_MEDIATED_INHIBITORY_SIGNALING_PATHWAY	0.89756	0.960012	0.83077	0.933748	0.49412	0.888914	0.73928	0.938723	0.77797	0.917897	5	-0.53918	-0.008992	0.42527	5	-0.37595	-0.0062698	0.39274	5	0.0087509	0.00014594	0.59394	5	-0.31452	-0.0052433	0.49056	5	-0.39024	-0.006506	0.50987
GOBP_FC_RECEPTOR_MEDIATED_STIMULATORY_SIGNALING_PATHWAY	0.49959	0.875025	0.020036	0.639326	0.5052	0.891337	0.43313	0.907859	0.019601	0.533846	30	0.00020024	8.1741e-06	0.19336	30	0.36658	0.014965	0.17854	30	-0.0027807	-0.00011351	0.21331	30	0.030485	0.001244	0.181	30	0.39096	0.015955	0.18958
GOBP_FC_RECEPTOR_SIGNALING_PATHWAY	0.5907	0.890244	0.1242	0.772548	0.48187	0.887006	0.57306	0.926649	0.080222	0.760622	55	-0.031517	-0.0017408	0.13742	55	0.14647	0.0080905	0.1269	55	0.0073687	0.000407	0.16209	55	-0.027207	-0.0015022	0.14774	55	0.19864	0.010968	0.14152
GOBP_FEAR_RESPONSE	0.013298	0.430331	0.56193	0.8662	0.084194	0.703941	0.054034	0.67881	0.43472	0.866146	46	0.37952	0.019176	0.17114	46	-0.024637	-0.0012448	0.15807	46	0.26544	0.013412	0.1927	46	0.26763	0.013517	0.16654	46	0.028188	0.0014238	0.1715
GOBP_FEEDING_BEHAVIOR	0.44349	0.864423	0.1145	0.770079	0.053066	0.649106	0.14524	0.823295	0.089625	0.76278	104	0.014648	0.0011111	0.10307	104	0.1145	0.0086849	0.095178	104	0.18498	0.01403	0.11447	104	0.1175	0.0089088	0.11115	104	0.13407	0.010166	0.09982
GOBP_FEMALE_GAMETE_GENERATION	0.18455	0.807247	0.73946	0.90417	0.23251	0.834607	0.16436	0.838328	0.55953	0.875383	145	0.07851	0.0070235	0.087408	145	-0.0518	-0.004634	0.080721	145	0.074381	0.0066539	0.10181	145	0.092808	0.0082993	0.095019	145	-0.01335	-0.0011939	0.089134
GOBP_FEMALE_GENITALIA_DEVELOPMENT	0.36999	0.851254	0.10692	0.760293	0.33836	0.870018	0.50395	0.918172	0.19402	0.829026	17	0.079934	0.0024573	0.24085	17	0.27648	0.0084993	0.22241	17	0.11352	0.0034896	0.27227	17	-0.0025554	-7.8525e-05	0.25807	17	0.20769	0.0063825	0.2406
GOBP_FEMALE_MEIOSIS_CHROMOSOME_SEGREGATION	0.14873	0.783976	0.83661	0.935158	0.74035	0.927942	0.38773	0.90708	0.94691	0.971516	6	0.47651	0.0087052	0.45733	6	-0.41417	-0.0075664	0.42234	6	-0.38891	-0.0071046	0.60349	6	0.17969	0.0032815	0.62995	6	-0.91131	-0.016643	0.56405
GOBP_FEMALE_MEIOSIS_I	0.11068	0.742173	0.42153	0.846043	0.45152	0.886922	0.10567	0.791055	0.47148	0.872216	10	0.49291	0.011624	0.40304	10	0.073696	0.0017379	0.37222	10	0.051045	0.0012037	0.41899	10	0.57685	0.013598	0.46149	10	0.031117	0.00073355	0.43491
GOBP_FEMALE_MEIOTIC_NUCLEAR_DIVISION	0.49645	0.875018	0.7367	0.903613	0.66059	0.914172	0.52645	0.920008	0.68235	0.897936	33	0.0016019	6.8578e-05	0.17983	33	-0.10516	-0.0045022	0.16607	33	-0.09821	-0.0042044	0.23717	33	-0.013623	-0.00058299	0.20534	33	-0.10034	-0.0042944	0.21157
GOBP_FEMALE_SEX_DIFFERENTIATION	0.1835	0.807247	0.25633	0.814928	0.31605	0.867181	0.38949	0.90708	0.43801	0.866265	116	0.089823	0.0071931	0.099567	116	0.060201	0.0048209	0.09195	116	0.052389	0.0041952	0.10942	116	0.029613	0.0023705	0.10551	116	0.015277	0.0012229	0.097912
GOBP_FERMENTATION	0.726	0.918066	0.14346	0.794116	0.14371	0.775163	0.44937	0.910344	0.18286	0.821422	3	-0.44627	-0.0057653	0.74284	3	0.73054	0.0094378	0.68598	3	1.055	0.01363	0.99174	3	0.060112	0.00077628	0.47236	3	0.55881	0.0072168	0.61778
GOBP_FERROPTOSIS	0.69987	0.912468	0.75609	0.908732	0.39994	0.881939	0.5213	0.920008	0.7196	0.906124	8	-0.19899	-0.0041974	0.37971	8	-0.24328	-0.0051317	0.35066	8	0.10328	0.0021784	0.4074	8	-0.019615	-0.00041359	0.36716	8	-0.17648	-0.0037212	0.3034
GOBP_FERTILIZATION	0.92435	0.96613	0.94834	0.975895	0.86215	0.956457	0.9749	0.987026	0.85478	0.937582	182	-0.11229	-0.011243	0.078253	182	-0.11772	-0.011787	0.072264	182	-0.093673	-0.0093784	0.085933	182	-0.16903	-0.016917	0.086313	182	-0.08396	-0.0084034	0.079419
GOBP_FEVER_GENERATION	0.58899	0.88938	0.54074	0.862646	0.96038	0.981537	0.82612	0.947993	0.79004	0.917897	10	-0.068443	-0.001614	0.30427	10	-0.028742	-0.0006778	0.28099	10	-0.61502	-0.014503	0.3504	10	-0.37011	-0.0087246	0.39417	10	-0.24542	-0.0057856	0.30428
GOBP_FIBRINOLYSIS	0.65439	0.900362	0.48801	0.857643	0.76071	0.931653	0.6278	0.928668	0.72915	0.907426	27	-0.091264	-0.0035347	0.22977	27	0.0063784	0.00024704	0.21219	27	-0.15722	-0.0060889	0.22187	27	-0.072984	-0.0028256	0.22386	27	-0.12754	-0.0049379	0.20899
GOBP_FIBROBLAST_ACTIVATION	0.09164	0.721504	0.83265	0.93389	0.86758	0.957832	0.2102	0.88151	0.86078	0.93887	15	0.33274	0.0096088	0.25003	15	-0.22276	-0.0064328	0.23091	15	-0.30127	-0.0086998	0.27018	15	0.20979	0.0060561	0.26037	15	-0.27616	-0.0079722	0.25479
GOBP_FIBROBLAST_APOPTOTIC_PROCESS	0.83708	0.944149	0.5775	0.869594	0.064621	0.667288	0.35224	0.90708	0.33504	0.856482	23	-0.23451	-0.0083838	0.23866	23	-0.043091	-0.0015405	0.22041	23	0.41112	0.014698	0.27098	23	0.10148	0.0036268	0.26756	23	0.09794	0.0035003	0.22989
GOBP_FIBROBLAST_GROWTH_FACTOR_PRODUCTION	0.75665	0.925551	0.91348	0.962451	0.6843	0.918541	0.68777	0.936504	0.87124	0.942185	6	-0.30598	-0.0055898	0.43988	6	-0.55348	-0.010111	0.40621	6	-0.23585	-0.0043085	0.49158	6	-0.22984	-0.0041972	0.46948	6	-0.50219	-0.0091713	0.44351
GOBP_FIBROBLAST_GROWTH_FACTOR_RECEPTOR_SIGNALING_PATHWAY	0.22617	0.824827	0.15134	0.802765	0.66364	0.914846	0.33532	0.90708	0.28781	0.843306	75	0.089857	0.0057927	0.11957	75	0.11381	0.0073368	0.11042	75	-0.056811	-0.0036622	0.13449	75	0.055107	0.0035511	0.12958	75	0.063159	0.0040702	0.11282
GOBP_FIBROBLAST_MIGRATION	0.40906	0.856835	0.54924	0.865038	0.67474	0.916219	0.72719	0.938481	0.47107	0.872216	49	0.033894	0.0017674	0.14739	49	-0.016845	-0.00087836	0.13612	49	-0.077301	-0.0040307	0.17062	49	-0.10175	-0.0053034	0.16836	49	0.010505	0.00054759	0.14474
GOBP_FIBROBLAST_PROLIFERATION	0.44243	0.864423	0.12891	0.77726	0.883	0.960886	0.82805	0.948201	0.56098	0.875383	104	0.015082	0.001144	0.10415	104	0.10883	0.0082551	0.096177	104	-0.14329	-0.010869	0.1204	104	-0.11113	-0.0084263	0.11741	104	-0.015746	-0.0011939	0.10261
GOBP_FILOPODIUM_ASSEMBLY	0.076326	0.696425	0.63705	0.88272	0.099846	0.7185	0.10971	0.795624	0.48705	0.872216	60	0.20642	0.011907	0.14432	60	-0.046731	-0.0026956	0.13329	60	0.19777	0.011408	0.15421	60	0.17852	0.010294	0.14536	60	0.0044951	0.00025921	0.13849
GOBP_FLAVIN_CONTAINING_COMPOUND_METABOLIC_PROCESS	0.71265	0.914655	0.98286	0.991587	0.58988	0.904563	0.50745	0.919184	0.94534	0.970864	6	-0.34906	-0.0063768	0.62203	6	-1.2159	-0.022212	0.57435	6	-0.10489	-0.0019161	0.46159	6	-0.011181	-0.00020417	0.59843	6	-0.99056	-0.01809	0.61858
GOBP_FLAVONE_METABOLIC_PROCESS	0.72541	0.917961	0.050821	0.744096	0.28401	0.855085	0.55536	0.926649	0.072385	0.750389	6	-0.28639	-0.0052319	0.4781	6	0.72273	0.013203	0.44148	6	0.27835	0.005085	0.48751	6	-0.081449	-0.0014874	0.58504	6	0.67019	0.012239	0.45956
GOBP_FLAVONOID_GLUCURONIDATION	0.55301	0.885391	0.16622	0.802765	0.6933	0.922429	0.74679	0.938723	0.31498	0.851257	5	-0.18949	-0.0031601	1.4217	5	1.2725	0.021222	1.3129	5	-0.79705	-0.013292	1.5775	5	-1.1058	-0.018435	1.6643	5	0.74569	0.012432	1.5477
GOBP_FLAVONOID_METABOLIC_PROCESS	0.9026	0.961384	0.35091	0.833803	0.56302	0.90439	0.89132	0.962369	0.37747	0.858371	13	-0.51949	-0.013967	0.40067	13	0.14167	0.0038089	0.37003	13	-0.067911	-0.0018258	0.4281	13	-0.46319	-0.012448	0.37547	13	0.12297	0.003305	0.39396
GOBP_FLOOR_PLATE_DEVELOPMENT	0.47792	0.867304	0.17415	0.802765	0.67965	0.916829	0.49503	0.917061	0.083785	0.76278	11	0.016312	0.00040344	0.29462	11	0.25518	0.0063112	0.27207	11	-0.15892	-0.0039305	0.3405	11	0.0047067	0.00011636	0.37784	11	0.38564	0.0095347	0.27943
GOBP_FLUID_TRANSPORT	0.31944	0.844517	0.9431	0.973426	0.87134	0.958361	0.51382	0.920008	0.96162	0.978168	35	0.099506	0.0043869	0.21204	35	-0.30964	-0.013651	0.1958	35	-0.26541	-0.011701	0.23429	35	-0.0070507	-0.00031072	0.20347	35	-0.34526	-0.015216	0.19507
GOBP_FOAM_CELL_DIFFERENTIATION	0.39678	0.854199	0.4444	0.852167	0.10123	0.718861	0.39903	0.90708	0.16896	0.821422	38	0.041483	0.0019055	0.15852	38	0.020468	0.00094017	0.14639	38	0.22615	0.010387	0.17742	38	0.048334	0.0022193	0.18891	38	0.16017	0.0073546	0.16713
GOBP_FOCAL_ADHESION_ASSEMBLY	0.38555	0.854199	0.39806	0.842101	0.87891	0.960374	0.5061	0.919184	0.79158	0.917897	83	0.03405	0.0023086	0.11703	83	0.027925	0.0018934	0.10808	83	-0.14855	-0.010072	0.12701	83	-0.001933	-0.00013101	0.12642	83	-0.0923	-0.006256	0.11368
GOBP_FOLATE_TRANSMEMBRANE_TRANSPORT	0.51196	0.877926	0.30874	0.828204	0.5615	0.90439	0.51465	0.920008	0.31909	0.853656	5	-0.010894	-0.00018168	0.36345	5	0.16763	0.0027957	0.33564	5	-0.084602	-0.0014109	0.54664	5	-0.020066	-0.00033451	0.54618	5	0.1712	0.0028542	0.36405
GOBP_FOLIC_ACID_CONTAINING_COMPOUND_BIOSYNTHETIC_PROCESS	0.090599	0.721504	0.69229	0.895289	0.10777	0.72695	0.08264	0.765004	0.44401	0.868561	8	0.50345	0.01062	0.37651	8	-0.17468	-0.0036847	0.34772	8	0.47866	0.010096	0.38647	8	0.54718	0.011538	0.39434	8	0.048505	0.0010228	0.34445
GOBP_FOLIC_ACID_CONTAINING_COMPOUND_CATABOLIC_PROCESS	0.91467	0.964468	0.5972	0.873591	0.41238	0.881939	0.81817	0.947273	0.3965	0.858371	5	-0.79445	-0.013249	0.57983	5	-0.13179	-0.0021979	0.5355	5	0.13321	0.0022215	0.60156	5	-0.41337	-0.0068912	0.45504	5	0.14567	0.0024286	0.5551
GOBP_FOLIC_ACID_CONTAINING_COMPOUND_METABOLIC_PROCESS	0.36843	0.851254	0.33692	0.8317	0.077311	0.693902	0.37349	0.90708	0.25644	0.840365	27	0.06142	0.0023788	0.18278	27	0.071047	0.0027517	0.1688	27	0.3094	0.011983	0.21735	27	0.067373	0.0026084	0.20883	27	0.11387	0.0044088	0.17401
GOBP_FOLIC_ACID_METABOLIC_PROCESS	0.39616	0.854199	0.3024	0.828204	0.12337	0.753588	0.64202	0.929818	0.1353	0.799756	13	0.065319	0.0017561	0.24808	13	0.11856	0.0031875	0.2291	13	0.32927	0.0088524	0.28426	13	-0.10772	-0.0028949	0.29604	13	0.23948	0.0064363	0.21736
GOBP_FOLIC_ACID_TRANSPORT	0.2878	0.837113	0.5254	0.862646	0.55693	0.903854	0.34409	0.90708	0.57997	0.876335	10	0.17301	0.0040799	0.30903	10	-0.018179	-0.00042871	0.28539	10	-0.060438	-0.0014252	0.42206	10	0.16991	0.0040053	0.42336	10	-0.060548	-0.0014274	0.30002
GOBP_FOLLICLE_STIMULATING_HORMONE_SECRETION	0.30156	0.838627	0.073803	0.755875	0.55199	0.901557	0.81734	0.947273	0.17549	0.821422	8	0.18328	0.0038659	0.3525	8	0.47138	0.0099431	0.32551	8	-0.059914	-0.0012638	0.45846	8	-0.33051	-0.006969	0.36509	8	0.32513	0.0068559	0.34859
GOBP_FOREBRAIN_CELL_MIGRATION	0.10808	0.739282	0.049665	0.739641	0.022167	0.465095	0.12847	0.816061	0.044329	0.691021	60	0.15791	0.009109	0.12767	60	0.19432	0.011209	0.1179	60	0.29873	0.017231	0.14854	60	0.16872	0.0097286	0.14882	60	0.2221	0.012807	0.13045
GOBP_FOREBRAIN_DEVELOPMENT	0.046129	0.612742	0.35361	0.833803	0.018461	0.436996	0.0064395	0.295293	0.14288	0.804554	385	0.090539	0.013109	0.053773	385	0.018654	0.0027008	0.049663	385	0.12538	0.018153	0.060083	385	0.1489	0.021551	0.059861	385	0.057061	0.008259	0.053451
GOBP_FOREBRAIN_DORSAL_VENTRAL_PATTERN_FORMATION	0.049928	0.627124	0.87394	0.947374	0.057277	0.653317	0.22993	0.889985	0.44838	0.868561	7	0.67606	0.01334	0.41081	7	-0.4345	-0.0085735	0.3794	7	0.72628	0.01433	0.46021	7	0.26708	0.0052679	0.36136	7	0.052749	0.0010405	0.40654
GOBP_FOREBRAIN_GENERATION_OF_NEURONS	0.010957	0.390405	0.35377	0.833803	0.013204	0.378219	0.014782	0.422779	0.20677	0.83258	52	0.33684	0.018093	0.14696	52	0.050926	0.0027353	0.13574	52	0.37706	0.020252	0.16982	52	0.34502	0.018525	0.15855	52	0.1162	0.0062391	0.1421
GOBP_FOREBRAIN_MORPHOGENESIS	0.3634	0.851254	0.50944	0.860585	0.43271	0.886902	0.43832	0.909275	0.26473	0.841952	13	0.10409	0.0027986	0.29793	13	-0.0065138	-0.00017513	0.27514	13	0.052036	0.001399	0.30703	13	0.046468	0.0012488	0.29933	13	0.18044	0.0048495	0.28694
GOBP_FOREBRAIN_NEUROBLAST_DIVISION	0.36542	0.851254	0.71925	0.898568	0.55002	0.900729	0.58218	0.927409	0.74442	0.910252	6	0.13778	0.002517	0.4005	6	-0.21475	-0.0039232	0.36985	6	-0.051845	-0.00094712	0.4124	6	-0.085767	-0.0015662	0.4134	6	-0.25754	-0.0047034	0.39196
GOBP_FOREBRAIN_NEURON_DEVELOPMENT	0.20093	0.814392	0.63426	0.881211	0.42945	0.886902	0.36084	0.90708	0.63726	0.888615	23	0.18772	0.0067111	0.22392	23	-0.070964	-0.002537	0.20679	23	0.047969	0.0017149	0.26982	23	0.091866	0.003283	0.25789	23	-0.080913	-0.0028918	0.23042
GOBP_FOREBRAIN_NEURON_DIFFERENTIATION	0.013191	0.430331	0.38363	0.839901	0.034547	0.556835	0.014459	0.42005	0.26341	0.840709	42	0.37019	0.017875	0.16669	42	0.045567	0.0022002	0.15396	42	0.36116	0.017439	0.19867	42	0.39537	0.019083	0.18096	42	0.101	0.0048755	0.15959
GOBP_FOREBRAIN_NEURON_FATE_COMMITMENT	0.021555	0.490676	0.096678	0.756272	0.0466	0.615928	0.054751	0.681509	0.090349	0.76278	7	0.76385	0.015072	0.37761	7	0.45365	0.0089513	0.34875	7	0.6708	0.013236	0.39956	7	0.52187	0.010293	0.32606	7	0.48031	0.0094742	0.35879
GOBP_FOREBRAIN_RADIAL_GLIAL_CELL_DIFFERENTIATION	0.308	0.842095	0.26296	0.815475	0.068169	0.677977	0.2931	0.90708	0.13967	0.801553	7	0.20347	0.0040149	0.4057	7	0.23763	0.0046888	0.37466	7	0.6957	0.013727	0.46702	7	0.24988	0.0049286	0.45902	7	0.47341	0.0093381	0.43758
GOBP_FOREBRAIN_REGIONALIZATION	0.01898	0.467846	0.50946	0.860585	0.13926	0.774403	0.10525	0.791016	0.23247	0.838518	23	0.45719	0.016345	0.22028	23	-0.004823	-0.00017243	0.20346	23	0.27	0.0096524	0.24915	23	0.28076	0.010034	0.22421	23	0.16133	0.0057658	0.22077
GOBP_FOREBRAIN_VENTRICULAR_ZONE_PROGENITOR_CELL_DIVISION	0.33986	0.851254	0.51391	0.86061	0.59759	0.904563	0.51311	0.920008	0.56782	0.875383	6	0.1842	0.0033651	0.44618	6	-0.01437	-0.00026251	0.41204	6	-0.12871	-0.0023513	0.52086	6	-0.01717	-0.00031355	0.52242	6	-0.081725	-0.0014925	0.47839
GOBP_FOREGUT_MORPHOGENESIS	0.59552	0.892369	0.064078	0.744821	0.45775	0.886922	0.59086	0.927752	0.092357	0.76278	10	-0.087	-0.0020516	0.35985	10	0.50558	0.011923	0.33229	10	0.041486	0.00097829	0.39102	10	-0.075722	-0.001785	0.32956	10	0.48225	0.011369	0.36357
GOBP_FORELIMB_MORPHOGENESIS	0.21036	0.818537	0.085476	0.756272	0.15079	0.779035	0.36183	0.90708	0.12117	0.789517	38	0.15257	0.007008	0.18948	38	0.23958	0.011005	0.17497	38	0.22298	0.010242	0.21584	38	0.07614	0.003496	0.21533	38	0.22192	0.01019	0.1898
GOBP_FORMATE_METABOLIC_PROCESS	0.90506	0.961943	0.96435	0.982901	0.69748	0.923593	0.83125	0.948749	0.89629	0.951403	6	-0.53243	-0.0097267	0.40612	6	-0.67645	-0.012358	0.37502	6	-0.30805	-0.0056274	0.59563	6	-0.46119	-0.008422	0.48083	6	-0.65579	-0.011976	0.52017
GOBP_FORMATION_OF_ANATOMICAL_BOUNDARY	0.57417	0.887139	0.29196	0.827804	0.58311	0.904426	0.72523	0.938462	0.48995	0.872216	7	-0.072208	-0.0014248	0.38611	7	0.19528	0.0038532	0.35656	7	-0.08221	-0.0016221	0.39175	7	-0.29045	-0.0057288	0.48531	7	0.010155	0.00020031	0.40323
GOBP_FORMATION_OF_CYTOPLASMIC_TRANSLATION_INITIATION_COMPLEX	0.049632	0.627124	0.56971	0.867133	0.1221	0.753073	0.10363	0.787455	0.33291	0.856482	14	0.54298	0.015149	0.32937	14	-0.053429	-0.0014907	0.3042	14	0.39323	0.010971	0.33765	15	0.38616	0.011147	0.30619	14	0.13593	0.003791	0.31471
GOBP_FORMATION_OF_EXTRACHROMOSOMAL_CIRCULAR_DNA	0.67584	0.905574	0.024939	0.658405	0.31263	0.865809	0.57895	0.92719	0.046343	0.703121	15	-0.12144	-0.0035069	0.26626	15	0.48216	0.013924	0.24585	15	0.13658	0.0039441	0.27964	15	-0.051287	-0.0014805	0.25746	15	0.43598	0.012586	0.25928
GOBP_FORMATION_OF_PRIMARY_GERM_LAYER	0.26933	0.834984	0.14927	0.802327	0.39275	0.881939	0.26334	0.905555	0.54895	0.875383	120	0.058678	0.0047787	0.095433	120	0.091619	0.0074614	0.088129	120	0.028699	0.0023372	0.10545	120	0.068525	0.0055785	0.10824	120	-0.011678	-0.00095072	0.094941
GOBP_FORMATION_OF_TRANSLATION_PREINITIATION_COMPLEX	0.25267	0.831927	0.36503	0.834773	0.88175	0.960617	0.52349	0.920008	0.56762	0.875383	5	0.35507	0.0059216	0.53305	5	0.16985	0.0028327	0.49227	5	-0.52779	-0.0088019	0.44584	5	-0.033516	-0.00055874	0.56882	5	-0.060202	-0.0010037	0.35348
GOBP_FREE_UBIQUITIN_CHAIN_POLYMERIZATION	0.69875	0.912468	0.056121	0.744096	0.15707	0.780821	0.85754	0.956077	0.063	0.747217	8	-0.15876	-0.0033488	0.30483	8	0.44707	0.0094304	0.28148	8	0.3441	0.0072581	0.34184	8	-0.46286	-0.0097596	0.43284	8	0.5478	0.011551	0.358
GOBP_FRUCTOSE_1_6_BISPHOSPHATE_METABOLIC_PROCESS	0.77498	0.93	0.80527	0.925614	0.66758	0.914846	0.63748	0.929818	0.82153	0.926066	9	-0.25393	-0.0056811	0.33617	9	-0.26718	-0.0059774	0.31045	9	-0.14327	-0.0032053	0.33069	9	-0.13227	-0.0029581	0.37607	9	-0.29521	-0.0066024	0.32045
GOBP_FRUCTOSE_6_PHOSPHATE_METABOLIC_PROCESS	0.77412	0.93	0.40058	0.842243	0.69987	0.924154	0.82715	0.948149	0.49678	0.872216	12	-0.2291	-0.0059181	0.30445	12	0.070813	0.0018292	0.28116	12	-0.14326	-0.0037005	0.27338	12	-0.30455	-0.0078639	0.32297	12	0.0020105	5.1917e-05	0.24929
GOBP_FRUCTOSE_METABOLIC_PROCESS	0.41363	0.857728	0.61192	0.875786	0.88653	0.961959	0.18866	0.867643	0.89166	0.949045	13	0.071909	0.0019333	0.32954	13	-0.086528	-0.0023263	0.30432	13	-0.39071	-0.010504	0.32334	13	0.24847	0.0066776	0.28143	13	-0.40837	-0.010976	0.33054
GOBP_FRUCTOSE_TRANSMEMBRANE_TRANSPORT	0.92763	0.966967	0.11074	0.767366	0.22302	0.833019	0.73052	0.938598	0.17918	0.821422	10	-0.47369	-0.011171	0.32478	10	0.36672	0.0086479	0.29994	10	0.27529	0.0064917	0.36125	10	-0.21235	-0.0050057	0.34562	10	0.28478	0.0067135	0.31004
GOBP_FUCOSE_CATABOLIC_PROCESS	0.23349	0.827641	0.14547	0.799342	0.22549	0.833895	0.41829	0.90708	0.61375	0.882043	9	0.2637	0.0058997	0.36251	9	0.35355	0.0079097	0.33477	9	0.31119	0.006962	0.41284	9	0.065655	0.0014683	0.31829	9	-0.11602	-0.0025948	0.40131
GOBP_FUCOSE_METABOLIC_PROCESS	0.18183	0.807247	0.29583	0.828204	0.47116	0.886922	0.37741	0.90708	0.85204	0.937336	15	0.27852	0.008043	0.30659	15	0.15189	0.0043862	0.28313	15	0.02514	0.00072598	0.34747	15	0.088949	0.0025677	0.28481	15	-0.29756	-0.0085901	0.28468
GOBP_FUCOSYLATION	0.19609	0.814297	0.24435	0.810757	0.21492	0.821826	0.29294	0.90708	0.49857	0.872216	16	0.24242	0.00723	0.2833	16	0.18115	0.0054025	0.26163	16	0.25422	0.0075818	0.32202	16	0.17784	0.005302	0.32642	16	0.0011711	3.4916e-05	0.32688
GOBP_FUNGIFORM_PAPILLA_DEVELOPMENT	0.19388	0.813844	0.43971	0.851141	0.98375	0.991079	0.61615	0.928668	0.88085	0.94547	6	0.41613	0.0076021	0.4818	6	0.067504	0.0012332	0.44495	6	-1.1548	-0.021095	0.54003	6	-0.13262	-0.0024219	0.44897	6	-0.56482	-0.010315	0.47895
GOBP_FUNGIFORM_PAPILLA_MORPHOGENESIS	0.20647	0.81694	0.44087	0.851385	0.98559	0.99209	0.64032	0.929818	0.87625	0.943587	5	0.41616	0.0069404	0.50829	5	0.069835	0.0011647	0.46941	5	-1.2075	-0.020137	0.55234	5	-0.18714	-0.0031198	0.52083	5	-0.56289	-0.0093844	0.48672
GOBP_FUSED_ANTRUM_STAGE	0.74327	0.92164	0.2494	0.812868	0.4232	0.88472	0.47298	0.913626	0.2143	0.835786	6	-0.28742	-0.0052507	0.43984	6	0.27474	0.0050191	0.40618	6	0.094411	0.0017247	0.48739	6	0.034365	0.00062755	0.50703	6	0.34282	0.0062608	0.43307
GOBP_G0_TO_G1_TRANSITION	0.41214	0.856835	0.53366	0.862646	0.43438	0.886902	0.21559	0.88151	0.34396	0.858371	35	0.036744	0.0016199	0.16548	35	-0.012909	-0.00056912	0.15282	35	0.031066	0.0013696	0.188	35	0.12768	0.0056271	0.1622	35	0.066056	0.0029113	0.16444
GOBP_G1_TO_G0_TRANSITION	0.10428	0.735426	0.70958	0.897347	0.23698	0.838822	0.10839	0.795624	0.63449	0.886938	18	0.33348	0.010549	0.26518	18	-0.13523	-0.0042774	0.2449	18	0.20547	0.0064991	0.28694	18	0.34912	0.011039	0.28264	18	-0.078846	-0.0024932	0.22936
GOBP_G1_TO_G0_TRANSITION_INVOLVED_IN_CELL_DIFFERENTIATION	0.041335	0.606865	0.21869	0.80746	0.15209	0.779155	0.12011	0.80225	0.19562	0.829026	6	0.79417	0.014508	0.4576	6	0.32822	0.0059962	0.42262	6	0.51946	0.0094895	0.50553	6	0.58731	0.010725	0.50006	6	0.3877	0.0070803	0.45218
GOBP_G2_MI_TRANSITION_OF_MEIOTIC_CELL_CYCLE	0.25074	0.831582	0.64622	0.884929	0.12347	0.753588	0.091019	0.770666	0.61765	0.883101	6	0.28999	0.0052977	0.43141	6	-0.14946	-0.0027305	0.39841	6	0.49553	0.0090524	0.42797	6	0.73445	0.013412	0.55032	6	-0.1367	-0.0024965	0.4567
GOBP_GABAERGIC_NEURON_DIFFERENTIATION	3.7413e-06	0.00307716	0.2263	0.807744	6.5197e-06	0.0017095	1.124e-06	0.000442078	0.012634	0.449979	18	1.1798	0.037319	0.26328	18	0.18275	0.0057807	0.24331	18	1.2702	0.040177	0.29126	18	1.2987	0.041064	0.27447	18	0.55768	0.017634	0.24924
GOBP_GALACTOLIPID_METABOLIC_PROCESS	0.20661	0.81694	0.6994	0.896849	0.57573	0.90439	0.42828	0.907544	0.59213	0.87987	9	0.29581	0.0066179	0.36151	9	-0.1745	-0.0039041	0.33385	9	-0.075436	-0.0016876	0.39499	9	0.063181	0.001413	0.34956	9	-0.074408	-0.0016641	0.31929
GOBP_GALACTOSE_CATABOLIC_PROCESS	0.80528	0.938356	0.003088	0.402557	0.099139	0.7185	0.67741	0.934742	0.00080174	0.128103	6	-0.42494	-0.0077631	0.49373	6	1.2484	0.022807	0.45584	6	0.59075	0.010792	0.45918	6	-0.25511	-0.0046588	0.55402	6	1.6475	0.030087	0.52203
GOBP_GALACTOSE_CATABOLIC_PROCESS_VIA_UDP_GALACTOSE	0.85015	0.945952	0.0011505	0.263447	0.089187	0.712239	0.73111	0.938723	0.00014904	0.0510721	5	-0.52372	-0.0087342	0.50498	5	1.4214	0.023705	0.4662	5	0.62763	0.010467	0.46634	5	-0.34983	-0.005832	0.56774	5	1.938	0.03231	0.53567
GOBP_GALACTOSE_METABOLIC_PROCESS	0.68538	0.908595	0.023378	0.647674	0.019903	0.447038	0.41563	0.90708	0.0019425	0.204969	9	-0.18774	-0.0042002	0.38886	9	0.71405	0.015975	0.35906	9	0.7995	0.017886	0.38887	9	0.092706	0.0020732	0.43506	9	1.1458	0.025626	0.39677
GOBP_GALACTOSE_TRANSMEMBRANE_TRANSPORT	0.030634	0.545161	0.78756	0.917811	0.3031	0.863185	0.037811	0.612766	0.95447	0.974774	5	0.84198	0.014042	0.44985	5	-0.33155	-0.0055294	0.41547	5	0.25572	0.0042646	0.49605	5	0.87715	0.014623	0.49367	5	-0.73248	-0.012212	0.43344
GOBP_GALACTOSYLCERAMIDE_BIOSYNTHETIC_PROCESS	0.030076	0.542429	0.34989	0.833803	0.055372	0.650596	0.08996	0.770134	0.13782	0.800225	6	0.82692	0.015107	0.43989	6	0.15667	0.0028622	0.40628	6	0.76983	0.014063	0.48266	6	0.55181	0.010077	0.41147	6	0.40511	0.0073984	0.37159
GOBP_GAMETE_GENERATION	0.25108	0.831582	0.51107	0.860585	0.31125	0.865809	0.093654	0.773389	0.46038	0.871178	678	0.027423	0.0052249	0.040862	678	-0.0010477	-0.00019962	0.037736	678	0.022679	0.004321	0.046067	678	0.058134	0.011072	0.044086	678	0.0040596	0.00077324	0.040812
GOBP_GAMMA_AMINOBUTYRIC_ACID_BIOSYNTHETIC_PROCESS	0.43616	0.863872	0.1489	0.802327	0.64014	0.911579	0.694	0.936504	0.24737	0.840365	6	0.066587	0.0012164	0.41429	6	0.39834	0.0072771	0.38257	6	-0.17228	-0.0031472	0.4801	6	-0.27098	-0.0049484	0.53423	6	0.28016	0.0051164	0.4103
GOBP_GAMMA_AMINOBUTYRIC_ACID_IMPORT	0.17786	0.802209	0.062518	0.744096	0.074695	0.687253	0.24322	0.893877	0.012803	0.449979	5	0.45646	0.0076125	0.49422	5	0.70011	0.011676	0.45638	5	0.74619	0.012444	0.51755	5	0.37656	0.0062775	0.54102	5	1.071	0.017856	0.47977
GOBP_GAMMA_AMINOBUTYRIC_ACID_METABOLIC_PROCESS	0.60025	0.89271	0.38937	0.839901	0.74676	0.928067	0.72071	0.938147	0.43639	0.866146	8	-0.095222	-0.0020086	0.37491	8	0.09728	0.002052	0.34622	8	-0.24726	-0.0052156	0.37219	8	-0.27278	-0.0057516	0.46632	8	0.059183	0.001248	0.36957
GOBP_GAMMA_AMINOBUTYRIC_ACID_SECRETION	0.45533	0.865089	0.016042	0.609897	0.02481	0.482333	0.27987	0.90708	0.0048339	0.316644	12	0.039026	0.0010081	0.34781	12	0.6884	0.017782	0.32114	12	0.78303	0.020226	0.39881	12	0.22361	0.005774	0.38339	12	0.89497	0.023111	0.34584
GOBP_GAMMA_AMINOBUTYRIC_ACID_SIGNALING_PATHWAY	0.0013577	0.143132	0.0080847	0.552839	0.0012958	0.10773	0.0032009	0.212047	0.019397	0.533846	25	0.73152	0.027264	0.24394	25	0.54193	0.020198	0.2253	25	0.80978	0.03018	0.26876	25	0.69593	0.025928	0.25521	25	0.49834	0.018568	0.24115
GOBP_GAMMA_AMINOBUTYRIC_ACID_TRANSPORT	0.11939	0.754656	0.013363	0.593816	0.030725	0.529669	0.24348	0.893877	0.0045442	0.313849	18	0.3383	0.010701	0.28716	18	0.58751	0.018584	0.26515	18	0.60365	0.019094	0.32274	18	0.21173	0.0066947	0.30456	18	0.74335	0.023505	0.28491
GOBP_GAMMA_DELTA_T_CELL_ACTIVATION	0.23148	0.825921	0.31003	0.828204	0.69445	0.922717	0.66963	0.934491	0.62361	0.883948	21	0.16393	0.0056005	0.22334	21	0.10225	0.0034933	0.20625	21	-0.14388	-0.0049154	0.28295	21	-0.11701	-0.0039958	0.26659	21	-0.076565	-0.0026148	0.24308
GOBP_GAMMA_DELTA_T_CELL_DIFFERENTIATION	0.17287	0.797868	0.18059	0.802765	0.8283	0.946643	0.86802	0.957481	0.46321	0.871423	13	0.27558	0.0074092	0.29227	13	0.24646	0.0066263	0.26991	13	-0.33523	-0.0090126	0.35381	13	-0.38154	-0.010254	0.34153	13	0.026755	0.00071907	0.28968
GOBP_GANGLION_DEVELOPMENT	0.19806	0.814297	0.41747	0.846043	0.31081	0.865809	0.26896	0.905977	0.5677	0.875383	17	0.24591	0.0075597	0.28979	17	0.055767	0.0017143	0.26762	17	0.16136	0.0049603	0.32693	17	0.18565	0.0057049	0.30139	17	-0.049521	-0.0015218	0.29041
GOBP_GANGLIOSIDE_BIOSYNTHETIC_PROCESS	0.66077	0.901861	0.036039	0.699578	0.32269	0.86762	0.51584	0.920008	0.061833	0.745642	16	-0.12323	-0.0036753	0.29725	16	0.49372	0.014725	0.27448	16	0.13719	0.0040914	0.2981	16	-0.011846	-0.00035316	0.2982	16	0.45934	0.013695	0.29834
GOBP_GANGLIOSIDE_BIOSYNTHETIC_PROCESS_VIA_LACTOSYLCERAMIDE	0.36736	0.851254	0.088919	0.756272	0.014628	0.393637	0.10373	0.787455	0.071317	0.747217	6	0.14644	0.0026752	0.43214	6	0.53773	0.0098236	0.39905	6	1.0464	0.019116	0.47995	6	0.61079	0.011154	0.4845	6	0.63882	0.011666	0.43571
GOBP_GANGLIOSIDE_CATABOLIC_PROCESS	0.75584	0.925323	0.81575	0.928581	0.69894	0.923922	0.67202	0.934615	0.95773	0.976153	6	-0.36973	-0.0067545	0.53352	6	-0.44309	-0.0080946	0.49269	6	-0.31129	-0.0056866	0.59706	6	-0.19792	-0.0036143	0.44427	6	-0.67824	-0.012386	0.39316
GOBP_GANGLIOSIDE_METABOLIC_PROCESS	0.74408	0.92164	0.22212	0.807744	0.28248	0.85396	0.50367	0.918172	0.39601	0.858371	26	-0.15739	-0.0059819	0.23993	26	0.16952	0.006443	0.22157	26	0.14345	0.0054523	0.24927	26	-0.0020605	-7.8284e-05	0.22387	26	0.059155	0.0022476	0.22432
GOBP_GAP_JUNCTION_ASSEMBLY	0.37989	0.851353	0.46957	0.85565	0.56387	0.90439	0.35225	0.90708	0.9245	0.961254	16	0.084093	0.002508	0.27502	16	0.019389	0.00057827	0.25398	16	-0.046894	-0.0013985	0.29165	16	0.10801	0.00322	0.28479	16	-0.35277	-0.010518	0.24564
GOBP_GAP_JUNCTION_MEDIATED_INTERCELLULAR_TRANSPORT	0.57945	0.888848	0.19266	0.805468	0.75456	0.929663	0.67056	0.934491	0.32886	0.856482	6	-0.089636	-0.0016375	0.44707	6	0.35842	0.0065479	0.41285	6	-0.32475	-0.0059326	0.47137	6	-0.19795	-0.0036148	0.44839	6	0.21555	0.0039365	0.48649
GOBP_GASTRIC_ACID_SECRETION	0.41282	0.856975	0.78906	0.918269	0.99301	0.996616	0.73707	0.938723	0.78319	0.917897	13	0.055243	0.0014852	0.25077	13	-0.186	-0.0050006	0.23157	13	-0.69462	-0.018675	0.28259	13	-0.18231	-0.0048997	0.2874	13	-0.2295	-0.0061682	0.2931
GOBP_GASTRIC_MOTILITY	0.77385	0.93	0.69886	0.896849	0.92413	0.968708	0.80676	0.947079	0.57428	0.875383	5	-0.30168	-0.0050313	0.40139	5	-0.19317	-0.0032216	0.37068	5	-0.63838	-0.010646	0.44532	5	-0.39846	-0.0066426	0.46009	5	-0.079821	-0.0013308	0.42617
GOBP_GASTRO_INTESTINAL_SYSTEM_SMOOTH_MUSCLE_CONTRACTION	0.72302	0.917435	0.73684	0.903613	0.93447	0.972115	0.88932	0.962042	0.75794	0.913842	12	-0.18724	-0.0048368	0.31637	12	-0.18513	-0.0047822	0.29216	12	-0.5079	-0.013119	0.33636	12	-0.38962	-0.010061	0.31858	12	-0.22714	-0.0058653	0.32462
GOBP_GASTRULATION	0.36318	0.851254	0.26705	0.819735	0.52968	0.897851	0.19936	0.876853	0.57291	0.875383	180	0.027662	0.0027545	0.079037	180	0.045383	0.004519	0.072989	180	-0.0064888	-0.00064611	0.087144	180	0.074828	0.0074481	0.088665	180	-0.014404	-0.0014338	0.078365
GOBP_GASTRULATION_WITH_MOUTH_FORMING_SECOND	0.66221	0.901996	0.059645	0.744096	0.117	0.740894	0.19093	0.867643	0.032432	0.639884	23	-0.099985	-0.0035745	0.2389	23	0.34367	0.012286	0.2206	23	0.34121	0.012198	0.28669	23	0.23332	0.0083381	0.2668	23	0.43154	0.015423	0.23373
GOBP_GAS_TRANSPORT	0.72501	0.917568	0.92586	0.965909	0.61751	0.908337	0.63879	0.929818	0.85546	0.937582	22	-0.16017	-0.0056004	0.26793	22	-0.35769	-0.012507	0.24741	22	-0.08971	-0.0031367	0.30007	22	-0.11076	-0.0038714	0.31179	22	-0.29429	-0.010287	0.27758
GOBP_GDP_MANNOSE_METABOLIC_PROCESS	0.84782	0.94586	0.26437	0.817215	0.26187	0.84952	0.71102	0.936998	0.51074	0.872216	7	-0.3909	-0.0077131	0.38056	7	0.22139	0.0043685	0.35145	7	0.29492	0.0058191	0.46253	7	-0.21967	-0.0043329	0.39483	7	-0.014171	-0.00027952	0.52652
GOBP_GDP_METABOLIC_PROCESS	0.43923	0.864423	0.8238	0.932291	0.16306	0.780821	0.27036	0.905977	0.52569	0.874655	9	0.057498	0.0012864	0.37597	9	-0.32288	-0.0072236	0.34719	9	0.40874	0.0091442	0.41623	9	0.24313	0.0054373	0.39744	9	-0.023618	-0.00052821	0.36645
GOBP_GENERAL_ADAPTATION_SYNDROME	3.2575e-05	0.0123375	0.25088	0.813865	0.0051085	0.238537	2.2194e-05	0.00515809	0.13195	0.793055	6	2.2849	0.041741	0.57199	6	0.35503	0.0064859	0.52852	6	1.5645	0.02858	0.60904	6	2.4361	0.044486	0.5964	6	0.62658	0.011443	0.5608
GOBP_GENERAL_ADAPTATION_SYNDROME_BEHAVIORAL_PROCESS	0.00012626	0.0280758	0.59436	0.872799	0.046843	0.615928	0.00023309	0.0322105	0.46231	0.871385	5	2.3824	0.039732	0.65081	5	-0.14358	-0.0023945	0.60131	5	1.1461	0.019113	0.68366	5	2.3494	0.039167	0.6712	5	0.060214	0.0010039	0.63642
GOBP_GENERATION_OF_NEURONS	0.00017462	0.0364421	0.00052482	0.223617	1.4568e-07	7.84065e-05	3.2968e-05	0.00702356	2.6538e-05	0.0159634	1373	0.10776	0.028624	0.030128	1373	0.091198	0.024225	0.027825	1373	0.17357	0.046104	0.033824	1373	0.13011	0.034549	0.032595	1373	0.12137	0.032229	0.030019
GOBP_GENERATION_OF_PRECURSOR_METABOLITES_AND_ENERGY	0.37845	0.851254	0.038756	0.702739	0.09367	0.715225	0.41508	0.90708	0.080616	0.760622	399	0.016668	0.0024558	0.053846	399	0.087778	0.012933	0.049721	399	0.077279	0.011386	0.058609	399	0.012698	0.0018702	0.059196	399	0.074913	0.011034	0.05347
GOBP_GENITALIA_DEVELOPMENT	0.78355	0.931886	0.95785	0.979693	0.38531	0.881939	0.59273	0.927752	0.78583	0.917897	44	-0.11249	-0.0055592	0.14343	44	-0.22866	-0.0113	0.13245	44	0.050069	0.0024743	0.17172	44	-0.038389	-0.0018964	0.16365	44	-0.11991	-0.0059238	0.15139
GOBP_GENITALIA_MORPHOGENESIS	0.83909	0.944993	0.3498	0.833803	0.90912	0.964965	0.90544	0.965462	0.40827	0.862461	11	-0.29445	-0.0072825	0.2972	11	0.10591	0.0026194	0.27447	11	-0.53721	-0.013286	0.40227	11	-0.45509	-0.011251	0.34653	11	0.086407	0.0021363	0.37243
GOBP_GENOMIC_IMPRINTING	0.6831	0.908543	0.20358	0.80746	0.49404	0.888914	0.80119	0.946698	0.38271	0.858371	16	-0.13749	-0.0041005	0.2886	16	0.22092	0.0065889	0.26652	16	0.0046355	0.00013825	0.31005	16	-0.21133	-0.0063003	0.24983	16	0.078912	0.0023527	0.26447
GOBP_GEPHYRIN_CLUSTERING_INVOLVED_IN_POSTSYNAPTIC_DENSITY_ASSEMBLY	0.41203	0.856835	0.15824	0.802765	0.038225	0.582806	0.12416	0.809732	0.21285	0.834908	5	0.13314	0.0022204	0.59881	5	0.55394	0.0092383	0.55297	5	1.2212	0.020366	0.68926	5	0.50947	0.0084933	0.44129	5	0.32359	0.0053949	0.40621
GOBP_GERMINAL_CENTER_B_CELL_DIFFERENTIATION	0.29337	0.837688	0.48123	0.855795	0.7431	0.927942	0.3572	0.90708	0.70375	0.903068	8	0.19011	0.0040101	0.34974	8	0.015202	0.00032066	0.32298	8	-0.28175	-0.0059429	0.4315	8	0.13649	0.002878	0.37296	8	-0.18487	-0.0038982	0.34539
GOBP_GERMINAL_CENTER_FORMATION	0.030816	0.546143	0.097316	0.756272	0.32417	0.86762	0.23215	0.891799	0.24024	0.840365	14	0.4674	0.01304	0.25007	14	0.29956	0.0083575	0.23095	14	0.13723	0.0038286	0.30091	14	0.20326	0.0056686	0.27775	14	0.17933	0.0050016	0.25418
GOBP_GERM_CELL_MIGRATION	0.86697	0.950438	0.33223	0.83054	0.52567	0.896782	0.6221	0.928668	0.10805	0.778667	9	-0.35495	-0.0079411	0.31914	9	0.12785	0.0028603	0.29473	9	-0.029444	-0.00065871	0.45731	9	-0.11555	-0.0025841	0.37154	9	0.40359	0.0090264	0.32627
GOBP_GERM_CELL_PROLIFERATION	0.45885	0.865089	0.29679	0.828204	0.4704	0.886922	0.52821	0.920514	0.15684	0.80911	10	0.033815	0.00079743	0.32721	10	0.16126	0.0038029	0.30217	10	0.021221	0.00050042	0.28571	10	-0.023403	-0.00055167	0.33072	10	0.30137	0.0071044	0.29911
GOBP_GLANDULAR_EPITHELIAL_CELL_DEVELOPMENT	0.50264	0.875452	0.64123	0.883732	0.6224	0.908988	0.62589	0.928668	0.7195	0.906124	32	-0.0013317	-5.6142e-05	0.20121	32	-0.067221	-0.002834	0.18582	32	-0.067255	-0.0028353	0.2157	32	-0.072494	-0.0030551	0.22584	32	-0.11454	-0.0048271	0.19701
GOBP_GLANDULAR_EPITHELIAL_CELL_DIFFERENTIATION	0.37748	0.851254	0.58867	0.87096	0.67966	0.916829	0.80201	0.946698	0.60513	0.881699	67	0.043904	0.0026757	0.14066	67	-0.029115	-0.0017744	0.1299	67	-0.070195	-0.0042778	0.15039	67	-0.13207	-0.0080459	0.15559	67	-0.035994	-0.0021929	0.13498
GOBP_GLANDULAR_EPITHELIAL_CELL_MATURATION	0.62217	0.897151	0.57748	0.869594	0.43743	0.886902	0.56959	0.926649	0.40521	0.859565	8	-0.1234	-0.0026029	0.39653	8	-0.071569	-0.0015097	0.36619	8	0.068656	0.0014482	0.43594	8	-0.073892	-0.001558	0.42142	8	0.094388	0.0019903	0.39347
GOBP_GLAND_DEVELOPMENT	0.13173	0.772403	0.030739	0.674543	0.66799	0.914846	0.51128	0.919783	0.19972	0.829026	426	0.05961	0.0090681	0.053305	426	0.092055	0.014004	0.049222	426	-0.025277	-0.0038451	0.05819	426	-0.0016089	-0.00024465	0.056869	426	0.043509	0.0066166	0.051634
GOBP_GLAND_MORPHOGENESIS	0.40032	0.854199	0.71695	0.898215	0.79116	0.937157	0.48734	0.914551	0.77383	0.916692	120	0.025139	0.0020474	0.099551	120	-0.052753	-0.0042962	0.091933	120	-0.088469	-0.0072047	0.10916	120	0.0033219	0.00027043	0.10463	120	-0.07289	-0.0059342	0.096989
GOBP_GLIAL_CELL_ACTIVATION	0.080915	0.704072	0.75809	0.9101	0.1586	0.780821	0.23117	0.889985	0.48889	0.872216	49	0.20053	0.010456	0.14333	49	-0.092689	-0.0048332	0.13237	49	0.15561	0.0081138	0.15556	49	0.12384	0.0064549	0.16848	49	0.0038894	0.00020274	0.13962
GOBP_GLIAL_CELL_APOPTOTIC_PROCESS	0.29887	0.838532	0.65522	0.886912	0.36853	0.881939	0.46077	0.91108	0.63299	0.886734	17	0.13628	0.0041895	0.25827	17	-0.095279	-0.002929	0.23851	17	0.10263	0.0031548	0.30566	17	0.027647	0.00084956	0.28069	17	-0.086085	-0.0026455	0.25334
GOBP_GLIAL_CELL_DERIVED_NEUROTROPHIC_FACTOR_RECEPTOR_SIGNALING_PATHWAY	0.49934	0.875025	0.39181	0.840321	0.65242	0.913082	0.44511	0.909635	0.5688	0.875383	15	0.00042487	1.2269e-05	0.25545	15	0.064782	0.0018708	0.23591	15	-0.10859	-0.0031358	0.2771	15	0.036956	0.0010668	0.26776	15	-0.046881	-0.0013534	0.27048
GOBP_GLIAL_CELL_DEVELOPMENT	0.51975	0.878279	0.75869	0.91031	0.18422	0.80437	0.39745	0.90708	0.34507	0.858371	123	-0.004605	-0.00037966	0.092988	123	-0.06029	-0.0049706	0.085871	123	0.096705	0.0079726	0.10752	123	0.027737	0.0022859	0.1067	123	0.038839	0.003201	0.097423
GOBP_GLIAL_CELL_DIFFERENTIATION	0.0062809	0.315502	0.61718	0.87765	0.029114	0.514408	0.0095612	0.359459	0.17295	0.821422	245	0.16781	0.019459	0.067222	245	-0.018509	-0.0021463	0.062093	245	0.14756	0.017111	0.077905	245	0.17527	0.020316	0.074791	245	0.066328	0.0076888	0.070366
GOBP_GLIAL_CELL_FATE_COMMITMENT	0.14788	0.783324	0.29898	0.828204	0.095307	0.7185	0.10388	0.787455	0.17021	0.821422	13	0.30352	0.0081602	0.29028	13	0.14137	0.0038007	0.26808	13	0.4792	0.012883	0.36613	13	0.41196	0.011071	0.327	13	0.32615	0.0087657	0.3421
GOBP_GLIAL_CELL_FATE_SPECIFICATION	0.24928	0.831466	0.66186	0.888105	0.067358	0.676378	0.079148	0.756839	0.60382	0.881699	7	0.29814	0.0058829	0.44054	7	-0.16988	-0.003352	0.40684	7	0.73847	0.014571	0.49368	7	0.67503	0.013314	0.47844	7	-0.11523	-0.002273	0.43772
GOBP_GLIAL_CELL_MIGRATION	0.91974	0.965571	0.48806	0.857643	0.88538	0.961372	0.86107	0.956077	0.73113	0.907426	55	-0.18473	-0.010204	0.13163	55	0.0036389	0.000201	0.12156	55	-0.17973	-0.0099274	0.14948	55	-0.16665	-0.0092014	0.15357	55	-0.086044	-0.0047511	0.13962
GOBP_GLIAL_CELL_PROLIFERATION	0.26397	0.834956	0.64148	0.883732	0.67195	0.915205	0.49473	0.917061	0.81033	0.921704	50	0.096961	0.0051072	0.15362	50	-0.051418	-0.0027083	0.14187	50	-0.075462	-0.0039747	0.16946	50	0.0023132	0.00012179	0.17506	50	-0.14429	-0.0075975	0.16412
GOBP_GLIOGENESIS	0.028742	0.534735	0.68107	0.891212	0.16486	0.781041	0.039553	0.622042	0.43349	0.866086	321	0.11054	0.01464	0.058184	321	-0.025295	-0.0033502	0.053738	321	0.065528	0.0086787	0.067228	321	0.11522	0.015254	0.065612	321	0.010287	0.001362	0.061418
GOBP_GLOMERULAR_BASEMENT_MEMBRANE_DEVELOPMENT	0.35831	0.851254	0.54978	0.865143	0.93044	0.970177	0.56431	0.926649	0.86562	0.940112	11	0.13896	0.0034367	0.38281	11	-0.044229	-0.0010939	0.35352	11	-0.63333	-0.015663	0.42817	11	-0.066964	-0.0016555	0.41356	11	-0.41616	-0.010289	0.37629
GOBP_GLOMERULAR_ENDOTHELIUM_DEVELOPMENT	0.84861	0.945952	0.53702	0.862646	0.69763	0.923593	0.81835	0.947273	0.54464	0.875383	5	-0.41883	-0.006985	0.40643	5	-0.034882	-0.00058173	0.37535	5	-0.33362	-0.0055637	0.64455	5	-0.56969	-0.0094973	0.62664	5	-0.063923	-0.0010657	0.57013
GOBP_GLOMERULAR_EPITHELIAL_CELL_DEVELOPMENT	0.85229	0.947005	0.49102	0.857643	0.81556	0.944267	0.86093	0.956077	0.6266	0.88471	12	-0.35722	-0.0092275	0.34139	12	0.0070942	0.00018325	0.31528	12	-0.35027	-0.0090476	0.38979	12	-0.39853	-0.010291	0.36746	12	-0.10939	-0.0028247	0.33879
GOBP_GLOMERULAR_EPITHELIUM_DEVELOPMENT	0.81815	0.941312	0.72131	0.898931	0.88889	0.961959	0.78384	0.944104	0.83016	0.92829	26	-0.19666	-0.0074746	0.2165	26	-0.11731	-0.0044588	0.19993	26	-0.32335	-0.01229	0.2649	26	-0.19841	-0.0075382	0.25267	26	-0.22183	-0.0084286	0.23233
GOBP_GLOMERULAR_MESANGIAL_CELL_DEVELOPMENT	0.93096	0.968536	0.78391	0.916508	0.9797	0.988887	0.96914	0.985322	0.90964	0.956154	5	-0.56197	-0.0093721	0.37893	5	-0.27488	-0.0045843	0.34995	5	-1.1419	-0.019044	0.55763	5	-1.0929	-0.01822	0.58491	5	-0.66885	-0.011151	0.49966
GOBP_GLOMERULAR_MESANGIAL_CELL_PROLIFERATION	0.98319	0.99105	0.58614	0.870822	0.71759	0.926137	0.98072	0.989428	0.48764	0.872216	11	-0.68699	-0.016991	0.32332	11	-0.064993	-0.0016074	0.29863	11	-0.17366	-0.0042948	0.30164	11	-0.67161	-0.016604	0.32459	11	0.0094542	0.00023375	0.30509
GOBP_GLOMERULAR_MESANGIUM_DEVELOPMENT	0.99392	0.995575	0.62977	0.880193	0.91098	0.965155	0.99395	0.99707	0.65415	0.889771	16	-0.61864	-0.01845	0.24668	16	-0.075479	-0.0022511	0.22786	16	-0.35813	-0.010681	0.2659	16	-0.71446	-0.0213	0.28467	16	-0.10347	-0.0030848	0.26091
GOBP_GLOMERULUS_DEVELOPMENT	0.81131	0.940398	0.75165	0.907986	0.92168	0.968231	0.89544	0.963983	0.88914	0.948323	68	-0.11815	-0.0072538	0.13384	68	-0.084011	-0.0051579	0.1236	68	-0.21089	-0.012947	0.14888	68	-0.18385	-0.011283	0.14637	68	-0.1653	-0.010145	0.13527
GOBP_GLOMERULUS_MORPHOGENESIS	0.37577	0.851254	0.83547	0.934853	0.45741	0.886922	0.34724	0.90708	0.80226	0.919149	9	0.13237	0.0029614	0.41808	9	-0.37683	-0.0084307	0.38608	9	0.042156	0.00094311	0.3941	9	0.15445	0.003454	0.39322	9	-0.34851	-0.0077944	0.41013
GOBP_GLOMERULUS_VASCULATURE_MORPHOGENESIS	0.73043	0.918405	0.66593	0.888312	0.68557	0.919027	0.68492	0.935467	0.71799	0.905922	6	-0.33034	-0.0060349	0.53791	6	-0.21297	-0.0038906	0.49675	6	-0.22164	-0.004049	0.45856	6	-0.22707	-0.0041466	0.47158	6	-0.30398	-0.0055515	0.52692
GOBP_GLOSSOPHARYNGEAL_NERVE_DEVELOPMENT	0.76139	0.926569	0.56914	0.867133	0.45025	0.886922	0.58873	0.927752	0.53918	0.875383	5	-0.44269	-0.0073829	0.62281	5	-0.10019	-0.0016709	0.57517	5	0.050396	0.00084045	0.40304	5	-0.18416	-0.0030702	0.82114	5	-0.069571	-0.0011599	0.70732
GOBP_GLUCAN_BIOSYNTHETIC_PROCESS	0.098375	0.721504	0.20657	0.80746	0.4322	0.886902	0.26673	0.905977	0.33707	0.856878	40	0.22024	0.010379	0.1706	40	0.12894	0.0060764	0.15756	40	0.034341	0.0016183	0.2011	40	0.11587	0.0054581	0.18606	40	0.073872	0.00348	0.17569
GOBP_GLUCAN_METABOLIC_PROCESS	0.059254	0.665859	0.24975	0.813164	0.78125	0.935816	0.31444	0.90708	0.67192	0.895018	74	0.19344	0.012387	0.12391	74	0.077276	0.0049484	0.11443	74	-0.10566	-0.006766	0.13608	74	0.065541	0.0041954	0.13561	74	-0.05636	-0.0036078	0.12659
GOBP_GLUCOCORTICOID_BIOSYNTHETIC_PROCESS	0.43795	0.86442	0.03788	0.702739	0.31221	0.865809	0.22896	0.889985	0.12837	0.790929	15	0.04836	0.0013965	0.30967	15	0.50783	0.014665	0.28594	15	0.16173	0.0046704	0.33034	15	0.20431	0.0058979	0.27525	15	0.34682	0.010012	0.30579
GOBP_GLUCOCORTICOID_METABOLIC_PROCESS	0.70294	0.912707	0.017127	0.614529	0.22956	0.833896	0.41107	0.90708	0.058034	0.742748	23	-0.13434	-0.0048027	0.2521	23	0.49285	0.01762	0.23277	23	0.18544	0.0066296	0.25049	23	0.049876	0.0017824	0.22188	23	0.37559	0.013423	0.23898
GOBP_GLUCOCORTICOID_SECRETION	0.17276	0.797868	0.11975	0.771219	0.79554	0.937625	0.49175	0.91463	0.21111	0.834769	11	0.30857	0.0076316	0.32709	11	0.35531	0.0087875	0.30206	11	-0.30753	-0.0076056	0.37239	11	0.0079146	0.00019567	0.38287	11	0.34848	0.008616	0.4342
GOBP_GLUCOSAMINE_CONTAINING_COMPOUND_CATABOLIC_PROCESS	0.22126	0.822308	0.1665	0.802765	0.48812	0.887898	0.67801	0.934742	0.41793	0.865084	9	0.22162	0.0049581	0.28857	9	0.258	0.0057721	0.26649	9	0.0094826	0.00021214	0.31831	9	-0.1453	-0.0032496	0.31441	9	0.056972	0.0012742	0.27498
GOBP_GLUCOSAMINE_CONTAINING_COMPOUND_METABOLIC_PROCESS	0.13888	0.77733	0.097514	0.756272	0.044952	0.610844	0.15107	0.826834	0.15153	0.80609	21	0.22534	0.0076982	0.2076	21	0.24844	0.0084876	0.19171	21	0.3579	0.012227	0.21102	21	0.22779	0.0077789	0.22074	21	0.18219	0.0062221	0.17689
GOBP_GLUCOSE_6_PHOSPHATE_METABOLIC_PROCESS	0.5264	0.878303	0.49473	0.859358	0.35474	0.878772	0.48602	0.914551	0.36905	0.858371	26	-0.013638	-0.00051834	0.20595	26	0.0025144	9.5568e-05	0.19019	26	0.081625	0.0031023	0.2191	26	0.0075559	0.00028707	0.2156	26	0.07101	0.0026981	0.21236
GOBP_GLUCOSE_CATABOLIC_PROCESS	0.74741	0.922944	0.33814	0.8317	0.16951	0.790068	0.4354	0.908556	0.29957	0.847079	24	-0.14846	-0.0054218	0.22279	24	0.085909	0.0031373	0.20575	24	0.24667	0.0090079	0.25798	24	0.035311	0.001289	0.21711	24	0.10415	0.0038023	0.19814
GOBP_GLUCOSE_IMPORT	0.63158	0.898117	0.25446	0.814928	0.18475	0.805445	0.3599	0.90708	0.24945	0.840365	69	-0.04245	-0.0026253	0.12632	69	0.077051	0.0047651	0.11665	69	0.12378	0.0076549	0.13793	69	0.050738	0.0031366	0.14144	69	0.086353	0.0053386	0.1277
GOBP_GLUCOSE_IMPORT_ACROSS_PLASMA_MEMBRANE	0.36642	0.851254	0.61732	0.87765	0.54076	0.900107	0.48053	0.914499	0.5497	0.875383	5	0.13421	0.0022383	0.39317	5	-0.10837	-0.0018073	0.36309	5	-0.044722	-0.00074583	0.43699	5	0.024108	0.0004019	0.49385	5	-0.047314	-0.0007888	0.3788
GOBP_GLUCOSE_IMPORT_IN_RESPONSE_TO_INSULIN_STIMULUS	0.54837	0.885066	0.40131	0.842669	0.62604	0.90923	0.79715	0.945668	0.66752	0.894438	5	-0.060723	-0.0010127	0.49955	5	0.11532	0.0019232	0.46133	5	-0.22742	-0.0037927	0.7076	5	-0.43283	-0.0072157	0.52054	5	-0.223	-0.0037179	0.51493
GOBP_GLUCOSE_METABOLIC_PROCESS	0.39668	0.854199	0.47646	0.855795	0.48586	0.887006	0.4412	0.909635	0.33622	0.856549	172	0.02115	0.0020591	0.080737	172	0.0044029	0.00042866	0.074559	172	0.0030808	0.00029993	0.086929	172	0.012963	0.0012615	0.087631	172	0.033978	0.003307	0.080363
GOBP_GLUCOSYLCERAMIDE_CATABOLIC_PROCESS	0.68679	0.908788	0.98765	0.994028	0.67993	0.916829	0.6359	0.929818	0.95133	0.973855	4	-0.24152	-0.0036028	0.49616	4	-1.0291	-0.015352	0.45812	4	-0.26201	-0.0039083	0.56043	4	-0.17287	-0.0025777	0.49741	4	-0.81742	-0.012189	0.49302
GOBP_GLUCOSYLCERAMIDE_METABOLIC_PROCESS	0.55194	0.885391	0.96232	0.981686	0.42528	0.885631	0.54622	0.923535	0.81721	0.923923	7	-0.045277	-0.0008934	0.34676	7	-0.56942	-0.011236	0.32019	7	0.073285	0.001446	0.38899	7	-0.048064	-0.00094802	0.4139	7	-0.31353	-0.0061845	0.34652
GOBP_GLUCURONATE_CATABOLIC_PROCESS_TO_XYLULOSE_5_PHOSPHATE	0.86407	0.950226	0.34068	0.8317	0.99599	0.998235	0.83361	0.949473	0.37524	0.858371	5	-0.62966	-0.010501	0.57304	5	0.2173	0.003624	0.52921	5	-1.0639	-0.017743	0.40122	5	-0.37709	-0.0062864	0.38933	5	0.14672	0.0024461	0.46138
GOBP_GLUTAMATERGIC_NEURON_DIFFERENTIATION	0.58341	0.888848	0.90514	0.957579	0.43036	0.886902	0.39151	0.90708	0.74573	0.910578	15	-0.068228	-0.0019703	0.32392	15	-0.39228	-0.011328	0.29912	15	0.059885	0.0017293	0.34131	15	0.093659	0.0027036	0.34009	15	-0.21687	-0.0062605	0.32802
GOBP_GLUTAMATE_CATABOLIC_PROCESS	0.70227	0.912468	0.45976	0.854931	0.28969	0.8573	0.50628	0.919184	0.31201	0.851257	7	-0.24346	-0.0048039	0.45853	7	0.042784	0.00084421	0.42345	7	0.23041	0.0045463	0.41568	7	-0.007734	-0.00015255	0.49136	7	0.22298	0.0043983	0.45491
GOBP_GLUTAMATE_METABOLIC_PROCESS	0.81095	0.940398	0.53515	0.862646	0.17309	0.796745	0.59538	0.928139	0.035229	0.647865	32	-0.15412	-0.0064977	0.17486	32	-0.014248	-0.00060067	0.16148	32	0.17506	0.0073801	0.18583	32	-0.042917	-0.0018086	0.17778	32	0.32339	0.013629	0.17876
GOBP_GLUTAMATE_RECEPTOR_SIGNALING_PATHWAY	0.26506	0.834956	0.21067	0.80746	0.00014215	0.0230734	0.015145	0.429804	0.037523	0.659962	47	0.10214	0.0052164	0.16268	47	0.1208	0.0061697	0.15023	47	0.66274	0.033847	0.18257	47	0.38136	0.019469	0.17603	47	0.29011	0.014811	0.16295
GOBP_GLUTAMATE_REUPTAKE	0.17357	0.79791	0.054976	0.744096	0.33316	0.870018	0.033648	0.593461	0.033463	0.644712	6	0.34815	0.0063602	0.3703	6	0.5466	0.0099857	0.34195	6	0.1752	0.0032006	0.40631	6	0.7492	0.013681	0.40943	6	0.69122	0.012623	0.37724
GOBP_GLUTAMATE_SECRETION	0.5357	0.879872	0.42755	0.846983	0.50721	0.891464	0.56899	0.926649	0.39328	0.858371	27	-0.018112	-0.0007015	0.20213	27	0.034089	0.0013203	0.18666	27	-0.0039884	-0.00015447	0.2206	27	-0.039406	-0.0015256	0.22673	27	0.050305	0.0019477	0.18578
GOBP_GLUTAMATE_SECRETION_NEUROTRANSMISSION	0.55328	0.885391	0.7458	0.904692	0.6532	0.913137	0.74634	0.938723	0.78833	0.917897	8	-0.047078	-0.00099304	0.35142	8	-0.21462	-0.0045272	0.32453	8	-0.14539	-0.0030668	0.36905	8	-0.2789	-0.0058806	0.42063	8	-0.26429	-0.0055729	0.33008
GOBP_GLUTAMINE_FAMILY_AMINO_ACID_BIOSYNTHETIC_PROCESS	0.70093	0.912468	0.069517	0.755556	0.35789	0.880814	0.73304	0.938723	0.049856	0.719873	14	-0.15805	-0.0044095	0.29985	14	0.40965	0.011429	0.27689	14	0.097795	0.0027283	0.26859	14	-0.17731	-0.0049448	0.28504	14	0.53725	0.014984	0.32632
GOBP_GLUTAMINE_FAMILY_AMINO_ACID_CATABOLIC_PROCESS	0.51237	0.877926	0.12809	0.775582	0.40024	0.881939	0.43633	0.909162	0.071079	0.747217	24	-0.0068751	-0.00025107	0.22168	24	0.23245	0.0084889	0.20471	24	0.058883	0.0021503	0.23298	24	0.038396	0.0014016	0.23954	24	0.3283	0.011985	0.22366
GOBP_GLUTAMINE_FAMILY_AMINO_ACID_METABOLIC_PROCESS	0.54301	0.883866	0.17943	0.802765	0.097818	0.7185	0.30526	0.90708	0.022036	0.562558	67	-0.014072	-0.00085762	0.13028	67	0.11039	0.0067276	0.12031	67	0.16912	0.010306	0.13068	67	0.066922	0.0040769	0.13139	67	0.24839	0.015133	0.12336
GOBP_GLUTAMINE_METABOLIC_PROCESS	0.50027	0.875025	0.17974	0.802765	0.13275	0.769176	0.40154	0.90708	0.15865	0.810367	25	-0.00013986	-5.2128e-06	0.20679	25	0.17499	0.0065222	0.19096	25	0.227	0.0084603	0.20386	25	0.052011	0.0019377	0.20857	25	0.19517	0.0072715	0.19516
GOBP_GLUTAMINE_TRANSPORT	0.55369	0.885391	0.18065	0.802765	0.62012	0.908613	0.72918	0.938481	0.27646	0.842493	9	-0.05504	-0.0012314	0.40773	9	0.34374	0.0076902	0.37652	9	-0.13491	-0.0030182	0.44117	9	-0.25785	-0.0057665	0.42245	9	0.23182	0.0051847	0.39067
GOBP_GLUTATHIONE_CATABOLIC_PROCESS	0.047388	0.619693	0.078728	0.756272	0.44626	0.886902	0.16996	0.849352	0.38243	0.858371	8	0.58186	0.012274	0.34825	8	0.45468	0.0095907	0.32161	8	0.057056	0.0012035	0.42225	8	0.29469	0.0062137	0.30879	8	0.11793	0.0024867	0.39426
GOBP_GLUTATHIONE_METABOLIC_PROCESS	0.23011	0.8254	0.082113	0.756272	0.45513	0.886922	0.4989	0.917942	0.46407	0.871423	51	0.11374	0.0060506	0.15402	51	0.19785	0.010525	0.14223	51	0.019034	0.0010125	0.16889	51	0.00044334	2.3574e-05	0.16139	51	0.014434	0.00076756	0.16006
GOBP_GLUTATHIONE_TRANSMEMBRANE_TRANSPORT	0.62893	0.897719	0.53451	0.862646	0.87147	0.958361	0.81069	0.947273	0.65023	0.889371	8	-0.14319	-0.0030203	0.43519	8	-0.034811	-0.00073429	0.40189	8	-0.55648	-0.011738	0.49097	8	-0.4256	-0.008974	0.48338	8	-0.16805	-0.0035437	0.43545
GOBP_GLUTATHIONE_TRANSPORT	0.68559	0.908595	0.61214	0.875844	0.84445	0.949963	0.80237	0.946698	0.66762	0.894438	9	-0.1977	-0.004423	0.40897	9	-0.1076	-0.0024073	0.37768	9	-0.46689	-0.010445	0.46093	9	-0.38508	-0.0086119	0.45296	9	-0.17709	-0.0039605	0.40863
GOBP_GLYCERALDEHYDE_3_PHOSPHATE_METABOLIC_PROCESS	0.83663	0.944149	0.60326	0.875648	0.8728	0.958361	0.71722	0.937126	0.87445	0.9431	12	-0.30587	-0.0079011	0.31189	12	-0.075404	-0.0019478	0.28803	12	-0.41425	-0.0107	0.36345	12	-0.16182	-0.0041784	0.28161	12	-0.33369	-0.0086169	0.29074
GOBP_GLYCEROLIPID_BIOSYNTHETIC_PROCESS	0.4012	0.854199	0.62958	0.880193	0.5988	0.904563	0.32516	0.90708	0.69879	0.902093	221	0.016985	0.0018718	0.067872	221	-0.02073	-0.0022846	0.062679	221	-0.019267	-0.0021233	0.076996	221	0.034347	0.0037838	0.075768	221	-0.034951	-0.0038506	0.067094
GOBP_GLYCEROLIPID_CATABOLIC_PROCESS	0.30581	0.839746	0.64694	0.884929	0.55937	0.90439	0.30919	0.90708	0.43368	0.866086	63	0.072366	0.004277	0.14252	63	-0.049628	-0.0029331	0.13161	63	-0.023287	-0.0013763	0.15591	63	0.076584	0.0045246	0.15373	63	0.024767	0.0014633	0.14828
GOBP_GLYCEROLIPID_METABOLIC_PROCESS	0.42282	0.858059	0.45189	0.853892	0.34738	0.874063	0.32995	0.90708	0.39932	0.858371	352	0.011012	0.001526	0.056563	352	0.0063149	0.00087507	0.052235	352	0.024569	0.0034045	0.062609	352	0.0269	0.0037262	0.061129	352	0.014215	0.0019692	0.055722
GOBP_GLYCEROL_3_PHOSPHATE_METABOLIC_PROCESS	0.28975	0.837113	0.29978	0.828204	0.43769	0.886902	0.51851	0.920008	0.28121	0.843306	7	0.25588	0.0050491	0.46178	7	0.2239	0.0044179	0.42645	7	0.080713	0.0015926	0.51462	7	-0.023682	-0.0004671	0.51034	7	0.26227	0.0051734	0.45276
GOBP_GLYCEROL_ETHER_METABOLIC_PROCESS	0.95009	0.975587	0.73709	0.903667	0.8005	0.939535	0.88109	0.960967	0.54066	0.875383	19	-0.45804	-0.014885	0.2783	19	-0.16306	-0.0052992	0.25703	19	-0.23689	-0.0076981	0.28086	19	-0.31441	-0.010214	0.26634	19	-0.02418	-0.00078553	0.2368
GOBP_GLYCEROL_TRANSMEMBRANE_TRANSPORT	0.79401	0.934582	0.85122	0.939816	0.65056	0.912993	0.38991	0.90708	0.76134	0.914185	7	-0.45122	-0.0089034	0.54998	7	-0.52909	-0.01044	0.50789	7	-0.21881	-0.0043174	0.56564	7	0.10411	0.0020535	0.37242	7	-0.26261	-0.00518	0.36954
GOBP_GLYCEROPHOSPHOLIPID_BIOSYNTHETIC_PROCESS	0.19523	0.814297	0.37832	0.839286	0.6573	0.913908	0.24159	0.893877	0.61615	0.882658	184	0.062911	0.0063329	0.073253	184	0.020965	0.0021104	0.06765	184	-0.033604	-0.0033827	0.082949	184	0.057263	0.0057621	0.081662	184	-0.021504	-0.002164	0.072802
GOBP_GLYCEROPHOSPHOLIPID_CATABOLIC_PROCESS	0.11205	0.742534	0.723	0.89955	0.80082	0.939535	0.38348	0.90708	0.67249	0.895188	33	0.22838	0.0097773	0.18785	33	-0.10266	-0.0043952	0.17348	33	-0.17363	-0.007433	0.20558	33	0.062814	0.0026881	0.21195	33	-0.08993	-0.0038488	0.20128
GOBP_GLYCEROPHOSPHOLIPID_METABOLIC_PROCESS	0.28442	0.836864	0.20368	0.80746	0.62476	0.909055	0.40883	0.90708	0.38962	0.858371	271	0.035888	0.0043735	0.062985	271	0.048194	0.0058733	0.058165	271	-0.022095	-0.0026926	0.069478	271	0.015897	0.0019366	0.068948	271	0.017403	0.0021202	0.062085
GOBP_GLYCINE_BIOSYNTHETIC_PROCESS	0.67141	0.905114	0.8116	0.927686	0.71217	0.925407	0.72229	0.938462	0.94892	0.972505	5	-0.19664	-0.0032795	0.44308	5	-0.36163	-0.0060311	0.40917	5	-0.29172	-0.0048649	0.52115	5	-0.37795	-0.0063007	0.64095	5	-0.6335	-0.010562	0.38756
GOBP_GLYCINE_IMPORT_ACROSS_PLASMA_MEMBRANE	0.70046	0.912468	0.037517	0.702739	0.27841	0.853153	0.8206	0.947273	0.032809	0.64273	5	-0.26858	-0.0044792	0.51087	5	0.83987	0.014007	0.47173	5	0.3378	0.0056334	0.57489	5	-0.49936	-0.0083248	0.54416	5	0.93565	0.015599	0.50818
GOBP_GLYCINE_METABOLIC_PROCESS	0.63285	0.898117	0.71687	0.898215	0.70803	0.925339	0.62304	0.928668	0.90272	0.953047	12	-0.10715	-0.0027677	0.31568	12	-0.16721	-0.0043193	0.29152	12	-0.2045	-0.0052824	0.37342	12	-0.11839	-0.0030569	0.37767	12	-0.38701	-0.0099935	0.29832
GOBP_GLYCINE_TRANSPORT	0.39072	0.854199	0.3481	0.833803	0.30663	0.865597	0.42093	0.90708	0.12512	0.789927	14	0.075077	0.0020946	0.27061	14	0.097578	0.0027224	0.2499	14	0.16939	0.0047257	0.33513	14	0.060339	0.0016828	0.30243	14	0.31512	0.0087888	0.27407
GOBP_GLYCOLIPID_BIOSYNTHETIC_PROCESS	0.15511	0.787992	0.18749	0.80404	0.060003	0.654314	0.061465	0.688706	0.31437	0.851257	73	0.11875	0.0075529	0.11702	73	0.09588	0.0060983	0.10807	73	0.20073	0.012767	0.1291	73	0.199	0.012652	0.12899	73	0.06151	0.0039109	0.12722
GOBP_GLYCOLIPID_CATABOLIC_PROCESS	0.78914	0.93327	0.8245	0.932659	0.74998	0.929132	0.85845	0.956077	0.9211	0.960454	20	-0.18153	-0.0060525	0.22594	20	-0.19461	-0.0064883	0.20865	20	-0.1765	-0.0058846	0.2617	20	-0.28857	-0.0096175	0.26884	20	-0.27608	-0.0092016	0.19544
GOBP_GLYCOLIPID_TRANSPORT	0.57153	0.886847	0.24117	0.810585	0.31026	0.865809	0.4892	0.914551	0.40691	0.861325	8	-0.069359	-0.001463	0.38473	8	0.24962	0.0052653	0.35529	8	0.22755	0.0047997	0.45958	8	0.010164	0.0002143	0.37533	8	0.078532	0.001656	0.33345
GOBP_GLYCOLYTIC_PROCESS_THROUGH_FRUCTOSE_6_PHOSPHATE	0.83849	0.944733	0.020269	0.639326	0.059692	0.654314	0.71085	0.936998	0.031132	0.631481	22	-0.2193	-0.007668	0.2219	22	0.4197	0.014675	0.20489	22	0.37589	0.013143	0.24135	22	-0.13248	-0.0046307	0.23833	22	0.3777	0.013202	0.20257
GOBP_GLYCOLYTIC_PROCESS_THROUGH_GLUCOSE_6_PHOSPHATE	0.81744	0.941312	0.1051	0.759092	0.19915	0.815052	0.57334	0.926649	0.1289	0.790929	19	-0.22015	-0.0071544	0.24308	19	0.28128	0.0091409	0.22448	19	0.22358	0.0072656	0.26469	19	-0.045585	-0.0014808	0.24654	19	0.24661	0.0080114	0.21792
GOBP_GLYCOPHAGY	0.13399	0.775663	0.23117	0.808681	0.58135	0.90439	0.35716	0.90708	0.64287	0.888695	11	0.32515	0.0080417	0.29352	11	0.19924	0.0049277	0.27107	11	-0.060613	-0.0014991	0.29516	11	0.12572	0.0031082	0.34343	11	-0.10147	-0.0025088	0.27714
GOBP_GLYCOPROTEIN_BIOSYNTHETIC_PROCESS	0.45033	0.865089	0.59692	0.873563	0.14518	0.775163	0.10189	0.785329	0.53912	0.875383	291	0.0080535	0.0010165	0.064518	291	-0.014621	-0.0018453	0.059581	291	0.075364	0.0095117	0.071276	291	0.090146	0.011373	0.070929	291	-0.0061982	-0.00078204	0.063113
GOBP_GLYCOPROTEIN_CATABOLIC_PROCESS	0.27955	0.836713	0.74973	0.906939	0.44297	0.886902	0.25223	0.897833	0.83268	0.929683	31	0.11073	0.0045947	0.18953	31	-0.11791	-0.0048928	0.17503	31	0.029184	0.001211	0.20346	31	0.13389	0.0055539	0.20059	31	-0.16649	-0.0069064	0.17255
GOBP_GLYCOPROTEIN_METABOLIC_PROCESS	0.34332	0.851254	0.60014	0.874595	0.13498	0.769767	0.045978	0.647618	0.64146	0.888615	346	0.023912	0.0032858	0.059272	346	-0.013887	-0.0019083	0.054737	346	0.07145	0.0098176	0.064766	346	0.10915	0.014993	0.064768	346	-0.020845	-0.0028634	0.057523
GOBP_GLYCOSAMINOGLYCAN_CATABOLIC_PROCESS	0.40013	0.854199	0.85364	0.940519	0.4319	0.886902	0.70067	0.936878	0.76558	0.914255	26	0.05331	0.0020262	0.2107	26	-0.20473	-0.0077815	0.19457	26	0.039782	0.001512	0.2319	26	-0.12513	-0.0047541	0.23773	26	-0.1319	-0.0050115	0.18208
GOBP_GLYCOSIDE_CATABOLIC_PROCESS	0.5895	0.88938	0.83483	0.93484	0.81673	0.944783	0.61499	0.928668	0.88648	0.947572	7	-0.098932	-0.0019521	0.43726	7	-0.39307	-0.007756	0.40379	7	-0.54288	-0.010712	0.60119	7	-0.15752	-0.0031069	0.53877	7	-0.42455	-0.0083743	0.35143
GOBP_GLYCOSIDE_METABOLIC_PROCESS	0.90764	0.962814	0.95704	0.979533	0.92956	0.969868	0.93691	0.974933	0.88524	0.947218	19	-0.37122	-0.012064	0.27986	19	-0.44386	-0.014424	0.25844	19	-0.4758	-0.015462	0.3231	19	-0.4996	-0.016229	0.32665	19	-0.27493	-0.0089316	0.2288
GOBP_GLYCOSIDE_TRANSPORT	0.29774	0.838532	0.29513	0.828204	0.09082	0.71282	0.18363	0.86038	0.18577	0.824874	5	0.22757	0.0037953	0.42862	5	0.21315	0.0035547	0.39583	5	0.64167	0.010701	0.48037	5	0.46415	0.0077378	0.51477	5	0.37429	0.0062401	0.41884
GOBP_GLYCOSPHINGOLIPID_BIOSYNTHETIC_PROCESS	0.28565	0.836864	0.058245	0.744096	0.039478	0.586993	0.16209	0.836952	0.088286	0.76278	37	0.097244	0.0044077	0.17176	37	0.24897	0.011285	0.15861	37	0.32591	0.014772	0.1855	37	0.18228	0.0082589	0.18488	37	0.24208	0.010969	0.17912
GOBP_GLYCOSPHINGOLIPID_METABOLIC_PROCESS	0.60258	0.893323	0.22038	0.80746	0.040189	0.590478	0.35047	0.90708	0.29767	0.847079	61	-0.035375	-0.0020574	0.13603	61	0.096847	0.0056327	0.12562	61	0.25889	0.015057	0.14805	61	0.056629	0.0032923	0.14744	61	0.071777	0.0041732	0.13514
GOBP_GLYCOSYLATION	0.25387	0.832604	0.47498	0.855795	0.25105	0.842161	0.061841	0.688706	0.58972	0.878822	226	0.048126	0.0053627	0.072656	226	0.0042112	0.00046926	0.067098	226	0.05317	0.0059246	0.079216	226	0.12293	0.013693	0.079844	226	-0.015988	-0.001781	0.070482
GOBP_GLYCOSYLCERAMIDE_BIOSYNTHETIC_PROCESS	0.060427	0.673293	0.58694	0.870834	0.033362	0.553641	0.048465	0.656669	0.16949	0.821422	8	0.52562	0.011087	0.33883	8	-0.068747	-0.0014501	0.31293	8	0.68589	0.014467	0.37405	8	0.63572	0.013404	0.38296	8	0.292	0.0061573	0.30537
GOBP_GLYCOSYLCERAMIDE_CATABOLIC_PROCESS	0.95374	0.976792	0.93641	0.97048	0.64955	0.912404	0.8694	0.958	0.85338	0.937582	6	-0.64914	-0.011859	0.38585	6	-0.54356	-0.0099301	0.35633	6	-0.16906	-0.0030884	0.44012	6	-0.51723	-0.0094454	0.46034	6	-0.40445	-0.0073863	0.38479
GOBP_GLYCOSYLCERAMIDE_METABOLIC_PROCESS	0.5153	0.878279	0.79887	0.923287	0.13562	0.770124	0.40556	0.90708	0.36807	0.858371	16	-0.0094704	-0.00028245	0.24689	16	-0.19097	-0.0056954	0.22799	16	0.30339	0.009048	0.27574	16	0.066307	0.0019768	0.27745	16	0.078673	0.0023456	0.23347
GOBP_GLYCOSYL_COMPOUND_BIOSYNTHETIC_PROCESS	0.63212	0.898117	0.35465	0.833803	0.3231	0.86762	0.48922	0.914551	0.092253	0.76278	21	-0.07832	-0.0026757	0.23208	21	0.0799	0.0027296	0.21432	21	0.11327	0.0038696	0.24674	21	0.0075124	0.00025655	0.27802	21	0.33219	0.011345	0.25032
GOBP_GLYCOSYL_COMPOUND_CATABOLIC_PROCESS	0.22816	0.8254	0.89757	0.956447	0.20296	0.817758	0.068881	0.72318	0.77264	0.916629	33	0.15077	0.0064548	0.2024	33	-0.23698	-0.010145	0.1869	33	0.19808	0.00848	0.23834	33	0.35956	0.015387	0.24225	33	-0.14436	-0.0061782	0.1931
GOBP_GLYCOSYL_COMPOUND_METABOLIC_PROCESS	0.42546	0.858984	0.8479	0.938784	0.3416	0.870966	0.24946	0.897833	0.35831	0.858371	77	0.025646	0.0016751	0.13645	77	-0.12947	-0.0084563	0.12601	77	0.059216	0.0038676	0.1451	77	0.10006	0.006533	0.14797	77	0.044883	0.0029306	0.12365
GOBP_GLYOXYLATE_METABOLIC_PROCESS	0.29471	0.8381	0.088345	0.756272	0.37992	0.881939	0.4822	0.914499	0.45754	0.87104	8	0.15072	0.0031791	0.27927	8	0.34843	0.0073495	0.25789	8	0.10839	0.0022863	0.35456	8	0.018435	0.00038872	0.41307	8	0.033626	0.00070906	0.31537
GOBP_GMP_BIOSYNTHETIC_PROCESS	0.19663	0.814297	0.14806	0.801939	0.058952	0.654142	0.037811	0.612766	0.21075	0.834769	13	0.23565	0.0063355	0.27602	13	0.26632	0.0071601	0.25489	13	0.51672	0.013892	0.33044	13	0.51789	0.013918	0.29147	13	0.1923	0.0051684	0.23923
GOBP_GMP_METABOLIC_PROCESS	0.1339	0.775663	0.41646	0.846043	0.011233	0.353442	0.010861	0.368935	0.19231	0.827731	25	0.23895	0.008906	0.21563	25	0.042012	0.0015658	0.19914	25	0.57438	0.021407	0.25163	25	0.52779	0.019664	0.22993	25	0.15978	0.0059531	0.18377
GOBP_GOLGI_DISASSEMBLY	0.76607	0.927849	0.89095	0.954302	0.78106	0.935816	0.75658	0.939604	0.78769	0.917897	6	-0.37032	-0.0067652	0.5101	6	-0.58017	-0.010599	0.47105	6	-0.4004	-0.0073146	0.51611	6	-0.40216	-0.007344	0.57835	6	-0.40092	-0.0073219	0.50213
GOBP_GOLGI_LOCALIZATION	0.33355	0.850049	0.50503	0.860585	0.62525	0.909115	0.36815	0.90708	0.34912	0.858371	12	0.14306	0.0036955	0.3326	12	-0.0038762	-0.00010013	0.30715	12	-0.098673	-0.0025488	0.30903	12	0.091339	0.0023585	0.27123	12	0.12132	0.0031328	0.3129
GOBP_GOLGI_LUMEN_ACIDIFICATION	0.72397	0.917478	0.075999	0.756272	0.55249	0.901934	0.8239	0.947273	0.14225	0.803673	10	-0.22876	-0.0053947	0.38468	10	0.50888	0.012001	0.35522	10	-0.044623	-0.0010523	0.33815	10	-0.34099	-0.0080382	0.36652	10	0.41102	0.0096895	0.38403
GOBP_GOLGI_ORGANIZATION	0.93598	0.970625	0.45177	0.853892	0.89775	0.963278	0.89498	0.963983	0.52954	0.874676	140	-0.13463	-0.011836	0.088455	140	0.0099009	0.00087044	0.081694	140	-0.12001	-0.010551	0.094582	140	-0.11784	-0.010356	0.094007	140	-0.0062707	-0.00055111	0.084605
GOBP_GOLGI_RIBBON_FORMATION	0.62189	0.897151	0.52622	0.862646	0.57706	0.90439	0.16978	0.849352	0.55479	0.875383	11	-0.092174	-0.0022797	0.29691	11	-0.018037	-0.00044611	0.27419	11	-0.062426	-0.0015439	0.32116	11	0.33733	0.0083397	0.3532	11	-0.040222	-0.00099444	0.29194
GOBP_GOLGI_TO_ENDOSOME_TRANSPORT	0.71603	0.915265	0.47119	0.85565	0.25619	0.847779	0.62457	0.928668	0.33458	0.856482	15	-0.14335	-0.0041396	0.25101	15	0.016757	0.0004839	0.2318	15	0.1911	0.0055185	0.2917	15	-0.10431	-0.0030112	0.32853	15	0.10656	0.0030761	0.24936
GOBP_GOLGI_TO_LYSOSOME_TRANSPORT	0.31394	0.843232	0.12375	0.771219	0.28691	0.857114	0.65598	0.932553	0.1482	0.80609	12	0.13614	0.0035167	0.28085	12	0.29995	0.007748	0.25935	12	0.17374	0.0044878	0.3089	12	-0.11295	-0.0029165	0.2813	12	0.26811	0.0069234	0.25676
GOBP_GOLGI_TO_PLASMA_MEMBRANE_PROTEIN_TRANSPORT	0.77329	0.93	0.26833	0.820758	0.81398	0.9432	0.6315	0.928668	0.44937	0.868615	40	-0.13331	-0.0062821	0.1778	40	0.10145	0.004781	0.1642	40	-0.17485	-0.0082394	0.19586	40	-0.059955	-0.0028243	0.17852	40	0.023144	0.0010903	0.18187
GOBP_GOLGI_TO_PLASMA_MEMBRANE_TRANSPORT	0.49891	0.875025	0.16728	0.802765	0.80025	0.939535	0.54028	0.922928	0.44957	0.868615	61	0.00040112	2.3329e-05	0.14736	61	0.13131	0.0076372	0.13608	61	-0.12967	-0.0075413	0.1539	61	-0.015411	-0.00089597	0.15236	61	0.018823	0.0010944	0.14851
GOBP_GOLGI_TO_VACUOLE_TRANSPORT	0.42278	0.858059	0.15937	0.802765	0.37268	0.881939	0.64131	0.929818	0.183	0.821422	19	0.044211	0.0014367	0.22696	19	0.20898	0.0067913	0.20959	19	0.076943	0.0025004	0.23691	19	-0.085264	-0.0027698	0.23556	19	0.18044	0.005862	0.1996
GOBP_GOLGI_VESICLE_BUDDING	0.81425	0.940917	0.59874	0.874168	0.23592	0.837971	0.6259	0.928668	0.26265	0.840365	10	-0.29458	-0.0069467	0.32962	10	-0.076133	-0.0017954	0.30441	10	0.28221	0.0066548	0.39223	10	-0.12417	-0.002927	0.38678	10	0.22424	0.0052864	0.35303
GOBP_GOLGI_VESICLE_TRANSPORT	0.66658	0.903507	0.063611	0.744821	0.77868	0.935588	0.57424	0.926649	0.27693	0.842493	282	-0.027776	-0.0034519	0.064519	282	0.09087	0.011293	0.059577	282	-0.054198	-0.0067354	0.070593	283	-0.012992	-0.0016168	0.069407	282	0.037385	0.0046446	0.06315
GOBP_GONADOTROPIN_SECRETION	0.48174	0.86771	0.19704	0.806177	0.74282	0.927942	0.80698	0.947079	0.40299	0.858371	17	0.011193	0.00034408	0.2444	17	0.19235	0.005913	0.22569	17	-0.18994	-0.0058389	0.29129	17	-0.22739	-0.0069876	0.26232	17	0.064904	0.0019945	0.26425
GOBP_GPI_ANCHOR_METABOLIC_PROCESS	0.23515	0.827641	0.76308	0.911489	0.46664	0.886922	0.15134	0.826951	0.92312	0.960894	30	0.12295	0.0050192	0.17029	30	-0.11264	-0.0045982	0.15726	30	0.01554	0.00063437	0.18565	30	0.19662	0.0080233	0.19076	30	-0.28066	-0.011453	0.19675
GOBP_GRANULOCYTE_ACTIVATION	0.62103	0.897151	0.077757	0.756272	0.26996	0.850481	0.52747	0.920462	0.073037	0.750389	43	-0.049567	-0.0024216	0.16083	43	0.21094	0.010306	0.14851	43	0.1044	0.0051004	0.17032	43	-0.012021	-0.00058709	0.17443	43	0.23175	0.011319	0.15943
GOBP_GRANULOCYTE_CHEMOTAXIS	0.86533	0.95036	0.60696	0.875737	0.64563	0.911579	0.91898	0.970214	0.45236	0.868615	111	-0.11568	-0.0090631	0.10472	111	-0.026249	-0.0020565	0.096712	111	-0.042636	-0.0033403	0.11414	111	-0.16272	-0.012743	0.11637	111	0.012104	0.00094797	0.10112
GOBP_GRANULOCYTE_COLONY_STIMULATING_FACTOR_PRODUCTION	0.51571	0.878279	0.37042	0.836687	0.8761	0.96022	0.71592	0.936998	0.40794	0.862256	5	-0.016038	-0.00026748	0.40705	5	0.12432	0.0020734	0.3759	5	-0.5593	-0.0093274	0.48392	5	-0.27617	-0.0046039	0.48384	5	0.1063	0.0017722	0.45652
GOBP_GRANULOCYTE_COLONY_STIMULATING_FACTOR_SIGNALING_PATHWAY	0.34906	0.851254	0.28789	0.827118	0.37932	0.881939	0.20649	0.88151	0.32203	0.856482	5	0.14276	0.0023809	0.36808	5	0.1902	0.0031721	0.33991	5	0.14155	0.0023606	0.46064	5	0.34847	0.0058092	0.42564	5	0.17779	0.0029641	0.3848
GOBP_GRANULOCYTE_DIFFERENTIATION	0.28046	0.836713	0.15072	0.802765	0.64507	0.911579	0.31874	0.90708	0.14267	0.804269	37	0.10005	0.0045349	0.17205	37	0.16419	0.0074421	0.15889	37	-0.070605	-0.0032002	0.18977	37	0.084459	0.0038268	0.17923	37	0.18237	0.0082634	0.17068
GOBP_GRANULOCYTE_MACROPHAGE_COLONY_STIMULATING_FACTOR_PRODUCTION	0.52604	0.878303	0.25885	0.814928	0.7675	0.932131	0.79888	0.946245	0.38197	0.858371	17	-0.014344	-0.00044096	0.21958	17	0.13118	0.0040326	0.20278	17	-0.19376	-0.0059562	0.26519	17	-0.21716	-0.0066732	0.25925	17	0.066779	0.0020522	0.22237
GOBP_GRANULOCYTE_MIGRATION	0.80639	0.938438	0.75562	0.908653	0.7173	0.926137	0.92226	0.971101	0.60999	0.881699	133	-0.081194	-0.0069589	0.093897	133	-0.060032	-0.0051451	0.086713	133	-0.059033	-0.0050594	0.10269	133	-0.15139	-0.01297	0.10657	133	-0.025888	-0.002218	0.092684
GOBP_GRANZYME_MEDIATED_PROGRAMMED_CELL_DEATH_SIGNALING_PATHWAY	0.81231	0.940398	0.48196	0.855795	0.30621	0.865214	0.8152	0.947273	0.29014	0.843306	8	-0.2857	-0.0060265	0.3223	8	0.013461	0.00028394	0.29764	8	0.16143	0.0034051	0.31864	8	-0.32792	-0.0069143	0.36547	8	0.19063	0.0040198	0.34474
GOBP_GROOMING_BEHAVIOR	0.45053	0.865089	0.34184	0.832134	0.16022	0.780821	0.39728	0.90708	0.050334	0.723018	18	0.033316	0.0010538	0.26798	18	0.10084	0.0031896	0.24747	18	0.28006	0.0088586	0.28186	18	0.066347	0.0020978	0.25479	18	0.4065	0.012854	0.2476
GOBP_GROWTH	0.63399	0.898117	0.009918	0.560754	0.052517	0.645479	0.49956	0.917942	0.0023906	0.22847	826	-0.013165	-0.0027567	0.038444	826	0.082694	0.017316	0.035495	826	0.069528	0.014559	0.042892	826	4.6071e-05	9.6437e-06	0.041362	827	0.1069	0.022391	0.037884
GOBP_GROWTH_HORMONE_RECEPTOR_SIGNALING_PATHWAY_VIA_JAK_STAT	0.35852	0.851254	0.91089	0.961219	0.58274	0.904426	0.62019	0.928668	0.92873	0.962297	10	0.12441	0.0029339	0.34328	10	-0.42677	-0.010064	0.31699	10	-0.092762	-0.0021875	0.44402	10	-0.14127	-0.00333	0.46167	10	-0.51459	-0.012131	0.3509
GOBP_GROWTH_HORMONE_SECRETION	0.76154	0.926569	0.44222	0.851385	0.15172	0.779155	0.43349	0.907859	0.044184	0.691021	11	-0.20103	-0.0049719	0.28262	11	0.037933	0.00093817	0.261	11	0.37188	0.0091972	0.36136	11	0.059754	0.0014773	0.35676	11	0.53427	0.013209	0.3135
GOBP_GROWTH_INVOLVED_IN_HEART_MORPHOGENESIS	0.42046	0.858059	0.30561	0.828204	0.72297	0.926137	0.74829	0.938723	0.74796	0.910954	4	0.097831	0.0014594	0.48737	4	0.22879	0.0034129	0.45007	4	-0.30967	-0.0046192	0.52335	4	-0.38713	-0.0057726	0.57855	4	-0.33209	-0.0049522	0.49707
GOBP_GROWTH_PLATE_CARTILAGE_CHONDROCYTE_DEVELOPMENT	0.79571	0.935184	0.96991	0.984821	0.75967	0.931653	0.64121	0.929818	0.91414	0.957983	5	-0.46672	-0.0077836	0.56475	5	-0.98022	-0.016347	0.52149	5	-0.44762	-0.0074649	0.63468	5	-0.22532	-0.0037562	0.62294	5	-0.78036	-0.01301	0.57096
GOBP_GROWTH_PLATE_CARTILAGE_CHONDROCYTE_DIFFERENTIATION	0.61932	0.897151	0.54263	0.86311	0.34766	0.874063	0.29559	0.90708	0.48183	0.872216	9	-0.099624	-0.0022288	0.32805	9	-0.032437	-0.00072569	0.30295	9	0.18145	0.0040594	0.46328	9	0.24824	0.0055516	0.46214	9	0.014948	0.00033432	0.32809
GOBP_GROWTH_PLATE_CARTILAGE_DEVELOPMENT	0.86041	0.949365	0.60235	0.874838	0.82503	0.946625	0.63835	0.929818	0.65272	0.889371	19	-0.2463	-0.008004	0.22758	19	-0.05453	-0.0017721	0.21018	19	-0.25279	-0.0082148	0.27044	19	-0.10124	-0.0032887	0.28594	19	-0.09087	-0.0029521	0.23141
GOBP_GTP_BIOSYNTHETIC_PROCESS	0.21099	0.818537	0.8082	0.926669	0.51868	0.894926	0.27206	0.905977	0.84539	0.934388	10	0.2949	0.0069543	0.36723	10	-0.29548	-0.0069681	0.33913	10	-0.020305	-0.00047882	0.43359	10	0.20199	0.0047615	0.33298	10	-0.38093	-0.00898	0.37459
GOBP_GTP_METABOLIC_PROCESS	0.4466	0.865089	0.43532	0.850566	0.40613	0.881939	0.49676	0.917942	0.41556	0.864602	22	0.03174	0.0011098	0.2364	22	0.035553	0.0012431	0.21831	22	0.060294	0.0021082	0.25385	22	0.0016935	5.9191e-05	0.2083	22	0.050697	0.0017721	0.23772
GOBP_GUANINE_NUCLEOTIDE_TRANSPORT	0.71386	0.914655	0.58975	0.87096	0.94352	0.975558	0.83307	0.949318	0.73288	0.907426	11	-0.17344	-0.0042897	0.30714	11	-0.064362	-0.0015918	0.28364	11	-0.67748	-0.016755	0.42739	11	-0.36113	-0.0089282	0.37369	11	-0.18962	-0.0046882	0.30508
GOBP_G_PROTEIN_COUPLED_ACETYLCHOLINE_RECEPTOR_SIGNALING_PATHWAY	0.27324	0.836248	0.52981	0.862646	0.18304	0.802989	0.30725	0.90708	0.33242	0.856482	20	0.13311	0.0044381	0.22072	20	-0.015246	-0.00050832	0.20384	20	0.23017	0.0076739	0.25465	20	0.11493	0.0038303	0.22818	20	0.092051	0.003068	0.21246
GOBP_G_PROTEIN_COUPLED_GLUTAMATE_RECEPTOR_SIGNALING_PATHWAY	0.44294	0.864423	0.18495	0.802765	0.0038326	0.208469	0.13571	0.817204	0.037007	0.658377	14	0.042991	0.0011994	0.29954	14	0.24804	0.0069201	0.27661	14	0.86008	0.023995	0.32251	14	0.32465	0.009054	0.29518	14	0.54299	0.015144	0.30391
GOBP_G_PROTEIN_COUPLED_OPIOID_RECEPTOR_SIGNALING_PATHWAY	0.090293	0.721504	0.51419	0.86061	0.85996	0.956176	0.51537	0.920008	0.80122	0.918758	11	0.40777	0.010085	0.30453	11	-0.010007	-0.00024749	0.28124	11	-0.4415	-0.010919	0.40872	11	-0.016479	-0.0004074	0.42755	11	-0.25682	-0.0063496	0.30356
GOBP_G_PROTEIN_COUPLED_PURINERGIC_NUCLEOTIDE_RECEPTOR_SIGNALING_PATHWAY	0.66173	0.901861	0.71069	0.897347	0.61274	0.906318	0.77703	0.944104	0.75166	0.911681	10	-0.17062	-0.0040237	0.40898	10	-0.20977	-0.0049469	0.37768	10	-0.13463	-0.0031747	0.46996	10	-0.39027	-0.0091998	0.51203	10	-0.2521	-0.005943	0.37088
GOBP_G_PROTEIN_COUPLED_PURINERGIC_RECEPTOR_SIGNALING_PATHWAY	0.77757	0.93	0.76457	0.912038	0.884	0.960886	0.86536	0.956711	0.8332	0.92986	10	-0.2371	-0.0055913	0.31033	10	-0.20665	-0.0048732	0.28658	10	-0.37354	-0.0088085	0.3125	10	-0.34866	-0.0082189	0.3156	10	-0.27951	-0.0065893	0.28908
GOBP_G_PROTEIN_COUPLED_RECEPTOR_INTERNALIZATION	0.32661	0.847479	0.83584	0.934982	0.42287	0.88472	0.17206	0.849715	0.80583	0.92082	10	0.15509	0.0036574	0.34519	10	-0.31161	-0.0073485	0.31877	10	0.072043	0.0016989	0.37029	11	0.33273	0.0082259	0.35169	10	-0.28498	-0.0067181	0.33035
GOBP_G_PROTEIN_COUPLED_RECEPTOR_SIGNALING_PATHWAY	0.99742	0.998396	0.81895	0.930175	0.99978	1	0.99999	1	0.9785	0.987403	1136	-0.10381	-0.025261	0.037105	1136	-0.031237	-0.0076013	0.034275	1136	-0.14374	-0.034977	0.040907	1137	-0.17346	-0.042211	0.039756	1138	-0.073811	-0.01797	0.03647
GOBP_G_PROTEIN_COUPLED_RECEPTOR_SIGNALING_PATHWAY_COUPLED_TO_CYCLIC_NUCLEOTIDE_SECOND_MESSENGER	0.6216	0.897151	0.38882	0.839901	0.43955	0.886902	0.7275	0.938481	0.41301	0.863286	54	-0.0446	-0.002441	0.14402	54	0.03756	0.0020558	0.133	54	0.025965	0.0014211	0.1707	54	-0.091401	-0.0050007	0.15101	54	0.030558	0.001672	0.13903
GOBP_G_PROTEIN_COUPLED_RECEPTOR_SIGNALING_PATHWAY_INVOLVED_IN_HEART_PROCESS	0.93773	0.971454	0.49925	0.859668	0.87667	0.96022	0.96952	0.985322	0.70664	0.903601	9	-0.61853	-0.013838	0.40268	9	0.00069804	1.5617e-05	0.3719	9	-0.51524	-0.011527	0.44473	9	-0.82117	-0.018364	0.4382	9	-0.21636	-0.0048388	0.398
GOBP_G_PROTEIN_COUPLED_SEROTONIN_RECEPTOR_SIGNALING_PATHWAY	0.45565	0.865089	0.080749	0.756272	0.47331	0.887006	0.70317	0.936998	0.13782	0.800225	22	0.024749	0.00086537	0.22214	22	0.28721	0.010043	0.20513	22	0.016727	0.00058485	0.24983	22	-0.11835	-0.0041367	0.22182	22	0.24014	0.0083939	0.22027
GOBP_G_QUADRUPLEX_DNA_UNWINDING	0.52085	0.878279	0.69731	0.89623	0.5902	0.904563	0.4312	0.907544	0.72648	0.907426	7	-0.020644	-0.00040734	0.3949	7	-0.18843	-0.0037181	0.36468	7	-0.091796	-0.0018112	0.40248	7	0.056421	0.0011128	0.32554	7	-0.20345	-0.004013	0.33783
GOBP_HAIR_CELL_DIFFERENTIATION	0.41289	0.856975	0.11403	0.770079	0.94654	0.976364	0.87643	0.960081	0.52267	0.874438	50	0.033641	0.0017719	0.15283	50	0.17011	0.0089603	0.14113	50	-0.27158	-0.014304	0.16844	50	-0.19623	-0.010332	0.16955	50	-0.0083977	-0.00044218	0.14768
GOBP_HAIR_CYCLE_PHASE	0.18964	0.809562	0.26575	0.818357	0.78137	0.935836	0.41859	0.90708	0.52273	0.874438	9	0.34035	0.0076145	0.3871	9	0.22369	0.0050044	0.35748	9	-0.33948	-0.0075948	0.43699	9	0.081238	0.0018168	0.39529	9	-0.022292	-0.00049857	0.39109
GOBP_HAIR_FOLLICLE_MATURATION	0.2887	0.837113	0.21763	0.80746	0.58272	0.904426	0.54868	0.92511	0.27486	0.84222	15	0.16587	0.0047901	0.29769	15	0.21449	0.006194	0.27491	15	-0.068673	-0.0019831	0.32878	15	-0.037281	-0.0010762	0.30478	15	0.17771	0.0051302	0.29708
GOBP_HARD_PALATE_DEVELOPMENT	0.34236	0.851254	0.64703	0.884929	0.10283	0.721637	0.20708	0.88151	0.34396	0.858371	8	0.16348	0.0034484	0.40263	8	-0.1403	-0.0029594	0.37182	8	0.50975	0.010752	0.40275	8	0.35276	0.0074381	0.43197	8	0.15779	0.0033272	0.39281
GOBP_HEAD_DEVELOPMENT	0.011032	0.390853	0.16382	0.802765	0.0078155	0.296005	0.0019417	0.149292	0.02962	0.623744	709	0.094575	0.01841	0.041307	709	0.037349	0.0072704	0.038153	709	0.10969	0.021352	0.045369	709	0.12864	0.025032	0.044542	709	0.076841	0.014953	0.040731
GOBP_HEAD_MORPHOGENESIS	0.16753	0.796459	0.77163	0.913666	0.47159	0.886922	0.28467	0.90708	0.69162	0.900328	37	0.15623	0.0070815	0.16207	37	-0.11139	-0.0050489	0.14967	37	0.012758	0.00057824	0.17897	37	0.11143	0.005049	0.19583	37	-0.081072	-0.0036735	0.162
GOBP_HEART_DEVELOPMENT	0.25002	0.831582	0.11747	0.771219	0.46449	0.886922	0.58675	0.927634	0.14782	0.80609	564	0.031473	0.0054872	0.046665	564	0.051184	0.0089239	0.043093	564	0.0045646	0.00079581	0.051214	564	-0.011076	-0.0019304	0.050533	564	0.047831	0.0083365	0.045733
GOBP_HEART_FIELD_SPECIFICATION	0.19769	0.814297	0.68319	0.89154	0.53157	0.898036	0.2793	0.90708	0.76202	0.914185	17	0.24875	0.0076467	0.29267	17	-0.12883	-0.0039602	0.27028	17	-0.025552	-0.00078546	0.32256	17	0.18884	0.0058029	0.32284	17	-0.20303	-0.0062393	0.28482
GOBP_HEART_FORMATION	0.22947	0.8254	0.24239	0.810757	0.78826	0.937157	0.67883	0.934742	0.59161	0.87987	32	0.15397	0.0064913	0.2079	32	0.13414	0.005655	0.19199	32	-0.18299	-0.0077146	0.22862	32	-0.10653	-0.0044897	0.22938	32	-0.04702	-0.0019817	0.20294
GOBP_HEART_GROWTH	0.64639	0.899237	0.37672	0.839107	0.11629	0.739989	0.41564	0.90708	0.1833	0.821422	78	-0.04576	-0.0030081	0.12184	78	0.035341	0.0023232	0.11251	78	0.16604	0.010915	0.13909	78	0.028854	0.001896	0.13543	78	0.11217	0.0073712	0.12424
GOBP_HEART_MORPHOGENESIS	0.14636	0.782535	0.10099	0.756272	0.93632	0.972233	0.81587	0.947273	0.47658	0.872216	254	0.072459	0.008553	0.068865	254	0.081147	0.0095785	0.063594	254	-0.11699	-0.013809	0.076729	254	-0.067125	-0.0079203	0.074604	254	0.0039154	0.00046202	0.06667
GOBP_HEART_PROCESS	0.034442	0.570528	0.24204	0.810585	0.11174	0.732711	0.02625	0.53344	0.17601	0.821422	240	0.13433	0.015419	0.073835	240	0.04772	0.0054776	0.068192	240	0.094789	0.01088	0.077863	240	0.14762	0.016939	0.076127	240	0.066622	0.0076448	0.071581
GOBP_HEART_TRABECULA_FORMATION	0.078498	0.698625	0.41596	0.846043	0.80921	0.940504	0.22055	0.881669	0.83041	0.928468	15	0.3872	0.011181	0.27358	15	0.053624	0.0015485	0.25266	15	-0.29739	-0.0085878	0.33986	15	0.25216	0.007279	0.32733	15	-0.25998	-0.0075053	0.272
GOBP_HEART_TRABECULA_MORPHOGENESIS	0.40469	0.854199	0.32496	0.83054	0.56345	0.90439	0.4757	0.914044	0.541	0.875383	32	0.047817	0.0020159	0.19822	32	0.083084	0.0035027	0.18305	32	-0.036303	-0.0015305	0.2273	32	0.013047	0.00054981	0.2141	32	-0.019969	-0.00084158	0.19398
GOBP_HEART_VALVE_DEVELOPMENT	0.07776	0.696718	0.095959	0.756272	0.45421	0.886922	0.3245	0.90708	0.25835	0.840365	73	0.18466	0.011745	0.13001	73	0.15668	0.0099651	0.12006	73	0.016941	0.0010775	0.14729	73	0.062596	0.0039798	0.13752	73	0.081946	0.0052103	0.12637
GOBP_HEART_VALVE_FORMATION	0.23225	0.8268	0.073844	0.755875	0.29307	0.858316	0.38824	0.90708	0.2821	0.843306	16	0.20291	0.0060516	0.27739	16	0.37087	0.011061	0.25615	16	0.16445	0.0049044	0.30205	16	0.085005	0.0025342	0.2994	16	0.16313	0.0048636	0.2829
GOBP_HEART_VALVE_MORPHOGENESIS	0.29271	0.837688	0.040941	0.702739	0.56943	0.90439	0.64447	0.930315	0.11178	0.785163	61	0.077281	0.0044947	0.14167	61	0.22762	0.013239	0.13082	61	-0.028143	-0.0016368	0.16088	61	-0.055564	-0.0032304	0.14999	61	0.16838	0.0097898	0.13834
GOBP_HEAT_GENERATION	0.8163	0.941009	0.85092	0.939816	0.99386	0.997032	0.94576	0.977298	0.96387	0.978938	17	-0.23405	-0.0071948	0.25965	17	-0.24947	-0.0076689	0.23978	17	-0.72266	-0.022215	0.28856	17	-0.50468	-0.015508	0.31441	17	-0.46518	-0.014295	0.25878
GOBP_HEMATOPOIETIC_OR_LYMPHOID_ORGAN_DEVELOPMENT	0.073882	0.686834	0.15271	0.802765	0.099046	0.7185	0.046628	0.650048	0.053758	0.737456	97	0.14933	0.010941	0.10316	97	0.097644	0.0071542	0.095269	97	0.14421	0.010566	0.11205	97	0.18792	0.013763	0.11195	97	0.16522	0.012102	0.10265
GOBP_HEMATOPOIETIC_PROGENITOR_CELL_DIFFERENTIATION	0.31863	0.84338	0.0081786	0.552839	0.028153	0.506088	0.11545	0.797158	0.0032283	0.270595	129	0.045408	0.0038332	0.096296	129	0.21349	0.018022	0.08891	129	0.21247	0.017936	0.11131	129	0.12769	0.010775	0.10658	129	0.25994	0.021936	0.095423
GOBP_HEMATOPOIETIC_STEM_CELL_DIFFERENTIATION	0.56383	0.886847	0.15593	0.802765	0.069717	0.678956	0.22471	0.885885	0.068982	0.747217	36	-0.028699	-0.0012832	0.1786	36	0.1668	0.0074581	0.16493	36	0.29995	0.013411	0.20295	36	0.13624	0.0060891	0.18012	36	0.25944	0.011596	0.17488
GOBP_HEMATOPOIETIC_STEM_CELL_HOMEOSTASIS	0.68614	0.908595	0.16345	0.802765	0.86099	0.956457	0.73794	0.938723	0.37484	0.858371	19	-0.11748	-0.0038178	0.24225	19	0.21932	0.0071275	0.2237	19	-0.272	-0.0088392	0.25074	19	-0.16476	-0.0053522	0.25864	19	0.072789	0.0023647	0.22814
GOBP_HEMATOPOIETIC_STEM_CELL_MIGRATION	0.11256	0.742534	0.15582	0.802765	0.0076801	0.294145	0.012219	0.384781	0.02366	0.567424	9	0.43702	0.0097772	0.36026	9	0.33664	0.0075314	0.3327	9	0.94341	0.021106	0.38918	9	1.0009	0.022383	0.44474	9	0.77077	0.017238	0.38857
GOBP_HEMATOPOIETIC_STEM_CELL_MIGRATION_TO_BONE_MARROW	0.043971	0.607346	0.60617	0.875737	0.17593	0.799813	0.047436	0.654806	0.46057	0.871279	5	0.95736	0.015966	0.56102	5	-0.13957	-0.0023276	0.51815	5	0.43711	0.0072897	0.46951	5	0.99971	0.016666	0.59851	5	0.054684	0.00091168	0.55243
GOBP_HEMATOPOIETIC_STEM_CELL_PROLIFERATION	0.56142	0.886106	0.49275	0.858083	0.30083	0.862008	0.5392	0.922928	0.30463	0.850269	32	-0.031288	-0.0013191	0.20242	32	0.0033951	0.00014314	0.18693	32	0.10414	0.0043903	0.19949	32	-0.020846	-0.00087852	0.21181	32	0.10221	0.0043077	0.19996
GOBP_HEME_A_METABOLIC_PROCESS	0.46469	0.866842	0.2237	0.807744	0.20911	0.819551	0.61485	0.928668	0.22797	0.836815	10	0.031341	0.00073908	0.35365	10	0.24813	0.0058514	0.32658	10	0.31032	0.0073177	0.38332	10	-0.1063	-0.0025058	0.36407	10	0.26419	0.006228	0.35434
GOBP_HEME_B_METABOLIC_PROCESS	0.5345	0.879143	0.25551	0.814928	0.26022	0.84952	0.62691	0.928668	0.29735	0.847079	9	-0.033443	-0.0007482	0.38628	9	0.23445	0.0052453	0.35671	9	0.25343	0.0056698	0.39434	9	-0.1268	-0.0028357	0.39173	9	0.20654	0.0046194	0.38821
GOBP_HEME_TRANSPORT	0.54491	0.884297	0.36773	0.83563	0.38451	0.881939	0.56726	0.926649	0.28745	0.843306	8	-0.042635	-0.00089933	0.37789	8	0.11791	0.0024872	0.34898	8	0.1247	0.0026302	0.42461	8	-0.078627	-0.0016579	0.46412	8	0.2102	0.0044324	0.37478
GOBP_HEMIDESMOSOME_ASSEMBLY	0.43379	0.861982	0.5543	0.8662	0.44676	0.886902	0.72207	0.938462	0.48966	0.872216	6	0.057186	0.0010447	0.34295	6	-0.043242	-0.00078997	0.31671	6	0.049402	0.00090247	0.36908	6	-0.25347	-0.0046288	0.43034	6	0.0084513	0.00015434	0.32589
GOBP_HEMOGLOBIN_BIOSYNTHETIC_PROCESS	0.87678	0.951699	0.35629	0.833803	0.031964	0.541165	0.70677	0.936998	0.057097	0.740018	13	-0.36981	-0.0099426	0.31906	13	0.10856	0.0029186	0.29466	13	0.62953	0.016925	0.33977	13	-0.17084	-0.0045913	0.31404	13	0.47863	0.012864	0.30298
GOBP_HEMOGLOBIN_METABOLIC_PROCESS	0.95381	0.976792	0.58811	0.870957	0.022901	0.467436	0.74124	0.938723	0.14215	0.803673	17	-0.48049	-0.014771	0.28547	17	-0.058715	-0.001805	0.26366	17	0.59738	0.018364	0.29908	17	-0.18808	-0.0057797	0.29061	17	0.29275	0.0089964	0.27341
GOBP_HEMOPOIESIS	0.036074	0.581531	0.097117	0.756272	0.034621	0.556835	0.10044	0.785244	0.037574	0.659962	875	0.066276	0.014264	0.036855	875	0.044187	0.0095096	0.034037	875	0.075488	0.016246	0.041546	875	0.051357	0.011048	0.040151	875	0.065022	0.013989	0.036536
GOBP_HEMOSTASIS	0.49503	0.875018	0.19283	0.805468	0.49582	0.889068	0.41165	0.90708	0.29944	0.847079	220	0.00088435	9.7244e-05	0.070938	220	0.05683	0.0062491	0.065508	220	0.00079492	8.7408e-05	0.075798	220	0.016964	0.0018646	0.075965	220	0.035693	0.0039235	0.067854
GOBP_HEPARAN_SULFATE_PROTEOGLYCAN_BIOSYNTHETIC_PROCESS	0.36276	0.851254	0.48591	0.857643	0.56873	0.90439	0.55701	0.926649	0.57835	0.876231	32	0.068034	0.0028682	0.19377	32	0.0063197	0.00026643	0.17894	32	-0.035231	-0.0014853	0.20347	32	-0.029196	-0.0012304	0.20362	32	-0.036736	-0.0015483	0.18584
GOBP_HEPARAN_SULFATE_PROTEOGLYCAN_BIOSYNTHETIC_PROCESS_ENZYMATIC_MODIFICATION	0.37143	0.851254	0.85239	0.940296	0.74453	0.927942	0.64083	0.929818	0.90582	0.95442	11	0.10932	0.0027038	0.33322	11	-0.32211	-0.0079664	0.30772	11	-0.2136	-0.0052827	0.32493	11	-0.11388	-0.0028154	0.31572	11	-0.38847	-0.0096046	0.2953
GOBP_HEPARAN_SULFATE_PROTEOGLYCAN_BIOSYNTHETIC_PROCESS_POLYSACCHARIDE_CHAIN_BIOSYNTHETIC_PROCESS	0.11771	0.751097	0.63366	0.880887	0.46069	0.886922	0.36638	0.90708	0.72299	0.906733	8	0.45204	0.0095351	0.38097	8	-0.12017	-0.0025349	0.35183	8	0.035748	0.00075402	0.36223	8	0.11997	0.0025296	0.35134	8	-0.19308	-0.0040714	0.32629
GOBP_HEPARAN_SULFATE_PROTEOGLYCAN_CATABOLIC_PROCESS	0.19242	0.811752	0.91648	0.9631	0.29625	0.859841	0.09337	0.773389	0.77721	0.917897	8	0.35351	0.0074568	0.40678	8	-0.51907	-0.010949	0.37564	8	0.19569	0.0041277	0.36562	8	0.46759	0.0098593	0.35414	8	-0.25735	-0.0054267	0.33737
GOBP_HEPARAN_SULFATE_PROTEOGLYCAN_METABOLIC_PROCESS	0.31381	0.843232	0.76014	0.910636	0.74626	0.928067	0.59279	0.927752	0.842	0.932846	15	0.13985	0.0040386	0.28829	15	-0.18816	-0.0054337	0.26623	15	-0.19452	-0.0056171	0.29349	15	-0.06572	-0.0018971	0.27998	15	-0.26533	-0.0076596	0.26461
GOBP_HEPARIN_BIOSYNTHETIC_PROCESS	0.16861	0.796835	0.72452	0.900427	0.47824	0.887006	0.41299	0.90708	0.75196	0.91184	11	0.3213	0.0079464	0.33479	11	-0.18437	-0.00456	0.30918	11	0.018023	0.00044573	0.3302	11	0.071202	0.0017603	0.32384	11	-0.20097	-0.0049688	0.29524
GOBP_HEPARIN_METABOLIC_PROCESS	0.15389	0.787992	0.69796	0.896538	0.77883	0.935588	0.42347	0.907445	0.85953	0.938353	17	0.29106	0.0089475	0.28537	17	-0.13667	-0.0042013	0.26354	17	-0.20368	-0.0062613	0.26512	17	0.049159	0.0015106	0.25469	17	-0.24663	-0.0075792	0.22873
GOBP_HEPATICOBILIARY_SYSTEM_DEVELOPMENT	0.15949	0.790569	0.23544	0.808681	0.36723	0.881939	0.17229	0.849898	0.17095	0.821422	140	0.089526	0.0078707	0.089831	140	0.059819	0.005259	0.082959	140	0.032712	0.0028759	0.096439	140	0.087951	0.0077293	0.09305	140	0.0826	0.0072595	0.086905
GOBP_HEPATIC_STELLATE_CELL_ACTIVATION	0.22981	0.8254	0.53258	0.862646	0.96192	0.981694	0.45563	0.910942	0.6966	0.901756	9	0.23003	0.0051463	0.31106	9	-0.023488	-0.00052548	0.28726	9	-0.58664	-0.013124	0.33076	9	0.036414	0.00081435	0.32671	9	-0.16973	-0.0037961	0.32981
GOBP_HEPATOCYTE_APOPTOTIC_PROCESS	0.91611	0.964545	0.2357	0.808681	0.14735	0.776265	0.67001	0.934491	0.050618	0.723018	19	-0.31414	-0.010209	0.22773	19	0.15147	0.0049224	0.21031	19	0.24783	0.0080537	0.2365	19	-0.11618	-0.0037742	0.26409	19	0.36495	0.011856	0.22267
GOBP_HEPATOCYTE_DIFFERENTIATION	0.016192	0.449474	0.50027	0.859792	0.24931	0.842133	0.034166	0.594423	0.80583	0.92082	14	0.70996	0.019807	0.33178	14	-0.00020382	-5.6866e-06	0.30644	14	0.25534	0.0071236	0.37734	14	0.64884	0.018095	0.35593	14	-0.27848	-0.0077668	0.32282
GOBP_HEPATOCYTE_GROWTH_FACTOR_RECEPTOR_SIGNALING_PATHWAY	0.87646	0.951553	0.41064	0.846043	0.85089	0.952096	0.90388	0.965334	0.6233	0.883948	12	-0.32465	-0.0083862	0.28047	12	0.058512	0.0015115	0.25902	12	-0.29386	-0.0075906	0.28247	12	-0.38232	-0.0098721	0.29318	12	-0.080299	-0.0020736	0.25559
GOBP_HEPOXILIN_METABOLIC_PROCESS	0.24498	0.829733	0.32092	0.83054	0.75008	0.929132	0.42015	0.90708	0.4626	0.871385	8	0.2217	0.0046764	0.32113	8	0.13794	0.0029097	0.29656	8	-0.28827	-0.0060805	0.42723	8	0.074311	0.0015669	0.36878	8	0.02999	0.00063239	0.31946
GOBP_HETEROCHROMATIN_FORMATION	0.21342	0.818537	0.41775	0.846043	0.27602	0.851694	0.32756	0.90708	0.87972	0.945059	98	0.088695	0.0065317	0.11162	98	0.021404	0.0015763	0.10308	98	0.074094	0.0054563	0.12459	98	0.046647	0.0034339	0.10443	98	-0.12761	-0.0093947	0.10873
GOBP_HETEROCHROMATIN_ORGANIZATION	0.0872	0.72028	0.50619	0.860585	0.19117	0.806325	0.19419	0.870128	0.70871	0.903628	13	0.40259	0.010824	0.2964	13	-0.0042456	-0.00011415	0.27373	13	0.32995	0.0088707	0.37769	13	0.22814	0.0061313	0.26448	13	-0.15701	-0.0042199	0.28566
GOBP_HETEROPHILIC_CELL_CELL_ADHESION_VIA_PLASMA_MEMBRANE_CELL_ADHESION_MOLECULES	0.14402	0.780536	0.57598	0.869594	0.80806	0.940461	0.22471	0.885885	0.90031	0.952174	47	0.16055	0.0081995	0.15111	47	-0.026743	-0.0013658	0.13955	47	-0.15779	-0.0080584	0.1812	47	0.12539	0.0064014	0.16577	47	-0.18083	-0.0092323	0.1409
GOBP_HETEROTYPIC_CELL_CELL_ADHESION	0.98417	0.991539	0.34711	0.833803	0.33207	0.870018	0.85226	0.955464	0.14415	0.805123	59	-0.30369	-0.017372	0.14133	59	0.05132	0.0029356	0.13054	59	0.065663	0.003756	0.15122	59	-0.1647	-0.0094175	0.15742	59	0.14635	0.0083686	0.13782
GOBP_HEXOSE_PHOSPHATE_TRANSPORT	0.31653	0.843232	0.59567	0.872799	0.54314	0.900107	0.62081	0.928668	0.8324	0.929575	5	0.23199	0.003869	0.48592	5	-0.10867	-0.0018123	0.44875	5	-0.052193	-0.00087042	0.48174	5	-0.18955	-0.0031599	0.61618	5	-0.45929	-0.0076571	0.47657
GOBP_HIGH_DENSITY_LIPOPROTEIN_PARTICLE_ASSEMBLY	0.96042	0.979219	0.044606	0.717203	0.59956	0.904563	0.9312	0.973367	0.1041	0.771908	11	-0.55162	-0.013643	0.31418	11	0.49316	0.012197	0.29015	11	-0.10813	-0.0026742	0.42871	11	-0.69695	-0.017231	0.46936	11	0.46415	0.011476	0.36879
GOBP_HIGH_DENSITY_LIPOPROTEIN_PARTICLE_CLEARANCE	0.96968	0.98392	0.51901	0.86159	0.50555	0.891337	0.89921	0.964285	0.49218	0.872216	10	-0.69246	-0.01633	0.36907	10	-0.01625	-0.0003832	0.34087	10	-0.0053704	-0.00012664	0.38614	10	-0.53961	-0.01272	0.42252	10	0.0072527	0.00017098	0.36983
GOBP_HIGH_DENSITY_LIPOPROTEIN_PARTICLE_REMODELING	0.88409	0.95488	0.21244	0.80746	0.13329	0.769436	0.63727	0.929818	0.088583	0.76278	16	-0.34425	-0.010267	0.2879	16	0.21218	0.006328	0.26588	16	0.34782	0.010373	0.31306	16	-0.10424	-0.0031076	0.29682	16	0.38985	0.011623	0.28886
GOBP_HINDBRAIN_DEVELOPMENT	0.047589	0.619693	0.50438	0.860434	0.058276	0.653317	0.0062211	0.295293	0.22523	0.836296	144	0.15201	0.013552	0.091086	144	-0.0009227	-8.2261e-05	0.084125	144	0.15859	0.014138	0.10104	144	0.24386	0.021732	0.097556	144	0.068185	0.0060769	0.090353
GOBP_HINDBRAIN_MATURATION	0.010074	0.374829	0.43632	0.851018	0.29741	0.859851	0.056399	0.681509	0.76978	0.91614	5	1.0586	0.017654	0.45553	5	0.067455	0.001125	0.42075	5	0.21294	0.0035511	0.40035	5	0.6088	0.010149	0.3839	5	-0.3419	-0.0057002	0.46319
GOBP_HINDBRAIN_MORPHOGENESIS	0.22009	0.821812	0.60907	0.875737	0.41627	0.883515	0.32126	0.90708	0.31616	0.852006	41	0.14106	0.00673	0.18275	41	-0.04673	-0.0022294	0.16877	41	0.040417	0.0019282	0.19114	41	0.091157	0.0043473	0.19638	41	0.083197	0.0039679	0.17388
GOBP_HINDBRAIN_RADIAL_GLIA_GUIDED_CELL_MIGRATION	0.022612	0.490676	0.061798	0.744096	0.65289	0.913082	0.03764	0.612766	0.33154	0.856482	8	0.77082	0.016259	0.38488	8	0.54738	0.011546	0.35545	8	-0.19615	-0.0041375	0.49894	8	0.67988	0.014335	0.38219	8	0.1719	0.0036248	0.39457
GOBP_HINDBRAIN_TANGENTIAL_CELL_MIGRATION	0.30094	0.838627	0.7227	0.89955	0.36649	0.881939	0.32411	0.90708	0.64071	0.888615	5	0.28155	0.0046956	0.53967	5	-0.29449	-0.0049113	0.49837	5	0.16496	0.0027511	0.48353	5	0.19622	0.0032712	0.43009	5	-0.20842	-0.0034747	0.57834
GOBP_HINDGUT_DEVELOPMENT	0.25125	0.831582	0.70798	0.897347	0.24205	0.842133	0.18231	0.858946	0.4383	0.866265	8	0.25082	0.0052908	0.37404	8	-0.18912	-0.0039891	0.34542	8	0.36087	0.0076118	0.51572	8	0.42024	0.0088609	0.46351	8	0.058357	0.0012306	0.3758
GOBP_HINDLIMB_MORPHOGENESIS	0.35992	0.851254	0.22489	0.807744	0.37521	0.881939	0.61547	0.928668	0.20071	0.829026	34	0.069951	0.0030396	0.19503	34	0.13612	0.005915	0.1801	34	0.068287	0.0029673	0.21467	34	-0.062725	-0.0027246	0.21362	34	0.16039	0.0069675	0.19115
GOBP_HIPPOCAMPAL_NEURON_APOPTOTIC_PROCESS	0.60194	0.893323	0.42312	0.846043	0.41723	0.884289	0.562	0.926649	0.51814	0.873161	6	-0.08566	-0.0015649	0.33152	6	0.059372	0.0010846	0.30616	6	0.094479	0.001726	0.4521	6	-0.072548	-0.0013248	0.46494	6	-0.015495	-0.00028297	0.34065
GOBP_HIPPOCAMPUS_DEVELOPMENT	0.001209	0.132938	0.26865	0.820758	0.085072	0.704849	0.00085356	0.0890664	0.32566	0.856482	89	0.32916	0.023106	0.10849	89	0.061829	0.0043402	0.10022	89	0.16447	0.011545	0.11989	89	0.37244	0.026134	0.1187	89	0.048981	0.0034372	0.10838
GOBP_HIPPO_SIGNALING	0.10074	0.72547	0.029654	0.672115	0.14985	0.777851	0.019766	0.496049	0.024594	0.575644	53	0.19555	0.010604	0.15308	53	0.26661	0.014457	0.14136	53	0.15951	0.0086491	0.1538	53	0.33823	0.018333	0.16429	53	0.29049	0.015747	0.14767
GOBP_HISTAMINE_METABOLIC_PROCESS	0.4041	0.854199	0.96109	0.981045	0.60375	0.905005	0.31907	0.90708	0.92179	0.960585	6	0.11114	0.0020303	0.45783	6	-0.74556	-0.01362	0.42275	6	-0.13418	-0.0024512	0.51007	6	0.20107	0.0036718	0.42752	6	-0.66047	-0.012062	0.46601
GOBP_HISTAMINE_SECRETION	0.52097	0.878279	0.50952	0.860585	0.45141	0.886922	0.73754	0.938723	0.51759	0.872809	12	-0.015867	-0.00040987	0.30171	12	-0.0066526	-0.00017184	0.27863	12	0.038097	0.00098407	0.31199	12	-0.17659	-0.0045598	0.27774	12	-0.013144	-0.00033941	0.29794
GOBP_HISTAMINE_TRANSPORT	0.57572	0.887363	0.42398	0.846043	0.37258	0.881939	0.74326	0.938723	0.38564	0.858371	15	-0.053739	-0.0015519	0.2814	15	0.049821	0.0014387	0.25987	15	0.095451	0.0027563	0.29366	15	-0.17166	-0.0049551	0.2627	15	0.080757	0.0023313	0.27779
GOBP_HISTIDINE_METABOLIC_PROCESS	0.86117	0.949365	0.82427	0.932513	0.38955	0.881939	0.84287	0.952743	0.33381	0.856482	8	-0.3607	-0.0076084	0.33225	8	-0.28591	-0.0060308	0.30683	8	0.1172	0.0024721	0.41785	8	-0.52392	-0.011047	0.52062	8	0.1527	0.0032199	0.35558
GOBP_HISTONE_MRNA_CATABOLIC_PROCESS	0.9018	0.961259	0.28773	0.827118	0.40133	0.881939	0.87636	0.960081	0.25826	0.840365	11	-0.44746	-0.011067	0.34634	11	0.17913	0.0044303	0.31986	11	0.097937	0.0024222	0.39187	11	-0.47979	-0.011862	0.41468	11	0.23367	0.0057773	0.36019
GOBP_HISTONE_MRNA_METABOLIC_PROCESS	0.94261	0.973551	0.58464	0.870822	0.33137	0.869826	0.89346	0.963463	0.54466	0.875383	20	-0.38172	-0.012727	0.24203	20	-0.047786	-0.0015932	0.22353	20	0.14013	0.0046721	0.3213	20	-0.36599	-0.012197	0.29392	20	-0.029607	-0.00098677	0.26391
GOBP_HIS_PURKINJE_SYSTEM_DEVELOPMENT	0.347	0.851254	0.57954	0.870006	0.94883	0.977096	0.5614	0.926649	0.84362	0.933441	7	0.176	0.0034727	0.44732	7	-0.082912	-0.001636	0.41309	7	-0.81534	-0.016088	0.49907	7	-0.075656	-0.0014923	0.48961	7	-0.44667	-0.0088107	0.44247
GOBP_HOMEOSTASIS_OF_NUMBER_OF_CELLS	0.023062	0.491317	0.40735	0.845612	0.096792	0.7185	0.054002	0.67881	0.26731	0.842004	289	0.12737	0.016021	0.063861	289	0.013824	0.0017389	0.058983	289	0.087352	0.010987	0.067188	289	0.10864	0.013661	0.067593	289	0.037817	0.0047553	0.060898
GOBP_HOMEOSTASIS_OF_NUMBER_OF_CELLS_WITHIN_A_TISSUE	0.12816	0.769951	0.69546	0.895734	0.13055	0.766188	0.028014	0.551911	0.30251	0.848094	33	0.21698	0.0092892	0.19114	33	-0.090273	-0.0038647	0.17652	33	0.21922	0.0093849	0.19506	33	0.37645	0.01611	0.19699	33	0.093204	0.0039889	0.1802
GOBP_HOMEOSTATIC_PROCESS	0.044924	0.607346	0.33093	0.83054	0.046823	0.615928	0.056969	0.681666	0.091612	0.76278	1567	0.048704	0.01374	0.028711	1567	0.011598	0.0032719	0.026517	1567	0.052345	0.014767	0.031221	1567	0.04825	0.013607	0.030522	1567	0.037363	0.010538	0.028072
GOBP_HOMOCYSTEINE_METABOLIC_PROCESS	0.33248	0.850049	0.35431	0.833803	0.11841	0.744687	0.080156	0.75835	0.50473	0.872216	12	0.14111	0.003645	0.32583	12	0.11245	0.0029047	0.3009	12	0.37671	0.0097307	0.31843	12	0.41378	0.010684	0.29469	12	-0.0038011	-9.8156e-05	0.32085
GOBP_HOMOLOGOUS_CHROMOSOME_PAIRING_AT_MEIOSIS	0.91797	0.965043	0.76461	0.912038	0.60614	0.905612	0.84084	0.952645	0.69009	0.90029	41	-0.2243	-0.010701	0.16118	41	-0.10736	-0.005122	0.14886	41	-0.055352	-0.0026407	0.20556	41	-0.1761	-0.0083982	0.17646	41	-0.086705	-0.0041352	0.17477
GOBP_HOMOLOGOUS_CHROMOSOME_SEGREGATION	0.80085	0.93689	0.72528	0.900541	0.45748	0.886922	0.72736	0.938481	0.66017	0.890751	53	-0.11966	-0.0064884	0.14166	53	-0.078312	-0.0042465	0.13082	53	0.018751	0.0010167	0.17559	53	-0.092009	-0.0049872	0.15211	53	-0.064057	-0.0034723	0.15513
GOBP_HOMOLOGOUS_RECOMBINATION	0.8104	0.940189	0.44228	0.851385	0.83034	0.946643	0.60434	0.928668	0.8674	0.940319	57	-0.12299	-0.0069156	0.13986	57	0.018753	0.0010544	0.12916	57	-0.16984	-0.0095494	0.17774	57	-0.039085	-0.0021968	0.14771	57	-0.17325	-0.0097381	0.15549
GOBP_HOMOPHILIC_CELL_ADHESION_VIA_PLASMA_MEMBRANE_ADHESION_MOLECULES	0.0070334	0.332832	0.016316	0.609897	0.11338	0.733013	0.042269	0.637526	0.044532	0.691021	159	0.2597	0.024318	0.10575	159	0.20868	0.019541	0.097659	159	0.14391	0.013475	0.11905	159	0.19568	0.018316	0.11343	159	0.18196	0.017034	0.10701
GOBP_HOMOSERINE_METABOLIC_PROCESS	0.15001	0.784359	0.76444	0.912038	0.15353	0.779155	0.047798	0.654806	0.65651	0.890158	4	0.54566	0.0081396	0.52649	4	-0.3504	-0.0052269	0.48621	4	0.59534	0.0088805	0.58284	4	0.69912	0.010425	0.41947	4	-0.19847	-0.0029595	0.49251
GOBP_HOMOTYPIC_CELL_CELL_ADHESION	0.76066	0.9265	0.67642	0.890455	0.54049	0.900107	0.66081	0.93334	0.67369	0.895509	93	-0.074796	-0.0053666	0.10558	93	-0.044627	-0.003202	0.097499	93	-0.011454	-0.00082183	0.11265	93	-0.049632	-0.0035597	0.11969	93	-0.04647	-0.003333	0.10323
GOBP_HORMONE_BIOSYNTHETIC_PROCESS	0.81372	0.940769	0.64141	0.883732	0.43771	0.886902	0.35326	0.90708	0.62855	0.88538	61	-0.12543	-0.0072949	0.14066	61	-0.047054	-0.0027367	0.1299	61	0.024858	0.0014457	0.15855	61	0.052318	0.0030417	0.13894	61	-0.045927	-0.0026703	0.14002
GOBP_HORMONE_CATABOLIC_PROCESS	0.41621	0.858059	0.30756	0.828204	0.22478	0.833895	0.10853	0.795624	0.32485	0.856482	12	0.066294	0.0017125	0.31328	12	0.14547	0.0037576	0.28931	12	0.24326	0.0062836	0.3217	12	0.35937	0.0092795	0.29112	12	0.13743	0.0035489	0.3026
GOBP_HORMONE_MEDIATED_APOPTOTIC_SIGNALING_PATHWAY	0.67902	0.907312	0.43578	0.850599	0.14812	0.776265	0.39503	0.90708	0.27088	0.842004	5	-0.29196	-0.0048691	0.62789	5	0.093751	0.0015635	0.57985	5	0.75731	0.01263	0.725	5	0.14765	0.0024615	0.55458	5	0.38047	0.0063431	0.62354
GOBP_HORMONE_MEDIATED_SIGNALING_PATHWAY	0.74794	0.922944	0.57269	0.868467	0.90165	0.963912	0.81944	0.947273	0.78164	0.917897	178	-0.052907	-0.0052392	0.079197	178	-0.013401	-0.0013271	0.073138	178	-0.11386	-0.011275	0.088192	178	-0.077332	-0.007655	0.084677	178	-0.062287	-0.006166	0.080083
GOBP_HORMONE_METABOLIC_PROCESS	0.92581	0.966395	0.84701	0.938715	0.98074	0.989546	0.96456	0.984325	0.95857	0.976523	226	-0.10731	-0.011958	0.074246	226	-0.070195	-0.007822	0.068568	226	-0.16812	-0.018733	0.081241	226	-0.14076	-0.01568	0.077925	226	-0.12911	-0.014382	0.074436
GOBP_HORMONE_TRANSPORT	0.14019	0.77733	0.64755	0.884929	0.16676	0.786507	0.16199	0.836952	0.42883	0.86524	298	0.066253	0.0084603	0.061373	298	-0.021465	-0.002741	0.056679	298	0.064991	0.0082989	0.067203	298	0.066	0.0084248	0.066915	298	0.011065	0.0014125	0.061693
GOBP_HOST_MEDIATED_REGULATION_OF_INTESTINAL_MICROBIOTA_COMPOSITION	0.44592	0.864423	0.66488	0.888105	0.8047	0.940075	0.48941	0.914551	0.6675	0.894438	9	0.040312	0.00090188	0.29646	9	-0.11658	-0.0026082	0.27377	9	-0.30341	-0.0067879	0.3534	9	0.009728	0.00021756	0.36646	9	-0.13716	-0.0030676	0.31674
GOBP_HRI_MEDIATED_SIGNALING	0.78863	0.93327	0.32608	0.83054	0.59193	0.904563	0.76532	0.94122	0.467	0.871907	5	-0.36141	-0.0060273	0.4508	5	0.18766	0.0031297	0.41631	5	-0.12888	-0.0021493	0.55424	5	-0.29286	-0.0048823	0.40476	5	0.041012	0.00068374	0.49517
GOBP_HUMORAL_IMMUNE_RESPONSE	0.88232	0.95438	0.65398	0.886886	0.82917	0.946643	0.97563	0.987225	0.90713	0.955041	233	-0.090516	-0.010239	0.076273	233	-0.027902	-0.0031563	0.07044	233	-0.081235	-0.0091892	0.08543	233	-0.16677	-0.018858	0.084606	233	-0.10189	-0.011523	0.076996
GOBP_HUMORAL_IMMUNE_RESPONSE_MEDIATED_BY_CIRCULATING_IMMUNOGLOBULIN	0.53052	0.878434	0.81039	0.927594	0.49822	0.890076	0.67812	0.934742	0.96198	0.978243	42	-0.012426	-0.00060002	0.16226	42	-0.13176	-0.0063623	0.14984	42	0.00078723	3.8011e-05	0.17672	42	-0.080613	-0.003891	0.17431	42	-0.29689	-0.014331	0.16733
GOBP_HYALOID_VASCULAR_PLEXUS_REGRESSION	0.088405	0.721104	0.40086	0.842243	0.23008	0.833896	0.033468	0.593461	0.17228	0.821422	7	0.57428	0.011332	0.42517	7	0.098606	0.0019457	0.39266	7	0.32671	0.0064464	0.44233	7	0.92585	0.018262	0.50531	7	0.39092	0.0077111	0.41358
GOBP_HYALURONAN_BIOSYNTHETIC_PROCESS	0.5533	0.885391	0.95417	0.978535	0.36167	0.881939	0.26336	0.905555	0.68108	0.897506	14	-0.036662	-0.0010228	0.27358	14	-0.42614	-0.011889	0.25262	14	0.11983	0.0033431	0.3385	14	0.21316	0.0059448	0.33673	14	-0.1309	-0.0036508	0.27808
GOBP_HYALURONAN_CATABOLIC_PROCESS	0.19361	0.813417	0.84191	0.936977	0.42905	0.886902	0.45685	0.910942	0.72021	0.906427	15	0.26023	0.0075148	0.30095	15	-0.27858	-0.0080447	0.27792	15	0.060055	0.0017342	0.33587	15	0.034924	0.0010081	0.32223	15	-0.15851	-0.0045758	0.27165
GOBP_HYALURONAN_METABOLIC_PROCESS	0.40097	0.854199	0.87329	0.947345	0.72311	0.926137	0.52274	0.920008	0.82602	0.927355	32	0.048892	0.0020612	0.1949	32	-0.20557	-0.0086664	0.17998	32	-0.13044	-0.0054992	0.2203	32	-0.011756	-0.00049542	0.20612	32	-0.17233	-0.007263	0.18361
GOBP_HYDROCARBON_METABOLIC_PROCESS	0.86137	0.949365	0.80089	0.923986	0.54552	0.90038	0.71728	0.937126	0.67205	0.895075	7	-0.41752	-0.0082383	0.38426	7	-0.2998	-0.0059155	0.35486	7	-0.046337	-0.00091428	0.40521	7	-0.30917	-0.006098	0.53788	7	-0.16738	-0.0033017	0.37565
GOBP_HYDROGEN_PEROXIDE_BIOSYNTHETIC_PROCESS	0.80711	0.938438	0.15069	0.802765	0.48388	0.887006	0.95418	0.980199	0.25489	0.840365	14	-0.31797	-0.0088711	0.36661	14	0.3499	0.0097621	0.33855	14	0.014749	0.00041149	0.36483	14	-0.65429	-0.018247	0.38786	14	0.19529	0.0054467	0.29625
GOBP_HYDROGEN_PEROXIDE_CATABOLIC_PROCESS	0.57794	0.888767	0.39103	0.839901	0.38571	0.881939	0.57226	0.926649	0.53869	0.875383	30	-0.052566	-0.0021459	0.26733	30	0.068296	0.002788	0.24687	30	0.079485	0.0032447	0.27359	30	-0.049432	-0.0020171	0.27142	30	-0.025044	-0.001022	0.2578
GOBP_HYDROGEN_PEROXIDE_METABOLIC_PROCESS	0.67483	0.905312	0.35106	0.833803	0.46629	0.886922	0.71709	0.937126	0.46224	0.871385	50	-0.089787	-0.0047293	0.19807	50	0.069958	0.0036849	0.18292	50	0.016443	0.00086609	0.19436	50	-0.10529	-0.0055438	0.18336	50	0.015818	0.0008329	0.16686
GOBP_HYDROGEN_SULFIDE_METABOLIC_PROCESS	0.25668	0.83463	0.2438	0.810757	0.64141	0.911579	0.12678	0.814164	0.52922	0.874676	5	0.25123	0.0041898	0.38435	5	0.24638	0.004109	0.35494	5	-0.19955	-0.0033278	0.55087	5	0.50278	0.0083817	0.44035	5	-0.026141	-0.00043582	0.35661
GOBP_HYPEROSMOTIC_RESPONSE	0.53572	0.879872	0.33937	0.8317	0.6729	0.916011	0.57847	0.92719	0.26012	0.840365	26	-0.017534	-0.00066642	0.19557	26	0.074805	0.0028432	0.18061	26	-0.10483	-0.0039841	0.23402	26	-0.043452	-0.0016509	0.21948	26	0.12559	0.004772	0.19533
GOBP_HYPEROSMOTIC_SALINITY_RESPONSE	0.25079	0.831582	0.38335	0.839901	0.084123	0.703941	0.10317	0.787455	0.13666	0.800051	10	0.1938	0.0045703	0.28838	10	0.079016	0.0018634	0.26632	10	0.55114	0.012997	0.39997	10	0.42017	0.0099046	0.33248	10	0.33965	0.008007	0.31004
GOBP_HYPERSENSITIVITY	0.32949	0.849348	0.12391	0.771683	0.44299	0.886902	0.40377	0.90708	0.27559	0.842493	14	0.1407	0.0039254	0.31879	14	0.34023	0.0094923	0.29439	14	0.04827	0.0013467	0.33665	14	0.074961	0.0020906	0.30772	14	0.18614	0.0051915	0.31231
GOBP_HYPOTHALAMUS_CELL_DIFFERENTIATION	0.54287	0.883866	0.30253	0.828204	0.41193	0.881939	0.60721	0.928668	0.31699	0.852006	12	-0.034855	-0.00090037	0.32371	12	0.1546	0.0039935	0.29893	12	0.075996	0.001963	0.34143	12	-0.091827	-0.0023711	0.33751	12	0.15082	0.0038946	0.31676
GOBP_HYPOTHALAMUS_CELL_MIGRATION	0.86837	0.950444	0.90025	0.956487	0.39197	0.881939	0.70635	0.936998	0.73131	0.907426	6	-0.53507	-0.009775	0.47826	6	-0.56668	-0.010352	0.44166	6	0.14962	0.0027333	0.54566	6	-0.2806	-0.0051242	0.51699	6	-0.288	-0.0052596	0.46693
GOBP_HYPOTHALAMUS_DEVELOPMENT	0.36536	0.851254	0.55361	0.8662	0.49918	0.890929	0.59852	0.928668	0.57979	0.876335	26	0.072236	0.0027455	0.20988	26	-0.026127	-0.00099302	0.19382	26	0.00046467	1.7661e-05	0.22474	26	-0.05479	-0.0020816	0.21959	26	-0.040218	-0.0015281	0.19974
GOBP_HYPOTHALAMUS_GONADOTROPHIN_RELEASING_HORMONE_NEURON_DIFFERENTIATION	0.29672	0.83834	0.27758	0.826985	0.28023	0.853212	0.32466	0.90708	0.30258	0.848094	7	0.22576	0.0044546	0.42288	7	0.23043	0.0045468	0.39052	7	0.28126	0.0055497	0.48312	7	0.20334	0.0040107	0.44718	7	0.21031	0.0041483	0.40677
GOBP_HYPOTONIC_RESPONSE	0.69563	0.911356	0.83838	0.93564	0.47022	0.886922	0.74741	0.938723	0.75626	0.913364	13	-0.17216	-0.0046287	0.33633	13	-0.30682	-0.0082489	0.31058	13	0.028257	0.00075967	0.37823	13	-0.18712	-0.005029	0.2808	13	-0.21415	-0.0057556	0.30842
GOBP_ICOSANOID_BIOSYNTHETIC_PROCESS	0.89223	0.957693	0.31465	0.83054	0.77427	0.933321	0.86679	0.957464	0.52673	0.874655	52	-0.17345	-0.0093164	0.14005	52	0.062433	0.0033534	0.12934	52	-0.1156	-0.0062091	0.15352	52	-0.16178	-0.0086865	0.14557	52	-0.0097943	-0.0005259	0.14608
GOBP_ICOSANOID_CATABOLIC_PROCESS	0.77836	0.930284	0.82734	0.933096	0.70255	0.9246	0.47479	0.914044	0.80756	0.921342	8	-0.29453	-0.0062126	0.38416	8	-0.3348	-0.0070622	0.35476	8	-0.20698	-0.0043658	0.38923	8	0.025371	0.00053495	0.4012	8	-0.34384	-0.0072504	0.39569
GOBP_ICOSANOID_METABOLIC_PROCESS	0.97135	0.984473	0.22275	0.807744	0.87267	0.958361	0.90543	0.965462	0.61318	0.88191	113	-0.19488	-0.015404	0.1025	113	0.072228	0.0057092	0.09467	113	-0.12884	-0.010184	0.11311	113	-0.13811	-0.010912	0.10517	113	-0.029359	-0.0023199	0.10207
GOBP_ICOSANOID_SECRETION	0.95536	0.977244	0.54561	0.864166	0.71512	0.926137	0.81877	0.947273	0.39288	0.858371	47	-0.26024	-0.013291	0.15314	47	-0.016205	-0.0008276	0.14144	47	-0.099364	-0.0050746	0.17481	47	-0.15256	-0.0077884	0.16751	47	0.041365	0.0021119	0.15218
GOBP_ICOSANOID_TRANSPORT	0.92208	0.965778	0.46222	0.85504	0.93337	0.97172	0.9157	0.969152	0.51062	0.872216	64	-0.18588	-0.011073	0.13097	64	0.011472	0.00068339	0.12096	64	-0.22434	-0.013363	0.14942	64	-0.19659	-0.011706	0.14279	64	-0.0035066	-0.00020882	0.13177
GOBP_IMMATURE_B_CELL_DIFFERENTIATION	0.45637	0.865089	0.35743	0.833803	0.69807	0.923593	0.72289	0.938462	0.68841	0.899781	12	0.041098	0.0010616	0.375	12	0.12652	0.0032683	0.3463	12	-0.21592	-0.0055774	0.41614	12	-0.22798	-0.0058868	0.38545	12	-0.17309	-0.0044695	0.35225
GOBP_IMMATURE_T_CELL_PROLIFERATION	0.54056	0.882889	0.27013	0.821639	0.89566	0.962893	0.95386	0.980199	0.43804	0.866265	11	-0.031286	-0.00077377	0.30719	11	0.17373	0.0042968	0.28368	11	-0.45398	-0.011228	0.3611	11	-0.64614	-0.015974	0.38378	11	0.046205	0.0011424	0.29628
GOBP_IMMUNE_COMPLEX_CLEARANCE	0.36753	0.851254	0.5712	0.868047	0.23021	0.833896	0.54033	0.922928	0.76589	0.914255	5	0.1143	0.0019062	0.33776	5	-0.055966	-0.00093336	0.31192	5	0.29109	0.0048544	0.39433	5	-0.044721	-0.00074553	0.44157	5	-0.29764	-0.0049623	0.41032
GOBP_IMMUNE_EFFECTOR_PROCESS	0.16759	0.796459	0.57702	0.869594	0.74372	0.927942	0.77045	0.942644	0.82185	0.926189	579	0.044543	0.0078652	0.046218	579	-0.0082921	-0.0014642	0.042683	579	-0.032825	-0.0057959	0.050123	580	-0.036314	-0.0064151	0.049049	580	-0.042356	-0.0074828	0.045916
GOBP_IMMUNE_RESPONSE_INHIBITING_CELL_SURFACE_RECEPTOR_SIGNALING_PATHWAY	0.84978	0.945952	0.87621	0.947871	0.57379	0.90439	0.70419	0.936998	0.87296	0.942744	7	-0.36001	-0.0071035	0.34765	7	-0.37123	-0.007325	0.32105	7	-0.089933	-0.0017745	0.48344	7	-0.24143	-0.004762	0.45	7	-0.48397	-0.0095464	0.42433
GOBP_IMMUNE_RESPONSE_INHIBITING_SIGNAL_TRANSDUCTION	0.69078	0.909184	0.82315	0.931968	0.55991	0.90439	0.55285	0.926649	0.86199	0.939445	9	-0.15089	-0.0033759	0.30296	9	-0.25948	-0.0058052	0.27977	9	-0.058009	-0.0012978	0.38484	9	-0.045887	-0.0010262	0.34533	9	-0.37449	-0.0083756	0.34377
GOBP_IMMUNE_RESPONSE_REGULATING_CELL_SURFACE_RECEPTOR_SIGNALING_PATHWAY	0.13507	0.775663	0.035963	0.699578	0.042454	0.604045	0.11513	0.795624	0.035189	0.647865	299	0.067685	0.0086574	0.061377	299	0.102	0.013047	0.056677	299	0.1185	0.015157	0.068777	299	0.080761	0.010326	0.067316	299	0.11121	0.014219	0.061454
GOBP_IMMUNE_RESPONSE_REGULATING_CELL_SURFACE_RECEPTOR_SIGNALING_PATHWAY_INVOLVED_IN_PHAGOCYTOSIS	0.47259	0.867304	0.21517	0.80746	0.75511	0.929884	0.59682	0.928139	0.20121	0.829026	21	0.015588	0.00053254	0.22674	21	0.16512	0.0056412	0.20938	21	-0.17259	-0.0058962	0.24989	21	-0.055765	-0.0019044	0.2275	21	0.18737	0.006399	0.22376
GOBP_IMMUNE_RESPONSE_REGULATING_SIGNALING_PATHWAY	0.064041	0.680752	0.0085571	0.552839	0.25397	0.845993	0.22035	0.881669	0.064913	0.747217	468	0.076442	0.012174	0.050232	468	0.1106	0.017614	0.046382	468	0.037028	0.0058968	0.055929	469	0.041812	0.0066631	0.054227	469	0.075141	0.011975	0.049602
GOBP_IMMUNE_RESPONSE_TO_TUMOR_CELL	0.9212	0.965778	0.48609	0.857643	0.82819	0.946643	0.90545	0.965462	0.26185	0.840365	23	-0.31225	-0.011163	0.22094	23	0.0071146	0.00025435	0.20405	23	-0.2269	-0.0081117	0.23958	23	-0.35021	-0.012516	0.26667	23	0.15191	0.0054291	0.23823
GOBP_IMMUNE_SYSTEM_DEVELOPMENT	0.15635	0.787992	0.16632	0.802765	0.044094	0.610844	0.17687	0.854928	0.075222	0.754135	181	0.076733	0.0076617	0.076003	181	0.068	0.0067897	0.070188	181	0.14079	0.014057	0.082566	181	0.07595	0.0075806	0.081897	181	0.11087	0.011066	0.077094
GOBP_IMMUNOGLOBULIN_PRODUCTION	0.053286	0.637313	0.50613	0.860585	0.31154	0.865809	0.22501	0.886503	0.51449	0.872645	92	0.17487	0.012479	0.10835	92	-0.0015373	-0.00010971	0.10007	92	0.058797	0.0041959	0.11963	92	0.088372	0.0063042	0.11699	92	-0.0039377	-0.00028092	0.10842
GOBP_IMMUNOGLOBULIN_PRODUCTION_INVOLVED_IN_IMMUNOGLOBULIN_MEDIATED_IMMUNE_RESPONSE	0.072982	0.686076	0.53447	0.862646	0.040678	0.592164	0.077595	0.751756	0.23429	0.840287	49	0.21674	0.011302	0.14906	49	-0.01191	-0.00062101	0.13767	49	0.28961	0.015101	0.16616	49	0.22865	0.011918	0.16085	49	0.11418	0.0059518	0.15753
GOBP_IMMUNOGLOBULIN_V_D_J_RECOMBINATION	0.68501	0.908595	0.85045	0.939795	0.90569	0.964749	0.69025	0.936504	0.96383	0.978938	7	-0.17225	-0.0033987	0.35754	7	-0.34285	-0.006765	0.33017	7	-0.58977	-0.011637	0.44857	7	-0.22107	-0.0043604	0.44518	7	-0.76105	-0.015012	0.42349
GOBP_IMMUNOLOGICAL_MEMORY_FORMATION_PROCESS	0.92577	0.966395	0.95777	0.979693	0.72067	0.926137	0.78999	0.944104	0.91987	0.959887	12	-0.37677	-0.0097325	0.26073	12	-0.41545	-0.010732	0.24077	12	-0.18239	-0.0047113	0.31187	12	-0.24258	-0.0062637	0.30081	12	-0.37439	-0.0096677	0.2666
GOBP_IMMUNOLOGICAL_MEMORY_PROCESS	0.93751	0.971454	0.96926	0.98463	0.8004	0.939535	0.87671	0.960081	0.94564	0.970993	18	-0.36035	-0.011398	0.23486	18	-0.40561	-0.01283	0.21688	18	-0.23427	-0.00741	0.27787	18	-0.28634	-0.0090539	0.24711	18	-0.38442	-0.012156	0.23965
GOBP_IMMUNOLOGICAL_SYNAPSE_FORMATION	0.89328	0.958116	0.81975	0.930522	0.94379	0.975558	0.95374	0.980199	0.8703	0.941567	16	-0.32405	-0.0096645	0.26045	16	-0.21995	-0.0065598	0.24052	16	-0.48484	-0.014459	0.30541	16	-0.41784	-0.012457	0.24837	16	-0.31521	-0.0093977	0.27948
GOBP_IMPORT_ACROSS_PLASMA_MEMBRANE	0.05239	0.633263	0.075782	0.756272	0.075055	0.688352	0.10825	0.795624	0.02143	0.554793	184	0.1293	0.013016	0.079707	184	0.10556	0.010627	0.073609	184	0.12516	0.012599	0.086963	184	0.10682	0.010749	0.086429	184	0.16244	0.016347	0.080208
GOBP_IMPORT_INTO_CELL	0.022839	0.490676	0.02352	0.647674	0.071463	0.680769	0.075241	0.742242	0.015941	0.50048	844	0.075829	0.016042	0.037942	844	0.069592	0.014723	0.035039	844	0.060688	0.012839	0.041423	845	0.057256	0.012115	0.039819	845	0.079413	0.016805	0.037003
GOBP_IMPORT_INTO_NUCLEUS	0.18462	0.807247	0.1764	0.802765	0.31636	0.867181	0.48176	0.914499	0.10371	0.771908	160	0.074804	0.0070266	0.083309	160	0.071487	0.006715	0.076934	160	0.044391	0.0041697	0.092884	160	0.0042379	0.00039793	0.092653	160	0.10818	0.010158	0.085803
GOBP_IMPORT_INTO_THE_MITOCHONDRION	0.83407	0.943913	0.52655	0.862646	0.14525	0.775163	0.44638	0.909843	0.29289	0.843926	44	-0.13581	-0.0067114	0.13995	44	-0.0086093	-0.00042547	0.12925	44	0.17143	0.0084719	0.16218	44	0.021614	0.0010677	0.16034	44	0.073452	0.0036287	0.13478
GOBP_IMP_BIOSYNTHETIC_PROCESS	0.32715	0.848019	0.45226	0.853892	0.069692	0.678956	0.056648	0.681509	0.38086	0.858371	10	0.14171	0.0033418	0.31646	10	0.035054	0.00082665	0.29225	10	0.56294	0.013275	0.38084	10	0.51333	0.012101	0.32415	10	0.079544	0.0018752	0.26232
GOBP_IMP_CATABOLIC_PROCESS	0.39457	0.854199	0.32685	0.83054	0.0022928	0.162742	0.013479	0.410744	0.049521	0.7183	5	0.12018	0.0020042	0.44939	5	0.18619	0.0031051	0.415	5	2.3613	0.039379	0.83283	5	1.7575	0.029298	0.79438	5	0.7002	0.011674	0.42446
GOBP_IMP_METABOLIC_PROCESS	0.3015	0.838627	0.36078	0.834773	0.0058166	0.257713	0.010667	0.368935	0.13028	0.791118	15	0.13458	0.0038863	0.25875	15	0.085159	0.0024592	0.23895	15	0.87389	0.025236	0.34631	15	0.69092	0.019945	0.3001	15	0.25106	0.0072477	0.22314
GOBP_INCLUSION_BODY_ASSEMBLY	0.0088045	0.352661	0.27343	0.822623	0.23761	0.839586	0.04987	0.665758	0.59194	0.87987	19	0.54721	0.017783	0.2305	19	0.12827	0.0041684	0.2129	19	0.19492	0.0063343	0.27298	19	0.41688	0.013542	0.25323	19	-0.054239	-0.001762	0.23324
GOBP_INDOLALKYLAMINE_METABOLIC_PROCESS	0.36683	0.851254	0.42948	0.848669	0.66574	0.914846	0.39501	0.90708	0.56132	0.875383	11	0.087189	0.0021564	0.25625	11	0.042051	0.00104	0.23664	11	-0.14033	-0.0034705	0.32772	11	0.10827	0.0026767	0.40657	11	-0.049833	-0.0012321	0.32292
GOBP_INDOLE_CONTAINING_COMPOUND_BIOSYNTHETIC_PROCESS	0.003732	0.249434	0.5397	0.862646	0.36614	0.881939	0.010928	0.368935	0.63997	0.888615	5	1.3876	0.023142	0.51859	5	-0.047748	-0.00079631	0.47903	5	0.21411	0.0035706	0.62588	5	1.2856	0.021432	0.56064	5	-0.18465	-0.0030784	0.51522
GOBP_INDOLE_CONTAINING_COMPOUND_CATABOLIC_PROCESS	0.50626	0.875743	0.33281	0.83054	0.76608	0.93206	0.6497	0.932206	0.62937	0.88548	9	-0.0042498	-9.5078e-05	0.27066	9	0.10802	0.0024168	0.24995	9	-0.24873	-0.0055645	0.34259	9	-0.17279	-0.0038641	0.44936	9	-0.11586	-0.0025912	0.35089
GOBP_INDOLE_CONTAINING_COMPOUND_METABOLIC_PROCESS	0.052837	0.63566	0.18039	0.802765	0.35588	0.879253	0.056908	0.681666	0.35056	0.858371	22	0.34047	0.011905	0.21042	22	0.1776	0.00621	0.19433	22	0.093976	0.0032859	0.25433	22	0.43923	0.015352	0.27775	22	0.089385	0.0031244	0.23288
GOBP_INDUCTION_OF_BACTERIAL_AGGLUTINATION	0.67693	0.905674	0.5399	0.862646	0.66095	0.914172	0.67528	0.934742	0.83106	0.928732	6	-0.23411	-0.0042769	0.50989	6	-0.047178	-0.00086188	0.47088	6	-0.18076	-0.0033021	0.43549	6	-0.21776	-0.0039767	0.47909	6	-0.45376	-0.0082867	0.47346
GOBP_INDUCTION_OF_POSITIVE_CHEMOTAXIS	0.28595	0.836864	0.57357	0.868779	0.78849	0.937157	0.44666	0.910232	0.70113	0.902303	12	0.20017	0.0051706	0.35411	12	-0.060653	-0.0015668	0.32702	12	-0.30123	-0.0077811	0.37597	12	0.045489	0.0011746	0.33919	12	-0.1629	-0.0042066	0.30872
GOBP_INFLAMMASOME_MEDIATED_SIGNALING_PATHWAY	0.61238	0.895256	0.94718	0.975414	0.50708	0.891464	0.67137	0.934615	0.89143	0.949045	38	-0.048644	-0.0022344	0.17036	38	-0.25455	-0.011693	0.15731	38	-0.0034452	-0.00015825	0.19402	38	-0.082808	-0.0038022	0.18662	38	-0.19722	-0.0090559	0.15979
GOBP_INFLAMMATORY_CELL_APOPTOTIC_PROCESS	0.044416	0.607346	0.53994	0.862646	0.27001	0.850481	0.037577	0.612766	0.77063	0.916471	20	0.34096	0.011368	0.20036	20	-0.018559	-0.00061877	0.18505	20	0.15099	0.0050338	0.24638	20	0.4394	0.014644	0.2469	20	-0.16839	-0.0056123	0.22727
GOBP_INFLAMMATORY_RESPONSE	0.23448	0.827641	0.22687	0.807744	0.66651	0.914846	0.85297	0.955464	0.25758	0.840365	771	0.028668	0.005809	0.039586	771	0.027389	0.0055499	0.036557	771	-0.018543	-0.0037573	0.043094	771	-0.045278	-0.0091714	0.04315	771	0.025292	0.0051233	0.03886
GOBP_INFLAMMATORY_RESPONSE_TO_ANTIGENIC_STIMULUS	0.58938	0.88938	0.46327	0.855257	0.70738	0.925339	0.75914	0.940015	0.55612	0.875383	68	-0.029285	-0.0017979	0.12961	68	0.011035	0.00067747	0.11969	68	-0.077585	-0.0047632	0.14216	68	-0.098748	-0.0060603	0.14035	68	-0.017877	-0.0010972	0.12666
GOBP_INFLAMMATORY_RESPONSE_TO_WOUNDING	0.16042	0.791393	0.39734	0.842101	0.49678	0.889256	0.43752	0.909162	0.37412	0.858371	24	0.18806	0.0068676	0.18943	24	0.045528	0.0016626	0.17494	24	0.0018526	6.7653e-05	0.22944	24	0.038643	0.0014106	0.2457	24	0.063406	0.0023148	0.19754
GOBP_INHIBITION_OF_NEUROEPITHELIAL_CELL_DIFFERENTIATION	0.45919	0.865089	0.64976	0.885286	0.76482	0.93181	0.44579	0.909635	0.79971	0.918354	6	0.044084	0.00080536	0.43016	6	-0.15281	-0.0027917	0.39725	6	-0.3334	-0.0060906	0.46183	6	0.065792	0.0012015	0.48265	6	-0.37586	-0.0068642	0.44713
GOBP_INHIBITORY_POSTSYNAPTIC_POTENTIAL	0.60758	0.894918	0.24493	0.810757	0.25397	0.845993	0.53702	0.92259	0.21146	0.834769	13	-0.09172	-0.0024659	0.33594	13	0.21423	0.0057595	0.31023	13	0.22192	0.0059662	0.33519	13	-0.027382	-0.00073589	0.29467	13	0.24654	0.0066262	0.30764
GOBP_INHIBITORY_SYNAPSE_ASSEMBLY	0.70751	0.913614	0.16455	0.802765	0.26719	0.84952	0.40833	0.90708	0.27747	0.842493	22	-0.14183	-0.0049594	0.2597	22	0.23406	0.0081842	0.23982	22	0.18009	0.0062969	0.28984	22	0.062546	0.0021861	0.26977	22	0.15378	0.0053753	0.26048
GOBP_INNATE_IMMUNE_RESPONSE	0.24722	0.829964	0.12083	0.771219	0.89649	0.962973	0.85312	0.955464	0.60183	0.881699	850	0.026647	0.0056565	0.038999	850	0.042169	0.0089512	0.036014	850	-0.053247	-0.011302	0.042198	851	-0.043191	-0.0091699	0.041137	852	-0.0098513	-0.0020928	0.038171
GOBP_INNATE_IMMUNE_RESPONSE_ACTIVATING_CELL_SURFACE_RECEPTOR_SIGNALING_PATHWAY	0.12325	0.759593	0.30822	0.828204	0.62451	0.909055	0.48055	0.914499	0.57079	0.875383	89	0.13556	0.0095161	0.11697	89	0.05411	0.0037984	0.10803	89	-0.041722	-0.0029287	0.13147	89	0.0064101	0.0004498	0.13139	89	-0.020597	-0.0014453	0.11546
GOBP_INNATE_IMMUNE_RESPONSE_IN_MUCOSA	0.9402	0.972525	0.73584	0.903303	0.76275	0.931709	0.98227	0.990308	0.77866	0.917897	17	-0.46357	-0.014251	0.29781	17	-0.17344	-0.0053316	0.27504	17	-0.25587	-0.0078655	0.35776	17	-0.756	-0.023231	0.35943	17	-0.22901	-0.0070378	0.29831
GOBP_INNERVATION	0.52415	0.878303	0.084684	0.756272	0.20061	0.815804	0.34241	0.90708	0.20923	0.834419	26	-0.01161	-0.00044129	0.19164	26	0.2432	0.0092437	0.17696	26	0.20948	0.0079615	0.24953	26	0.10726	0.0040752	0.26426	26	0.16524	0.0062783	0.20422
GOBP_INNER_CELL_MASS_CELL_DIFFERENTIATION	0.7765	0.93	0.61983	0.87765	0.081418	0.699367	0.28483	0.90708	0.28973	0.843306	7	-0.3719	-0.0073383	0.48905	7	-0.13777	-0.0027184	0.45164	7	0.75188	0.014835	0.53872	7	0.29427	0.0058041	0.51757	7	0.20229	0.0039903	0.36502
GOBP_INNER_CELL_MASS_CELL_PROLIFERATION	0.7003	0.912468	0.2647	0.817586	0.024757	0.482219	0.64507	0.930539	0.29178	0.843306	14	-0.15034	-0.0041943	0.2862	14	0.16623	0.0046378	0.2643	14	0.53935	0.015047	0.27457	14	-0.10948	-0.0030533	0.29426	14	0.14232	0.0039693	0.2596
GOBP_INNER_DYNEIN_ARM_ASSEMBLY	0.47766	0.867304	0.89633	0.955973	0.77629	0.934581	0.5234	0.920008	0.91248	0.957486	11	0.014636	0.00036198	0.26117	11	-0.30411	-0.0075215	0.24117	11	-0.24966	-0.0061744	0.3286	11	-0.015381	-0.00038026	0.26205	11	-0.39418	-0.0097457	0.29064
GOBP_INNER_EAR_MORPHOGENESIS	0.77214	0.93	0.38286	0.839901	0.72052	0.926137	0.8515	0.955464	0.37032	0.858371	102	-0.085564	-0.0064277	0.11471	102	0.031567	0.0023714	0.10593	102	-0.072144	-0.0054194	0.12345	102	-0.12593	-0.0094564	0.12075	102	0.035928	0.0026981	0.10854
GOBP_INNER_EAR_RECEPTOR_CELL_DEVELOPMENT	0.40406	0.854199	0.070367	0.755556	0.26855	0.850481	0.38851	0.90708	0.17189	0.821422	44	0.039757	0.0019648	0.16371	44	0.22269	0.011005	0.15117	44	0.11135	0.0055027	0.18041	44	0.051917	0.0025647	0.18332	44	0.1567	0.0077414	0.16551
GOBP_INNER_EAR_RECEPTOR_CELL_FATE_COMMITMENT	0.32435	0.846988	0.44748	0.852839	0.4015	0.881939	0.32019	0.90708	0.48012	0.872216	5	0.19952	0.0033275	0.43796	5	0.053396	0.00089051	0.40445	5	0.11967	0.0019957	0.47969	5	0.22902	0.0038179	0.49022	5	0.021776	0.00036304	0.43674
GOBP_INNER_EAR_RECEPTOR_CELL_STEREOCILIUM_ORGANIZATION	0.32595	0.847479	0.040736	0.702739	0.24663	0.842133	0.31423	0.90708	0.083978	0.76278	32	0.087138	0.0036736	0.19316	32	0.31076	0.013101	0.17836	32	0.14387	0.0060651	0.20997	32	0.10645	0.0044862	0.21999	32	0.27085	0.011415	0.19643
GOBP_INNER_MITOCHONDRIAL_MEMBRANE_ORGANIZATION	0.58401	0.889058	0.18346	0.802765	0.20963	0.819551	0.65791	0.932901	0.086625	0.76278	35	-0.036011	-0.0015876	0.16973	35	0.14142	0.006235	0.15674	35	0.15215	0.0067079	0.18838	35	-0.065764	-0.0028982	0.16167	35	0.22588	0.0099549	0.16585
GOBP_INORGANIC_ANION_TRANSMEMBRANE_TRANSPORT	0.58745	0.88938	0.23904	0.810585	0.23793	0.839586	0.82992	0.948472	0.2454	0.840365	118	-0.023068	-0.001863	0.10438	118	0.068383	0.0055228	0.096394	118	0.08333	0.0067298	0.11687	118	-0.10526	-0.008498	0.11035	118	0.069078	0.0055771	0.10025
GOBP_INORGANIC_ANION_TRANSPORT	0.79422	0.934587	0.38926	0.839901	0.65466	0.913573	0.97403	0.987026	0.4274	0.865084	155	-0.074364	-0.0068762	0.090559	155	0.023521	0.0021749	0.083631	155	-0.040195	-0.0037166	0.10101	155	-0.18651	-0.01724	0.095956	155	0.015817	0.0014621	0.086431
GOBP_INORGANIC_ION_HOMEOSTASIS	0.13509	0.775663	0.05814	0.744096	0.0063487	0.263529	0.18986	0.867643	0.0066179	0.354796	486	0.056022	0.0090871	0.050805	486	0.07369	0.011953	0.046916	486	0.13947	0.022622	0.055956	486	0.047564	0.0077122	0.054146	486	0.12375	0.020067	0.049946
GOBP_INORGANIC_ION_IMPORT_ACROSS_PLASMA_MEMBRANE	0.043572	0.607346	0.38279	0.839901	0.0011826	0.100777	0.0048683	0.262152	0.023645	0.567424	113	0.17775	0.01405	0.1039	113	0.028613	0.0022617	0.095962	113	0.33856	0.026761	0.11135	113	0.28306	0.022366	0.10949	113	0.2083	0.016459	0.105
GOBP_INOSINE_METABOLIC_PROCESS	0.65385	0.900362	0.2673	0.819735	0.1649	0.781041	0.26184	0.904281	0.07844	0.757964	4	-0.15892	-0.0023707	0.40159	4	0.23031	0.0034356	0.37086	4	0.65217	0.0097281	0.66919	4	0.41932	0.0062527	0.65756	4	0.75554	0.011267	0.53368
GOBP_INOSITOL_METABOLIC_PROCESS	0.47735	0.867304	0.5374	0.862646	0.4824	0.887006	0.3067	0.90708	0.63164	0.886272	8	0.01986	0.00041891	0.34964	8	-0.030318	-0.00063952	0.32289	8	0.020838	0.00043954	0.47225	8	0.20001	0.0042173	0.39586	8	-0.10453	-0.0022042	0.31091
GOBP_INOSITOL_PHOSPHATE_BIOSYNTHETIC_PROCESS	0.47776	0.867304	0.51112	0.860585	0.7285	0.926137	0.6315	0.928668	0.78662	0.917897	25	0.012063	0.0004496	0.21622	25	-0.0055668	-0.00020748	0.19968	25	-0.14157	-0.0052764	0.23274	25	-0.079464	-0.0029605	0.23661	25	-0.16175	-0.0060265	0.20352
GOBP_INOSITOL_PHOSPHATE_METABOLIC_PROCESS	0.61417	0.895256	0.48908	0.857643	0.5504	0.900729	0.47962	0.914499	0.80155	0.918999	36	-0.051421	-0.0022991	0.17719	36	0.0044785	0.00020024	0.16363	36	-0.02441	-0.0010914	0.19269	36	0.010143	0.00045335	0.19852	36	-0.14002	-0.0062582	0.16527
GOBP_INOSITOL_TRISPHOSPHATE_BIOSYNTHETIC_PROCESS	0.65704	0.900362	0.72625	0.900541	0.88941	0.961959	0.9048	0.965462	0.81925	0.925366	6	-0.16708	-0.0030523	0.41316	6	-0.22951	-0.0041929	0.38154	6	-0.63237	-0.011552	0.51688	6	-0.60022	-0.010961	0.45838	6	-0.32763	-0.0059834	0.35904
GOBP_INOSITOL_TRISPHOSPHATE_METABOLIC_PROCESS	0.52453	0.878303	0.76539	0.912436	0.84878	0.951159	0.78534	0.944104	0.83721	0.931183	10	-0.02086	-0.00049191	0.33904	10	-0.22661	-0.0053438	0.31309	10	-0.42029	-0.009911	0.40754	10	-0.29515	-0.0069575	0.37343	10	-0.30111	-0.0070984	0.30628
GOBP_INSEMINATION	0.92105	0.965778	0.68119	0.891212	0.87895	0.960374	0.95671	0.981275	0.7205	0.906427	13	-0.47387	-0.01274	0.33555	13	-0.14597	-0.0039244	0.30989	13	-0.37633	-0.010118	0.32171	13	-0.61481	-0.016523	0.35874	13	-0.18958	-0.0050952	0.32443
GOBP_INSULIN_LIKE_GROWTH_FACTOR_RECEPTOR_SIGNALING_PATHWAY	0.080449	0.701938	0.197	0.806177	0.19406	0.810172	0.27297	0.905977	0.4271	0.865084	49	0.23505	0.012256	0.16763	49	0.13196	0.0068811	0.15482	49	0.14861	0.0077489	0.17219	49	0.10679	0.0055664	0.17685	49	0.030783	0.0016046	0.16751
GOBP_INSULIN_METABOLIC_PROCESS	0.077685	0.696718	0.51753	0.86159	0.54242	0.900107	0.15435	0.832536	0.91245	0.957486	15	0.48307	0.01395	0.33998	15	-0.013801	-0.00039855	0.31399	15	-0.031891	-0.00092093	0.29938	15	0.3116	0.0089948	0.30609	15	-0.47009	-0.013571	0.34665
GOBP_INSULIN_PROCESSING	0.070724	0.686076	0.36594	0.835082	0.54287	0.900107	0.1238	0.809449	0.85272	0.937582	7	0.69214	0.013657	0.47068	7	0.14894	0.0029389	0.4347	7	-0.056669	-0.0011181	0.52634	7	0.58998	0.011637	0.51026	7	-0.49373	-0.009739	0.47102
GOBP_INSULIN_RECEPTOR_SIGNALING_PATHWAY	0.62531	0.897151	0.34679	0.833803	0.12766	0.762976	0.77923	0.944104	0.18094	0.821422	119	-0.02992	-0.0024265	0.093658	119	0.034079	0.0027639	0.086492	119	0.11418	0.0092596	0.10037	119	-0.076028	-0.0061636	0.098786	119	0.084723	0.006869	0.092915
GOBP_INSULIN_SECRETION	0.33847	0.850634	0.85445	0.94057	0.1445	0.775163	0.11626	0.799047	0.48832	0.872216	184	0.033704	0.0033928	0.08089	184	-0.078861	-0.0079385	0.074698	184	0.093091	0.0093707	0.087792	184	0.10145	0.010208	0.084967	184	0.0023222	0.00023368	0.079321
GOBP_INSULIN_SECRETION_INVOLVED_IN_CELLULAR_RESPONSE_TO_GLUCOSE_STIMULUS	0.073803	0.686724	0.98071	0.990812	0.21378	0.821033	0.0394	0.621766	0.93831	0.967427	60	0.19842	0.011445	0.13702	60	-0.26175	-0.015099	0.12652	60	0.11442	0.0065998	0.14421	60	0.26244	0.015133	0.1493	60	-0.2124	-0.012248	0.13785
GOBP_INTEGRATED_STRESS_RESPONSE_SIGNALING	0.66305	0.901996	0.3364	0.831069	0.11827	0.744264	0.7064	0.936998	0.20762	0.83258	45	-0.063902	-0.0031936	0.15186	45	0.059224	0.0029598	0.14024	45	0.20006	0.0099981	0.16901	45	-0.088299	-0.0044111	0.16264	45	0.12097	0.0060434	0.14847
GOBP_INTEGRIN_ACTIVATION	0.94029	0.972525	0.67973	0.890818	0.60277	0.904639	0.73676	0.938723	0.4863	0.872216	26	-0.30147	-0.011458	0.19358	26	-0.083482	-0.003173	0.17878	26	-0.056951	-0.0021645	0.21859	26	-0.14087	-0.0053522	0.22241	26	0.0066426	0.00025239	0.1934
GOBP_INTEGRIN_MEDIATED_SIGNALING_PATHWAY	0.36615	0.851254	0.082965	0.756272	0.11736	0.742049	0.30033	0.90708	0.11784	0.789517	103	0.036062	0.0027222	0.10542	103	0.13488	0.010181	0.09735	103	0.13536	0.010217	0.1139	103	0.058995	0.0044517	0.1127	103	0.11978	0.009039	0.101
GOBP_INTERCELLULAR_TRANSPORT	0.41911	0.858059	0.73419	0.902817	0.66536	0.914846	0.48427	0.914551	0.72456	0.907137	10	0.069274	0.0016336	0.33928	10	-0.196	-0.0046221	0.31332	10	-0.15121	-0.0035658	0.35401	10	0.014228	0.0003354	0.36085	10	-0.21162	-0.0049888	0.35479
GOBP_INTERFERON_ALPHA_PRODUCTION	0.59338	0.891028	0.74986	0.906939	0.64749	0.91189	0.70114	0.936971	0.41907	0.865084	26	-0.049011	-0.0018628	0.20744	26	-0.12913	-0.004908	0.19157	26	-0.081268	-0.0030887	0.21468	26	-0.11934	-0.0045341	0.22616	26	0.039051	0.0014837	0.19117
GOBP_INTERFERON_BETA_PRODUCTION	0.65604	0.900362	0.47708	0.855795	0.80158	0.939535	0.57403	0.926649	0.26322	0.840365	50	-0.062335	-0.0032833	0.15518	50	0.0082365	0.00043383	0.14331	50	-0.15936	-0.0083938	0.18809	50	-0.031943	-0.0016819	0.17115	50	0.094148	0.0049574	0.14862
GOBP_INTERFERON_MEDIATED_SIGNALING_PATHWAY	0.16998	0.797507	0.29503	0.828204	0.46724	0.886922	0.1076	0.795027	0.2023	0.82972	103	0.11009	0.0083105	0.11536	103	0.057399	0.0043329	0.10654	103	0.010714	0.00080873	0.1303	103	0.14851	0.011206	0.11982	103	0.093951	0.0070897	0.11273
GOBP_INTERKINETIC_NUCLEAR_MIGRATION	0.59932	0.89271	0.77333	0.913666	0.77218	0.933039	0.68078	0.934817	0.93443	0.965103	5	-0.1546	-0.0025783	0.6145	5	-0.42553	-0.0070967	0.56747	5	-0.3205	-0.005345	0.42958	5	-0.25408	-0.0042357	0.54073	5	-0.75845	-0.012645	0.50238
GOBP_INTERLEUKIN_10_MEDIATED_SIGNALING_PATHWAY	0.33759	0.850634	0.29176	0.827696	0.2944	0.859409	0.58156	0.927404	0.31688	0.852006	12	0.13119	0.0033888	0.31305	12	0.1585	0.0040942	0.2891	12	0.18716	0.0048345	0.34622	12	-0.079574	-0.0020547	0.38649	12	0.15067	0.0038907	0.31622
GOBP_INTERLEUKIN_10_PRODUCTION	0.20624	0.81694	0.38716	0.839901	0.76974	0.932956	0.60531	0.928668	0.5405	0.875383	52	0.11522	0.0061889	0.14059	52	0.03723	0.0019997	0.12984	52	-0.1212	-0.0065096	0.16422	52	-0.042286	-0.0022704	0.15831	52	-0.014968	-0.00080369	0.14719
GOBP_INTERLEUKIN_11_MEDIATED_SIGNALING_PATHWAY	0.19149	0.810422	0.53096	0.862646	0.53073	0.898036	0.19155	0.867987	0.50233	0.872216	6	0.34592	0.0063194	0.39648	6	-0.028444	-0.00051963	0.36616	6	-0.045675	-0.00083439	0.59241	6	0.3339	0.0060975	0.38282	6	-0.0031115	-5.6824e-05	0.53279
GOBP_INTERLEUKIN_12_MEDIATED_SIGNALING_PATHWAY	0.91281	0.96411	0.74172	0.9044	0.818	0.944825	0.89842	0.964285	0.69278	0.90046	9	-0.42305	-0.0094647	0.31145	9	-0.18658	-0.0041742	0.28763	9	-0.35006	-0.0078315	0.38562	9	-0.47493	-0.010621	0.37318	9	-0.16179	-0.0036183	0.32115
GOBP_INTERLEUKIN_12_PRODUCTION	0.88719	0.955568	0.57665	0.869594	0.71984	0.926137	0.86235	0.956412	0.57153	0.875383	57	-0.17211	-0.0096774	0.14203	57	-0.025359	-0.0014259	0.13117	57	-0.090311	-0.0050778	0.15508	57	-0.16664	-0.0093664	0.15274	57	-0.026516	-0.0014904	0.14709
GOBP_INTERLEUKIN_13_PRODUCTION	0.42828	0.859478	0.018022	0.616515	0.8233	0.946207	0.80576	0.947079	0.15522	0.80788	20	0.04389	0.0014633	0.24282	20	0.47008	0.015673	0.22421	20	-0.26129	-0.0087113	0.28154	20	-0.23327	-0.0077742	0.27048	20	0.26316	0.008771	0.25944
GOBP_INTERLEUKIN_17A_MEDIATED_SIGNALING_PATHWAY	0.34786	0.851254	0.79637	0.922332	0.68785	0.920313	0.3	0.90708	0.86926	0.941123	6	0.20237	0.0036971	0.51741	6	-0.39598	-0.007234	0.47781	6	-0.28599	-0.0052244	0.58391	6	0.28513	0.0052068	0.5437	6	-0.57379	-0.010479	0.51096
GOBP_INTERLEUKIN_17_MEDIATED_SIGNALING_PATHWAY	0.42051	0.858059	0.44452	0.852167	0.83879	0.948101	0.61905	0.928668	0.62527	0.884255	11	0.059459	0.0014706	0.29643	11	0.038193	0.00094459	0.27375	11	-0.37216	-0.0092042	0.3761	11	-0.11131	-0.0027519	0.36736	11	-0.093511	-0.002312	0.29281
GOBP_INTERLEUKIN_17_PRODUCTION	0.81196	0.940398	0.55038	0.865704	0.88572	0.961505	0.98355	0.990915	0.77088	0.916471	37	-0.1495	-0.0067765	0.1689	37	-0.019749	-0.00089517	0.15598	37	-0.24867	-0.011271	0.20652	37	-0.44906	-0.020347	0.21047	37	-0.12322	-0.0055833	0.16612
GOBP_INTERLEUKIN_18_MEDIATED_SIGNALING_PATHWAY	0.24622	0.829733	0.090769	0.756272	0.61299	0.906318	0.48812	0.914551	0.50296	0.872216	10	0.17959	0.004235	0.26161	10	0.32278	0.0076118	0.24158	10	-0.094572	-0.0022301	0.32937	10	0.010014	0.00023606	0.33621	10	-0.0022888	-5.3957e-05	0.30843
GOBP_INTERLEUKIN_18_PRODUCTION	0.70962	0.914147	0.41401	0.846043	0.73277	0.927734	0.82351	0.947273	0.29155	0.843306	11	-0.17452	-0.0043162	0.31599	11	0.063397	0.0015679	0.29181	11	-0.20915	-0.0051726	0.33668	11	-0.31653	-0.0078255	0.34077	11	0.16305	0.0040312	0.29706
GOBP_INTERLEUKIN_1_ALPHA_PRODUCTION	0.81033	0.940189	0.87709	0.94801	0.47786	0.887006	0.57172	0.926649	0.78227	0.917897	8	-0.43228	-0.0091184	0.49171	8	-0.527	-0.011116	0.45408	8	0.028468	0.00060047	0.5126	8	-0.096428	-0.0020332	0.53349	8	-0.29704	-0.0062636	0.38086
GOBP_INTERLEUKIN_1_MEDIATED_SIGNALING_PATHWAY	0.69714	0.912448	0.35341	0.833803	0.67804	0.916811	0.40997	0.90708	0.64226	0.888615	29	-0.090438	-0.0036299	0.1752	29	0.060858	0.0024427	0.1618	29	-0.098794	-0.0039652	0.21374	29	0.048	0.0019258	0.21086	29	-0.069776	-0.0027997	0.19142
GOBP_INTERLEUKIN_1_PRODUCTION	0.56985	0.886847	0.72514	0.900541	0.95577	0.979556	0.91272	0.968331	0.88742	0.947811	102	-0.019368	-0.001455	0.11004	102	-0.060792	-0.0045668	0.10162	102	-0.20275	-0.015231	0.119	102	-0.1617	-0.012143	0.11909	102	-0.12917	-0.0097003	0.10649
GOBP_INTERLEUKIN_21_PRODUCTION	0.00012772	0.0280758	0.77336	0.913666	0.056642	0.650596	0.00011149	0.0186901	0.87618	0.943587	2	3.0888	0.032582	0.84446	2	-0.58514	-0.0061724	0.78021	2	1.4956	0.015776	0.94434	2	3.3779	0.035618	0.91483	2	-0.96568	-0.010183	0.83525
GOBP_INTERLEUKIN_23_PRODUCTION	0.85296	0.947277	0.83479	0.93484	0.97674	0.987914	0.97417	0.987026	0.679	0.897267	10	-0.34075	-0.0080355	0.32476	10	-0.29191	-0.0068837	0.29991	10	-0.65465	-0.015438	0.32884	10	-0.72381	-0.017062	0.37191	10	-0.13658	-0.0032197	0.29376
GOBP_INTERLEUKIN_27_MEDIATED_SIGNALING_PATHWAY	0.023878	0.502505	0.31995	0.83054	0.82083	0.946207	0.11508	0.795624	0.71436	0.904843	7	0.96017	0.018946	0.48501	7	0.20958	0.0041353	0.44796	7	-0.42781	-0.0084412	0.46574	7	0.56918	0.011227	0.47432	7	-0.22388	-0.0044161	0.39542
GOBP_INTERLEUKIN_2_MEDIATED_SIGNALING_PATHWAY	0.52443	0.878303	0.44516	0.852167	0.14575	0.775163	0.23629	0.891799	0.34456	0.858371	8	-0.024761	-0.0005223	0.40413	8	0.051467	0.0010856	0.37321	8	0.36759	0.0077535	0.34847	8	0.28116	0.0059284	0.39142	8	0.17435	0.0036764	0.4358
GOBP_INTERLEUKIN_2_PRODUCTION	0.065695	0.681014	0.088999	0.756272	0.79431	0.937366	0.66905	0.934491	0.3759	0.858371	59	0.19556	0.011186	0.12962	59	0.16124	0.0092233	0.1197	59	-0.12967	-0.007417	0.15784	59	-0.070134	-0.0040103	0.16038	59	0.044987	0.0025725	0.14224
GOBP_INTERLEUKIN_33_MEDIATED_SIGNALING_PATHWAY	0.062686	0.678321	0.38038	0.839901	0.22447	0.833895	0.043575	0.639726	0.49488	0.872216	7	0.57445	0.011335	0.37479	7	0.10539	0.0020796	0.34614	7	0.32719	0.0064559	0.4321	7	0.86334	0.017029	0.50466	7	0.0057252	0.00011293	0.44607
GOBP_INTERLEUKIN_3_MEDIATED_SIGNALING_PATHWAY	0.5619	0.886453	0.28913	0.827118	0.84995	0.951564	0.59703	0.928139	0.54232	0.875383	6	-0.087831	-0.0016046	0.56374	6	0.28942	0.0052872	0.5206	6	-0.70242	-0.012832	0.67784	6	-0.11083	-0.002024	0.45113	6	-0.05788	-0.001057	0.54455
GOBP_INTERLEUKIN_4_MEDIATED_SIGNALING_PATHWAY	0.168	0.796586	0.45503	0.853892	0.15466	0.780821	0.10861	0.795624	0.31101	0.851257	9	0.31225	0.0069857	0.32454	9	0.033855	0.00075743	0.29972	9	0.39726	0.0088875	0.39074	9	0.46723	0.010449	0.37863	9	0.16939	0.0037885	0.34361
GOBP_INTERLEUKIN_4_PRODUCTION	0.64486	0.898645	0.28062	0.826985	0.95479	0.979503	0.76728	0.941466	0.47318	0.872216	28	-0.077387	-0.0030522	0.20832	28	0.11178	0.0044085	0.19238	28	-0.39613	-0.015623	0.23394	28	-0.15437	-0.0060861	0.21149	28	0.014344	0.00056554	0.2132
GOBP_INTERLEUKIN_5_MEDIATED_SIGNALING_PATHWAY	0.60096	0.89271	0.5654	0.8662	0.85205	0.952917	0.72508	0.938462	0.84182	0.932846	6	-0.10745	-0.0019629	0.41997	6	-0.063865	-0.0011667	0.38784	6	-0.4992	-0.0091194	0.47756	6	-0.27071	-0.0049435	0.45268	6	-0.44574	-0.0081403	0.44485
GOBP_INTERLEUKIN_5_PRODUCTION	0.26546	0.834956	0.2704	0.822215	0.86285	0.956718	0.56562	0.926649	0.49193	0.872216	19	0.15067	0.0048964	0.24045	19	0.13581	0.0044136	0.22205	19	-0.28882	-0.0093858	0.26418	19	-0.042485	-0.0013801	0.25711	19	0.0049504	0.00016082	0.2447
GOBP_INTERLEUKIN_6_MEDIATED_SIGNALING_PATHWAY	0.28065	0.836713	0.2607	0.814928	0.47443	0.887006	0.28454	0.90708	0.43215	0.865992	18	0.14897	0.0047121	0.25643	18	0.15184	0.004803	0.23681	18	0.01858	0.00058769	0.28973	18	0.15698	0.0049636	0.27569	18	0.042678	0.0013495	0.24973
GOBP_INTERLEUKIN_6_PRODUCTION	0.47667	0.867304	0.10652	0.760293	0.9754	0.987761	0.9664	0.984401	0.43644	0.866146	134	0.0054143	0.00046577	0.092526	134	0.1064	0.0091534	0.085441	134	-0.20504	-0.017638	0.10424	134	-0.18543	-0.015946	0.1013	134	0.014482	0.0012454	0.090514
GOBP_INTERLEUKIN_8_PRODUCTION	0.36456	0.851254	0.4682	0.85565	0.95745	0.980167	0.84047	0.952632	0.71042	0.904081	76	0.041426	0.0026882	0.11962	76	0.0088151	0.00057203	0.11047	76	-0.22958	-0.014898	0.13332	76	-0.13811	-0.008959	0.13861	76	-0.067361	-0.0043697	0.12145
GOBP_INTERMEDIATE_FILAMENT_BASED_PROCESS	0.31521	0.843232	0.82561	0.932825	0.53205	0.898036	0.45058	0.910344	0.89043	0.948744	92	0.066062	0.0047145	0.1373	92	-0.1188	-0.0084782	0.12679	92	-0.01178	-0.00084064	0.14646	92	0.017663	0.00126	0.14221	92	-0.16023	-0.011431	0.13038
GOBP_INTERMEDIATE_FILAMENT_BUNDLE_ASSEMBLY	0.19024	0.809796	0.059001	0.744096	0.80972	0.940931	0.20508	0.881498	0.30863	0.851257	7	0.36734	0.0072483	0.41885	7	0.60465	0.011931	0.38677	7	-0.3886	-0.0076676	0.44317	7	0.3461	0.0068265	0.4202	7	0.19722	0.0038901	0.39462
GOBP_INTERMEDIATE_FILAMENT_ORGANIZATION	0.48161	0.86771	0.606	0.875737	0.90061	0.963909	0.78926	0.944104	0.91707	0.959053	71	0.0076552	0.00048021	0.16602	71	-0.041227	-0.0025862	0.15332	71	-0.2422	-0.015192	0.18846	71	-0.14173	-0.0088875	0.17631	71	-0.22309	-0.013989	0.16099
GOBP_INTERMEMBRANE_LIPID_TRANSFER	0.088283	0.721072	0.45376	0.853892	0.15043	0.779035	0.082518	0.765004	0.47378	0.872216	28	0.24341	0.0096	0.1801	28	0.019323	0.0007621	0.16633	28	0.24521	0.0096711	0.23701	28	0.26487	0.010442	0.19077	28	0.011693	0.00046103	0.1778
GOBP_INTERNAL_PEPTIDYL_LYSINE_ACETYLATION	0.038833	0.593628	0.5584	0.8662	0.099091	0.7185	0.13305	0.817204	0.32115	0.856148	6	0.60875	0.011121	0.34499	6	-0.046812	-0.00085519	0.31863	6	0.60693	0.011087	0.47166	6	0.60558	0.011059	0.54453	6	0.23687	0.0043259	0.50994
GOBP_INTERNAL_PROTEIN_AMINO_ACID_ACETYLATION	0.075156	0.693633	0.4128	0.846043	0.33701	0.870018	0.45364	0.910942	0.32219	0.856482	8	0.45679	0.0096353	0.31754	8	0.064622	0.0013631	0.29327	8	0.16773	0.0035379	0.39874	8	0.048616	0.0010251	0.41743	8	0.19868	0.0041895	0.43042
GOBP_INTERNEURON_MIGRATION	0.009686	0.373676	0.44025	0.851385	0.11787	0.742204	0.05524	0.681509	0.52734	0.874676	13	0.76201	0.020487	0.32585	13	0.045244	0.0012164	0.30097	13	0.42724	0.011486	0.3603	13	0.52146	0.014014	0.3267	13	-0.021912	-0.00058892	0.31948
GOBP_INTERNEURON_MIGRATION_FROM_THE_SUBPALLIUM_TO_THE_CORTEX	0.021693	0.490676	0.23391	0.808681	0.18326	0.803109	0.011403	0.373559	0.35666	0.858371	6	0.92527	0.016903	0.45801	6	0.30714	0.0056111	0.42302	6	0.46564	0.0085063	0.51564	6	1.3271	0.024235	0.58286	6	0.16347	0.0029853	0.44492
GOBP_INTERSTRAND_CROSS_LINK_REPAIR	0.021315	0.490676	0.71792	0.898476	0.27971	0.853153	0.29885	0.90708	0.75994	0.914185	34	0.39082	0.016983	0.19276	34	-0.10267	-0.0044615	0.17803	34	0.11145	0.004843	0.19094	34	0.089054	0.0038683	0.16875	34	-0.13964	-0.006066	0.19776
GOBP_INTESTINAL_ABSORPTION	0.94213	0.973298	0.75925	0.910341	0.82066	0.946207	0.85677	0.956077	0.7646	0.914185	41	-0.24734	-0.0118	0.15724	41	-0.10222	-0.0048768	0.14522	41	-0.15354	-0.0073248	0.16727	41	-0.1829	-0.0087224	0.17158	41	-0.11385	-0.0054298	0.15786
GOBP_INTESTINAL_CHOLESTEROL_ABSORPTION	0.82274	0.941813	0.11889	0.771219	0.72844	0.926137	0.7707	0.942837	0.22705	0.836815	18	-0.23716	-0.0075016	0.25614	18	0.27925	0.0088332	0.23653	18	-0.15727	-0.0049745	0.25862	18	-0.19853	-0.0062775	0.26786	18	0.18014	0.0056963	0.24063
GOBP_INTESTINAL_EPITHELIAL_CELL_DEVELOPMENT	0.65978	0.901205	0.41052	0.846043	0.31978	0.867181	0.4497	0.910344	0.14139	0.803252	15	-0.11477	-0.0033143	0.27866	15	0.058213	0.0016811	0.25734	15	0.14025	0.0040499	0.29947	15	0.035769	0.0010325	0.28291	15	0.26275	0.0075853	0.24462
GOBP_INTESTINAL_EPITHELIAL_CELL_DIFFERENTIATION	0.68457	0.908595	0.24943	0.812868	0.70575	0.925019	0.78028	0.944104	0.26938	0.842004	25	-0.1118	-0.0041668	0.23266	25	0.14531	0.0054158	0.21486	25	-0.113	-0.0042115	0.20887	25	-0.17451	-0.0065015	0.22571	25	0.1257	0.0046833	0.20449
GOBP_INTESTINAL_EPITHELIAL_CELL_MATURATION	0.7385	0.921588	0.82375	0.932291	0.50179	0.891337	0.65705	0.932553	0.64734	0.889035	6	-0.25256	-0.0046138	0.39539	6	-0.33949	-0.006202	0.36513	6	-0.0020142	-3.6795e-05	0.44951	6	-0.17813	-0.0032529	0.44043	6	-0.15606	-0.0028501	0.41271
GOBP_INTESTINAL_EPITHELIAL_STRUCTURE_MAINTENANCE	0.90922	0.963201	0.88293	0.951105	0.77267	0.933141	0.84427	0.953346	0.82588	0.927355	7	-0.6091	-0.012019	0.4559	7	-0.50095	-0.0098845	0.42102	7	-0.37862	-0.0074707	0.50638	7	-0.49918	-0.0098458	0.49316	7	-0.41961	-0.0082769	0.44733
GOBP_INTESTINAL_HEXOSE_ABSORPTION	0.61299	0.895256	0.39374	0.840691	0.41207	0.881939	0.35382	0.90708	0.7087	0.903628	5	-0.11219	-0.0018711	0.39074	5	0.097278	0.0016223	0.36084	5	0.096535	0.0016099	0.43441	5	0.17651	0.0029426	0.47067	5	-0.23643	-0.0039418	0.43018
GOBP_INTESTINAL_LIPID_ABSORPTION	0.86673	0.950438	0.30031	0.828204	0.78038	0.935816	0.78555	0.944104	0.41594	0.864864	22	-0.26773	-0.0093615	0.24096	22	0.1165	0.0040736	0.22253	22	-0.18957	-0.0066285	0.24509	22	-0.19185	-0.0067057	0.24251	22	0.048361	0.0016904	0.22779
GOBP_INTESTINAL_STEM_CELL_HOMEOSTASIS	0.43882	0.864423	0.8055	0.925614	0.2384	0.839586	0.34132	0.90708	0.60333	0.881699	6	0.072312	0.001321	0.46968	6	-0.37364	-0.0068259	0.43373	6	0.36878	0.006737	0.51833	6	0.26518	0.0048426	0.64859	6	-0.10718	-0.0019574	0.40911
GOBP_INTESTINE_SMOOTH_MUSCLE_CONTRACTION	0.85762	0.947959	0.74938	0.906939	0.93205	0.971158	0.92971	0.972584	0.68238	0.897936	8	-0.37144	-0.0078349	0.34723	8	-0.21567	-0.0045492	0.32067	8	-0.56419	-0.011901	0.37833	8	-0.50774	-0.010706	0.34454	8	-0.19721	-0.0041584	0.41573
GOBP_INTRACELLULAR_AMINO_ACID_HOMEOSTASIS	0.96642	0.982074	0.39045	0.839901	0.2794	0.853153	0.84949	0.954918	0.15368	0.80788	8	-0.63285	-0.013349	0.34568	8	0.08881	0.0018733	0.31927	8	0.23788	0.0050177	0.4069	8	-0.41577	-0.0087667	0.40199	8	0.44842	0.0094557	0.43928
GOBP_INTRACELLULAR_CORTICOSTEROID_RECEPTOR_SIGNALING_PATHWAY	0.31487	0.843232	0.05246	0.744096	0.65331	0.913137	0.65813	0.932913	0.29183	0.843306	12	0.17401	0.0044949	0.36093	12	0.54045	0.01396	0.33329	12	-0.15943	-0.0041182	0.40437	12	-0.12217	-0.0031546	0.2999	12	0.22546	0.0058219	0.41137
GOBP_INTRACELLULAR_DISTRIBUTION_OF_MITOCHONDRIA	0.24116	0.827641	0.10513	0.759092	0.43144	0.886902	0.40855	0.90708	0.057976	0.742748	7	0.2812	0.0055485	0.40022	7	0.46307	0.0091371	0.36959	7	0.09231	0.0018214	0.53447	7	0.1128	0.0022249	0.4877	7	0.69282	0.013666	0.4407
GOBP_INTRACELLULAR_ESTROGEN_RECEPTOR_SIGNALING_PATHWAY	0.32916	0.849166	0.53605	0.862646	0.7609	0.931653	0.4159	0.90708	0.75766	0.913842	48	0.071844	0.0037079	0.16245	48	-0.013575	-0.00070061	0.15002	48	-0.12995	-0.0067069	0.18323	48	0.033946	0.0017513	0.15982	48	-0.1138	-0.0058715	0.16285
GOBP_INTRACELLULAR_GLUCOSE_HOMEOSTASIS	0.15206	0.787992	0.84933	0.939558	0.070387	0.680769	0.055185	0.681509	0.70135	0.902303	143	0.08737	0.0077624	0.085017	143	-0.081151	-0.0072099	0.078512	143	0.14103	0.01253	0.095745	143	0.14933	0.013262	0.093529	143	-0.044414	-0.0039447	0.084072
GOBP_INTRACELLULAR_GLUTAMATE_HOMEOSTASIS	0.94341	0.973895	0.7207	0.898656	0.59899	0.904563	0.90634	0.965563	0.61812	0.883101	6	-0.59052	-0.010788	0.37277	6	-0.20138	-0.0036788	0.34427	6	-0.10942	-0.001999	0.43642	6	-0.57386	-0.010479	0.43521	6	-0.1438	-0.0026262	0.47848
GOBP_INTRACELLULAR_IRON_ION_HOMEOSTASIS	0.39033	0.854199	0.72381	0.900119	0.2154	0.822314	0.2837	0.90708	0.48566	0.872216	61	0.039247	0.0022826	0.14094	61	-0.077338	-0.004498	0.13015	61	0.11408	0.006635	0.14481	61	0.085482	0.0049698	0.14947	61	0.0049083	0.00028538	0.13649
GOBP_INTRACELLULAR_LIPID_TRANSPORT	0.55116	0.885066	0.2564	0.814928	0.47075	0.886922	0.36433	0.90708	0.10277	0.771442	43	-0.020048	-0.00097947	0.15591	43	0.094235	0.0046039	0.14398	43	0.012709	0.00062087	0.17318	43	0.054542	0.0026637	0.15722	43	0.19195	0.0093749	0.15163
GOBP_INTRACELLULAR_MONOATOMIC_ANION_HOMEOSTASIS	0.035311	0.576633	0.63012	0.880193	0.62383	0.909033	0.13495	0.817204	0.85692	0.937848	10	0.53818	0.012691	0.29766	10	-0.09132	-0.0021535	0.27491	10	-0.10126	-0.0023878	0.32089	10	0.32532	0.0076688	0.29485	10	-0.34937	-0.008236	0.32755
GOBP_INTRACELLULAR_MRNA_LOCALIZATION	0.28372	0.836864	0.55556	0.8662	0.16578	0.784482	0.092058	0.77251	0.36447	0.858371	14	0.1712	0.0047763	0.29937	14	-0.038627	-0.0010777	0.27647	14	0.34803	0.0097095	0.35841	14	0.43743	0.012199	0.32933	14	0.11063	0.0030854	0.31924
GOBP_INTRACELLULAR_OXYGEN_HOMEOSTASIS	0.28948	0.837113	0.50632	0.860585	0.68813	0.920447	0.2086	0.88151	0.81784	0.924318	6	0.23683	0.0043265	0.42677	6	-0.0062407	-0.00011401	0.39412	6	-0.27143	-0.0049586	0.55332	6	0.29926	0.005465	0.36885	6	-0.29514	-0.0053899	0.32533
GOBP_INTRACELLULAR_PHOSPHATE_ION_HOMEOSTASIS	0.79011	0.93327	0.6298	0.880193	0.84844	0.951019	0.92064	0.970785	0.63055	0.885677	9	-0.31844	-0.0071244	0.39469	9	-0.12077	-0.0027019	0.3645	9	-0.42781	-0.0095708	0.41543	9	-0.56776	-0.012697	0.40282	9	-0.11674	-0.0026108	0.35024
GOBP_INTRACELLULAR_PH_ELEVATION	0.48362	0.867936	0.91745	0.963624	0.711	0.925407	0.61121	0.928668	0.85705	0.937848	7	0.019934	0.00039333	0.48523	7	-0.622	-0.012273	0.44807	7	-0.26762	-0.0052805	0.48106	7	-0.14041	-0.0027694	0.49706	7	-0.4736	-0.0093419	0.44379
GOBP_INTRACELLULAR_PH_REDUCTION	0.75553	0.925165	0.86184	0.943397	0.55695	0.903854	0.67736	0.934742	0.72864	0.907426	52	-0.10394	-0.0055829	0.1502	52	-0.151	-0.0081106	0.1387	52	-0.022644	-0.0012162	0.15808	52	-0.067103	-0.0036029	0.14577	52	-0.085828	-0.0046085	0.141
GOBP_INTRACELLULAR_POTASSIUM_ION_HOMEOSTASIS	0.40677	0.855623	0.59797	0.874168	0.77202	0.933039	0.36359	0.90708	0.55407	0.875383	15	0.061028	0.0017624	0.25875	15	-0.059281	-0.0017119	0.23895	15	-0.20441	-0.0059029	0.27418	15	0.095059	0.002744	0.27247	15	-0.038084	-0.0010994	0.28012
GOBP_INTRACELLULAR_PROTEIN_TRANSMEMBRANE_TRANSPORT	0.43813	0.86442	0.96857	0.98463	0.74798	0.928468	0.38253	0.90708	0.91752	0.959053	30	0.029723	0.0012134	0.19089	30	-0.32792	-0.013386	0.17627	30	-0.13471	-0.0054991	0.20162	30	0.057919	0.0023635	0.1938	30	-0.25354	-0.010347	0.18258
GOBP_INTRACELLULAR_PROTEIN_TRANSPORT	0.0098747	0.374829	0.12304	0.771219	0.03955	0.586993	0.034736	0.595737	0.069203	0.747217	627	0.098512	0.018076	0.042255	627	0.045271	0.008307	0.039028	627	0.08161	0.014975	0.046473	627	0.084504	0.0155	0.046546	627	0.06306	0.011567	0.042555
GOBP_INTRACELLULAR_RECEPTOR_SIGNALING_PATHWAY	0.1833	0.807247	0.24656	0.810757	0.86576	0.957039	0.5869	0.927634	0.66903	0.894438	331	0.052647	0.0070787	0.05831	331	0.036907	0.0049623	0.053849	331	-0.071706	-0.009641	0.064798	331	-0.014119	-0.0018977	0.064302	331	-0.025403	-0.0034145	0.058097
GOBP_INTRACELLULAR_SIGNALING_CASSETTE	0.32317	0.846988	0.17893	0.802765	0.71308	0.925583	0.67873	0.934742	0.49013	0.872216	1720	0.012331	0.0036277	0.026874	1720	0.022819	0.0067131	0.024817	1720	-0.017072	-0.0050222	0.030354	1720	-0.013621	-0.0040056	0.029345	1720	0.00066313	0.00019503	0.026801
GOBP_INTRACELLULAR_SODIUM_ION_HOMEOSTASIS	0.019126	0.467882	0.032557	0.685289	0.59965	0.904563	0.26825	0.905977	0.080607	0.760622	22	0.43419	0.015182	0.20952	22	0.35692	0.01248	0.19349	22	-0.059262	-0.0020721	0.23474	22	0.13635	0.0047658	0.22059	22	0.31059	0.010856	0.22168
GOBP_INTRACELLULAR_SPHINGOLIPID_HOMEOSTASIS	0.067699	0.684562	0.18555	0.802765	0.33047	0.869683	0.19023	0.867643	0.25422	0.840365	5	0.93035	0.015516	0.62304	5	0.51466	0.0085831	0.5754	5	0.27502	0.0045865	0.62703	5	0.31315	0.0052204	0.35703	5	0.35912	0.0059871	0.54305
GOBP_INTRACELLULAR_STEROL_TRANSPORT	0.43075	0.860948	0.41958	0.846043	0.54764	0.900729	0.50857	0.919184	0.34643	0.858371	31	0.033133	0.0013749	0.18992	31	0.035597	0.0014772	0.17539	31	-0.024684	-0.0010243	0.20623	31	-0.0041055	-0.00017029	0.19118	31	0.073461	0.0030473	0.18599
GOBP_INTRACELLULAR_TRANSPORT	0.10317	0.732485	0.0011676	0.263447	0.0064597	0.264086	0.051365	0.668949	0.00090855	0.13663	1222	0.039587	0.0099655	0.031325	1222	0.088046	0.022164	0.02892	1222	0.08641	0.021752	0.034754	1223	0.055195	0.013895	0.033823	1222	0.097084	0.024432	0.031125
GOBP_INTRACELLULAR_TRANSPORT_OF_VIRUS	0.65188	0.900362	0.75197	0.907986	0.54117	0.900107	0.66313	0.933778	0.60156	0.881699	9	-0.14009	-0.0031341	0.35882	9	-0.22556	-0.0050464	0.33136	9	-0.048702	-0.0010895	0.47104	9	-0.16113	-0.0036035	0.3827	9	-0.086847	-0.0019423	0.33742
GOBP_INTRACELLULAR_TRIGLYCERIDE_HOMEOSTASIS	0.6596	0.901186	0.64073	0.883732	0.5766	0.90439	0.54939	0.925506	0.81922	0.925366	9	-0.15249	-0.0034115	0.37068	9	-0.12338	-0.0027603	0.34232	9	-0.078461	-0.0017553	0.40612	9	-0.051514	-0.001152	0.415	9	-0.3136	-0.0070138	0.3437
GOBP_INTRACELLULAR_WATER_HOMEOSTASIS	0.51759	0.878279	0.76708	0.913067	0.64058	0.911579	0.24362	0.893877	0.75263	0.912111	6	-0.020506	-0.00037461	0.46487	6	-0.31308	-0.0057195	0.42929	6	-0.24032	-0.0043902	0.66752	6	0.24082	0.0043977	0.34663	6	-0.23454	-0.0042834	0.3435
GOBP_INTRACELLULAR_ZINC_ION_HOMEOSTASIS	0.30872	0.842159	0.07081	0.755556	0.085702	0.708479	0.14905	0.824475	0.13099	0.792137	34	0.10986	0.004774	0.21995	34	0.29853	0.012973	0.2031	34	0.35508	0.015429	0.2596	34	0.25738	0.01118	0.24734	34	0.25031	0.010873	0.22314
GOBP_INTRACILIARY_ANTEROGRADE_TRANSPORT	0.5297	0.878369	0.096967	0.756272	0.08353	0.703941	0.50885	0.919184	0.0065324	0.354796	15	-0.017871	-0.00051609	0.23986	15	0.28774	0.0083094	0.22149	15	0.48135	0.0139	0.34835	15	-0.0065244	-0.00018834	0.2942	15	0.57654	0.016644	0.23226
GOBP_INTRACILIARY_RETROGRADE_TRANSPORT	0.74577	0.922381	0.64227	0.883732	0.56418	0.90439	0.61918	0.928668	0.78271	0.917897	10	-0.21508	-0.005072	0.32525	10	-0.1095	-0.0025822	0.30037	10	-0.062077	-0.0014639	0.3842	10	-0.12008	-0.0028307	0.39588	10	-0.26875	-0.0063355	0.34394
GOBP_INTRACILIARY_TRANSPORT	0.57328	0.886986	0.08659	0.756272	0.13207	0.767357	0.75206	0.939134	0.035655	0.648769	40	-0.030015	-0.0014145	0.16247	40	0.20436	0.0096305	0.15003	40	0.20885	0.0098416	0.18702	40	-0.12997	-0.0061223	0.19084	40	0.29331	0.013818	0.16262
GOBP_INTRACILIARY_TRANSPORT_INVOLVED_IN_CILIUM_ASSEMBLY	0.26389	0.834956	0.090062	0.756272	0.43632	0.886902	0.3156	0.90708	0.34588	0.858371	6	0.29216	0.0053373	0.4627	6	0.57274	0.010463	0.42728	6	0.063522	0.0011604	0.39622	6	0.19723	0.0036017	0.41084	6	0.23139	0.0042258	0.58363
GOBP_INTRA_GOLGI_VESICLE_MEDIATED_TRANSPORT	0.51271	0.877926	0.6557	0.886952	0.83008	0.946643	0.80048	0.946591	0.76192	0.914185	32	-0.0058344	-0.00024597	0.18308	32	-0.067759	-0.0028567	0.16907	32	-0.18481	-0.0077911	0.19361	32	-0.17417	-0.0073401	0.20653	32	-0.1249	-0.005264	0.1753
GOBP_INTRINSIC_APOPTOTIC_SIGNALING_PATHWAY	0.10024	0.723392	0.26713	0.819735	0.68067	0.916829	0.25931	0.902015	0.649	0.889217	279	0.081804	0.010113	0.063897	279	0.036678	0.0045343	0.05901	279	-0.032997	-0.0040792	0.070269	279	0.044698	0.0055237	0.069248	279	-0.024275	-0.003	0.063441
GOBP_INTRINSIC_APOPTOTIC_SIGNALING_PATHWAY_BY_P53_CLASS_MEDIATOR	0.16024	0.791393	0.51354	0.86061	0.31499	0.867181	0.17174	0.849715	0.40239	0.858371	75	0.11787	0.0075983	0.11864	75	-0.0037184	-0.00023971	0.10956	75	0.063407	0.0040874	0.13161	75	0.13255	0.0085413	0.13991	75	0.030176	0.0019447	0.12208
GOBP_INTRINSIC_APOPTOTIC_SIGNALING_PATHWAY_IN_RESPONSE_TO_DNA_DAMAGE	0.07894	0.700073	0.044679	0.717249	0.58875	0.904563	0.29918	0.90708	0.51143	0.872254	94	0.15246	0.010997	0.10795	94	0.16936	0.012216	0.099687	94	-0.027349	-0.0019727	0.12192	94	0.064867	0.0046772	0.12314	94	-0.0032007	-0.0002308	0.11172
GOBP_INTRINSIC_APOPTOTIC_SIGNALING_PATHWAY_IN_RESPONSE_TO_DNA_DAMAGE_BY_P53_CLASS_MEDIATOR	0.32938	0.849279	0.073175	0.755875	0.64379	0.911579	0.57418	0.926649	0.18435	0.821422	40	0.071816	0.0033843	0.16261	40	0.21813	0.010279	0.15016	40	-0.067588	-0.0031849	0.18335	40	-0.037525	-0.0017677	0.20063	40	0.16112	0.0075904	0.17924
GOBP_INTRINSIC_APOPTOTIC_SIGNALING_PATHWAY_IN_RESPONSE_TO_ENDOPLASMIC_RETICULUM_STRESS	0.17024	0.797507	0.61796	0.87765	0.31274	0.865809	0.30766	0.90708	0.87194	0.942298	55	0.14476	0.0079961	0.15186	55	-0.042093	-0.002325	0.14025	55	0.079056	0.0043666	0.16196	55	0.07771	0.0042907	0.15465	55	-0.1645	-0.0090834	0.14485
GOBP_INTRINSIC_APOPTOTIC_SIGNALING_PATHWAY_IN_RESPONSE_TO_HYDROGEN_PEROXIDE	0.9032	0.961384	0.28144	0.826985	0.95986	0.981258	0.95648	0.981158	0.3622	0.858371	6	-0.49547	-0.0090516	0.38112	6	0.20365	0.0037204	0.35197	6	-0.92721	-0.016938	0.53009	6	-0.78056	-0.014254	0.4561	6	0.1349	0.0024635	0.38258
GOBP_INTRINSIC_APOPTOTIC_SIGNALING_PATHWAY_IN_RESPONSE_TO_HYPOXIA	0.31028	0.842762	0.23224	0.808681	0.20844	0.819375	0.3734	0.90708	0.26058	0.840365	9	0.19863	0.0044439	0.40123	9	0.27104	0.0060638	0.37052	9	0.3492	0.0078123	0.43012	9	0.11352	0.0025388	0.35163	9	0.20781	0.0046476	0.3239
GOBP_INTRINSIC_APOPTOTIC_SIGNALING_PATHWAY_IN_RESPONSE_TO_OSMOTIC_STRESS	0.8514	0.946555	0.95127	0.977559	0.8541	0.953314	0.83262	0.949274	0.85589	0.937582	10	-0.37491	-0.0088412	0.35963	10	-0.55042	-0.01298	0.33209	10	-0.40566	-0.009566	0.3848	10	-0.40521	-0.0095519	0.42007	10	-0.3777	-0.008904	0.35562
GOBP_INTRINSIC_APOPTOTIC_SIGNALING_PATHWAY_IN_RESPONSE_TO_OXIDATIVE_STRESS	0.62057	0.897151	0.13001	0.779263	0.54791	0.900729	0.62968	0.928668	0.19138	0.82762	54	-0.04328	-0.0023688	0.14099	54	0.14665	0.0080265	0.13019	54	-0.018517	-0.0010134	0.1538	54	-0.049923	-0.0027314	0.15081	54	0.11885	0.0065026	0.13616
GOBP_IN_UTERO_EMBRYONIC_DEVELOPMENT	0.092557	0.721504	0.060576	0.744096	0.044611	0.610844	0.026003	0.532879	0.091593	0.76278	379	0.074893	0.010761	0.056513	379	0.080893	0.011623	0.052187	379	0.10328	0.014839	0.060765	379	0.11546	0.016583	0.059416	379	0.075028	0.010776	0.056366
GOBP_IODIDE_TRANSPORT	0.83303	0.943913	0.86711	0.945241	0.97936	0.988739	0.96916	0.985322	0.87044	0.941573	9	-0.34441	-0.0077053	0.35644	9	-0.36633	-0.0081956	0.32917	9	-0.81485	-0.01823	0.39925	9	-0.69047	-0.015442	0.36948	9	-0.35892	-0.0080272	0.31804
GOBP_IONOTROPIC_GLUTAMATE_RECEPTOR_SIGNALING_PATHWAY	0.082407	0.707241	0.42148	0.846043	0.0042192	0.216725	0.010162	0.365891	0.20851	0.833225	21	0.34069	0.011639	0.24525	21	0.044871	0.0015329	0.2265	21	0.71633	0.024471	0.27191	21	0.66098	0.022572	0.28484	21	0.20372	0.0069573	0.251
GOBP_ION_CHANNEL_MODULATING_G_PROTEIN_COUPLED_RECEPTOR_SIGNALING_PATHWAY	0.78666	0.93273	0.87169	0.947179	0.90317	0.96446	0.77633	0.944078	0.91272	0.957486	8	-0.29563	-0.0062359	0.3719	8	-0.38961	-0.0082183	0.34344	8	-0.51205	-0.010801	0.39392	8	-0.2549	-0.0053746	0.33544	8	-0.46536	-0.0098128	0.34273
GOBP_IP_10_PRODUCTION	0.38885	0.854199	0.41168	0.846043	0.83613	0.946889	0.48164	0.914499	0.56759	0.875383	4	0.14262	0.0021275	0.50519	4	0.10414	0.0015535	0.46654	4	-0.54865	-0.0081841	0.56059	4	0.026162	0.0003901	0.56814	4	-0.086714	-0.0012931	0.50934
GOBP_IRE1_MEDIATED_UNFOLDED_PROTEIN_RESPONSE	0.33162	0.850049	0.70273	0.897347	0.866	0.957064	0.32869	0.90708	0.85102	0.937062	19	0.10753	0.0034946	0.24695	19	-0.12139	-0.0039448	0.22805	19	-0.29536	-0.009598	0.26663	19	0.10485	0.0034061	0.2364	19	-0.25188	-0.0081827	0.24199
GOBP_IRES_DEPENDENT_VIRAL_TRANSLATIONAL_INITIATION	0.1213	0.757523	0.67967	0.890818	0.52187	0.895238	0.2608	0.903129	0.76196	0.914185	10	0.42682	0.010065	0.36526	10	-0.15746	-0.0037133	0.33733	10	-0.022468	-0.00052982	0.40966	10	0.27276	0.0064297	0.42559	10	-0.19676	-0.0046386	0.27611
GOBP_IRIS_MORPHOGENESIS	0.81611	0.941009	0.65801	0.887102	0.36924	0.881939	0.61302	0.928668	0.28005	0.843306	8	-0.32154	-0.0067824	0.357	8	-0.1342	-0.0028308	0.3297	8	0.13572	0.0028628	0.40651	8	-0.12722	-0.0026826	0.44296	8	0.21736	0.0045833	0.37301
GOBP_IRON_COORDINATION_ENTITY_TRANSPORT	0.54112	0.88323	0.23703	0.809069	0.5867	0.904563	0.74618	0.938723	0.32252	0.856482	11	-0.036163	-0.00089439	0.35025	11	0.23156	0.0057269	0.32344	11	-0.079027	-0.0019545	0.36073	11	-0.23571	-0.0058273	0.35576	11	0.16187	0.0040022	0.35139
GOBP_IRON_IMPORT_INTO_CELL	0.7657	0.927849	0.53948	0.862646	0.77032	0.932985	0.85836	0.956077	0.52601	0.874655	9	-0.25932	-0.0058016	0.35779	9	-0.032754	-0.00073279	0.33042	9	-0.23566	-0.0052721	0.31849	9	-0.38626	-0.0086383	0.35998	9	-0.02266	-0.00050679	0.34732
GOBP_IRON_ION_IMPORT_ACROSS_PLASMA_MEMBRANE	0.7004	0.912468	0.83246	0.93389	0.7633	0.931798	0.62888	0.928668	0.66004	0.890751	4	-0.3425	-0.0051091	0.65169	4	-0.58012	-0.0086537	0.60181	4	-0.29485	-0.0043982	0.41125	4	-0.24031	-0.0035833	0.73063	4	-0.26764	-0.003991	0.6487
GOBP_IRON_ION_TRANSMEMBRANE_TRANSPORT	0.23652	0.827641	0.34536	0.833771	0.54937	0.900729	0.38143	0.90708	0.3361	0.856482	18	0.18299	0.0057884	0.25502	18	0.093707	0.0029641	0.23551	18	-0.02927	-0.00092584	0.2359	18	0.074527	0.0023565	0.24699	18	0.1049	0.0033169	0.2479
GOBP_IRON_ION_TRANSPORT	0.61324	0.895256	0.13386	0.782961	0.76974	0.932956	0.85542	0.956077	0.35445	0.858371	48	-0.046364	-0.0023929	0.16111	48	0.1649	0.0085104	0.14877	48	-0.1193	-0.0061569	0.16164	48	-0.17133	-0.0088391	0.16163	48	0.055938	0.0028861	0.14983
GOBP_ISG15_PROTEIN_CONJUGATION	0.31125	0.842762	0.66507	0.888105	0.72266	0.926137	0.29624	0.90708	0.67626	0.896471	6	0.25094	0.0045843	0.50971	6	-0.20068	-0.0036662	0.47071	6	-0.23315	-0.0042592	0.39465	6	0.3024	0.0055223	0.56496	6	-0.22078	-0.004032	0.4828
GOBP_ISOCITRATE_METABOLIC_PROCESS	0.03113	0.548889	0.18039	0.802765	0.16444	0.781002	0.09395	0.773389	0.27965	0.843306	5	0.90647	0.015117	0.48615	5	0.41033	0.0068432	0.44899	5	0.37265	0.0062145	0.38165	5	0.77183	0.012867	0.58611	5	0.31821	0.0053051	0.54497
GOBP_ISOLEUCINE_METABOLIC_PROCESS	0.47066	0.867304	0.43733	0.851018	0.76092	0.931653	0.49115	0.914551	0.54724	0.875383	6	0.033924	0.00061974	0.4608	6	0.067122	0.0012262	0.42554	6	-0.39034	-0.0071308	0.55033	6	0.010598	0.00019354	0.47783	6	-0.055639	-0.0010161	0.46881
GOBP_ISOLEUCINE_TRANSPORT	0.51128	0.877926	0.50108	0.859999	0.57986	0.90439	0.8159	0.947273	0.54795	0.875383	5	-0.01099	-0.00018328	0.38859	5	-0.0009744	-1.625e-05	0.35886	5	-0.080799	-0.0013475	0.40093	5	-0.43179	-0.0071983	0.47983	5	-0.044629	-0.00074404	0.37043
GOBP_ISOPENTENYL_DIPHOSPHATE_BIOSYNTHETIC_PROCESS	0.46175	0.86529	0.68872	0.893562	0.29717	0.859851	0.31734	0.90708	0.51886	0.873391	5	0.042849	0.0007146	0.44618	5	-0.20282	-0.0033825	0.41203	5	0.32764	0.0054639	0.6152	5	0.35355	0.005894	0.74408	5	-0.018553	-0.00030932	0.39221
GOBP_ISOPRENOID_BIOSYNTHETIC_PROCESS	0.88637	0.955231	0.77319	0.913666	0.67714	0.916415	0.8212	0.947273	0.70591	0.903346	28	-0.21973	-0.0086664	0.18197	28	-0.12594	-0.0049673	0.16806	28	-0.09237	-0.003643	0.20092	28	-0.18968	-0.0074782	0.20618	28	-0.094233	-0.0037154	0.17403
GOBP_ISOPRENOID_CATABOLIC_PROCESS	0.86856	0.950444	0.88486	0.951681	0.80349	0.939953	0.87233	0.959512	0.90373	0.953326	9	-0.4073	-0.0091123	0.36377	9	-0.40302	-0.0090166	0.33594	9	-0.35058	-0.0078432	0.41043	9	-0.45051	-0.010075	0.39604	9	-0.40873	-0.0091412	0.31363
GOBP_ISOPRENOID_METABOLIC_PROCESS	0.9912	0.993952	0.78914	0.918269	0.4456	0.886902	0.90107	0.964519	0.79503	0.917897	131	-0.22308	-0.018976	0.093967	131	-0.069735	-0.005932	0.086792	131	0.014386	0.0012237	0.10518	131	-0.13544	-0.011517	0.10518	131	-0.07657	-0.0065112	0.092921
GOBP_ISOPRENOID_TRANSPORT	0.29513	0.8381	0.80661	0.925871	0.52196	0.895238	0.29205	0.90708	0.67266	0.895188	5	0.22746	0.0037935	0.42243	5	-0.33763	-0.0056308	0.3901	5	-0.026903	-0.00044865	0.48839	5	0.24845	0.0041419	0.45385	5	-0.17298	-0.0028838	0.38672
GOBP_ISOTYPE_SWITCHING_TO_IGA_ISOTYPES	0.7786	0.930461	0.29081	0.827118	0.051143	0.634695	0.36528	0.90708	0.041135	0.68215	6	-0.34337	-0.0062728	0.44739	6	0.22767	0.0041592	0.41316	6	1.2164	0.022221	0.74444	6	0.15932	0.0029094	0.46261	6	0.79279	0.014478	0.45621
GOBP_ISOTYPE_SWITCHING_TO_IGG_ISOTYPES	0.34519	0.851254	0.063664	0.744821	0.023704	0.472425	0.14224	0.822707	0.056804	0.740018	15	0.1353	0.0039071	0.33965	15	0.47824	0.013811	0.31364	15	0.61504	0.017761	0.31018	15	0.29616	0.0085491	0.27669	15	0.4663	0.013461	0.2947
GOBP_I_KAPPAB_PHOSPHORYLATION	0.46482	0.866842	0.19308	0.805468	0.42763	0.886191	0.58497	0.927436	0.20675	0.83258	12	0.026981	0.00069696	0.30554	12	0.24452	0.0063163	0.28215	12	0.061672	0.001593	0.33808	12	-0.081019	-0.002092	0.37748	12	0.23787	0.0061425	0.29087
GOBP_JNK_CASCADE	0.29988	0.838532	0.079891	0.756272	0.79807	0.938147	0.90931	0.967215	0.32713	0.856482	157	0.045322	0.0042175	0.086366	157	0.11212	0.010434	0.079752	157	-0.078242	-0.0072807	0.093727	157	-0.1288	-0.011981	0.096364	157	0.03846	0.0035778	0.085872
GOBP_KERATAN_SULFATE_METABOLIC_PROCESS	0.39287	0.854199	0.11024	0.765838	0.035983	0.566096	0.12318	0.807657	0.036705	0.658377	18	0.069125	0.0021865	0.25428	18	0.28772	0.0091009	0.23481	18	0.48954	0.015484	0.27205	18	0.2989	0.0094511	0.25784	18	0.42626	0.013479	0.23808
GOBP_KERATINIZATION	0.295	0.8381	0.63539	0.881984	0.8921	0.96258	0.65304	0.932553	0.92225	0.960744	80	0.082194	0.0054717	0.15253	80	-0.048761	-0.003246	0.14086	80	-0.20656	-0.01375	0.16687	80	-0.069665	-0.0046358	0.17701	80	-0.21698	-0.01444	0.15276
GOBP_KERATINOCYTE_APOPTOTIC_PROCESS	0.87172	0.950992	0.94048	0.972416	0.89781	0.963278	0.74899	0.938969	0.94184	0.968549	7	-0.38715	-0.0076392	0.34122	7	-0.49121	-0.0096925	0.31509	7	-0.48527	-0.009575	0.38233	7	-0.33976	-0.0067015	0.5061	7	-0.53434	-0.01054	0.34023
GOBP_KERATINOCYTE_DEVELOPMENT	0.19185	0.81102	0.33835	0.8317	0.71332	0.925687	0.72485	0.938462	0.44299	0.868561	12	0.29278	0.007563	0.33609	12	0.12942	0.0033431	0.31038	12	-0.21307	-0.0055037	0.37837	12	-0.20078	-0.0051845	0.33613	12	0.047226	0.0012195	0.32932
GOBP_KERATINOCYTE_DIFFERENTIATION	0.73335	0.919926	0.89407	0.955499	0.87417	0.959089	0.71068	0.936998	0.94131	0.968394	170	-0.057732	-0.0055883	0.09267	170	-0.10684	-0.010342	0.085576	170	-0.11536	-0.011166	0.10063	170	-0.055674	-0.005387	0.10025	170	-0.14053	-0.013599	0.089744
GOBP_KERATINOCYTE_MIGRATION	0.78466	0.932567	0.46452	0.855257	0.9616	0.981694	0.70627	0.936998	0.74141	0.909399	20	-0.18657	-0.0062204	0.23675	20	0.019472	0.00064922	0.21864	20	-0.52006	-0.017339	0.29387	20	-0.13914	-0.0046371	0.25645	20	-0.15589	-0.0051958	0.24068
GOBP_KERATINOCYTE_PROLIFERATION	0.12307	0.759593	0.15578	0.802765	0.13178	0.767357	0.079018	0.756839	0.11287	0.787318	57	0.16082	0.0090426	0.13866	57	0.12959	0.0072864	0.12805	57	0.18133	0.010195	0.16218	57	0.22623	0.012715	0.16024	57	0.16247	0.0091321	0.13411
GOBP_KETONE_BIOSYNTHETIC_PROCESS	0.67306	0.905226	0.29035	0.827118	0.73441	0.927942	0.64118	0.929818	0.43678	0.866146	45	-0.070961	-0.0035464	0.15826	45	0.080727	0.0040344	0.14615	45	-0.10491	-0.0052426	0.16752	45	-0.056667	-0.0028309	0.15671	45	0.024036	0.0012008	0.15105
GOBP_KETONE_BODY_BIOSYNTHETIC_PROCESS	0.81248	0.940398	0.03394	0.690753	0.77165	0.932985	0.96053	0.983016	0.096292	0.764616	6	-0.41661	-0.0076109	0.46963	6	0.79184	0.014466	0.43366	6	-0.39279	-0.0071755	0.52773	6	-0.78836	-0.014397	0.44871	6	0.58471	0.010678	0.44873
GOBP_KETONE_BODY_METABOLIC_PROCESS	0.84196	0.945103	0.076359	0.756272	0.81407	0.9432	0.94078	0.976097	0.23452	0.840287	10	-0.3634	-0.0085698	0.36247	10	0.47868	0.011288	0.33473	10	-0.33764	-0.0079619	0.37808	10	-0.56074	-0.013218	0.35912	10	0.2242	0.0052852	0.30964
GOBP_KETONE_CATABOLIC_PROCESS	0.28135	0.836864	0.33767	0.8317	0.69972	0.924154	0.79446	0.944782	0.40366	0.859069	12	0.2024	0.0052282	0.34966	12	0.13524	0.0034935	0.32291	12	-0.19547	-0.0050492	0.37333	12	-0.27186	-0.0070197	0.33071	12	0.084802	0.0021898	0.34772
GOBP_KIDNEY_EPITHELIUM_DEVELOPMENT	0.61326	0.895256	0.39102	0.839901	0.40334	0.881939	0.53512	0.922322	0.37661	0.858371	146	-0.025293	-0.0022705	0.087878	146	0.022452	0.0020154	0.081154	146	0.025477	0.0022868	0.10411	146	-0.0086196	-0.00077344	0.097773	146	0.027771	0.0024921	0.088329
GOBP_KIDNEY_MESENCHYME_DEVELOPMENT	0.54338	0.883965	0.48937	0.857643	0.37409	0.881939	0.354	0.90708	0.48394	0.872216	16	-0.032068	-0.00095639	0.29435	16	0.0072443	0.00021606	0.27183	16	0.10454	0.0031177	0.32563	16	0.11665	0.0034777	0.31143	16	0.011588	0.00034548	0.28777
GOBP_KIDNEY_MORPHOGENESIS	0.29433	0.837923	0.89538	0.9558	0.22229	0.832149	0.132	0.817204	0.60854	0.881699	93	0.058186	0.0041748	0.10759	93	-0.12476	-0.0089518	0.099356	93	0.095793	0.0068729	0.1253	93	0.13577	0.009738	0.12155	93	-0.029855	-0.0021413	0.10836
GOBP_KILLING_BY_HOST_OF_SYMBIONT_CELLS	0.92395	0.966085	0.76683	0.912876	0.80776	0.940461	0.86075	0.956077	0.78335	0.917897	27	-0.30753	-0.011911	0.21472	27	-0.14446	-0.0055949	0.1983	27	-0.19635	-0.0076045	0.22576	27	-0.23287	-0.0090157	0.21488	27	-0.16184	-0.0062663	0.20655
GOBP_KINETOCHORE_ASSEMBLY	0.53423	0.878883	0.73696	0.903615	0.38994	0.881939	0.30538	0.90708	0.73142	0.907426	16	-0.021056	-0.00062797	0.2451	16	-0.14351	-0.0042801	0.22635	16	0.080261	0.0023937	0.28717	16	0.1346	0.0040129	0.26445	16	-0.14624	-0.0043599	0.23696
GOBP_KINETOCHORE_ORGANIZATION	0.79875	0.935733	0.6262	0.879001	0.16039	0.780821	0.26448	0.905977	0.55265	0.875383	20	-0.17042	-0.0056819	0.20357	20	-0.060498	-0.002017	0.18799	20	0.25339	0.0084481	0.25521	20	0.14414	0.0048038	0.22893	20	-0.026643	-0.00088802	0.2013
GOBP_KYNURENINE_METABOLIC_PROCESS	0.50171	0.875228	0.16763	0.802765	0.79748	0.938101	0.73289	0.938723	0.49127	0.872216	9	-0.0014405	-3.2228e-05	0.33522	9	0.29829	0.0066736	0.30956	9	-0.27706	-0.0061983	0.33273	9	-0.26884	-0.0060122	0.43251	9	0.0070314	0.00015726	0.32133
GOBP_LABYRINTHINE_LAYER_BLOOD_VESSEL_DEVELOPMENT	0.55887	0.885672	0.44314	0.85168	0.077382	0.693902	0.58105	0.927264	0.20531	0.83258	17	-0.035896	-0.0011035	0.24235	17	0.03201	0.00098401	0.2238	17	0.39836	0.012246	0.27994	17	-0.06373	-0.0019584	0.3115	17	0.23391	0.0071884	0.28429
GOBP_LABYRINTHINE_LAYER_DEVELOPMENT	0.48679	0.869809	0.76442	0.912038	0.46653	0.886922	0.79727	0.9457	0.84466	0.934141	42	0.0057001	0.00027523	0.1721	42	-0.11452	-0.0055298	0.15893	42	0.014958	0.00072222	0.17805	42	-0.16191	-0.0078148	0.19462	42	-0.17577	-0.0084841	0.17337
GOBP_LABYRINTHINE_LAYER_MORPHOGENESIS	0.50389	0.875743	0.9739	0.986686	0.77735	0.935088	0.83772	0.951317	0.97622	0.986274	21	-0.0024175	-8.259e-05	0.24779	21	-0.44425	-0.015177	0.2288	21	-0.20347	-0.0069511	0.26657	21	-0.26946	-0.0092022	0.27353	21	-0.50636	-0.017293	0.25554
GOBP_LACRIMAL_GLAND_DEVELOPMENT	0.87452	0.951229	0.89896	0.956447	0.86523	0.957039	0.8746	0.959791	0.85865	0.938282	7	-0.49898	-0.0098458	0.43463	7	-0.51202	-0.010103	0.40137	7	-0.53569	-0.01057	0.48515	7	-0.53179	-0.010489	0.46306	7	-0.45381	-0.0089514	0.42241
GOBP_LACTATE_METABOLIC_PROCESS	0.78327	0.931886	0.16593	0.802765	0.70228	0.9246	0.67963	0.934742	0.22459	0.836296	16	-0.24504	-0.007308	0.31282	16	0.28034	0.0083609	0.28888	16	-0.18148	-0.0054125	0.3418	16	-0.13913	-0.0041478	0.29812	16	0.22842	0.0068102	0.30183
GOBP_LACTATE_TRANSMEMBRANE_TRANSPORT	0.22613	0.824827	0.79115	0.919248	0.82205	0.946207	0.39714	0.90708	0.88255	0.946079	8	0.26216	0.0055298	0.34877	8	-0.26102	-0.0055059	0.32208	8	-0.37941	-0.0080028	0.41096	8	0.10445	0.0022023	0.40055	8	-0.43052	-0.0090782	0.36243
GOBP_LACTATION	0.23117	0.8254	0.31151	0.829537	0.3159	0.867181	0.25424	0.899083	0.49549	0.872216	36	0.13912	0.0062205	0.18928	36	0.08593	0.0038421	0.1748	36	0.091551	0.0040933	0.19105	36	0.12552	0.0056099	0.18983	36	0.0021038	9.4034e-05	0.18591
GOBP_LACTONE_METABOLIC_PROCESS	0.012611	0.420065	0.74318	0.9044	0.12921	0.766188	0.014733	0.422779	0.32188	0.856482	13	0.82003	0.022047	0.36638	13	-0.22104	-0.0059427	0.3384	13	0.44177	0.011877	0.39089	13	0.83718	0.022499	0.38448	13	0.16153	0.0043414	0.34929
GOBP_LAMELLIPODIUM_ASSEMBLY	0.72985	0.918405	0.61709	0.87765	0.84004	0.948515	0.8839	0.961409	0.67931	0.897267	62	-0.081874	-0.0048006	0.1337	62	-0.036776	-0.0021563	0.12347	62	-0.14571	-0.008543	0.14649	62	-0.17631	-0.010334	0.14757	62	-0.059547	-0.0034903	0.12784
GOBP_LAMELLIPODIUM_MORPHOGENESIS	0.79853	0.935595	0.83758	0.935496	0.7149	0.926137	0.94549	0.9772	0.80193	0.919137	18	-0.21897	-0.0069263	0.2618	18	-0.23804	-0.0075297	0.24177	18	-0.17015	-0.0053819	0.29967	18	-0.44464	-0.014059	0.27743	18	-0.21533	-0.0068089	0.25376
GOBP_LAMELLIPODIUM_ORGANIZATION	0.74993	0.923566	0.56261	0.8662	0.83366	0.946889	0.9302	0.972819	0.60605	0.881699	80	-0.081003	-0.0053923	0.12013	80	-0.017483	-0.0011638	0.11094	80	-0.12817	-0.0085321	0.1323	80	-0.1942	-0.012923	0.13146	80	-0.030983	-0.0020618	0.11515
GOBP_LATERAL_MESODERM_DEVELOPMENT	0.61073	0.895256	0.11076	0.767366	0.89911	0.963662	0.87695	0.960222	0.46522	0.871737	18	-0.071396	-0.0022584	0.25388	18	0.28662	0.0090662	0.23444	18	-0.32805	-0.010376	0.25698	18	-0.33462	-0.01058	0.28849	18	0.021818	0.00068989	0.24991
GOBP_LATERAL_MESODERM_MORPHOGENESIS	0.41309	0.857195	0.3293	0.83054	0.8261	0.946643	0.79958	0.946245	0.67462	0.89589	5	0.11595	0.0019337	0.528	5	0.21545	0.0035931	0.4876	5	-0.55442	-0.009246	0.59049	5	-0.45547	-0.0075931	0.54213	5	-0.23498	-0.0039175	0.51905
GOBP_LATERAL_SPROUTING_FROM_AN_EPITHELIUM	0.73956	0.92164	0.23235	0.808681	0.87105	0.958361	0.92712	0.972167	0.46451	0.871423	10	-0.24158	-0.0056969	0.37629	10	0.25407	0.0059915	0.3475	10	-0.47609	-0.011227	0.42079	10	-0.59296	-0.013978	0.40761	10	0.033141	0.00078128	0.37208
GOBP_LATERAL_VENTRICLE_DEVELOPMENT	0.50632	0.875743	0.42019	0.846043	0.56139	0.90439	0.30651	0.90708	0.34976	0.858371	12	-0.0050965	-0.00013165	0.32159	12	0.059815	0.0015451	0.29698	12	-0.054662	-0.001412	0.35378	12	0.16157	0.004172	0.31945	12	0.12171	0.0031428	0.31532
GOBP_LATE_ENDOSOME_TO_LYSOSOME_TRANSPORT	0.39096	0.854199	0.82402	0.932333	0.67847	0.916829	0.43751	0.909162	0.61918	0.883218	21	0.070499	0.0024085	0.25467	21	-0.21891	-0.0074786	0.23517	21	-0.12356	-0.0042211	0.26662	21	0.043486	0.0014851	0.27648	21	-0.066599	-0.0022745	0.21956
GOBP_LATE_ENDOSOME_TO_VACUOLE_TRANSPORT	0.23247	0.826827	0.69315	0.895521	0.087501	0.711268	0.038042	0.613849	0.72083	0.906445	36	0.13278	0.0059368	0.1817	36	-0.084705	-0.0037873	0.1678	36	0.26626	0.011904	0.1963	36	0.37107	0.016585	0.20917	36	-0.098035	-0.0043818	0.16749
GOBP_LATE_ENDOSOME_TO_VACUOLE_TRANSPORT_VIA_MULTIVESICULAR_BODY_SORTING_PATHWAY	0.27243	0.836248	0.53086	0.862646	0.035945	0.566096	0.017001	0.455111	0.72205	0.906733	26	0.13382	0.005086	0.221	26	-0.015806	-0.00060073	0.2041	26	0.43139	0.016396	0.23967	26	0.54981	0.020889	0.25931	26	-0.11824	-0.0044927	0.20077
GOBP_LAYER_FORMATION_IN_CEREBRAL_CORTEX	0.085567	0.715519	0.81495	0.928581	0.31683	0.867181	0.054803	0.681509	0.88368	0.946427	13	0.41202	0.011077	0.30104	13	-0.24919	-0.0066996	0.27802	13	0.13953	0.0037513	0.29277	13	0.51399	0.013814	0.32123	13	-0.35311	-0.0094905	0.29583
GOBP_LEARNED_VOCALIZATION_BEHAVIOR_OR_VOCAL_LEARNING	0.72081	0.916551	0.072509	0.755875	0.071336	0.680769	0.18044	0.858622	0.037701	0.659962	10	-0.20695	-0.0048804	0.35361	10	0.4759	0.011223	0.32653	10	0.65059	0.015342	0.44379	10	0.3312	0.0078074	0.36248	10	0.51165	0.012062	0.28775
GOBP_LEARNING	0.082909	0.707702	0.20506	0.80746	0.0012907	0.10773	0.0068151	0.302694	0.0018908	0.204969	145	0.12293	0.010997	0.088702	145	0.067476	0.0060364	0.081918	145	0.30119	0.026944	0.099926	145	0.2419	0.021632	0.098049	145	0.2504	0.022393	0.086455
GOBP_LEFT_RIGHT_AXIS_SPECIFICATION	0.15059	0.78448	0.44799	0.852839	0.43787	0.886902	0.081342	0.761028	0.40549	0.859565	12	0.32372	0.0083621	0.3131	12	0.037806	0.00097659	0.28915	12	0.06409	0.0016555	0.40988	12	0.47777	0.012337	0.3422	12	0.073487	0.0018976	0.30725
GOBP_LENS_DEVELOPMENT_IN_CAMERA_TYPE_EYE	0.2072	0.81694	0.41901	0.846043	0.75656	0.931218	0.75585	0.939604	0.3021	0.848094	81	0.10512	0.0070412	0.12879	81	0.024316	0.0016288	0.11894	81	-0.099853	-0.0066883	0.14361	81	-0.095897	-0.006421	0.13837	81	0.063804	0.0042724	0.12308
GOBP_LENS_FIBER_CELL_DEVELOPMENT	0.86264	0.949449	0.51165	0.860585	0.65187	0.913082	0.87368	0.959791	0.47986	0.872216	14	-0.29313	-0.0081781	0.26836	14	-0.0072356	-0.00020187	0.24784	14	-0.12392	-0.0034571	0.31742	14	-0.31805	-0.00887	0.27801	14	0.014102	0.00039331	0.27926
GOBP_LENS_FIBER_CELL_DIFFERENTIATION	0.57186	0.886847	0.27051	0.822274	0.63722	0.910849	0.85785	0.956077	0.22396	0.836296	34	-0.035574	-0.0015458	0.19642	34	0.11088	0.004818	0.18139	34	-0.080769	-0.0035096	0.23008	34	-0.23032	-0.010005	0.21511	34	0.14916	0.0064796	0.19655
GOBP_LENS_FIBER_CELL_MORPHOGENESIS	0.74164	0.92164	0.32138	0.83054	0.55965	0.90439	0.83381	0.949503	0.36625	0.858371	6	-0.22924	-0.0041879	0.35353	6	0.15145	0.0027667	0.32649	6	-0.065159	-0.0011903	0.43412	6	-0.34393	-0.0062808	0.3548	6	0.13087	0.00239	0.38288
GOBP_LENS_MORPHOGENESIS_IN_CAMERA_TYPE_EYE	0.55036	0.885066	0.27429	0.823936	0.49856	0.890373	0.65378	0.932553	0.18177	0.821422	18	-0.029047	-0.00091881	0.2295	18	0.12714	0.0040217	0.21194	18	0.00096383	3.0486e-05	0.26687	18	-0.10116	-0.0031987	0.25575	18	0.21508	0.0068011	0.2367
GOBP_LEPTIN_MEDIATED_SIGNALING_PATHWAY	0.68597	0.908595	0.30521	0.828204	0.57255	0.90439	0.40867	0.90708	0.52619	0.874655	10	-0.18143	-0.0042784	0.37449	10	0.1762	0.0041551	0.34584	10	-0.073428	-0.0017315	0.40155	10	0.084947	0.0020024	0.36777	10	-0.023403	-0.00055171	0.35628
GOBP_LEUKOCYTE_ACTIVATION_INVOLVED_IN_INFLAMMATORY_RESPONSE	0.072144	0.686076	0.45431	0.853892	0.13999	0.774403	0.23635	0.891799	0.32814	0.856482	44	0.23111	0.011421	0.15828	44	0.016779	0.00082919	0.14618	44	0.18173	0.0089808	0.16821	44	0.13029	0.0064366	0.18144	44	0.069359	0.0034265	0.15584
GOBP_LEUKOCYTE_ADHESION_TO_ARTERIAL_ENDOTHELIAL_CELL	0.45638	0.865089	0.15301	0.802765	0.39267	0.881939	0.56315	0.926649	0.1502	0.80609	4	0.064687	0.00096494	0.59047	4	0.55816	0.008326	0.54527	4	0.18014	0.0026871	0.66141	4	-0.10146	-0.0015129	0.63824	4	0.60352	0.0089997	0.58277
GOBP_LEUKOCYTE_ADHESION_TO_VASCULAR_ENDOTHELIAL_CELL	0.50664	0.875743	0.20626	0.80746	0.39596	0.881939	0.37455	0.90708	0.11855	0.789517	46	-0.0026764	-0.00013523	0.16088	46	0.12175	0.0061516	0.14857	46	0.0484	0.0024454	0.18346	46	0.05869	0.0029643	0.1835	46	0.17715	0.008948	0.14984
GOBP_LEUKOCYTE_AGGREGATION	0.83232	0.943913	0.52502	0.862646	0.87948	0.96044	0.9121	0.968259	0.59882	0.881211	12	-0.2977	-0.0076901	0.309	12	-0.017908	-0.00046258	0.28537	12	-0.44577	-0.011515	0.38021	12	-0.46236	-0.011939	0.34151	12	-0.076196	-0.0019676	0.30443
GOBP_LEUKOCYTE_APOPTOTIC_PROCESS	0.0017902	0.17216	0.063704	0.744821	0.093252	0.715225	0.0069898	0.305679	0.19865	0.829026	110	0.27464	0.021421	0.094268	110	0.13274	0.010353	0.087074	110	0.13919	0.010856	0.10536	110	0.26389	0.020574	0.10736	110	0.084626	0.0065982	0.099975
GOBP_LEUKOCYTE_CELL_CELL_ADHESION	0.13572	0.776993	0.19967	0.80746	0.68573	0.919027	0.71173	0.936998	0.38081	0.858371	368	0.059552	0.0084339	0.054148	368	0.042146	0.0059689	0.050006	368	-0.030258	-0.0042851	0.062542	368	-0.033819	-0.0047877	0.060557	368	0.016486	0.002334	0.054344
GOBP_LEUKOCYTE_CHEMOTAXIS	0.76809	0.928816	0.4806	0.855795	0.60533	0.905612	0.8974	0.964285	0.41811	0.865084	211	-0.055516	-0.00598	0.075781	211	0.0034046	0.00036672	0.069984	211	-0.021852	-0.0023537	0.081786	211	-0.10641	-0.011458	0.083992	211	0.015246	0.0016417	0.073751
GOBP_LEUKOCYTE_CHEMOTAXIS_INVOLVED_IN_INFLAMMATORY_RESPONSE	0.096823	0.721504	0.95507	0.978839	0.39837	0.881939	0.11364	0.795624	0.77562	0.917655	8	0.5019	0.010587	0.38609	8	-0.60477	-0.012757	0.35654	8	0.10518	0.0022185	0.40832	8	0.52289	0.011025	0.43306	8	-0.27212	-0.0057381	0.35922
GOBP_LEUKOCYTE_DEGRANULATION	0.4354	0.863624	0.41899	0.846043	0.12713	0.761142	0.45607	0.910942	0.25041	0.840365	74	0.019752	0.0012648	0.12143	74	0.022932	0.0014685	0.11214	74	0.13702	0.008774	0.12018	74	0.013743	0.00087967	0.12455	74	0.079923	0.0051162	0.11871
GOBP_LEUKOCYTE_DIFFERENTIATION	0.031132	0.548889	0.13217	0.782601	0.229	0.833896	0.20247	0.877652	0.17495	0.821422	580	0.081767	0.01445	0.043853	580	0.045209	0.0079894	0.040501	580	0.037168	0.0065683	0.050081	580	0.04055	0.0071634	0.048687	580	0.041593	0.0073481	0.044493
GOBP_LEUKOCYTE_HOMEOSTASIS	0.078142	0.697684	0.57611	0.869594	0.15707	0.780821	0.30987	0.90708	0.57758	0.876231	100	0.15049	0.011195	0.10615	100	-0.018818	-0.0013998	0.098034	100	0.11536	0.008581	0.1146	100	0.060165	0.0044737	0.12125	100	-0.020401	-0.001517	0.10424
GOBP_LEUKOCYTE_MEDIATED_CYTOTOXICITY	0.9127	0.96411	0.23168	0.808681	0.89993	0.963733	0.99741	0.999277	0.30691	0.850901	124	-0.13673	-0.011318	0.10071	124	0.068209	0.0056462	0.093013	124	-0.14104	-0.011675	0.11008	125	-0.30089	-0.024996	0.10762	125	0.051187	0.0042526	0.10143
GOBP_LEUKOCYTE_MEDIATED_IMMUNITY	0.53745	0.880822	0.41181	0.846043	0.72015	0.926137	0.89668	0.964285	0.61236	0.881773	352	-0.0054418	-0.00075408	0.057883	352	0.011914	0.001651	0.053454	352	-0.036608	-0.0050727	0.062758	353	-0.076536	-0.010617	0.060603	353	-0.016483	-0.0022865	0.057737
GOBP_LEUKOCYTE_MIGRATION	0.59326	0.891024	0.25682	0.814928	0.44164	0.886902	0.76849	0.941779	0.19459	0.829026	360	-0.013416	-0.0018797	0.056862	360	0.034299	0.0048055	0.05251	360	0.0091237	0.0012783	0.062145	360	-0.046427	-0.0065022	0.06326	360	0.048065	0.0067321	0.055818
GOBP_LEUKOCYTE_MIGRATION_INVOLVED_IN_INFLAMMATORY_RESPONSE	0.025913	0.510571	0.58871	0.87096	0.31776	0.867181	0.11328	0.795624	0.29216	0.843306	18	0.48921	0.015474	0.25155	18	-0.052095	-0.0016478	0.23234	18	0.13989	0.0044247	0.29513	18	0.33948	0.010734	0.28072	18	0.14046	0.0044415	0.25673
GOBP_LEUKOCYTE_PROLIFERATION	0.12515	0.764963	0.56421	0.8662	0.33778	0.870018	0.68167	0.934817	0.71295	0.904759	317	0.070035	0.0092189	0.060917	317	-0.0090946	-0.0011972	0.056259	317	0.028595	0.003764	0.068321	317	-0.032424	-0.0042665	0.06864	317	-0.035195	-0.0046313	0.062619
GOBP_LEUKOCYTE_TETHERING_OR_ROLLING	0.54855	0.885066	0.31541	0.83054	0.24859	0.842133	0.32156	0.90708	0.17802	0.821422	33	-0.023004	-0.00098485	0.18855	33	0.083679	0.0035824	0.17412	33	0.14771	0.0063234	0.21756	33	0.09848	0.0042145	0.21255	33	0.15833	0.006776	0.17154
GOBP_LEUKOTRIENE_B4_METABOLIC_PROCESS	0.87371	0.951229	0.55956	0.8662	0.8846	0.960886	0.68258	0.935289	0.63984	0.888615	5	-0.56921	-0.0094928	0.49749	5	-0.068851	-0.0011483	0.45944	5	-0.56094	-0.0093547	0.4681	5	-0.22496	-0.0037503	0.47365	5	-0.17284	-0.0028816	0.48274
GOBP_LEUKOTRIENE_BIOSYNTHETIC_PROCESS	0.51704	0.878279	0.032765	0.686588	0.80549	0.940075	0.84879	0.954794	0.35158	0.858371	17	-0.010336	-0.00031775	0.24198	17	0.41153	0.012651	0.22344	17	-0.27906	-0.0085785	0.32396	17	-0.27515	-0.0084551	0.26679	17	0.10447	0.0032105	0.27415
GOBP_LEUKOTRIENE_CATABOLIC_PROCESS	0.83999	0.945103	0.59364	0.872782	0.72745	0.926137	0.58344	0.927409	0.61452	0.882348	6	-0.42707	-0.007802	0.42946	6	-0.093969	-0.0017167	0.39661	6	-0.25771	-0.0047078	0.42586	6	-0.093513	-0.0017077	0.44379	6	-0.13022	-0.0023781	0.44728
GOBP_LEUKOTRIENE_D4_BIOSYNTHETIC_PROCESS	0.3239	0.846988	0.041658	0.702739	0.35957	0.881552	0.46182	0.911169	0.24523	0.840365	6	0.1681	0.003071	0.36798	6	0.58848	0.010751	0.33979	6	0.21374	0.0039047	0.59434	6	0.039168	0.00071527	0.40866	6	0.37232	0.0067995	0.53991
GOBP_LEUKOTRIENE_D4_METABOLIC_PROCESS	0.36125	0.851254	0.072981	0.755875	0.23382	0.834607	0.40427	0.90708	0.27441	0.842004	8	0.11754	0.0024792	0.33096	8	0.44438	0.0093735	0.30562	8	0.35553	0.0074992	0.48949	8	0.091793	0.0019355	0.3788	8	0.28066	0.0059182	0.46813
GOBP_LEUKOTRIENE_METABOLIC_PROCESS	0.61996	0.897151	0.15494	0.802765	0.94287	0.975558	0.79137	0.944104	0.61263	0.881773	30	-0.054518	-0.0022256	0.17852	30	0.16741	0.0068342	0.16485	30	-0.35674	-0.014563	0.22587	30	-0.16672	-0.0068033	0.20552	30	-0.054539	-0.0022257	0.19058
GOBP_LEUKOTRIENE_TRANSPORT	0.94686	0.975219	0.91385	0.962611	0.96115	0.981694	0.92948	0.972584	0.95049	0.973431	7	-0.60776	-0.011992	0.37625	7	-0.47427	-0.0093582	0.34747	7	-0.81889	-0.016158	0.46414	7	-0.60465	-0.011926	0.41076	7	-0.71313	-0.014067	0.43227
GOBP_LEYDIG_CELL_DIFFERENTIATION	0.65687	0.900362	0.66897	0.888963	0.74861	0.928626	0.63359	0.929302	0.89862	0.951745	9	-0.13094	-0.0029295	0.32416	9	-0.13084	-0.0029272	0.29936	9	-0.21376	-0.0047823	0.31898	9	-0.10077	-0.0022535	0.29517	9	-0.4676	-0.010458	0.36709
GOBP_LIGAND_GATED_ION_CHANNEL_SIGNALING_PATHWAY	0.21285	0.818537	0.83548	0.934853	0.15337	0.779155	0.11054	0.795624	0.77422	0.916953	30	0.1619	0.0066091	0.20324	30	-0.1832	-0.0074787	0.18769	30	0.22578	0.0092167	0.22089	30	0.26339	0.010748	0.21524	30	-0.15131	-0.0061746	0.20098
GOBP_LIMBIC_SYSTEM_DEVELOPMENT	0.001249	0.135875	0.19092	0.805468	0.061228	0.654357	0.0010916	0.109438	0.19297	0.827731	118	0.28747	0.023217	0.095059	118	0.076795	0.0062022	0.087812	118	0.16003	0.012924	0.1036	118	0.3181	0.025681	0.1038	118	0.081077	0.0065458	0.093511
GOBP_LIMB_BUD_FORMATION	0.13667	0.77733	0.69162	0.894801	0.30179	0.863185	0.36622	0.90708	0.57325	0.875383	9	0.34209	0.0076533	0.31228	9	-0.14433	-0.0032291	0.2884	9	0.18366	0.0041087	0.35368	9	0.13548	0.0030299	0.39627	9	-0.055672	-0.0012451	0.3015
GOBP_LIMB_JOINT_MORPHOGENESIS	0.23569	0.827641	0.33358	0.83054	0.11661	0.739989	0.16548	0.840218	0.29094	0.843306	7	0.30468	0.0060119	0.42302	7	0.168	0.003315	0.39066	7	0.57075	0.011262	0.47876	7	0.45938	0.0090609	0.47251	7	0.23508	0.004637	0.42692
GOBP_LINOLEIC_ACID_METABOLIC_PROCESS	0.34248	0.851254	0.04127	0.702739	0.53193	0.898036	0.39379	0.90708	0.2607	0.840365	19	0.094229	0.0030622	0.23225	19	0.37235	0.0121	0.21445	19	-0.019837	-0.00064464	0.2476	19	0.06642	0.0021576	0.2465	19	0.13089	0.0042523	0.20414
GOBP_LIPID_BIOSYNTHETIC_PROCESS	0.25325	0.832393	0.17057	0.802765	0.097683	0.7185	0.081853	0.763016	0.21567	0.835863	664	0.027427	0.0051735	0.041285	664	0.036293	0.006846	0.038126	664	0.058891	0.011108	0.045478	664	0.061451	0.011587	0.044121	664	0.032108	0.0060545	0.040801
GOBP_LIPID_CATABOLIC_PROCESS	0.69214	0.909332	0.9221	0.964802	0.892	0.96258	0.76699	0.941466	0.95981	0.977202	325	-0.02944	-0.003923	0.058654	325	-0.076879	-0.010244	0.054163	325	-0.083294	-0.011099	0.06732	325	-0.046823	-0.006237	0.06423	325	-0.10044	-0.01338	0.057441
GOBP_LIPID_DIGESTION	0.88122	0.953947	0.23608	0.809069	0.82153	0.946207	0.82882	0.948201	0.35743	0.858371	21	-0.27588	-0.0094251	0.23357	21	0.15509	0.0052983	0.21571	21	-0.21909	-0.0074844	0.23782	21	-0.23111	-0.0078925	0.2434	21	0.080669	0.002755	0.2208
GOBP_LIPID_DROPLET_DISASSEMBLY	0.912	0.964013	0.97722	0.9882	0.76359	0.931798	0.84403	0.953327	0.91695	0.959053	6	-0.56042	-0.010238	0.41414	6	-0.76472	-0.01397	0.38242	6	-0.34078	-0.0062254	0.47469	6	-0.54481	-0.009949	0.53878	6	-0.57782	-0.010552	0.41723
GOBP_LIPID_DROPLET_FORMATION	0.0036721	0.248667	0.40001	0.842243	0.61909	0.908613	0.035252	0.598855	0.83302	0.92976	12	0.79622	0.020567	0.29696	12	0.069491	0.0017951	0.27431	12	-0.097282	-0.0025129	0.32095	12	0.64324	0.016609	0.35562	12	-0.2744	-0.0070858	0.28401
GOBP_LIPID_DROPLET_FUSION	0.52917	0.878369	0.86871	0.945347	0.80915	0.940504	0.31227	0.90708	0.95268	0.97452	5	-0.036275	-0.00060497	0.49567	5	-0.51281	-0.0085522	0.45772	5	-0.45658	-0.0076144	0.52193	5	0.2445	0.0040761	0.49956	5	-0.8637	-0.014399	0.51672
GOBP_LIPID_DROPLET_ORGANIZATION	0.069291	0.686076	0.98122	0.990812	0.73329	0.927942	0.041153	0.630644	0.97152	0.983153	33	0.25499	0.010917	0.17215	33	-0.33063	-0.014155	0.15897	33	-0.11282	-0.0048299	0.18114	33	0.33504	0.014338	0.19282	33	-0.31476	-0.013471	0.16534
GOBP_LIPID_EXPORT_FROM_CELL	0.64993	0.899891	0.80681	0.925871	0.82342	0.946207	0.67304	0.934615	0.80454	0.920363	49	-0.054523	-0.0028431	0.14156	49	-0.11324	-0.0059048	0.13073	49	-0.14134	-0.00737	0.15223	49	-0.070546	-0.0036771	0.15735	49	-0.13049	-0.0068022	0.15209
GOBP_LIPID_GLYCOSYLATION	0.32415	0.846988	0.15391	0.802765	0.36994	0.881939	0.38378	0.90708	0.28697	0.843306	11	0.14971	0.0037028	0.32822	11	0.30911	0.007645	0.3031	11	0.10687	0.0026431	0.32188	11	0.099895	0.0024697	0.33796	11	0.21025	0.0051983	0.37393
GOBP_LIPID_HOMEOSTASIS	0.31764	0.84338	0.66562	0.888148	0.19772	0.814088	0.082859	0.765004	0.34459	0.858371	148	0.041315	0.0037337	0.087103	148	-0.034416	-0.0031103	0.080438	148	0.078117	0.0070595	0.091921	148	0.12826	0.011587	0.092532	148	0.033012	0.0029824	0.082537
GOBP_LIPID_HYDROXYLATION	0.68901	0.90902	0.71316	0.897347	0.49318	0.888914	0.66624	0.934491	0.76607	0.914255	7	-0.24474	-0.0048292	0.49638	7	-0.25792	-0.0050893	0.4584	7	0.0076801	0.00015154	0.44944	7	-0.23926	-0.0047191	0.55697	7	-0.28482	-0.0056182	0.39233
GOBP_LIPID_IMPORT_INTO_CELL	0.40827	0.856564	0.13904	0.784783	0.49041	0.888168	0.3133	0.90708	0.16086	0.813528	19	0.060257	0.0019582	0.25973	19	0.26016	0.0084544	0.23985	19	0.0067707	0.00022003	0.28165	19	0.13118	0.0042613	0.26961	19	0.2397	0.0077872	0.24189
GOBP_LIPID_LOCALIZATION	0.63097	0.898117	0.76677	0.912876	0.90487	0.964711	0.61693	0.928668	0.86639	0.940184	452	-0.016465	-0.0025782	0.049233	452	-0.033111	-0.0051846	0.045465	452	-0.072683	-0.01138	0.055489	452	-0.016109	-0.0025213	0.05416	452	-0.055021	-0.0086124	0.04959
GOBP_LIPID_METABOLIC_PROCESS	0.51956	0.878279	0.54388	0.864023	0.24192	0.842133	0.27656	0.906653	0.50267	0.872216	1266	-0.0015218	-0.00038943	0.031019	1266	-0.0031574	-0.00080794	0.028645	1266	0.024061	0.0061568	0.034365	1266	0.019638	0.0050234	0.03311	1266	-0.00020461	-5.2343e-05	0.030527
GOBP_LIPID_MODIFICATION	0.63452	0.898117	0.72457	0.900427	0.52818	0.897651	0.23	0.889985	0.71202	0.904759	170	-0.027054	-0.0026188	0.07868	170	-0.043339	-0.0041951	0.072659	170	-0.0063126	-0.00061102	0.089291	170	0.06626	0.0064113	0.089678	170	-0.0434	-0.0041996	0.077596
GOBP_LIPID_OXIDATION	0.81099	0.940398	0.72483	0.900427	0.67245	0.915764	0.36007	0.90708	0.57029	0.875383	109	-0.087212	-0.0067713	0.098925	109	-0.054565	-0.0042365	0.091357	109	-0.050822	-0.0039458	0.11378	109	0.040231	0.0031224	0.11229	109	-0.017614	-0.0013671	0.099448
GOBP_LIPID_PHOSPHORYLATION	0.079703	0.700073	0.82304	0.931946	0.24808	0.842133	0.087815	0.770134	0.51518	0.872809	10	0.58045	0.013688	0.4125	10	-0.35316	-0.0083282	0.38095	10	0.27757	0.0065454	0.40785	10	0.4902	0.011555	0.36193	10	-0.01226	-0.00028901	0.32205
GOBP_LIPID_STORAGE	0.43163	0.861239	0.92418	0.965818	0.43659	0.886902	0.20737	0.88151	0.94864	0.972505	86	0.019849	0.0013698	0.11525	86	-0.15259	-0.01053	0.10642	86	0.01968	0.001358	0.12329	86	0.10552	0.0072788	0.12937	86	-0.17632	-0.012163	0.10804
GOBP_LIPID_TRANSPORT_ACROSS_BLOOD_BRAIN_BARRIER	0.90406	0.961384	0.78005	0.915611	0.82259	0.946207	0.91983	0.970452	0.56676	0.875383	6	-0.75534	-0.013799	0.57877	6	-0.41284	-0.0075419	0.53451	6	-0.55946	-0.01022	0.60461	6	-0.91434	-0.016697	0.65123	6	-0.083561	-0.001526	0.49698
GOBP_LIPOPHAGY	0.78117	0.93138	0.74656	0.905276	0.8924	0.962625	0.7669	0.941466	0.76326	0.914185	7	-0.36099	-0.007123	0.4651	7	-0.28508	-0.0056251	0.42951	7	-0.49749	-0.0098162	0.40139	7	-0.37455	-0.0073876	0.51401	7	-0.27488	-0.0054222	0.38346
GOBP_LIPOPOLYSACCHARIDE_MEDIATED_SIGNALING_PATHWAY	0.56779	0.886847	0.2551	0.814928	0.49011	0.888168	0.60891	0.928668	0.56034	0.875383	53	-0.026287	-0.0014254	0.15395	53	0.093623	0.0050767	0.14216	53	0.0041116	0.00022295	0.16579	53	-0.044787	-0.0024276	0.16199	53	-0.023286	-0.0012623	0.15337
GOBP_LIPOPROTEIN_BIOSYNTHETIC_PROCESS	0.21494	0.818613	0.10049	0.756272	0.52717	0.897128	0.18453	0.861233	0.45239	0.868615	92	0.084892	0.0060583	0.10754	92	0.12699	0.0090629	0.099307	92	-0.0080386	-0.00057366	0.11794	92	0.10497	0.0074883	0.11686	92	0.013313	0.00094975	0.11129
GOBP_LIPOPROTEIN_CATABOLIC_PROCESS	0.84168	0.945103	0.60967	0.875737	0.2477	0.842133	0.58724	0.927634	0.38165	0.858371	15	-0.31442	-0.0090798	0.31398	15	-0.080744	-0.0023317	0.28996	15	0.20875	0.006028	0.30619	15	-0.068821	-0.0019866	0.31218	15	0.091127	0.0026307	0.3026
GOBP_LIPOPROTEIN_LOCALIZATION	0.49366	0.874862	0.61023	0.875737	0.18759	0.80587	0.19961	0.876853	0.18383	0.821422	20	0.0034288	0.00011432	0.2159	20	-0.055813	-0.0018608	0.19938	20	0.2148	0.0071615	0.24221	20	0.20586	0.0068609	0.24419	20	0.18196	0.0060648	0.20198
GOBP_LIPOPROTEIN_METABOLIC_PROCESS	0.69059	0.909184	0.17477	0.802765	0.50907	0.891693	0.50752	0.919184	0.46603	0.871817	128	-0.046444	-0.0039055	0.093348	128	0.080645	0.0067816	0.086203	128	-0.0022965	-0.00019312	0.10097	128	-0.0019054	-0.00016016	0.10101	128	0.008153	0.00068537	0.095624
GOBP_LIPOSACCHARIDE_METABOLIC_PROCESS	0.26897	0.834984	0.34794	0.833803	0.075575	0.690643	0.131	0.817204	0.55845	0.875383	102	0.062773	0.0047156	0.10191	102	0.036789	0.0027637	0.094116	102	0.16022	0.012036	0.11161	102	0.12621	0.0094778	0.11252	102	-0.015329	-0.0011511	0.10424
GOBP_LIPOXIN_METABOLIC_PROCESS	0.33268	0.850049	0.42107	0.846043	0.85237	0.952917	0.65556	0.932553	0.45253	0.868701	5	0.16315	0.0027209	0.37721	5	0.069376	0.001157	0.34835	5	-0.56454	-0.0094148	0.53935	5	-0.20649	-0.0034424	0.51573	5	0.043957	0.00073284	0.36855
GOBP_LIPOXYGENASE_PATHWAY	0.26795	0.834984	0.53854	0.862646	0.65019	0.912926	0.43278	0.907859	0.69477	0.900692	11	0.17956	0.004441	0.29006	11	-0.025917	-0.000641	0.26787	11	-0.13594	-0.003362	0.35231	11	0.050014	0.0012365	0.29541	11	-0.14077	-0.0034804	0.27633
GOBP_LIVER_MORPHOGENESIS	0.32971	0.849539	0.22681	0.807744	0.16686	0.786507	0.2033	0.878304	0.15513	0.80788	24	0.094071	0.0034354	0.21344	24	0.14772	0.0053945	0.19711	24	0.20665	0.0075466	0.21378	24	0.16783	0.0061265	0.20222	24	0.20598	0.0075195	0.20299
GOBP_LIVER_REGENERATION	0.42962	0.860438	0.67463	0.889765	0.63594	0.910847	0.46762	0.911169	0.7096	0.90377	29	0.035168	0.0014115	0.1983	29	-0.082907	-0.0033277	0.18312	29	-0.0776	-0.0031146	0.22322	29	0.016759	0.00067241	0.20626	29	-0.10194	-0.0040902	0.18459
GOBP_LOBAR_BRONCHUS_DEVELOPMENT	0.45333	0.865089	0.97683	0.9882	0.34764	0.874063	0.60634	0.928668	0.73308	0.907426	5	0.063067	0.0010518	0.53782	5	-0.98943	-0.016501	0.4966	5	0.21889	0.0036504	0.55883	5	-0.12591	-0.002099	0.46668	5	-0.33229	-0.0055399	0.53408
GOBP_LOCALIZATION_OF_CELL	0.22161	0.822308	0.39404	0.840691	0.38724	0.881939	0.35104	0.90708	0.34197	0.858371	5	0.35155	0.0058629	0.45847	5	0.11382	0.0018982	0.4234	5	0.1565	0.0026099	0.54622	5	0.20684	0.0034481	0.5407	5	0.17774	0.0029633	0.4366
GOBP_LOCALIZATION_WITHIN_MEMBRANE	0.098796	0.721504	0.011362	0.582433	0.021571	0.459552	0.03543	0.598855	0.015118	0.492346	615	0.053704	0.009763	0.041679	615	0.087681	0.01594	0.038485	615	0.09528	0.017321	0.04711	615	0.082765	0.01504	0.045815	615	0.089397	0.016247	0.04125
GOBP_LOCOMOTION	0.29271	0.837688	0.12616	0.773372	0.53986	0.900107	0.77926	0.944104	0.18311	0.821422	1114	0.018238	0.0043977	0.033434	1114	0.035344	0.0085225	0.030875	1114	-0.0036801	-0.00088736	0.036773	1114	-0.028045	-0.0067601	0.036436	1114	0.02958	0.0071305	0.032736
GOBP_LOCOMOTION_INVOLVED_IN_LOCOMOTORY_BEHAVIOR	0.014372	0.438711	0.76215	0.911219	0.18763	0.80587	0.023523	0.511777	0.84267	0.932948	11	0.69518	0.017193	0.31784	11	-0.20939	-0.0051787	0.29356	11	0.3232	0.0079932	0.3645	11	0.79312	0.019608	0.39935	11	-0.32856	-0.0081233	0.32676
GOBP_LOCOMOTORY_BEHAVIOR	0.0015998	0.155805	0.72564	0.900541	0.4329	0.886902	0.030344	0.566216	0.71956	0.906124	194	0.22098	0.022835	0.07495	194	-0.04152	-0.0042904	0.069236	194	0.014235	0.0014709	0.084226	194	0.15484	0.015994	0.082539	194	-0.044152	-0.0045609	0.075922
GOBP_LOCOMOTORY_EXPLORATION_BEHAVIOR	0.026198	0.514205	0.14715	0.801642	0.1959	0.812687	0.10222	0.785941	0.13441	0.797628	15	0.58397	0.016864	0.30101	15	0.29157	0.0084199	0.27801	15	0.25925	0.0074865	0.30274	15	0.39468	0.011393	0.311	15	0.32796	0.0094677	0.29657
GOBP_LOCOMOTOR_RHYTHM	0.50903	0.876172	0.92835	0.967027	0.78119	0.935816	0.59736	0.928139	0.76228	0.914185	16	-0.0054118	-0.0001614	0.239	16	-0.32303	-0.0096342	0.22069	16	-0.23112	-0.0068927	0.29774	16	-0.063423	-0.0018908	0.25726	16	-0.16618	-0.0049546	0.23286
GOBP_LONG_CHAIN_FATTY_ACID_BIOSYNTHETIC_PROCESS	0.48247	0.86771	0.18052	0.802765	0.32949	0.86896	0.57699	0.926738	0.24958	0.840365	26	0.0081231	0.00030874	0.18482	26	0.1559	0.0059255	0.17068	26	0.098359	0.0037383	0.22286	26	-0.040213	-0.0015278	0.20706	26	0.12832	0.0048754	0.18986
GOBP_LONG_CHAIN_FATTY_ACID_CATABOLIC_PROCESS	0.77391	0.93	0.28045	0.826985	0.86077	0.956453	0.56837	0.926649	0.56996	0.875383	8	-0.3043	-0.0064188	0.40476	8	0.21737	0.0045851	0.37379	8	-0.43556	-0.0091874	0.40188	8	-0.058067	-0.0012244	0.33715	8	-0.058272	-0.0012288	0.33059
GOBP_LONG_CHAIN_FATTY_ACID_IMPORT_ACROSS_PLASMA_MEMBRANE	0.2367	0.827641	0.065358	0.74964	0.72545	0.926137	0.61397	0.928668	0.40873	0.862856	10	0.25426	0.005996	0.35463	10	0.49493	0.011672	0.32747	10	-0.24759	-0.0058385	0.41326	10	-0.12179	-0.002871	0.42044	10	0.088471	0.0020856	0.38329
GOBP_LONG_CHAIN_FATTY_ACID_METABOLIC_PROCESS	0.9264	0.966395	0.092729	0.756272	0.50144	0.891337	0.71152	0.936998	0.22978	0.836815	103	-0.16661	-0.012577	0.11494	103	0.14055	0.01061	0.10614	103	-0.00042641	-3.2187e-05	0.11812	103	-0.061775	-0.0046614	0.11074	103	0.079712	0.0060153	0.10778
GOBP_LONG_CHAIN_FATTY_ACID_TRANSPORT	0.65684	0.900362	0.127	0.77442	0.71677	0.926137	0.55802	0.926649	0.12196	0.789517	65	-0.054906	-0.003296	0.13595	65	0.14321	0.008597	0.12554	65	-0.090726	-0.0054462	0.15825	65	-0.020775	-0.0012467	0.14233	65	0.15823	0.0094952	0.13578
GOBP_LONG_CHAIN_FATTY_ACYL_COA_BIOSYNTHETIC_PROCESS	0.64962	0.899891	0.23004	0.808681	0.28119	0.85396	0.65916	0.932932	0.25306	0.840365	18	-0.10355	-0.0032755	0.26946	18	0.18383	0.0058149	0.24884	18	0.16585	0.0052458	0.28627	18	-0.10976	-0.0034706	0.26759	18	0.16629	0.0052583	0.2501
GOBP_LONG_CHAIN_FATTY_ACYL_COA_METABOLIC_PROCESS	0.83219	0.943913	0.14351	0.794116	0.19137	0.806325	0.73688	0.938723	0.11518	0.789195	24	-0.23189	-0.0084684	0.24083	24	0.23679	0.0086474	0.2224	24	0.22575	0.0082437	0.25862	24	-0.15432	-0.0056333	0.2435	24	0.27125	0.0099023	0.22614
GOBP_LONG_TERM_MEMORY	0.25442	0.833077	0.39967	0.842243	0.097433	0.7185	0.27806	0.90708	0.25658	0.840365	36	0.10788	0.0048235	0.1633	36	0.038334	0.001714	0.1508	36	0.25952	0.011603	0.20019	36	0.11507	0.0051431	0.1955	36	0.11095	0.0049591	0.16967
GOBP_LONG_TERM_SYNAPTIC_DEPRESSION	0.17068	0.797507	0.091016	0.756272	0.0488	0.619548	0.049977	0.666317	0.11442	0.789195	28	0.1849	0.0072927	0.19432	28	0.23949	0.0094456	0.17945	28	0.39416	0.015546	0.23792	28	0.38753	0.015279	0.23556	28	0.23124	0.0091173	0.19215
GOBP_LONG_TERM_SYNAPTIC_POTENTIATION	0.040092	0.598512	0.053038	0.744096	2.5928e-05	0.00589199	0.000557	0.0662312	0.00094435	0.138961	86	0.19819	0.013677	0.11327	86	0.16906	0.011667	0.1046	86	0.50591	0.034912	0.12497	86	0.41233	0.028444	0.12646	86	0.34356	0.023701	0.11055
GOBP_LOOP_OF_HENLE_DEVELOPMENT	0.36392	0.851254	0.82106	0.93109	0.17733	0.799843	0.21311	0.88151	0.56529	0.875383	12	0.10635	0.0027472	0.30559	12	-0.25947	-0.0067024	0.2822	12	0.33578	0.0086735	0.36277	12	0.25795	0.0066606	0.32418	12	-0.049785	-0.0012856	0.30285
GOBP_LOW_DENSITY_LIPOPROTEIN_PARTICLE_CLEARANCE	0.90207	0.961384	0.77405	0.913699	0.13361	0.769436	0.46092	0.91108	0.46196	0.871385	27	-0.25269	-0.0097869	0.19536	27	-0.13572	-0.0052567	0.18041	27	0.22805	0.0088322	0.20553	27	0.020865	0.0008078	0.21265	27	0.018449	0.0007143	0.1932
GOBP_LOW_DENSITY_LIPOPROTEIN_PARTICLE_REMODELING	0.70071	0.912468	0.17254	0.802765	0.1477	0.776265	0.58215	0.927409	0.094038	0.76278	16	-0.14256	-0.0042518	0.2708	16	0.23613	0.0070423	0.25008	16	0.29936	0.0089281	0.28609	16	-0.05868	-0.0017494	0.28293	16	0.35683	0.010639	0.27107
GOBP_LOW_DENSITY_LIPOPROTEIN_RECEPTOR_PARTICLE_METABOLIC_PROCESS	0.46984	0.867304	0.26099	0.814928	0.082497	0.700197	0.21105	0.88151	0.06045	0.744482	6	0.034115	0.00062324	0.45075	6	0.26653	0.0048692	0.41625	6	0.74936	0.013689	0.53967	6	0.37845	0.0069111	0.47142	6	0.67646	0.012354	0.43612
GOBP_LUNG_ALVEOLUS_DEVELOPMENT	0.72581	0.918066	0.66707	0.888687	0.36361	0.881939	0.57042	0.926649	0.39047	0.858371	50	-0.091377	-0.004813	0.15224	50	-0.060716	-0.003198	0.14059	50	0.060204	0.003171	0.17259	50	-0.028815	-0.0015172	0.16239	50	0.040051	0.0021089	0.14401
GOBP_LUNG_ASSOCIATED_MESENCHYME_DEVELOPMENT	0.42221	0.858059	0.92153	0.964802	0.35104	0.876247	0.25684	0.900224	0.749	0.910954	9	0.068326	0.0015286	0.34817	9	-0.45511	-0.010182	0.32151	9	0.15266	0.0034152	0.39908	9	0.2979	0.0066623	0.45612	9	-0.23195	-0.0051875	0.34549
GOBP_LUNG_CELL_DIFFERENTIATION	0.061919	0.675971	0.18261	0.802765	0.32393	0.86762	0.33468	0.90708	0.14461	0.805152	28	0.29444	0.011613	0.19133	28	0.16	0.0063104	0.1767	28	0.10914	0.0043045	0.23895	28	0.09703	0.0038254	0.22722	28	0.20311	0.0080081	0.19163
GOBP_LUNG_EPITHELIUM_DEVELOPMENT	0.3521	0.851254	0.51331	0.86061	0.22942	0.833896	0.38033	0.90708	0.29824	0.847079	44	0.057719	0.0028524	0.15202	44	-0.0046859	-0.00023157	0.14039	44	0.13725	0.0067825	0.18528	44	0.052253	0.0025813	0.17154	44	0.078356	0.003871	0.14798
GOBP_LUNG_GROWTH	0.70534	0.913592	0.61789	0.87765	0.74299	0.927942	0.79819	0.946245	0.72484	0.907137	5	-0.23188	-0.0038671	0.42952	5	-0.11898	-0.0019842	0.39666	5	-0.4084	-0.0068109	0.62581	5	-0.51085	-0.0085162	0.61166	5	-0.25568	-0.0042627	0.42808
GOBP_LUNG_LOBE_DEVELOPMENT	0.74445	0.92164	0.60552	0.875737	0.92009	0.96749	0.75426	0.939586	0.67229	0.895188	7	-0.28536	-0.0056306	0.43424	7	-0.10734	-0.0021181	0.40102	7	-0.66312	-0.013084	0.47171	7	-0.33063	-0.0065215	0.48059	7	-0.19178	-0.0037829	0.42977
GOBP_LUNG_MORPHOGENESIS	0.41776	0.858059	0.44747	0.852839	0.80241	0.939535	0.60105	0.928668	0.47355	0.872216	53	0.030452	0.0016513	0.14666	53	0.017885	0.00096979	0.13544	53	-0.14553	-0.0078909	0.17115	53	-0.041869	-0.0022695	0.1635	53	0.0097853	0.00053043	0.1475
GOBP_LUNG_SACCULE_DEVELOPMENT	0.52047	0.878279	0.058298	0.744096	0.331	0.869683	0.66259	0.933778	0.11365	0.788992	10	-0.019173	-0.00045214	0.37358	10	0.54135	0.012766	0.34496	10	0.18926	0.0044631	0.43295	10	-0.12705	-0.0029948	0.30282	10	0.43639	0.010287	0.36143
GOBP_LUNG_SECRETORY_CELL_DIFFERENTIATION	0.30016	0.838532	0.34394	0.833589	0.26895	0.850481	0.76096	0.940015	0.3355	0.856482	10	0.18583	0.0043822	0.35467	10	0.13158	0.003103	0.32753	10	0.27106	0.0063919	0.44002	10	-0.26513	-0.0062499	0.37374	10	0.12053	0.0028415	0.28375
GOBP_LUNG_VASCULATURE_DEVELOPMENT	0.55255	0.885391	0.21453	0.80746	0.19167	0.806924	0.39673	0.90708	0.11425	0.789195	9	-0.046882	-0.0010489	0.35486	9	0.25916	0.005798	0.3277	9	0.33722	0.0075442	0.38681	9	0.10418	0.0023299	0.39792	9	0.41797	0.0093479	0.34707
GOBP_LUTEINIZATION	0.30196	0.838849	0.83492	0.93484	0.71698	0.926137	0.28229	0.90708	0.92176	0.960585	12	0.14908	0.003851	0.28737	12	-0.25843	-0.0066757	0.26538	12	-0.16639	-0.0042979	0.28992	12	0.16224	0.0041892	0.28162	12	-0.3944	-0.010185	0.27831
GOBP_LUTEINIZING_HORMONE_SECRETION	0.66546	0.903118	0.22804	0.808102	0.81957	0.945974	0.87957	0.960447	0.40291	0.858371	11	-0.11894	-0.0029417	0.27828	11	0.19154	0.0047372	0.25698	11	-0.32077	-0.0079333	0.35105	11	-0.3587	-0.008868	0.30583	11	0.077792	0.0019233	0.31645
GOBP_LUTEOLYSIS	0.44414	0.864423	0.60984	0.875737	0.34546	0.873128	0.32891	0.90708	0.37198	0.858371	6	0.07321	0.0013374	0.52108	6	-0.13421	-0.0024519	0.48121	6	0.22126	0.004042	0.55647	6	0.24757	0.004521	0.55895	6	0.1668	0.0030462	0.51067
GOBP_LYMPHANGIOGENESIS	0.66532	0.903089	0.85594	0.940873	0.49106	0.888168	0.49004	0.914551	0.8811	0.94547	18	-0.10796	-0.003415	0.25283	18	-0.24802	-0.0078453	0.23347	18	0.0073713	0.00023316	0.3289	18	0.0071889	0.00022731	0.28803	18	-0.32334	-0.010224	0.27389
GOBP_LYMPHATIC_ENDOTHELIAL_CELL_DIFFERENTIATION	0.025769	0.510311	0.77861	0.915123	0.040118	0.590478	0.030777	0.567515	0.74827	0.910954	8	0.84067	0.017733	0.43175	8	-0.30606	-0.0064559	0.39876	8	0.91183	0.019233	0.52121	8	0.72321	0.015249	0.38682	8	-0.26063	-0.0054958	0.38954
GOBP_LYMPHOCYTE_ACTIVATION	0.0051278	0.288115	0.13056	0.779263	0.15324	0.779155	0.17669	0.854928	0.28745	0.843306	716	0.10265	0.020077	0.039983	716	0.041503	0.0081173	0.036931	716	0.046304	0.009056	0.045276	716	0.041089	0.0080333	0.044273	716	0.02278	0.004454	0.040616
GOBP_LYMPHOCYTE_ACTIVATION_INVOLVED_IN_IMMUNE_RESPONSE	0.038598	0.592862	0.60531	0.875737	0.56164	0.90439	0.38765	0.90708	0.73115	0.907426	199	0.1315	0.013761	0.074408	199	-0.018357	-0.0019209	0.068722	199	-0.013449	-0.0014073	0.0867	199	0.023804	0.00249	0.083393	199	-0.047213	-0.0049389	0.076605
GOBP_LYMPHOCYTE_ANERGY	0.32529	0.847479	0.36335	0.834773	0.083835	0.703941	0.080934	0.761028	0.37835	0.858371	6	0.16095	0.0029402	0.35531	6	0.11469	0.0020952	0.32812	6	0.54352	0.009929	0.39391	6	0.82404	0.015048	0.58906	6	0.14983	0.0027363	0.48359
GOBP_LYMPHOCYTE_APOPTOTIC_PROCESS	0.006273	0.315502	0.11305	0.770079	0.15876	0.780821	0.01754	0.462278	0.2384	0.840365	76	0.28858	0.018726	0.11558	76	0.12923	0.0083859	0.10676	76	0.1224	0.0079428	0.12245	76	0.27	0.017514	0.1281	76	0.085407	0.0055404	0.12004
GOBP_LYMPHOCYTE_CHEMOTAXIS	0.52903	0.878367	0.78475	0.916533	0.9131	0.965633	0.87816	0.960447	0.86544	0.940112	41	-0.011024	-0.00052596	0.15139	41	-0.11022	-0.0052584	0.1398	41	-0.2499	-0.011922	0.18372	41	-0.21777	-0.010386	0.18679	41	-0.18398	-0.0087744	0.16648
GOBP_LYMPHOCYTE_COSTIMULATION	0.7995	0.936076	0.47104	0.85565	0.53528	0.898813	0.76754	0.941466	0.69971	0.902093	46	-0.13533	-0.0068376	0.16113	46	0.010812	0.0005463	0.1488	46	-0.016214	-0.00081921	0.18309	46	-0.124	-0.0062631	0.16968	46	-0.08522	-0.0043045	0.16277
GOBP_LYMPHOCYTE_DIFFERENTIATION	0.0091882	0.362774	0.18236	0.802765	0.28002	0.853212	0.24328	0.893877	0.36491	0.858371	406	0.12269	0.018231	0.052027	406	0.043558	0.0064725	0.048055	406	0.035038	0.0052064	0.060122	406	0.041484	0.006162	0.05962	406	0.018472	0.0027439	0.053483
GOBP_LYMPHOCYTE_HOMEOSTASIS	0.18848	0.809433	0.53001	0.862646	0.37156	0.881939	0.38164	0.90708	0.66849	0.894438	70	0.11209	0.006982	0.12687	70	-0.0088205	-0.00054941	0.11716	70	0.044354	0.0027626	0.13533	70	0.043808	0.0027277	0.14546	70	-0.053265	-0.0033167	0.12223
GOBP_LYMPHOCYTE_MEDIATED_IMMUNITY	0.47382	0.867304	0.61322	0.876076	0.70131	0.924251	0.76836	0.941779	0.72873	0.907426	257	0.0044422	0.0005274	0.067646	257	-0.017974	-0.002134	0.06247	257	-0.039545	-0.0046949	0.074869	258	-0.053021	-0.0063045	0.072286	258	-0.041968	-0.0049905	0.068913
GOBP_LYMPHOCYTE_MIGRATION	0.3318	0.850049	0.24926	0.812868	0.81631	0.944404	0.75866	0.940015	0.44821	0.868561	95	0.045599	0.0033065	0.10484	95	0.065527	0.0047515	0.096813	95	-0.10614	-0.0076963	0.11775	95	-0.082013	-0.0059446	0.11683	95	0.013676	0.00099132	0.10504
GOBP_LYMPHOCYTE_MIGRATION_INTO_LYMPHOID_ORGANS	0.55519	0.885411	0.18432	0.802765	0.47261	0.886922	0.71618	0.936998	0.2468	0.840365	9	-0.052503	-0.0011746	0.37827	9	0.31405	0.0070261	0.34931	9	0.027261	0.00060988	0.39682	9	-0.18371	-0.0041084	0.32142	9	0.25164	0.005628	0.36757
GOBP_LYMPHOID_PROGENITOR_CELL_DIFFERENTIATION	0.29108	0.837612	0.079353	0.756272	0.4101	0.881939	0.68915	0.936504	0.2166	0.835863	24	0.12671	0.0046271	0.23027	24	0.29972	0.010945	0.21264	24	0.067434	0.0024625	0.29669	24	-0.13098	-0.0047813	0.26543	24	0.17414	0.0063574	0.22219
GOBP_LYMPH_NODE_DEVELOPMENT	0.30437	0.83917	0.86198	0.943397	0.26818	0.850096	0.14782	0.824475	0.65894	0.890614	17	0.11933	0.0036684	0.23313	17	-0.2345	-0.0072089	0.21528	17	0.17838	0.0054835	0.28848	17	0.29623	0.0091028	0.28324	17	-0.098795	-0.0030361	0.24121
GOBP_LYMPH_VESSEL_DEVELOPMENT	0.60372	0.893537	0.78145	0.916295	0.49954	0.890932	0.37946	0.90708	0.79074	0.917897	30	-0.049334	-0.0020139	0.18759	30	-0.13462	-0.0054957	0.17323	30	0.00026604	1.086e-05	0.23075	30	0.064239	0.0026214	0.20931	30	-0.15818	-0.0064552	0.19552
GOBP_LYMPH_VESSEL_MORPHOGENESIS	0.63832	0.898405	0.87533	0.947685	0.24771	0.842133	0.32904	0.90708	0.77947	0.917897	22	-0.076483	-0.0026743	0.21607	22	-0.22986	-0.0080372	0.19953	22	0.18717	0.0065446	0.27455	22	0.10662	0.0037265	0.24089	22	-0.17501	-0.0061173	0.22715
GOBP_LYSINE_METABOLIC_PROCESS	0.49236	0.874414	0.87622	0.947871	0.45603	0.886922	0.3792	0.90708	0.7955	0.917897	8	0.0075817	0.00015992	0.39579	8	-0.42264	-0.0089149	0.36549	8	0.045544	0.00096066	0.41235	8	0.15089	0.0031816	0.49056	8	-0.34231	-0.0072182	0.41459
GOBP_LYSOSOMAL_LUMEN_ACIDIFICATION	0.73926	0.92164	0.078629	0.756272	0.63253	0.910847	0.86974	0.958021	0.078628	0.757964	21	-0.14926	-0.0050993	0.23283	21	0.30411	0.010389	0.215	21	-0.090316	-0.0030854	0.26677	21	-0.26304	-0.0089829	0.23378	21	0.32591	0.011131	0.23042
GOBP_LYSOSOMAL_MEMBRANE_ORGANIZATION	0.78324	0.931886	0.97838	0.989214	0.39861	0.881939	0.53346	0.922219	0.81545	0.922955	15	-0.24513	-0.0070788	0.31299	15	-0.58425	-0.016872	0.289	15	0.085684	0.0024743	0.33348	15	-0.028066	-0.00081018	0.33425	15	-0.24827	-0.0071672	0.27641
GOBP_LYSOSOMAL_PROTEIN_CATABOLIC_PROCESS	0.62521	0.897151	0.57308	0.868467	0.038614	0.586933	0.14183	0.821844	0.20263	0.829873	18	-0.076395	-0.0024165	0.23932	18	-0.040716	-0.0012879	0.22101	18	0.59786	0.018911	0.33832	18	0.30319	0.0095867	0.28278	18	0.20056	0.006342	0.24098
GOBP_LYSOSOMAL_TRANSPORT	0.20511	0.81694	0.33562	0.830665	0.24429	0.842133	0.28743	0.90708	0.30608	0.850269	124	0.076539	0.0063357	0.09294	124	0.036432	0.0030157	0.08583	124	0.070721	0.0058539	0.10211	124	0.05526	0.0045725	0.098514	124	0.044801	0.0037072	0.088364
GOBP_LYTIC_VACUOLE_ORGANIZATION	0.73253	0.919449	0.81431	0.92858	0.82709	0.946643	0.71877	0.937418	0.66441	0.893068	98	-0.068872	-0.0050719	0.111	98	-0.091629	-0.0067478	0.1025	98	-0.1101	-0.0081076	0.11678	98	-0.065186	-0.0047986	0.11254	98	-0.044222	-0.0032555	0.10416
GOBP_L_ALANINE_TRANSPORT	0.37135	0.851254	0.52283	0.862646	0.88801	0.961959	0.84798	0.954749	0.6892	0.899982	10	0.11233	0.002649	0.34219	10	-0.018092	-0.00042665	0.316	10	-0.43632	-0.010289	0.3588	10	-0.4813	-0.011346	0.46827	10	-0.17529	-0.0041323	0.35513
GOBP_L_ALPHA_AMINO_ACID_TRANSMEMBRANE_TRANSPORT	0.28435	0.836864	0.079867	0.756272	0.72541	0.926137	0.80487	0.947079	0.21532	0.835863	64	0.07345	0.0043753	0.12886	64	0.16731	0.0099665	0.119	64	-0.087058	-0.0051858	0.14534	64	-0.12009	-0.0071506	0.13977	64	0.10245	0.0061008	0.12999
GOBP_L_AMINO_ACID_BIOSYNTHETIC_PROCESS	0.45728	0.865089	0.27466	0.824201	0.62922	0.910386	0.63892	0.929818	0.43383	0.866086	56	0.016631	0.00092688	0.15499	56	0.085703	0.0047765	0.14313	56	-0.052508	-0.0029264	0.15921	56	-0.055936	-0.0031163	0.15731	56	0.025068	0.0013967	0.15043
GOBP_L_AMINO_ACID_CATABOLIC_PROCESS	0.52522	0.878303	0.080899	0.756272	0.47112	0.886922	0.46675	0.911169	0.15519	0.80788	61	-0.0082073	-0.00047734	0.12976	61	0.16764	0.0097501	0.11982	61	0.010398	0.00060472	0.14352	61	0.013132	0.00076348	0.15736	61	0.13961	0.0081169	0.13761
GOBP_L_AMINO_ACID_METABOLIC_PROCESS	0.27982	0.836713	0.073861	0.755875	0.17864	0.800608	0.27984	0.90708	0.058809	0.744482	164	0.048935	0.0046532	0.083881	164	0.11214	0.010663	0.077458	164	0.082324	0.007828	0.089423	164	0.052964	0.0050344	0.090795	164	0.13084	0.012437	0.083604
GOBP_L_AMINO_ACID_TRANSPORT	0.31223	0.842762	0.11316	0.770079	0.5285	0.897714	0.72072	0.938147	0.10533	0.775453	86	0.05571	0.0038445	0.1138	86	0.12715	0.0087745	0.10509	86	-0.0089051	-0.00061452	0.12455	86	-0.072916	-0.0050299	0.12464	86	0.1428	0.0098515	0.11408
GOBP_L_ARGININE_TRANSMEMBRANE_TRANSPORT	0.73261	0.919449	0.21901	0.80746	0.73622	0.927942	0.91168	0.968259	0.25091	0.840365	13	-0.1867	-0.0050194	0.30076	13	0.21541	0.0057914	0.27774	13	-0.21174	-0.0056926	0.33517	13	-0.46081	-0.012384	0.34102	13	0.20171	0.0054213	0.30033
GOBP_L_ASCORBIC_ACID_METABOLIC_PROCESS	0.022095	0.490676	0.74431	0.9044	0.054817	0.650596	0.01115	0.369357	0.1832	0.821422	10	0.79935	0.01885	0.3972	10	-0.24092	-0.0056813	0.36685	10	0.67262	0.015861	0.4204	10	0.93774	0.022105	0.4103	10	0.33968	0.0080078	0.37607
GOBP_L_ASPARTATE_IMPORT_ACROSS_PLASMA_MEMBRANE	0.16043	0.791393	0.083033	0.756272	0.89582	0.962893	0.63876	0.929818	0.30693	0.850901	6	0.47207	0.0086241	0.47554	6	0.60822	0.011111	0.43914	6	-0.63095	-0.011526	0.50149	6	-0.17214	-0.0031435	0.48468	6	0.22445	0.004099	0.44482
GOBP_L_ASPARTATE_TRANSMEMBRANE_TRANSPORT	0.047234	0.619693	0.101	0.756272	0.67592	0.916219	0.60953	0.928668	0.33713	0.856878	11	0.54722	0.013534	0.32721	11	0.38557	0.0095361	0.30218	11	-0.16229	-0.0040137	0.35563	11	-0.090335	-0.0022333	0.32484	11	0.14381	0.0035555	0.34214
GOBP_L_CYSTINE_TRANSPORT	0.45342	0.865089	0.056714	0.744096	0.56853	0.90439	0.52466	0.920008	0.38888	0.858371	6	0.052755	0.00096375	0.45076	6	0.65892	0.012038	0.41623	6	-0.071371	-0.0013038	0.41341	6	-0.026697	-0.00048753	0.4317	6	0.11175	0.0020408	0.39593
GOBP_L_GLUTAMATE_IMPORT	0.15403	0.787992	0.17954	0.802765	0.53469	0.898732	0.53682	0.92259	0.19664	0.829026	38	0.17368	0.0079778	0.17038	38	0.14431	0.0066287	0.15735	38	-0.015948	-0.00073253	0.18315	38	-0.016926	-0.00077716	0.18314	38	0.14986	0.0068813	0.17554
GOBP_L_GLUTAMATE_IMPORT_ACROSS_PLASMA_MEMBRANE	0.26306	0.834956	0.060909	0.744096	0.53235	0.898036	0.21595	0.88151	0.042057	0.682659	16	0.16949	0.0050548	0.26735	16	0.38198	0.011392	0.24687	16	-0.024545	-0.00073201	0.30236	16	0.23273	0.0069384	0.29611	16	0.47068	0.014033	0.27247
GOBP_L_GLUTAMATE_TRANSMEMBRANE_TRANSPORT	0.096238	0.721504	0.083021	0.756272	0.49116	0.888168	0.42087	0.90708	0.070544	0.747217	28	0.25914	0.01022	0.19882	28	0.25432	0.01003	0.18361	28	0.0049084	0.00019358	0.22138	28	0.041989	0.0016554	0.21029	28	0.31255	0.012323	0.21235
GOBP_L_HISTIDINE_TRANSMEMBRANE_TRANSPORT	0.60361	0.893532	0.28785	0.827118	0.39124	0.881939	0.64545	0.930539	0.33365	0.856482	4	-0.17503	-0.002611	0.66628	4	0.34437	0.005137	0.61529	4	0.20617	0.0030754	0.74677	4	-0.28645	-0.0042713	0.76782	4	0.28337	0.0042256	0.65921
GOBP_L_KYNURENINE_METABOLIC_PROCESS	0.50734	0.875743	0.19994	0.80746	0.54593	0.900432	0.74076	0.938723	0.23962	0.840365	5	-0.0084177	-0.00014039	0.45725	5	0.35548	0.0059285	0.42225	5	-0.05125	-0.00085469	0.44413	5	-0.35752	-0.0059602	0.55369	5	0.30171	0.00503	0.42641
GOBP_L_LEUCINE_CATABOLIC_PROCESS	0.33655	0.850207	0.22473	0.807744	0.6564	0.913881	0.31264	0.90708	0.19093	0.82762	6	0.15831	0.0028922	0.37524	6	0.26209	0.004788	0.34652	6	-0.21347	-0.0038996	0.53012	6	0.25699	0.004693	0.52619	6	0.41983	0.0076671	0.48007
GOBP_L_LEUCINE_IMPORT_ACROSS_PLASMA_MEMBRANE	0.46272	0.865516	0.76901	0.913292	0.50335	0.891337	0.52784	0.920514	0.71468	0.904843	5	0.034964	0.0005831	0.37357	5	-0.25376	-0.0042321	0.34498	5	-0.003289	-5.485e-05	0.39211	5	-0.033947	-0.00056592	0.48606	5	-0.20219	-0.0033709	0.35652
GOBP_L_LEUCINE_METABOLIC_PROCESS	0.30855	0.842159	0.22101	0.80746	0.53716	0.899493	0.23396	0.891799	0.11412	0.789195	8	0.16641	0.0035102	0.33285	8	0.23631	0.0049846	0.30737	8	-0.042777	-0.00090229	0.45853	8	0.31763	0.0066974	0.43757	8	0.49086	0.010351	0.40737
GOBP_L_LEUCINE_TRANSPORT	0.65624	0.900362	0.67561	0.889902	0.3624	0.881939	0.47611	0.914044	0.54001	0.875383	10	-0.1228	-0.0028959	0.3053	10	-0.12841	-0.0030282	0.28194	10	0.11426	0.0026945	0.32457	10	0.022127	0.0005216	0.36921	10	-0.029749	-0.00070132	0.29614
GOBP_L_LYSINE_TRANSMEMBRANE_TRANSPORT	0.35532	0.851254	0.21075	0.80746	0.57911	0.90439	0.61957	0.928668	0.35447	0.858371	6	0.15058	0.0027509	0.40586	6	0.30129	0.0055041	0.3748	6	-0.088004	-0.0016077	0.44084	6	-0.14508	-0.0026493	0.47664	6	0.14958	0.0027318	0.40073
GOBP_L_METHIONINE_SALVAGE_FROM_METHYLTHIOADENOSINE	0.78319	0.931886	0.51602	0.861226	0.98547	0.992067	0.96389	0.984297	0.69429	0.900692	5	-0.56085	-0.0093535	0.71625	5	-0.026568	-0.00044308	0.66146	5	-1.7463	-0.029123	0.80003	5	-1.324	-0.022073	0.73646	5	-0.34505	-0.0057525	0.67915
GOBP_L_PHENYLALANINE_METABOLIC_PROCESS	0.56777	0.886847	0.20227	0.80746	0.57339	0.90439	0.64244	0.929818	0.29132	0.843306	8	-0.052908	-0.001116	0.30996	8	0.2386	0.0050329	0.28623	8	-0.071804	-0.0015146	0.38808	8	-0.16194	-0.0034146	0.44369	8	0.1926	0.0040612	0.35047
GOBP_L_PROLINE_BIOSYNTHETIC_PROCESS	0.61166	0.895256	0.055562	0.744096	0.38277	0.881939	0.63257	0.929005	0.14346	0.804681	5	-0.1441	-0.0024032	0.50803	5	0.74742	0.012465	0.46911	5	0.11798	0.0019675	0.39561	5	-0.15126	-0.0025216	0.44662	5	0.50284	0.0083833	0.47217
GOBP_L_SERINE_BIOSYNTHETIC_PROCESS	0.42093	0.858059	0.32872	0.83054	0.40141	0.881939	0.56131	0.926649	0.43423	0.866146	6	0.10376	0.0018956	0.52006	6	0.21298	0.0038909	0.48027	6	0.15055	0.0027502	0.60292	6	-0.085625	-0.0015636	0.55492	6	0.084089	0.0015357	0.50771
GOBP_L_SERINE_CATABOLIC_PROCESS	0.52498	0.878303	0.66204	0.888105	0.5419	0.900107	0.42735	0.907544	0.89205	0.949329	4	-0.044574	-0.00066491	0.71147	4	-0.27467	-0.0040973	0.65703	4	-0.086373	-0.0012884	0.82084	4	0.12604	0.0018794	0.68823	4	-0.69383	-0.010346	0.56064
GOBP_L_SERINE_METABOLIC_PROCESS	0.28036	0.836713	0.37232	0.836985	0.25456	0.847373	0.29257	0.90708	0.55585	0.875383	12	0.19254	0.0049735	0.33094	12	0.099551	0.0025715	0.30562	12	0.24723	0.006386	0.37446	12	0.20864	0.0053874	0.3822	12	-0.042486	-0.0010971	0.30247
GOBP_MACROAUTOPHAGY	0.075931	0.695194	0.56359	0.8662	0.36292	0.881939	0.036265	0.607903	0.84138	0.932733	326	0.085313	0.011385	0.059532	326	-0.0088008	-0.0011745	0.054981	326	0.022181	0.0029601	0.063253	326	0.11462	0.01529	0.063821	326	-0.058475	-0.0078013	0.058465
GOBP_MACROMOLECULE_CATABOLIC_PROCESS	0.0021668	0.197837	0.4671	0.85565	0.013804	0.386739	0.0039065	0.229585	0.31496	0.851257	1237	0.089735	0.022718	0.03145	1237	0.0023983	0.00060717	0.029052	1237	0.075437	0.019097	0.034242	1237	0.089078	0.022543	0.033483	1237	0.014853	0.0037592	0.030825
GOBP_MACROMOLECULE_DEACYLATION	0.72312	0.917435	0.74987	0.906939	0.9093	0.964965	0.97471	0.987026	0.80718	0.921219	51	-0.089673	-0.0047702	0.15144	51	-0.094273	-0.0050148	0.13985	51	-0.22357	-0.011893	0.16728	51	-0.3794	-0.020174	0.19405	51	-0.13487	-0.0071719	0.15545
GOBP_MACROMOLECULE_DEPALMITOYLATION	0.21863	0.819801	0.77298	0.913666	0.774	0.933321	0.50372	0.918172	0.6011	0.881699	13	0.23913	0.0064291	0.30782	13	-0.21284	-0.0057222	0.28427	13	-0.25603	-0.0068834	0.34041	13	-0.0033354	-8.9638e-05	0.35787	13	-0.075006	-0.0020159	0.29277
GOBP_MACROMOLECULE_METHYLATION	0.36222	0.851254	0.22926	0.808681	0.016839	0.415931	0.088882	0.770134	0.039976	0.673467	102	0.037213	0.0027955	0.10555	102	0.072259	0.0054282	0.097476	102	0.25559	0.0192	0.12033	102	0.14874	0.01117	0.11037	102	0.19274	0.014474	0.11007
GOBP_MACROPHAGE_ACTIVATION	0.12178	0.759024	0.64192	0.883732	0.52609	0.896782	0.48747	0.914551	0.59599	0.881098	99	0.12485	0.0092407	0.10706	99	-0.035951	-0.0026609	0.098872	99	-0.0074882	-0.00055422	0.11442	99	0.0037661	0.00027864	0.1199	99	-0.025754	-0.0019055	0.10599
GOBP_MACROPHAGE_ACTIVATION_INVOLVED_IN_IMMUNE_RESPONSE	0.7829	0.931886	0.63893	0.88329	0.98395	0.991122	0.97278	0.986526	0.82009	0.925531	18	-0.19657	-0.0062178	0.25135	18	-0.082544	-0.002611	0.23212	18	-0.64412	-0.020374	0.30053	18	-0.55577	-0.017573	0.28894	18	-0.23004	-0.0072742	0.25122
GOBP_MACROPHAGE_APOPTOTIC_PROCESS	0.182	0.807247	0.33734	0.8317	0.11593	0.739989	0.07829	0.75599	0.52148	0.873953	11	0.22831	0.0056465	0.25149	11	0.097488	0.0024111	0.23225	11	0.41061	0.010155	0.34343	11	0.5086	0.012574	0.35899	11	-0.016411	-0.00040574	0.30463
GOBP_MACROPHAGE_CHEMOTAXIS	0.29819	0.838532	0.60733	0.875737	0.20347	0.817759	0.4552	0.910942	0.55695	0.875383	37	0.08648	0.0039199	0.16328	37	-0.04107	-0.0018616	0.15079	37	0.14918	0.0067615	0.17988	37	0.021403	0.00096976	0.19019	37	-0.022625	-0.0010252	0.15795
GOBP_MACROPHAGE_COLONY_STIMULATING_FACTOR_PRODUCTION	0.076823	0.696425	0.37644	0.839107	0.46612	0.886922	0.11499	0.795624	0.33646	0.856784	6	0.54955	0.01004	0.38515	6	0.112	0.002046	0.3557	6	0.038674	0.0007065	0.45483	6	0.54377	0.0099301	0.45296	6	0.17969	0.0032816	0.42565
GOBP_MACROPHAGE_COLONY_STIMULATING_FACTOR_SIGNALING_PATHWAY	0.82409	0.942001	0.41096	0.846043	0.41254	0.881939	0.69634	0.936504	0.44648	0.868561	7	-0.35139	-0.0069335	0.37739	7	0.078443	0.0015478	0.34852	7	0.097134	0.0019166	0.43947	7	-0.20234	-0.0039909	0.39372	7	0.051089	0.0010077	0.37969
GOBP_MACROPHAGE_CYTOKINE_PRODUCTION	0.55613	0.885411	0.73374	0.902807	0.72987	0.926586	0.58022	0.927264	0.73591	0.907833	35	-0.026454	-0.0011663	0.18739	35	-0.10801	-0.0047621	0.17305	35	-0.12383	-0.0054594	0.2022	35	-0.041816	-0.0018428	0.20655	35	-0.11327	-0.0049923	0.17957
GOBP_MACROPHAGE_DIFFERENTIATION	0.19536	0.814297	0.2797	0.826985	0.60758	0.905966	0.44278	0.909635	0.34917	0.858371	57	0.12255	0.0068909	0.14278	57	0.07697	0.0043279	0.13186	57	-0.043872	-0.0024668	0.16069	57	0.022447	0.0012616	0.15596	57	0.054128	0.0030425	0.13966
GOBP_MACROPHAGE_FUSION	0.57299	0.886847	0.73732	0.903805	0.79573	0.937625	0.74384	0.938723	0.84688	0.934822	6	-0.076883	-0.0014046	0.41786	6	-0.24508	-0.0044772	0.38588	6	-0.43378	-0.0079244	0.52484	6	-0.24554	-0.0044839	0.37473	6	-0.42115	-0.0076912	0.4116
GOBP_MACROPHAGE_INFLAMMATORY_PROTEIN_1_ALPHA_PRODUCTION	0.10368	0.733546	0.7742	0.913699	0.09936	0.7185	0.10137	0.785329	0.47577	0.872216	6	0.53315	0.0097399	0.42282	6	-0.29395	-0.00537	0.39048	6	0.62428	0.011404	0.48572	6	0.51787	0.0094572	0.40655	6	0.025215	0.00046048	0.41485
GOBP_MACROPHAGE_MIGRATION	0.59967	0.89271	0.77291	0.913666	0.43308	0.886902	0.63885	0.929818	0.71229	0.904759	55	-0.033167	-0.001832	0.13135	55	-0.090793	-0.005015	0.1213	55	0.025403	0.0014031	0.15073	55	-0.054698	-0.0030201	0.1539	55	-0.07452	-0.0041147	0.13305
GOBP_MACROPHAGE_PROLIFERATION	0.18012	0.805694	0.10363	0.756272	0.1419	0.775163	0.35935	0.90708	0.17179	0.821422	10	0.27374	0.0064553	0.29919	10	0.34845	0.0082171	0.27629	10	0.35258	0.0083143	0.32893	10	0.12755	0.0030066	0.35409	10	0.30152	0.0071081	0.31835
GOBP_MACROPINOCYTOSIS	0.94122	0.972912	0.16415	0.802765	0.23236	0.834607	0.79126	0.944104	0.11165	0.785163	9	-0.66034	-0.014773	0.42189	9	0.38089	0.0085214	0.38963	9	0.36071	0.0080698	0.49337	9	-0.31045	-0.0069428	0.38288	9	0.49869	0.011153	0.40948
GOBP_MAGNESIUM_ION_HOMEOSTASIS	0.1569	0.788227	0.4205	0.846043	0.05198	0.64352	0.12445	0.810269	0.17356	0.821422	10	0.38482	0.0090748	0.38203	10	0.070781	0.0016692	0.35281	10	0.65496	0.015445	0.40279	10	0.42305	0.0099725	0.36689	10	0.28693	0.0067641	0.30518
GOBP_MAGNESIUM_ION_TRANSPORT	0.28063	0.836713	0.87337	0.947345	0.60879	0.906309	0.18172	0.858918	0.86135	0.939181	16	0.16754	0.0049967	0.28837	16	-0.30425	-0.009074	0.26629	16	-0.085188	-0.0025406	0.30845	16	0.2596	0.0077394	0.28563	16	-0.27031	-0.0080591	0.2488
GOBP_MAINTENANCE_OF_ANIMAL_ORGAN_IDENTITY	0.70829	0.913686	0.63297	0.880638	0.36952	0.881939	0.46409	0.911169	0.43696	0.866265	5	-0.21282	-0.0035492	0.38805	5	-0.12175	-0.0020304	0.35836	5	0.15683	0.0026155	0.47077	5	0.053432	0.00089075	0.59281	5	0.060674	0.0010115	0.38234
GOBP_MAINTENANCE_OF_APICAL_BASAL_CELL_POLARITY	0.55938	0.885673	0.86199	0.943397	0.73442	0.927942	0.39972	0.90708	0.79056	0.917897	9	-0.049052	-0.0010974	0.32832	9	-0.33028	-0.0073892	0.30319	9	-0.24813	-0.0055511	0.39621	9	0.094032	0.0021029	0.3701	9	-0.26265	-0.0058741	0.3249
GOBP_MAINTENANCE_OF_BLOOD_BRAIN_BARRIER	0.35638	0.851254	0.96267	0.981873	0.73724	0.927942	0.32825	0.90708	0.88084	0.94547	37	0.060981	0.0027641	0.16564	37	-0.27265	-0.012358	0.15295	37	-0.11735	-0.0053191	0.18484	37	0.083359	0.0037769	0.18743	37	-0.19345	-0.0087655	0.16404
GOBP_MAINTENANCE_OF_CELL_NUMBER	0.37182	0.851254	0.36416	0.834773	0.087155	0.711268	0.090137	0.770134	0.37147	0.858371	169	0.026536	0.0025611	0.081137	169	0.026028	0.0025121	0.074929	169	0.11901	0.011486	0.087598	169	0.11646	0.011236	0.086915	169	0.026439	0.0025509	0.080615
GOBP_MAINTENANCE_OF_CELL_POLARITY	0.46379	0.866318	0.90284	0.95673	0.76653	0.93206	0.39638	0.90708	0.90448	0.953527	16	0.023441	0.00069911	0.25793	16	-0.30916	-0.0092203	0.23818	16	-0.23397	-0.0069778	0.32161	16	0.07833	0.0023352	0.29814	16	-0.32776	-0.0097719	0.25067
GOBP_MAINTENANCE_OF_CENTROSOME_LOCATION	0.70911	0.914075	0.19675	0.806177	0.9724	0.986191	0.36462	0.90708	0.66124	0.891123	5	-0.24761	-0.0041295	0.44956	5	0.35426	0.0059081	0.41515	5	-0.90206	-0.015043	0.47044	5	0.2226	0.0037109	0.64308	5	-0.19646	-0.0032754	0.47243
GOBP_MAINTENANCE_OF_DNA_REPEAT_ELEMENTS	0.4314	0.860948	0.012338	0.582602	0.60081	0.904563	0.67415	0.934742	0.048434	0.715731	7	0.055903	0.0011031	0.32349	7	0.67104	0.013241	0.29868	7	-0.09345	-0.0018439	0.36581	7	-0.17573	-0.0034662	0.3893	7	0.54499	0.01075	0.32824
GOBP_MAINTENANCE_OF_GASTROINTESTINAL_EPITHELIUM	0.7594	0.9265	0.40721	0.845612	0.99103	0.995606	0.97151	0.986118	0.8554	0.937582	21	-0.17209	-0.0058791	0.24431	21	0.052962	0.0018094	0.22562	21	-0.6554	-0.02239	0.27687	21	-0.54872	-0.018739	0.28824	21	-0.26825	-0.0091611	0.25308
GOBP_MAINTENANCE_OF_LENS_TRANSPARENCY	0.8581	0.947959	0.50118	0.859999	0.90783	0.964965	0.93824	0.975045	0.74027	0.908982	7	-0.46703	-0.0092154	0.43571	7	-0.0011861	-2.3405e-05	0.40239	7	-0.64546	-0.012736	0.4862	7	-0.72262	-0.014253	0.46914	7	-0.27893	-0.005502	0.43299
GOBP_MAINTENANCE_OF_LOCATION	0.023882	0.502505	0.30899	0.828204	0.0031067	0.19138	0.013246	0.409225	0.23201	0.838344	311	0.11913	0.015535	0.060179	311	0.027719	0.0036147	0.055581	311	0.18568	0.024213	0.067848	311	0.1497	0.019514	0.067458	311	0.043088	0.005617	0.058843
GOBP_MAINTENANCE_OF_LOCATION_IN_CELL	0.018136	0.467846	0.19935	0.80746	0.0061814	0.26334	0.037385	0.612659	0.14548	0.805457	210	0.15134	0.016264	0.072273	210	0.056335	0.006054	0.066752	210	0.20815	0.022368	0.083194	210	0.14724	0.015817	0.082627	210	0.075449	0.0081053	0.071442
GOBP_MAINTENANCE_OF_ORGANELLE_LOCATION	0.37271	0.851254	0.44699	0.852839	0.83577	0.946889	0.11161	0.795624	0.78022	0.917897	11	0.10555	0.0026105	0.32507	11	0.040011	0.00098956	0.3002	11	-0.32998	-0.008161	0.33766	11	0.56943	0.014078	0.46749	11	-0.23792	-0.0058823	0.30781
GOBP_MAINTENANCE_OF_POSTSYNAPTIC_SPECIALIZATION_STRUCTURE	0.44253	0.864423	0.34827	0.833803	0.044174	0.610844	0.39264	0.90708	0.097796	0.765158	7	0.053026	0.0010463	0.3668	7	0.13211	0.0026067	0.33874	7	0.75001	0.014799	0.44007	7	0.11508	0.0022699	0.42242	7	0.48664	0.009599	0.37599
GOBP_MAINTENANCE_OF_PRESYNAPTIC_ACTIVE_ZONE_STRUCTURE	0.95523	0.97724	0.4682	0.85565	0.19455	0.810172	0.60764	0.928668	0.085323	0.76278	5	-0.83573	-0.013938	0.49219	5	0.036272	0.00060491	0.45458	5	0.5296	0.0088321	0.61489	5	-0.14431	-0.0024058	0.52829	5	0.74486	0.012418	0.54362
GOBP_MAINTENANCE_OF_PROTEIN_LOCALIZATION_IN_ENDOPLASMIC_RETICULUM	0.73564	0.921104	0.36216	0.834773	0.49425	0.888914	0.86778	0.957464	0.42146	0.865084	12	-0.20349	-0.0052563	0.323	12	0.10521	0.0027177	0.29829	12	0.0046992	0.00012138	0.32621	12	-0.42291	-0.01092	0.37895	12	0.055008	0.0014205	0.2776
GOBP_MAINTENANCE_OF_PROTEIN_LOCALIZATION_IN_ORGANELLE	0.76226	0.926637	0.29233	0.828134	0.40146	0.881939	0.88173	0.961146	0.22713	0.836815	42	-0.11645	-0.0056227	0.16318	42	0.082368	0.0039772	0.15069	42	0.044237	0.002136	0.17726	42	-0.21926	-0.010583	0.18523	42	0.11797	0.0056945	0.15764
GOBP_MAINTENANCE_OF_PROTEIN_LOCATION	0.64923	0.899719	0.039705	0.702739	0.050738	0.633452	0.76348	0.940871	0.034551	0.647865	81	-0.046293	-0.0031009	0.12079	81	0.19567	0.013106	0.11154	81	0.21548	0.014433	0.13156	81	-0.092684	-0.0062058	0.12917	81	0.20751	0.013895	0.11415
GOBP_MAINTENANCE_OF_PROTEIN_LOCATION_IN_CELL	0.62502	0.897151	0.2059	0.80746	0.31244	0.865809	0.81947	0.947273	0.21884	0.836296	62	-0.042568	-0.0024959	0.13357	62	0.10124	0.0059362	0.12335	62	0.072717	0.0042635	0.14871	62	-0.13943	-0.0081719	0.15265	62	0.099656	0.0058412	0.1284
GOBP_MAINTENANCE_OF_PROTEIN_LOCATION_IN_EXTRACELLULAR_REGION	0.84544	0.94586	0.082832	0.756272	0.86043	0.956283	0.8694	0.958	0.2786	0.843306	7	-0.49293	-0.0097263	0.48464	7	0.62046	0.012243	0.44755	7	-0.58885	-0.011619	0.54408	7	-0.45925	-0.0090583	0.40874	7	0.28177	0.0055581	0.48001
GOBP_MAINTENANCE_OF_PROTEIN_LOCATION_IN_MITOCHONDRION	0.85695	0.947959	0.054013	0.744096	0.55758	0.903983	0.93901	0.97525	0.11743	0.789517	5	-0.53912	-0.0089911	0.5054	5	0.7501	0.01251	0.4667	5	-0.10402	-0.0017347	0.71822	5	-1.1469	-0.01912	0.74158	5	0.79548	0.013262	0.66961
GOBP_MAINTENANCE_OF_PROTEIN_LOCATION_IN_NUCLEUS	0.50548	0.875743	0.50443	0.860434	0.39395	0.881939	0.57964	0.927264	0.32039	0.85521	24	-0.0029294	-0.00010698	0.21307	24	-0.0021832	-7.9728e-05	0.19677	24	0.061767	0.0022556	0.22959	24	-0.045199	-0.00165	0.2249	24	0.094197	0.0034388	0.20188
GOBP_MAINTENANCE_OF_SISTER_CHROMATID_COHESION	0.073455	0.686076	0.52456	0.862646	0.64479	0.911579	0.62143	0.928668	0.6685	0.894438	8	0.46452	0.0097983	0.32022	8	-0.018216	-0.00038424	0.29574	8	-0.14485	-0.0030553	0.3901	8	-0.14134	-0.0029801	0.45701	8	-0.11281	-0.0023787	0.25886
GOBP_MAINTENANCE_OF_SYNAPSE_STRUCTURE	0.77508	0.93	0.31976	0.83054	0.097804	0.7185	0.81841	0.947273	0.02801	0.610579	23	-0.16691	-0.0059673	0.22087	23	0.095539	0.0034156	0.20398	23	0.31272	0.01118	0.24162	23	-0.22422	-0.0080129	0.24657	23	0.43364	0.015498	0.22691
GOBP_MALATE_METABOLIC_PROCESS	0.18786	0.809433	0.1304	0.779263	0.77654	0.934663	0.61695	0.928668	0.42772	0.865084	9	0.36574	0.0081825	0.41287	9	0.42875	0.0095921	0.38127	9	-0.35276	-0.0078918	0.4638	9	-0.12733	-0.0028475	0.428	9	0.074627	0.001669	0.40961
GOBP_MALE_GAMETE_GENERATION	0.56319	0.886847	0.49371	0.858619	0.30436	0.863847	0.24234	0.893877	0.50286	0.872216	532	-0.0072499	-0.0012288	0.045575	532	0.00066311	0.00011239	0.042088	532	0.026438	0.0044808	0.051645	532	0.034531	0.0058503	0.049412	532	-0.00032828	-5.562e-05	0.045779
GOBP_MALE_GENITALIA_DEVELOPMENT	0.78295	0.931886	0.97728	0.9882	0.71296	0.925583	0.60173	0.928668	0.94681	0.971516	23	-0.15089	-0.0053946	0.1929	23	-0.35636	-0.01274	0.17812	23	-0.13564	-0.0048492	0.24133	23	-0.057245	-0.0020458	0.22203	23	-0.33882	-0.012109	0.20982
GOBP_MALE_MATING_BEHAVIOR	0.67491	0.905312	0.55495	0.8662	0.73933	0.927942	0.73355	0.938723	0.6975	0.901952	7	-0.19724	-0.0038919	0.43491	7	-0.055495	-0.001095	0.40164	7	-0.31297	-0.0061752	0.48801	7	-0.29284	-0.005776	0.46958	7	-0.21885	-0.0043169	0.42313
GOBP_MALE_MEIOSIS_I	0.65629	0.900362	0.29074	0.827118	0.82534	0.946625	0.82697	0.948149	0.55908	0.875383	27	-0.075956	-0.0029418	0.18877	27	0.096094	0.0037218	0.17432	27	-0.21104	-0.0081737	0.22549	27	-0.19652	-0.0076085	0.20856	27	-0.027577	-0.0010677	0.18552
GOBP_MALE_MEIOTIC_NUCLEAR_DIVISION	0.3592	0.851254	0.33654	0.831069	0.35237	0.876824	0.6196	0.928668	0.45967	0.871095	51	0.051308	0.0027293	0.14228	51	0.05544	0.0029491	0.1314	51	0.065786	0.0034994	0.17361	51	-0.04807	-0.0025561	0.1579	51	0.013955	0.00074208	0.13781
GOBP_MALE_SEX_DETERMINATION	0.86374	0.950226	0.93809	0.971051	0.7462	0.928067	0.90358	0.96528	0.93282	0.964384	11	-0.38425	-0.0095034	0.35017	11	-0.49767	-0.012308	0.32336	11	-0.24279	-0.0060046	0.36643	11	-0.46036	-0.011381	0.3535	11	-0.48289	-0.011939	0.32252
GOBP_MALE_SEX_DIFFERENTIATION	0.69989	0.912468	0.522	0.862493	0.78481	0.936455	0.86758	0.957464	0.65966	0.890614	160	-0.043934	-0.0041268	0.083829	160	-0.0042723	-0.00040131	0.077415	160	-0.07127	-0.0066945	0.090378	160	-0.10032	-0.0094196	0.089965	160	-0.035245	-0.0033096	0.085643
GOBP_MALONYL_COA_METABOLIC_PROCESS	0.61125	0.895256	0.99956	0.999853	0.76695	0.932131	0.4036	0.90708	0.97022	0.982332	5	-0.1062	-0.0017711	0.37583	5	-1.1541	-0.019247	0.34693	5	-0.43557	-0.0072639	0.59761	5	0.10066	0.0016781	0.41248	5	-0.94987	-0.015836	0.50411
GOBP_MAMMALIAN_OOGENESIS_STAGE	0.48963	0.872805	0.49638	0.859607	0.66043	0.914172	0.41171	0.90708	0.58653	0.877649	12	0.0082407	0.00021287	0.31688	12	0.0026551	6.8586e-05	0.29264	12	-0.13572	-0.0035057	0.32811	12	0.088167	0.0022766	0.3951	12	-0.064667	-0.0016699	0.29578
GOBP_MAMMARY_GLAND_ALVEOLUS_DEVELOPMENT	0.8137	0.940769	0.76977	0.913292	0.62288	0.908988	0.77342	0.943569	0.66136	0.891167	18	-0.24633	-0.0077917	0.27626	18	-0.18831	-0.0059566	0.25512	18	-0.097789	-0.0030931	0.31237	18	-0.22431	-0.0070924	0.29901	18	-0.11455	-0.0036223	0.27525
GOBP_MAMMARY_GLAND_BRANCHING_INVOLVED_IN_PREGNANCY	0.32431	0.846988	0.043942	0.714389	0.46747	0.886922	0.432	0.907859	0.11971	0.789517	6	0.23199	0.0042382	0.5091	6	0.80236	0.014658	0.4701	6	0.043635	0.00079713	0.53455	6	0.075613	0.0013808	0.44141	6	0.56696	0.010354	0.48191
GOBP_MAMMARY_GLAND_DEVELOPMENT	0.45674	0.865089	0.4791	0.855795	0.97426	0.987098	0.92355	0.971528	0.8783	0.944228	127	0.010762	0.0009015	0.099055	127	0.0047946	0.00040162	0.091476	127	-0.20807	-0.017428	0.10683	127	-0.15376	-0.012875	0.10757	127	-0.11177	-0.0093589	0.095805
GOBP_MAMMARY_GLAND_DUCT_MORPHOGENESIS	0.81094	0.940398	0.33469	0.83054	0.97649	0.987914	0.91923	0.970315	0.54827	0.875383	30	-0.17434	-0.0071172	0.1978	30	0.078004	0.0031843	0.18267	30	-0.46427	-0.018952	0.23375	30	-0.30222	-0.012333	0.21588	30	-0.02436	-0.0009941	0.20084
GOBP_MAMMARY_GLAND_EPITHELIAL_CELL_DIFFERENTIATION	0.34988	0.851254	0.76131	0.911055	0.2991	0.861293	0.42501	0.907544	0.57421	0.875383	17	0.10849	0.003335	0.28131	17	-0.18459	-0.0056744	0.25978	17	0.17782	0.0054661	0.3374	17	0.061704	0.0018961	0.32629	17	-0.049343	-0.0015164	0.2637
GOBP_MAMMARY_GLAND_EPITHELIAL_CELL_PROLIFERATION	0.43593	0.863624	0.21372	0.80746	0.81995	0.946118	0.77269	0.943296	0.50073	0.872216	26	0.039065	0.0014848	0.24221	26	0.17751	0.0067467	0.22367	26	-0.25375	-0.0096442	0.27726	26	-0.18867	-0.0071683	0.25232	26	-0.00043256	-1.6435e-05	0.2358
GOBP_MAMMARY_GLAND_EPITHELIUM_DEVELOPMENT	0.59266	0.890696	0.37918	0.839901	0.98972	0.994653	0.9702	0.985328	0.74888	0.910954	67	-0.031402	-0.0019138	0.13397	67	0.038062	0.0023197	0.12372	67	-0.36095	-0.021997	0.15583	67	-0.28525	-0.017377	0.15142	67	-0.08743	-0.0053266	0.1303
GOBP_MAMMARY_GLAND_FORMATION	0.61728	0.896243	0.60687	0.875737	0.67455	0.916184	0.75366	0.939586	0.54363	0.875383	7	-0.14339	-0.0028294	0.48063	7	-0.12037	-0.0023751	0.44385	7	-0.24237	-0.0047823	0.5356	7	-0.35814	-0.0070641	0.52202	7	-0.050494	-0.000996	0.46072
GOBP_MAMMARY_GLAND_INVOLUTION	0.65481	0.900362	0.47673	0.855795	0.88846	0.961959	0.9122	0.968259	0.61822	0.883101	8	-0.18395	-0.0038801	0.46176	8	0.024884	0.0005249	0.42643	8	-0.46735	-0.0098578	0.38357	8	-0.52968	-0.011169	0.39105	8	-0.10843	-0.0022864	0.36045
GOBP_MAMMARY_GLAND_MORPHOGENESIS	0.83281	0.943913	0.47261	0.85565	0.98245	0.990317	0.97019	0.985328	0.65623	0.890158	44	-0.1635	-0.0080801	0.16937	44	0.010746	0.00053107	0.15642	44	-0.39865	-0.0197	0.18917	44	-0.3378	-0.016687	0.17932	44	-0.065686	-0.0032451	0.16332
GOBP_MANCHETTE_ASSEMBLY	0.15259	0.787992	0.64404	0.884209	0.92769	0.969417	0.21739	0.881669	0.95127	0.973855	8	0.29648	0.0062539	0.28913	8	-0.098606	-0.00208	0.26702	8	-0.51605	-0.010885	0.35373	8	0.30729	0.0064793	0.39343	8	-0.55109	-0.011621	0.3325
GOBP_MANGANESE_ION_TRANSPORT	0.23997	0.827641	0.086302	0.756272	0.8681	0.957832	0.56014	0.926649	0.39544	0.858371	11	0.21107	0.0052201	0.29878	11	0.37632	0.0093073	0.27591	11	-0.35942	-0.0088891	0.32163	11	-0.04418	-0.0010922	0.29195	11	0.080091	0.0019802	0.30205
GOBP_MANNOSE_METABOLIC_PROCESS	0.30803	0.842095	0.12803	0.775582	0.11372	0.733013	0.24417	0.894173	0.076488	0.757503	9	0.20865	0.0046681	0.4161	9	0.43644	0.0097642	0.38425	9	0.51502	0.011522	0.42668	9	0.31978	0.0071514	0.46147	9	0.56458	0.012627	0.39504
GOBP_MANNOSYLATION	0.5162	0.878279	0.90513	0.957579	0.18802	0.80587	0.1855	0.863214	0.91636	0.959042	21	-0.0085902	-0.00029347	0.21144	21	-0.25605	-0.0087475	0.19525	21	0.21425	0.0073191	0.24202	21	0.21654	0.0073947	0.24204	21	-0.2868	-0.0097947	0.20767
GOBP_MAPK_CASCADE	0.62798	0.897643	0.013602	0.597697	0.71698	0.926137	0.9272	0.972167	0.13198	0.793055	680	-0.0134	-0.0025568	0.041039	680	0.083696	0.015969	0.037892	680	-0.026397	-0.0050364	0.045995	680	-0.06638	-0.012661	0.045612	680	0.046184	0.0088092	0.041342
GOBP_MARGINAL_ZONE_B_CELL_DIFFERENTIATION	0.048007	0.619848	0.28097	0.826985	0.60324	0.904639	0.19941	0.876853	0.48901	0.872216	8	0.66899	0.014111	0.40189	8	0.21527	0.0045408	0.37117	8	-0.1291	-0.002723	0.49322	8	0.39098	0.008244	0.46338	8	0.0097568	0.00020574	0.35408
GOBP_MAST_CELL_ACTIVATION	0.53606	0.879872	0.65824	0.887102	0.4642	0.886922	0.83136	0.948749	0.56283	0.875383	65	-0.011649	-0.00069932	0.1287	65	-0.048455	-0.0029088	0.11886	65	0.011756	0.00070571	0.13082	65	-0.12608	-0.0075655	0.13138	65	-0.020035	-0.0012023	0.12668
GOBP_MAST_CELL_ACTIVATION_INVOLVED_IN_IMMUNE_RESPONSE	0.37617	0.851254	0.59107	0.871681	0.20531	0.818832	0.72705	0.938481	0.36505	0.858371	53	0.046528	0.002523	0.14744	53	-0.031357	-0.0017003	0.13616	53	0.11839	0.0064193	0.14388	53	-0.0875	-0.0047428	0.14489	53	0.050242	0.0027235	0.14563
GOBP_MAST_CELL_CHEMOTAXIS	0.21897	0.819801	0.41096	0.846043	0.68998	0.921596	0.33957	0.90708	0.66332	0.892162	11	0.25204	0.0062336	0.32492	11	0.067541	0.0016704	0.30007	11	-0.19101	-0.004724	0.38526	11	0.14457	0.0035741	0.34949	11	-0.14027	-0.0034681	0.33275
GOBP_MAST_CELL_CYTOKINE_PRODUCTION	0.29028	0.837113	0.0044058	0.431829	0.28844	0.8573	0.52237	0.920008	0.011737	0.441259	6	0.24628	0.0044993	0.4457	6	1.078	0.019693	0.4115	6	0.27214	0.0049714	0.48772	6	-0.021151	-0.00038625	0.37698	6	0.9844	0.017978	0.43444
GOBP_MAST_CELL_DIFFERENTIATION	0.42738	0.859361	0.3708	0.836687	0.56841	0.90439	0.44298	0.909635	0.26487	0.841952	6	0.066972	0.0012235	0.36585	6	0.1114	0.0020352	0.33786	6	-0.078605	-0.001436	0.45615	6	0.050982	0.00093101	0.35546	6	0.2984	0.0054495	0.47484
GOBP_MAST_CELL_MIGRATION	0.29081	0.837612	0.14379	0.794116	0.33424	0.870018	0.41383	0.90708	0.2514	0.840365	14	0.15905	0.0044375	0.28865	14	0.28348	0.0079089	0.26656	14	0.14297	0.0039888	0.33386	14	0.066807	0.0018632	0.30686	14	0.19626	0.0054738	0.29288
GOBP_MAST_CELL_PROLIFERATION	0.62923	0.897719	0.56818	0.867133	0.24399	0.842133	0.63872	0.929818	0.41152	0.863286	7	-0.14137	-0.0027895	0.42865	7	-0.067983	-0.0013414	0.39585	7	0.30847	0.0060865	0.44477	7	-0.15456	-0.0030485	0.43533	7	0.089785	0.001771	0.40145
GOBP_MATERNAL_PLACENTA_DEVELOPMENT	0.44534	0.864423	0.44725	0.852839	0.69969	0.924154	0.82824	0.948201	0.38461	0.858371	33	0.023711	0.0010151	0.17252	33	0.021128	0.00090453	0.15932	33	-0.10226	-0.0043777	0.19533	33	-0.20013	-0.0085643	0.21127	33	0.057088	0.0024432	0.19457
GOBP_MATERNAL_PROCESS_INVOLVED_IN_FEMALE_PREGNANCY	0.79561	0.935184	0.17301	0.802765	0.87288	0.958361	0.97436	0.987026	0.22227	0.836296	54	-0.1177	-0.0064421	0.14248	54	0.12399	0.0067865	0.13158	54	-0.1837	-0.010054	0.16112	54	-0.32395	-0.017724	0.16619	54	0.11874	0.0064968	0.1553
GOBP_MATERNAL_PROCESS_INVOLVED_IN_PARTURITION	0.83954	0.945083	0.37875	0.839787	0.71839	0.926137	0.91006	0.96769	0.62848	0.88538	5	-0.49675	-0.0082844	0.50044	5	0.1427	0.0023799	0.46216	5	-0.29854	-0.0049788	0.51645	5	-0.77224	-0.012874	0.5758	5	-0.14092	-0.0023494	0.42986
GOBP_MATING_BEHAVIOR	0.65231	0.900362	0.58466	0.870822	0.8534	0.95315	0.90123	0.964519	0.55246	0.875383	36	-0.078617	-0.0035151	0.20078	36	-0.039649	-0.0017727	0.18542	36	-0.22455	-0.01004	0.21362	36	-0.27927	-0.012482	0.21671	36	-0.026605	-0.0011892	0.20173
GOBP_MATURATION_OF_5_8S_RRNA	0.49672	0.875018	0.81178	0.927686	0.69428	0.922717	0.67465	0.934742	0.90266	0.953047	32	0.0016208	6.8331e-05	0.19736	32	-0.1612	-0.0067959	0.18225	32	-0.13076	-0.0055126	0.25739	32	-0.10034	-0.0042285	0.22159	32	-0.24997	-0.010535	0.19275
GOBP_MATURATION_OF_5_8S_RRNA_FROM_TRICISTRONIC_RRNA_TRANSCRIPT_SSU_RRNA_5_8S_RRNA_LSU_RRNA	0.33643	0.850207	0.8881	0.9533	0.63345	0.910847	0.30429	0.90708	0.86986	0.941387	23	0.10449	0.0037354	0.24745	23	-0.27799	-0.0099385	0.22851	23	-0.10542	-0.0037687	0.30914	23	0.13044	0.0046614	0.2547	23	-0.2602	-0.0092994	0.23113
GOBP_MATURATION_OF_LSU_RRNA	0.57446	0.887297	0.32941	0.83054	0.78179	0.935915	0.70452	0.936998	0.22246	0.836296	22	-0.039297	-0.0013741	0.20932	22	0.085352	0.0029844	0.1933	22	-0.21698	-0.0075869	0.27881	22	-0.14306	-0.0050004	0.26619	22	0.18445	0.0064473	0.24144
GOBP_MATURATION_OF_LSU_RRNA_FROM_TRICISTRONIC_RRNA_TRANSCRIPT_SSU_RRNA_5_8S_RRNA_LSU_RRNA	0.62038	0.897151	0.17299	0.802765	0.43831	0.886902	0.50768	0.919184	0.10853	0.778667	15	-0.081542	-0.0023548	0.26607	15	0.23156	0.0066869	0.2457	15	0.055894	0.0016141	0.36	15	-0.0059458	-0.00017164	0.30866	15	0.35849	0.010349	0.2904
GOBP_MATURATION_OF_SSU_RRNA	0.94919	0.975219	0.67013	0.888963	0.92315	0.968517	0.92711	0.972167	0.87507	0.9431	45	-0.26862	-0.013424	0.16407	45	-0.066718	-0.0033343	0.15153	45	-0.25807	-0.012897	0.18089	45	-0.23136	-0.011558	0.15905	45	-0.18695	-0.0093399	0.16246
GOBP_MATURATION_OF_SSU_RRNA_FROM_TRICISTRONIC_RRNA_TRANSCRIPT_SSU_RRNA_5_8S_RRNA_LSU_RRNA	0.93846	0.971874	0.78303	0.916508	0.95343	0.978991	0.87644	0.960081	0.7676	0.915262	29	-0.36022	-0.014458	0.23359	29	-0.16881	-0.0067755	0.21573	29	-0.4015	-0.016115	0.2391	29	-0.22033	-0.0088401	0.19036	29	-0.15867	-0.0063665	0.21707
GOBP_MATURE_B_CELL_DIFFERENTIATION	0.055083	0.645222	0.51238	0.86061	0.45176	0.886922	0.26902	0.905977	0.87844	0.944234	35	0.28743	0.012672	0.17992	35	-0.0051575	-0.00022738	0.16617	35	0.024692	0.0010886	0.20368	35	0.1226	0.005403	0.19909	35	-0.21118	-0.0093073	0.18092
GOBP_MATURE_B_CELL_DIFFERENTIATION_INVOLVED_IN_IMMUNE_RESPONSE	0.12054	0.757163	0.45542	0.853892	0.37709	0.881939	0.41209	0.90708	0.79543	0.917897	30	0.22384	0.0091378	0.19093	30	0.019745	0.00080603	0.17633	30	0.069867	0.0028521	0.22313	30	0.047364	0.0019328	0.21317	30	-0.159	-0.0064887	0.19263
GOBP_MATURE_CONVENTIONAL_DENDRITIC_CELL_DIFFERENTIATION	0.83751	0.944149	0.19475	0.805468	0.43009	0.886902	0.87831	0.960447	0.18802	0.826861	5	-0.45298	-0.0075546	0.4602	5	0.36573	0.0060994	0.42499	5	0.093409	0.0015578	0.53026	5	-0.54021	-0.0090058	0.46306	5	0.38201	0.0063688	0.43153
GOBP_MDA_5_SIGNALING_PATHWAY	0.82093	0.941652	0.51111	0.860585	0.91965	0.96749	0.82583	0.947993	0.60916	0.881699	10	-0.32462	-0.0076551	0.35325	10	-0.0090878	-0.00021431	0.32623	10	-0.53216	-0.012549	0.37936	10	-0.34728	-0.0081863	0.3703	10	-0.093355	-0.0022008	0.33687
GOBP_MECHANORECEPTOR_DIFFERENTIATION	0.38059	0.851481	0.044554	0.717203	0.461	0.886922	0.62793	0.928668	0.26189	0.840365	65	0.039834	0.0023913	0.13107	65	0.20577	0.012353	0.12103	65	0.014385	0.0008635	0.14692	65	-0.049171	-0.0029506	0.15065	65	0.083508	0.0050113	0.13098
GOBP_MECHANOSENSORY_BEHAVIOR	0.19984	0.814297	0.099014	0.756272	0.017473	0.427222	0.025044	0.527745	0.024208	0.572373	14	0.24923	0.0069535	0.29592	14	0.35177	0.0098142	0.27327	14	0.7375	0.020575	0.34966	14	0.57401	0.016008	0.29295	14	0.52289	0.014583	0.2649
GOBP_MEDIUM_CHAIN_FATTY_ACID_BIOSYNTHETIC_PROCESS	0.50464	0.875743	0.41187	0.846043	0.56817	0.90439	0.45167	0.910344	0.5665	0.875383	6	-0.0062198	-0.00011363	0.53429	6	0.1099	0.0020078	0.49341	6	-0.094921	-0.001734	0.55279	6	0.070146	0.001281	0.57764	6	-0.087728	-0.0016021	0.52382
GOBP_MEDIUM_CHAIN_FATTY_ACID_CATABOLIC_PROCESS	0.38629	0.854199	0.12096	0.771219	0.15644	0.780821	0.22428	0.885885	0.11504	0.789195	5	0.13359	0.0022279	0.46223	5	0.49952	0.0083306	0.42684	5	0.50247	0.0083796	0.49787	5	0.37274	0.0062139	0.49184	5	0.54485	0.0090836	0.45396
GOBP_MEDIUM_CHAIN_FATTY_ACID_METABOLIC_PROCESS	0.75373	0.924423	0.089445	0.756272	0.48223	0.887006	0.45892	0.91108	0.20923	0.834419	15	-0.21275	-0.0061437	0.31	15	0.38481	0.011113	0.28626	15	0.012977	0.00037475	0.2913	15	0.03756	0.0010842	0.36407	15	0.2501	0.0072201	0.30911
GOBP_MEDIUM_CHAIN_FATTY_ACYL_COA_METABOLIC_PROCESS	0.45951	0.865089	0.99723	0.998891	0.27742	0.852925	0.20272	0.877652	0.89007	0.948744	6	0.036763	0.00067161	0.36163	6	-0.92615	-0.01692	0.33387	6	0.26457	0.0048332	0.44802	6	0.33067	0.0060386	0.39746	6	-0.57971	-0.010587	0.47248
GOBP_MEGAKARYOCYTE_DEVELOPMENT	0.33247	0.850049	0.87835	0.94847	0.22439	0.833895	0.43378	0.907866	0.60576	0.881699	21	0.092453	0.0031585	0.21346	21	-0.23	-0.0078575	0.19712	21	0.20085	0.0068615	0.26516	21	0.042282	0.0014439	0.25356	21	-0.059694	-0.0020387	0.2225
GOBP_MEGAKARYOCYTE_DIFFERENTIATION	0.13611	0.77733	0.80895	0.927044	0.45312	0.886922	0.22856	0.889985	0.53119	0.874676	48	0.15312	0.0079028	0.13946	48	-0.11257	-0.0058096	0.12879	48	0.019475	0.0010051	0.16535	48	0.11553	0.0059602	0.15536	48	-0.011611	-0.00059904	0.14835
GOBP_MEIOSIS_I_CELL_CYCLE_PROCESS	0.93025	0.96802	0.34998	0.833803	0.46002	0.886922	0.89477	0.963961	0.74243	0.909938	119	-0.14	-0.011354	0.094742	119	0.033721	0.0027348	0.0875	119	0.011272	0.00091417	0.1123	119	-0.12833	-0.010404	0.10247	119	-0.065912	-0.0053438	0.10127
GOBP_MEIOTIC_ATTACHMENT_OF_TELOMERE_TO_NUCLEAR_ENVELOPE	0.12409	0.760302	0.12841	0.775582	0.03919	0.586993	0.049651	0.665758	0.10294	0.771442	2	0.53384	0.0056313	0.46227	2	0.4841	0.0051066	0.4269	2	0.9545	0.010068	0.54224	2	1.1076	0.011679	0.67192	2	0.61702	0.0065065	0.48775
GOBP_MEIOTIC_CELL_CYCLE	0.9845	0.991622	0.76843	0.913292	0.68131	0.916829	0.89545	0.963983	0.79406	0.917897	250	-0.14578	-0.017074	0.067575	250	-0.045793	-0.0053633	0.062414	250	-0.036812	-0.0043113	0.078097	250	-0.090664	-0.010614	0.07218	250	-0.056499	-0.006615	0.068851
GOBP_MEIOTIC_CELL_CYCLE_CHECKPOINT_SIGNALING	0.66133	0.901861	0.43418	0.850566	0.48019	0.887006	0.76065	0.940015	0.51404	0.872416	9	-0.16653	-0.0037257	0.40021	9	0.061256	0.0013704	0.36959	9	0.022894	0.00051218	0.46095	9	-0.32711	-0.0073155	0.46175	9	-0.014517	-0.00032467	0.41237
GOBP_MEIOTIC_CELL_CYCLE_PHASE_TRANSITION	0.49574	0.875018	0.35726	0.833803	0.2641	0.84952	0.3473	0.90708	0.73767	0.908104	13	0.0032282	8.6791e-05	0.3021	13	0.10205	0.0027437	0.27898	13	0.20602	0.0055388	0.32662	13	0.12124	0.0032584	0.30879	13	-0.20336	-0.0054657	0.31966
GOBP_MEIOTIC_CELL_CYCLE_PROCESS	0.80785	0.938438	0.21498	0.80746	0.51008	0.892095	0.75747	0.939604	0.65333	0.889371	189	-0.066418	-0.0067752	0.076339	189	0.055643	0.0056761	0.070499	189	-0.0022886	-0.00023345	0.090539	189	-0.057323	-0.0058452	0.082099	189	-0.030814	-0.0031423	0.078144
GOBP_MEIOTIC_CELL_CYCLE_PROCESS_INVOLVED_IN_OOCYTE_MATURATION	0.86633	0.950438	0.16311	0.802765	0.74424	0.927942	0.77603	0.944078	0.20568	0.83258	6	-0.47771	-0.0087272	0.43066	6	0.39047	0.0071334	0.39771	6	-0.31231	-0.0057054	0.47572	6	-0.36194	-0.0066096	0.47694	6	0.34778	0.0063513	0.42333
GOBP_MEIOTIC_CHROMOSOME_CONDENSATION	0.65963	0.901186	0.62435	0.878474	0.063608	0.666372	0.17926	0.857989	0.4035	0.858907	6	-0.14614	-0.0026698	0.35516	6	-0.10395	-0.001899	0.32799	6	0.88639	0.016193	0.58114	6	0.43243	0.0078969	0.47096	6	0.091771	0.001676	0.37565
GOBP_MEIOTIC_CHROMOSOME_SEGREGATION	0.76814	0.928816	0.8331	0.93389	0.53404	0.898502	0.59025	0.927752	0.80814	0.921342	76	-0.087531	-0.00568	0.11945	76	-0.10662	-0.0069186	0.11031	76	-0.012816	-0.00083166	0.15004	76	-0.028771	-0.0018663	0.12608	76	-0.11217	-0.0072762	0.12876
GOBP_MEIOTIC_CHROMOSOME_SEPARATION	0.54892	0.885066	0.8215	0.931216	0.56275	0.90439	0.66305	0.933778	0.79373	0.917897	9	-0.050188	-0.0011228	0.40828	9	-0.34729	-0.0077699	0.37703	9	-0.07555	-0.0016902	0.47836	9	-0.15589	-0.0034863	0.37046	9	-0.33029	-0.007387	0.40306
GOBP_MEIOTIC_CYTOKINESIS	0.90617	0.962253	0.12035	0.771219	0.58065	0.90439	0.86063	0.956077	0.29276	0.843789	7	-0.48263	-0.0095231	0.3663	7	0.39689	0.0078313	0.33827	7	-0.09	-0.0017758	0.44212	7	-0.45292	-0.0089334	0.41813	7	0.21689	0.0042783	0.3977
GOBP_MEIOTIC_DNA_DOUBLE_STRAND_BREAK_FORMATION	0.8458	0.94586	0.13282	0.782601	0.16749	0.788111	0.78757	0.944104	0.092888	0.76278	5	-0.43581	-0.0072682	0.42784	5	0.43983	0.0073352	0.3951	5	0.57937	0.0096621	0.60089	5	-0.5081	-0.0084704	0.63667	5	0.5759	0.0096013	0.43522
GOBP_MEIOTIC_METAPHASE_CHROMOSOME_ALIGNMENT	0.72422	0.917478	0.26742	0.819735	0.31423	0.867181	0.61933	0.928668	0.17805	0.821422	3	-0.38829	-0.0050163	0.6521	3	0.37375	0.0048285	0.6022	3	0.30822	0.0039818	0.63696	3	-0.18302	-0.0023635	0.60256	3	0.62303	0.0080462	0.6751
GOBP_MEIOTIC_SISTER_CHROMATID_COHESION	0.75325	0.924032	0.75399	0.907986	0.89717	0.963193	0.65473	0.932553	0.79301	0.917897	12	-0.17237	-0.0044524	0.25171	12	-0.15973	-0.0041259	0.23245	12	-0.47477	-0.012264	0.37512	12	-0.123	-0.003176	0.30895	12	-0.20732	-0.0053536	0.25378
GOBP_MEIOTIC_SPINDLE_ASSEMBLY	0.053798	0.637906	0.8657	0.944786	0.79851	0.938463	0.13581	0.817204	0.90857	0.955966	10	0.64191	0.015137	0.3989	10	-0.40757	-0.0096114	0.36839	10	-0.40638	-0.0095829	0.4859	10	0.38886	0.0091666	0.35371	10	-0.55584	-0.013103	0.41728
GOBP_MEIOTIC_SPINDLE_ORGANIZATION	0.022087	0.490676	0.78162	0.916296	0.85405	0.953314	0.089	0.770134	0.95412	0.974708	16	0.61701	0.018402	0.30657	16	-0.22021	-0.0065675	0.28315	16	-0.40163	-0.011978	0.38106	16	0.3587	0.010694	0.26629	16	-0.5133	-0.015304	0.3044
GOBP_MELANOCYTE_DIFFERENTIATION	0.13474	0.775663	0.93367	0.968841	0.3094	0.865809	0.055909	0.681509	0.85888	0.938282	23	0.26346	0.0094188	0.23857	23	-0.33128	-0.011844	0.2203	23	0.1334	0.004769	0.2681	23	0.40043	0.01431	0.25182	23	-0.25376	-0.0090692	0.23598
GOBP_MELANOCYTE_PROLIFERATION	0.79607	0.935272	0.63889	0.88329	0.77903	0.935588	0.81702	0.947273	0.56008	0.875383	5	-0.33889	-0.0056518	0.40945	5	-0.13442	-0.0022418	0.37812	5	-0.43437	-0.007244	0.56491	5	-0.50254	-0.0083777	0.55584	5	-0.072162	-0.0012031	0.47738
GOBP_MELANOSOME_ASSEMBLY	0.49059	0.872938	0.37215	0.836985	0.6057	0.905612	0.60279	0.928668	0.53881	0.875383	18	0.0048164	0.00015235	0.20412	18	0.061482	0.0019448	0.1885	18	-0.057035	-0.0018041	0.21271	18	-0.057141	-0.0018068	0.21929	18	-0.019831	-0.00062707	0.20353
GOBP_MEMBRANE_BIOGENESIS	0.1765	0.799528	0.60222	0.874838	0.25415	0.846284	0.21295	0.88151	0.59878	0.881211	59	0.13771	0.0078773	0.14826	59	-0.035479	-0.0020295	0.13692	59	0.11243	0.0064313	0.16997	59	0.11509	0.0065811	0.14454	59	-0.034365	-0.0019651	0.13736
GOBP_MEMBRANE_DEPOLARIZATION	0.00012696	0.0280758	0.021559	0.646701	0.018352	0.436508	0.0016625	0.139306	0.031693	0.634832	86	0.45873	0.031657	0.12536	86	0.23426	0.016166	0.11581	86	0.26495	0.018283	0.12681	86	0.37045	0.025555	0.12615	86	0.22102	0.015247	0.11904
GOBP_MEMBRANE_DEPOLARIZATION_DURING_ACTION_POTENTIAL	0.00021652	0.0407831	0.0091001	0.552839	0.0023076	0.162742	0.00032199	0.0422137	0.00016118	0.0515071	27	0.80954	0.031354	0.22999	27	0.50174	0.019433	0.21244	27	0.67354	0.026086	0.23773	27	0.8034	0.031104	0.23538	27	0.80774	0.031274	0.22452
GOBP_MEMBRANE_DEPOLARIZATION_DURING_AV_NODE_CELL_ACTION_POTENTIAL	1.399e-06	0.00143062	0.022781	0.647232	3.0402e-11	6.21782e-08	8.9088e-10	1.01224e-06	1.0331e-06	0.00264112	5	2.5917	0.043223	0.55295	5	1.0217	0.01704	0.51097	5	4.0746	0.067952	0.62237	5	3.3449	0.055763	0.55559	5	2.4179	0.04031	0.50915
GOBP_MEMBRANE_DEPOLARIZATION_DURING_CARDIAC_MUSCLE_CELL_ACTION_POTENTIAL	0.00012904	0.0280758	0.011946	0.582602	0.00057154	0.0596384	3.4831e-05	0.00717313	0.00014983	0.0510721	21	0.9271	0.031673	0.25365	21	0.52934	0.018084	0.23431	21	0.84578	0.028894	0.25997	21	1.0841	0.037023	0.27249	21	0.89705	0.030636	0.24804
GOBP_MEMBRANE_DEPOLARIZATION_DURING_SA_NODE_CELL_ACTION_POTENTIAL	0.01716	0.466658	0.15296	0.802765	0.00047467	0.0542467	0.0021591	0.16116	0.022878	0.56426	5	1.1307	0.018857	0.53422	5	0.50518	0.008425	0.4934	5	1.9732	0.032908	0.5969	5	1.6483	0.027479	0.57747	5	1.0551	0.017591	0.52813
GOBP_MEMBRANE_DISASSEMBLY	0.71791	0.915939	0.09663	0.756272	0.5683	0.90439	0.88455	0.961444	0.11358	0.788992	12	-0.18887	-0.0048787	0.32752	12	0.3935	0.010165	0.30245	12	-0.062879	-0.0016242	0.36546	12	-0.42878	-0.011072	0.35788	12	0.4145	0.010704	0.34321
GOBP_MEMBRANE_DOCKING	0.1029	0.732485	0.57246	0.868467	0.51563	0.894009	0.012875	0.402629	0.73893	0.908249	83	0.15157	0.010277	0.11979	83	-0.020206	-0.00137	0.11063	83	-0.0050777	-0.00034427	0.1296	83	0.27841	0.018869	0.12484	83	-0.07069	-0.0047912	0.11044
GOBP_MEMBRANE_FISSION	0.39267	0.854199	0.90666	0.958656	0.071621	0.680769	0.22625	0.888487	0.65626	0.890158	44	0.044304	0.0021895	0.16266	44	-0.19835	-0.0098021	0.1502	44	0.26002	0.01285	0.17762	44	0.13709	0.0067721	0.18247	44	-0.060689	-0.0029982	0.15086
GOBP_MEMBRANE_FUSION	0.28977	0.837113	0.22496	0.807744	0.70958	0.925407	0.10688	0.792904	0.4705	0.872216	164	0.046996	0.0044688	0.084822	164	0.059183	0.0056277	0.078331	164	-0.052058	-0.0049501	0.09428	164	0.11206	0.010652	0.09013	164	0.0061269	0.00058241	0.082778
GOBP_MEMBRANE_FUSION_INVOLVED_IN_VIRAL_ENTRY_INTO_HOST_CELL	0.079557	0.700073	0.1231	0.771219	0.96207	0.981694	0.83148	0.948749	0.30158	0.848094	4	0.74346	0.01109	0.52798	4	0.56545	0.0084349	0.48759	4	-1.0987	-0.016389	0.61885	4	-0.58563	-0.0087325	0.61	4	0.27555	0.004109	0.53004
GOBP_MEMBRANE_HYPERPOLARIZATION	0.58759	0.88938	0.24327	0.810757	0.019898	0.447038	0.26904	0.905977	0.048091	0.714794	11	-0.065743	-0.001626	0.29699	11	0.19084	0.0047199	0.27426	11	0.73316	0.018132	0.35659	11	0.21476	0.0053096	0.3488	11	0.56526	0.013976	0.33975
GOBP_MEMBRANE_INVAGINATION	0.70043	0.912468	0.61868	0.87765	0.69136	0.921953	0.71242	0.936998	0.78756	0.917897	64	-0.066861	-0.0039828	0.12719	64	-0.035476	-0.0021133	0.11746	64	-0.071875	-0.0042813	0.14383	64	-0.077763	-0.0046304	0.13874	64	-0.10447	-0.0062213	0.13092
GOBP_MEMBRANE_LIPID_BIOSYNTHETIC_PROCESS	0.10493	0.737016	0.31348	0.83054	0.011881	0.364838	0.025466	0.530377	0.33508	0.856482	142	0.1114	0.0098628	0.088833	142	0.039873	0.0035302	0.08204	142	0.2166	0.019176	0.095789	142	0.18359	0.016248	0.094039	142	0.037732	0.0033396	0.088588
GOBP_MEMBRANE_LIPID_CATABOLIC_PROCESS	0.81979	0.941506	0.8583	0.942241	0.92872	0.969597	0.90212	0.964917	0.86526	0.940112	44	-0.13636	-0.0067388	0.14909	44	-0.1477	-0.0072993	0.13768	44	-0.23762	-0.011743	0.16204	44	-0.2094	-0.010344	0.16185	44	-0.14181	-0.007006	0.12842
GOBP_MEMBRANE_LIPID_METABOLIC_PROCESS	0.40952	0.856835	0.5368	0.862646	0.076232	0.692014	0.21289	0.88151	0.45195	0.868615	201	0.016797	0.0017664	0.073415	201	-0.0062633	-0.00065866	0.067798	201	0.11344	0.011929	0.079275	201	0.063686	0.0066947	0.07996	201	0.0086388	0.00090818	0.07155
GOBP_MEMBRANE_ORGANIZATION	0.16077	0.791924	0.23562	0.808681	0.030296	0.528547	0.015851	0.438087	0.19868	0.829026	717	0.039653	0.0077606	0.04	717	0.026614	0.0052087	0.03694	717	0.086094	0.016849	0.045878	717	0.091546	0.01791	0.042612	717	0.033586	0.0065711	0.039682
GOBP_MEMBRANE_PROTEIN_ECTODOMAIN_PROTEOLYSIS	0.30361	0.83917	0.18622	0.802765	0.66972	0.914846	0.75003	0.939027	0.23079	0.837828	46	0.082268	0.0041568	0.16004	46	0.13182	0.0066604	0.14779	46	-0.076305	-0.0038554	0.17375	46	-0.12552	-0.0063399	0.18607	46	0.11879	0.0059999	0.16133
GOBP_MEMBRANE_PROTEIN_INTRACELLULAR_DOMAIN_PROTEOLYSIS	0.46367	0.866318	0.80092	0.923986	0.68617	0.919268	0.60218	0.928668	0.44221	0.867807	13	0.025629	0.00068905	0.28108	13	-0.21931	-0.0058963	0.25956	13	-0.17249	-0.0046373	0.35563	13	-0.090193	-0.0024239	0.34823	13	0.045668	0.0012274	0.31416
GOBP_MEMBRANE_PROTEIN_PROTEOLYSIS	0.63354	0.898117	0.17539	0.802765	0.55849	0.90439	0.90817	0.966887	0.08652	0.76278	57	-0.046517	-0.0026155	0.13631	57	0.11745	0.0066042	0.12588	57	-0.022608	-0.0012712	0.15365	57	-0.21334	-0.011991	0.16045	57	0.18787	0.01056	0.13788
GOBP_MEMBRANE_RAFT_ASSEMBLY	0.86589	0.950421	0.13286	0.782601	0.68876	0.920808	0.91833	0.970028	0.24024	0.840365	10	-0.36688	-0.0086518	0.33136	10	0.3406	0.0080319	0.30601	10	-0.19455	-0.0045877	0.39514	10	-0.52448	-0.012364	0.37624	10	0.22993	0.0054203	0.32588
GOBP_MEMBRANE_RAFT_LOCALIZATION	0.83187	0.943913	0.32809	0.83054	0.5108	0.892343	0.79095	0.944104	0.22186	0.836296	6	-0.35283	-0.0064457	0.36692	6	0.15086	0.0027559	0.33885	6	-0.010681	-0.00019513	0.39442	6	-0.32168	-0.0058744	0.39726	6	0.28399	0.0051863	0.37077
GOBP_MEMBRANE_RAFT_ORGANIZATION	0.9004	0.961216	0.32668	0.83054	0.86556	0.957039	0.93369	0.973916	0.38462	0.858371	23	-0.2579	-0.0092202	0.20087	23	0.083316	0.0029786	0.18551	23	-0.27251	-0.0097422	0.24646	23	-0.34476	-0.012321	0.22924	23	0.061906	0.0022125	0.21102
GOBP_MEMBRANE_REPOLARIZATION	0.032423	0.557231	0.23569	0.808681	0.1094	0.731182	0.047488	0.654806	0.086577	0.76278	48	0.28132	0.014519	0.15236	48	0.10135	0.0052307	0.14071	48	0.20136	0.010392	0.16374	48	0.27692	0.014286	0.16584	48	0.20411	0.010531	0.14984
GOBP_MEMBRANE_REPOLARIZATION_DURING_ACTION_POTENTIAL	0.0099069	0.374829	0.19404	0.805468	0.0093517	0.327502	0.0029747	0.204156	0.041691	0.682659	26	0.44596	0.01695	0.19139	26	0.15258	0.0057992	0.17677	26	0.49512	0.018818	0.21054	26	0.60526	0.022996	0.22002	26	0.32295	0.012271	0.18651
GOBP_MEMBRANE_REPOLARIZATION_DURING_ATRIAL_CARDIAC_MUSCLE_CELL_ACTION_POTENTIAL	0.20186	0.815897	0.08469	0.756272	0.52162	0.895238	0.52107	0.920008	0.30031	0.847688	5	0.3704	0.0061772	0.44358	5	0.56293	0.0093881	0.40962	5	-0.035264	-0.00058809	0.6503	5	-0.033197	-0.00055342	0.62833	5	0.22989	0.0038327	0.43912
GOBP_MEMBRANE_REPOLARIZATION_DURING_VENTRICULAR_CARDIAC_MUSCLE_CELL_ACTION_POTENTIAL	0.077093	0.696425	0.47802	0.855795	0.087019	0.711268	0.024431	0.519464	0.40172	0.858371	14	0.34085	0.0095096	0.2392	14	0.012177	0.00033973	0.22091	14	0.40282	0.011238	0.29632	14	0.60442	0.016856	0.30682	14	0.066556	0.0018563	0.26741
GOBP_MEMBRANE_TUBULATION	0.51266	0.877926	0.15816	0.802765	0.5741	0.90439	0.69752	0.936504	0.24784	0.840365	4	-0.017359	-0.00025895	0.54699	4	0.50618	0.0075507	0.50512	4	-0.11319	-0.0016884	0.60585	4	-0.29288	-0.0043672	0.56617	4	0.36633	0.0054627	0.53766
GOBP_MEMBRANOUS_SEPTUM_MORPHOGENESIS	0.87073	0.950986	0.71859	0.898568	0.69837	0.923593	0.83365	0.949473	0.62647	0.88471	7	-0.50237	-0.0099126	0.44462	7	-0.23761	-0.0046884	0.41061	7	-0.25239	-0.0049799	0.48561	7	-0.46528	-0.0091772	0.48031	7	-0.14153	-0.0027918	0.43885
GOBP_MEMORY	0.22931	0.8254	0.28853	0.827118	0.015243	0.393637	0.056294	0.681509	0.041633	0.682659	117	0.068441	0.0055042	0.092346	117	0.047561	0.003825	0.08528	117	0.23348	0.018776	0.1079	117	0.17515	0.01408	0.11038	117	0.16542	0.013299	0.095496
GOBP_MESANGIAL_CELL_DEVELOPMENT	0.91628	0.964545	0.69903	0.896849	0.91709	0.96749	0.9195	0.970315	0.77986	0.917897	6	-0.49884	-0.0091132	0.36134	6	-0.17407	-0.0031801	0.33371	6	-0.71363	-0.013037	0.51495	6	-0.74788	-0.013657	0.53352	6	-0.35539	-0.0064903	0.4605
GOBP_MESANGIAL_CELL_DIFFERENTIATION	0.92688	0.966579	0.70415	0.897347	0.88441	0.960886	0.8678	0.957464	0.74789	0.910954	7	-0.50177	-0.0099008	0.34532	7	-0.17106	-0.0033754	0.31892	7	-0.57402	-0.011326	0.47939	7	-0.54992	-0.010847	0.49271	7	-0.28567	-0.005635	0.42773
GOBP_MESENCHYMAL_CELL_APOPTOTIC_PROCESS	0.83899	0.944984	0.53996	0.862646	0.46095	0.886922	0.64099	0.929818	0.39839	0.858371	14	-0.32125	-0.0089626	0.32438	14	-0.030055	-0.00083853	0.29957	14	0.035937	0.0010026	0.3665	14	-0.12716	-0.0035464	0.35213	14	0.08319	0.0023202	0.32303
GOBP_MESENCHYMAL_CELL_DEVELOPMENT	0.47558	0.867304	0.61922	0.87765	0.74273	0.927942	0.63345	0.929302	0.66182	0.8912	6	0.028103	0.00051341	0.45886	6	-0.12858	-0.002349	0.42375	6	-0.31632	-0.0057785	0.4853	6	-0.1588	-0.0028999	0.46568	6	-0.18644	-0.0034049	0.44663
GOBP_MESENCHYMAL_CELL_DIFFERENTIATION	0.45333	0.865089	0.23925	0.810585	0.69074	0.921768	0.75476	0.939586	0.43903	0.866265	240	0.0084175	0.00096621	0.071791	240	0.046987	0.0053934	0.066296	240	-0.040716	-0.0046735	0.081767	240	-0.05383	-0.0061766	0.078063	240	0.010976	0.0012595	0.071537
GOBP_MESENCHYMAL_CELL_DIFFERENTIATION_INVOLVED_IN_KIDNEY_DEVELOPMENT	0.29832	0.838532	0.64202	0.883732	0.39301	0.881939	0.20281	0.87767	0.58307	0.876976	6	0.24979	0.0045633	0.47197	6	-0.15859	-0.0028972	0.43586	6	0.1426	0.0026051	0.52525	6	0.42019	0.0076733	0.50525	6	-0.098729	-0.001803	0.4707
GOBP_MESENCHYMAL_CELL_MIGRATION	0.61422	0.895256	0.62927	0.880146	0.26858	0.850481	0.57028	0.926649	0.70227	0.902303	59	-0.045013	-0.0025749	0.15504	59	-0.047239	-0.0027022	0.14317	59	0.10753	0.0061509	0.17425	59	-0.028898	-0.0016524	0.16317	59	-0.077587	-0.0044367	0.14613
GOBP_MESENCHYMAL_CELL_PROLIFERATION	0.22114	0.822308	0.15506	0.802765	0.328	0.86872	0.35058	0.90708	0.27093	0.842004	43	0.12362	0.0060397	0.16089	43	0.15081	0.0073679	0.14858	43	0.080745	0.0039447	0.18126	43	0.071497	0.0034917	0.1863	43	0.093708	0.0045766	0.15362
GOBP_MESENCHYMAL_CELL_PROLIFERATION_INVOLVED_IN_LUNG_DEVELOPMENT	0.36053	0.851254	0.14971	0.802327	0.22732	0.833896	0.31698	0.90708	0.089573	0.76278	6	0.18722	0.0034203	0.52436	6	0.50248	0.0091796	0.48423	6	0.43662	0.0079762	0.58393	6	0.27133	0.0049548	0.56982	6	0.67139	0.012261	0.49975
GOBP_MESENCHYMAL_EPITHELIAL_CELL_SIGNALING	0.19291	0.812144	0.6085	0.875737	0.50888	0.891674	0.29731	0.90708	0.70863	0.903628	9	0.27911	0.0062444	0.32184	9	-0.081857	-0.0018313	0.29722	9	-0.0091671	-0.00020509	0.41184	9	0.22353	0.0049989	0.42004	9	-0.17936	-0.0040113	0.32646
GOBP_MESENCHYMAL_STEM_CELL_DIFFERENTIATION	0.0041607	0.259435	0.11021	0.765838	0.66066	0.914172	0.14271	0.82298	0.40955	0.863278	11	0.82984	0.020524	0.31444	11	0.35592	0.0088027	0.29043	11	-0.14533	-0.0035941	0.3508	11	0.41329	0.010218	0.38688	11	0.069761	0.0017248	0.30501
GOBP_MESENCHYMAL_STEM_CELL_MAINTENANCE_INVOLVED_IN_NEPHRON_MORPHOGENESIS	0.99273	0.995051	0.67924	0.890818	0.486	0.887006	0.81909	0.947273	0.37357	0.858371	5	-1.1113	-0.018534	0.45474	5	-0.19556	-0.0032614	0.42004	5	0.017475	0.00029143	0.4979	5	-0.54403	-0.0090694	0.59656	5	0.14503	0.002418	0.44984
GOBP_MESENCHYMAL_STEM_CELL_PROLIFERATION	0.92992	0.967973	0.54902	0.865038	0.85641	0.953899	0.97519	0.987026	0.34823	0.858371	7	-0.60035	-0.011846	0.40694	7	-0.046298	-0.00091354	0.37583	7	-0.60651	-0.011967	0.56983	7	-1.0769	-0.021242	0.54851	7	0.16046	0.0031651	0.41132
GOBP_MESENCHYMAL_TO_EPITHELIAL_TRANSITION	0.70931	0.914103	0.27985	0.826985	0.56111	0.90439	0.43803	0.909275	0.28505	0.843306	18	-0.14212	-0.0044955	0.25775	18	0.13884	0.0043917	0.23803	18	-0.043523	-0.0013767	0.28302	18	0.046489	0.0014699	0.29806	18	0.1441	0.0045567	0.25374
GOBP_MESENCHYMAL_TO_EPITHELIAL_TRANSITION_INVOLVED_IN_METANEPHROS_MORPHOGENESIS	0.67693	0.905674	0.3071	0.828204	0.30096	0.862008	0.22014	0.881669	0.17946	0.821422	11	-0.14441	-0.0035717	0.31454	11	0.14642	0.0036214	0.29047	11	0.17846	0.0044137	0.34211	11	0.2913	0.0072016	0.37745	11	0.28366	0.0070133	0.30918
GOBP_MESENCHYME_DEVELOPMENT	0.17078	0.797507	0.15845	0.802765	0.71092	0.925407	0.59285	0.927752	0.49296	0.872216	297	0.061324	0.0078179	0.064475	297	0.059595	0.0075975	0.059542	297	-0.040561	-0.0051708	0.072938	297	-0.016485	-0.0021008	0.070183	297	0.0011283	0.0001438	0.063947
GOBP_MESENCHYME_MIGRATION	0.15516	0.787992	0.5513	0.865802	0.97893	0.9885	0.2982	0.90708	0.89662	0.951403	5	0.36792	0.0061359	0.36263	5	-0.043183	-0.00072018	0.33489	5	-1.0186	-0.016987	0.50117	5	0.24334	0.0040567	0.45948	5	-0.45927	-0.0076568	0.36376
GOBP_MESENCHYME_MORPHOGENESIS	0.31207	0.842762	0.46611	0.85565	0.86553	0.957039	0.6865	0.93577	0.83629	0.931174	60	0.066408	0.0038306	0.13553	60	0.010646	0.00061408	0.12516	60	-0.17856	-0.0103	0.16151	60	-0.075073	-0.0043288	0.15449	60	-0.13258	-0.007645	0.13537
GOBP_MESENDODERM_DEVELOPMENT	0.79759	0.935478	0.72761	0.900541	0.93638	0.972233	0.9263	0.972015	0.87164	0.942298	8	-0.3116	-0.0065727	0.37403	8	-0.20919	-0.0044126	0.34542	8	-0.62581	-0.0132	0.41033	8	-0.59216	-0.012486	0.40871	8	-0.43666	-0.0092077	0.38498
GOBP_MESODERMAL_CELL_DIFFERENTIATION	0.42708	0.859361	0.21747	0.80746	0.43658	0.886902	0.70739	0.936998	0.34816	0.858371	31	0.030353	0.0012595	0.16512	31	0.11905	0.0049403	0.15248	31	0.031722	0.0013163	0.1987	31	-0.10796	-0.0044781	0.1978	31	0.070619	0.0029294	0.18093
GOBP_MESODERMAL_CELL_FATE_COMMITMENT	0.60344	0.893528	0.58287	0.870822	0.61095	0.906309	0.86744	0.957464	0.73754	0.908104	17	-0.062527	-0.0019222	0.2384	17	-0.046068	-0.0014162	0.22016	17	-0.080447	-0.002473	0.28547	17	-0.29716	-0.0091314	0.26664	17	-0.16554	-0.0050873	0.26037
GOBP_MESODERMAL_CELL_FATE_SPECIFICATION	0.27283	0.836248	0.60883	0.875737	0.47193	0.886922	0.56754	0.926649	0.7432	0.910025	13	0.16889	0.0045406	0.27948	13	-0.071304	-0.001917	0.2581	13	0.021365	0.0005744	0.30337	13	-0.052505	-0.0014111	0.30865	13	-0.18139	-0.0048752	0.27768
GOBP_MESODERMAL_CELL_MIGRATION	0.77686	0.93	0.991	0.995315	0.62166	0.908936	0.46489	0.911169	0.97186	0.983303	5	-0.34367	-0.0057314	0.45121	5	-0.98561	-0.016437	0.41661	5	-0.15617	-0.0026044	0.50403	5	0.043971	0.00073304	0.49892	5	-0.8541	-0.014239	0.44741
GOBP_MESODERM_DEVELOPMENT	0.14935	0.78415	0.11618	0.770898	0.30563	0.865035	0.25088	0.897833	0.2302	0.837092	120	0.099333	0.0080897	0.095579	120	0.10542	0.0085855	0.088265	120	0.054729	0.004457	0.10767	120	0.073148	0.0059549	0.10889	120	0.07082	0.0057657	0.095937
GOBP_MESODERM_MORPHOGENESIS	0.04243	0.607346	0.12481	0.773372	0.23092	0.833896	0.21387	0.88151	0.27385	0.842004	72	0.20152	0.01273	0.11694	72	0.12434	0.0078544	0.108	72	0.098712	0.0062353	0.13415	72	0.11087	0.0070008	0.1398	72	0.071752	0.0045309	0.11934
GOBP_MESONEPHRIC_DUCT_DEVELOPMENT	0.96319	0.980643	0.9407	0.972462	0.14149	0.774942	0.35292	0.90708	0.43963	0.866265	6	-0.62105	-0.011346	0.34712	6	-0.50034	-0.0091406	0.32057	6	0.42987	0.0078529	0.40037	6	0.15322	0.002798	0.40591	6	0.051171	0.00093451	0.33686
GOBP_MESONEPHRIC_TUBULE_FORMATION	0.51255	0.877926	0.25522	0.814928	0.34513	0.872964	0.088018	0.770134	0.34204	0.858371	9	-0.011498	-0.00025725	0.36538	9	0.22208	0.0049685	0.33742	9	0.15709	0.0035144	0.39421	9	0.58741	0.013137	0.43411	9	0.14401	0.0032209	0.35393
GOBP_MESONEPHRIC_TUBULE_MORPHOGENESIS	0.36561	0.851254	0.8587	0.942478	0.565	0.90439	0.40171	0.90708	0.78608	0.917897	63	0.044652	0.0026391	0.12999	63	-0.12899	-0.0076235	0.12004	63	-0.025059	-0.001481	0.15311	63	0.036944	0.0021827	0.14841	63	-0.10308	-0.0060906	0.13
GOBP_MESONEPHROS_DEVELOPMENT	0.92115	0.965778	0.60796	0.875737	0.37624	0.881939	0.83073	0.948634	0.46103	0.871279	99	-0.14796	-0.010951	0.10472	99	-0.0265	-0.0019614	0.09671	99	0.039258	0.0029056	0.12448	99	-0.113	-0.0083602	0.11806	99	0.010448	0.00077304	0.10679
GOBP_METALLO_SULFUR_CLUSTER_ASSEMBLY	0.55679	0.885411	0.32764	0.83054	0.42351	0.885104	0.25236	0.897833	0.1177	0.789517	23	-0.031447	-0.0011242	0.22015	23	0.090765	0.0032449	0.20331	23	0.042947	0.0015354	0.2226	23	0.15461	0.0055252	0.23176	23	0.22471	0.0080308	0.18937
GOBP_METANEPHRIC_COLLECTING_DUCT_DEVELOPMENT	0.87022	0.950879	0.7949	0.921302	0.2305	0.833896	0.5154	0.920008	0.39229	0.858371	10	-0.35232	-0.0083084	0.31248	10	-0.23766	-0.0056045	0.28857	10	0.2778	0.0065508	0.37682	10	-0.013483	-0.00031784	0.34923	10	0.086407	0.002037	0.3161
GOBP_METANEPHRIC_DISTAL_TUBULE_DEVELOPMENT	0.92965	0.967973	0.73772	0.903805	0.42042	0.88472	0.76102	0.940015	0.51662	0.872809	7	-0.50792	-0.010022	0.34475	7	-0.20261	-0.0039978	0.31839	7	0.083907	0.0016556	0.4178	7	-0.26342	-0.0051958	0.37122	7	-0.014261	-0.00028131	0.34223
GOBP_METANEPHRIC_EPITHELIUM_DEVELOPMENT	0.84987	0.945952	0.46828	0.85565	0.37952	0.881939	0.67273	0.934615	0.19149	0.82762	28	-0.19302	-0.0076127	0.18632	28	0.013697	0.0005402	0.17207	28	0.06554	0.0025849	0.21366	28	-0.095765	-0.0037756	0.21401	28	0.16186	0.0063818	0.18553
GOBP_METANEPHRIC_GLOMERULAR_MESANGIUM_DEVELOPMENT	0.8696	0.950808	0.88371	0.951444	0.6031	0.904639	0.63147	0.928668	0.7292	0.907426	5	-0.54556	-0.0090984	0.48513	5	-0.53482	-0.0089194	0.44801	5	-0.11373	-0.0018966	0.43511	5	-0.14592	-0.0024325	0.4346	5	-0.2917	-0.0048631	0.47786
GOBP_METANEPHRIC_GLOMERULUS_DEVELOPMENT	0.80497	0.938356	0.67016	0.888963	0.40075	0.881939	0.66371	0.933778	0.49864	0.872216	15	-0.23293	-0.0067264	0.27099	15	-0.1102	-0.0031825	0.25026	15	0.070523	0.0020365	0.28051	15	-0.12057	-0.0034804	0.28529	15	0.00090954	2.6257e-05	0.26777
GOBP_METANEPHRIC_GLOMERULUS_VASCULATURE_DEVELOPMENT	0.80001	0.936351	0.90765	0.959341	0.43505	0.886902	0.43478	0.908556	0.72846	0.907426	9	-0.31545	-0.0070573	0.37477	9	-0.45909	-0.010271	0.34609	9	0.059366	0.0013281	0.363	9	0.059097	0.0013216	0.35988	9	-0.22496	-0.0050312	0.36989
GOBP_METANEPHRIC_LOOP_OF_HENLE_DEVELOPMENT	0.73944	0.92164	0.82078	0.93109	0.30774	0.865597	0.53871	0.92291	0.50777	0.872216	6	-0.2548	-0.0046549	0.39712	6	-0.33679	-0.0061528	0.36673	6	0.23468	0.0042872	0.46724	6	-0.039644	-0.00072396	0.40795	6	-0.0073711	-0.00013462	0.37852
GOBP_METANEPHRIC_MESENCHYMAL_CELL_DIFFERENTIATION	0.35869	0.851254	0.75485	0.908343	0.43324	0.886902	0.23185	0.89165	0.67457	0.89589	5	0.18585	0.0030995	0.51344	5	-0.32709	-0.0054551	0.47415	5	0.095998	0.0016009	0.57094	5	0.40187	0.0066996	0.54841	5	-0.23212	-0.0038699	0.51289
GOBP_METANEPHRIC_MESENCHYME_DEVELOPMENT	0.57422	0.887139	0.62576	0.878624	0.32116	0.86762	0.31214	0.90708	0.52939	0.874676	14	-0.060496	-0.0016878	0.32329	14	-0.095727	-0.0026707	0.29855	14	0.16438	0.0045861	0.35391	14	0.16585	0.0046254	0.3386	14	-0.023269	-0.00064898	0.31556
GOBP_METANEPHRIC_NEPHRON_DEVELOPMENT	0.6689	0.904652	0.58774	0.870951	0.081731	0.699367	0.17217	0.849715	0.19033	0.82762	39	-0.073339	-0.0034127	0.16786	39	-0.034373	-0.0015995	0.15502	39	0.2565	0.011935	0.18405	39	0.17412	0.0080992	0.18413	39	0.14579	0.0067817	0.16629
GOBP_METANEPHRIC_NEPHRON_MORPHOGENESIS	0.78661	0.93273	0.89007	0.954098	0.41404	0.882099	0.40072	0.90708	0.65226	0.889371	23	-0.17176	-0.0061405	0.21612	23	-0.24488	-0.0087545	0.19958	23	0.053389	0.0019087	0.24584	23	0.063693	0.0022762	0.25327	23	-0.084047	-0.0030038	0.21471
GOBP_METANEPHRIC_NEPHRON_TUBULE_EPITHELIAL_CELL_DIFFERENTIATION	0.38688	0.854199	0.58263	0.870822	0.58084	0.90439	0.49035	0.914551	0.54207	0.875383	6	0.1321	0.0024133	0.45953	6	-0.088536	-0.0016174	0.42437	6	-0.10109	-0.0018468	0.49542	6	0.012108	0.00022111	0.5004	6	-0.048384	-0.00088362	0.45798
GOBP_METANEPHRIC_NEPHRON_TUBULE_MORPHOGENESIS	0.87818	0.952409	0.97327	0.986388	0.32531	0.86762	0.63961	0.929818	0.77212	0.916471	8	-0.39922	-0.0084209	0.34239	8	-0.61063	-0.01288	0.31616	8	0.18821	0.0039699	0.41556	8	-0.14309	-0.0030171	0.40034	8	-0.25739	-0.0054274	0.34508
GOBP_METANEPHRIC_PART_OF_URETERIC_BUD_DEVELOPMENT	0.78633	0.93273	0.44139	0.851385	0.17642	0.799813	0.40469	0.90708	0.22423	0.836296	5	-0.35536	-0.0059265	0.44769	5	0.060959	0.0010166	0.41345	5	0.49763	0.0082989	0.53559	5	0.1253	0.0020889	0.51941	5	0.35607	0.0059363	0.46974
GOBP_METANEPHRIC_PROXIMAL_TUBULE_DEVELOPMENT	0.74208	0.92164	0.57687	0.869594	0.66699	0.914846	0.63382	0.929322	0.34016	0.858371	5	-0.24975	-0.0041652	0.38436	5	-0.068828	-0.0011479	0.35496	5	-0.1984	-0.0033087	0.45965	5	-0.13954	-0.0023263	0.40803	5	0.15254	0.002543	0.37021
GOBP_METANEPHRIC_RENAL_VESICLE_MORPHOGENESIS	0.63799	0.898405	0.61947	0.87765	0.49245	0.888914	0.24471	0.894173	0.50192	0.872216	13	-0.104	-0.0027962	0.29455	13	-0.082717	-0.0022239	0.27201	13	0.0060854	0.0001636	0.32144	13	0.2408	0.0064714	0.34836	13	-0.0013946	-3.7481e-05	0.28973
GOBP_METANEPHRIC_S_SHAPED_BODY_MORPHOGENESIS	0.91069	0.963326	0.70202	0.897347	0.82221	0.946207	0.93177	0.973764	0.70826	0.903628	4	-0.79474	-0.011855	0.59084	4	-0.28932	-0.0043159	0.54566	4	-0.60993	-0.0090981	0.66021	4	-0.94528	-0.014095	0.63476	4	-0.32048	-0.004779	0.58448
GOBP_METANEPHRIC_TUBULE_DEVELOPMENT	0.83562	0.944149	0.53683	0.862646	0.28999	0.8573	0.58746	0.927634	0.19152	0.82762	24	-0.19463	-0.0071076	0.19928	24	-0.017016	-0.0006214	0.18404	24	0.12648	0.0046187	0.22854	24	-0.051243	-0.0018706	0.23184	24	0.1732	0.0063229	0.19854
GOBP_METANEPHRIC_TUBULE_FORMATION	0.98723	0.992861	0.87796	0.948375	0.29815	0.860282	0.60818	0.928668	0.45151	0.868615	6	-0.94912	-0.017339	0.42496	6	-0.45722	-0.0083528	0.3925	6	0.24702	0.0045126	0.46629	6	-0.14877	-0.0027167	0.5418	6	0.051222	0.00093545	0.42037
GOBP_METANEPHRIC_TUBULE_MORPHOGENESIS	0.95859	0.978646	0.96462	0.983078	0.24167	0.842133	0.53755	0.92291	0.64309	0.888695	10	-0.51773	-0.012209	0.29846	10	-0.49809	-0.011746	0.27562	10	0.24613	0.005804	0.35113	10	-0.035154	-0.00082867	0.37291	10	-0.10984	-0.0025893	0.29949
GOBP_METANEPHROS_DEVELOPMENT	0.76311	0.927009	0.76919	0.913292	0.41503	0.882274	0.67031	0.934491	0.4506	0.868615	86	-0.082283	-0.0056783	0.11486	86	-0.07809	-0.005389	0.10607	86	0.027645	0.0019077	0.1288	86	-0.055572	-0.0038335	0.12608	86	0.014318	0.00098777	0.11532
GOBP_METANEPHROS_MORPHOGENESIS	0.84995	0.945952	0.8632	0.94377	0.2405	0.840867	0.35968	0.90708	0.49957	0.872216	29	-0.19841	-0.0079635	0.19146	29	-0.19358	-0.0077699	0.17681	29	0.15464	0.0062066	0.21943	29	0.080269	0.0032206	0.22339	29	0.00020586	8.2599e-06	0.19204
GOBP_METAPHASE_ANAPHASE_TRANSITION_OF_MEIOTIC_CELL_CYCLE	0.76635	0.927969	0.13375	0.782961	0.69733	0.923593	0.78576	0.944104	0.72568	0.907278	6	-0.34859	-0.0063682	0.47957	6	0.49109	0.0089715	0.44286	6	-0.29251	-0.0053436	0.56604	6	-0.30431	-0.0055571	0.38431	6	-0.30193	-0.0055139	0.50336
GOBP_METAPHASE_CHROMOSOME_ALIGNMENT	0.17257	0.797785	0.58804	0.870957	0.46759	0.886922	0.66881	0.934491	0.43462	0.866146	95	0.10005	0.0072545	0.10597	95	-0.021777	-0.0015791	0.097867	95	0.010543	0.0007645	0.12965	95	-0.053281	-0.003862	0.12203	95	0.018218	0.0013206	0.11067
GOBP_METENCEPHALON_DEVELOPMENT	0.096123	0.721504	0.81118	0.927686	0.069859	0.678956	0.020803	0.500258	0.51667	0.872809	103	0.14132	0.010668	0.10837	103	-0.088303	-0.0066657	0.10009	103	0.17315	0.013071	0.11724	103	0.23724	0.017901	0.11643	103	-0.0045701	-0.00034487	0.10937
GOBP_METHIONINE_BIOSYNTHETIC_PROCESS	0.40346	0.854199	0.351	0.833803	0.5376	0.899493	0.70128	0.936971	0.45341	0.869574	12	0.089166	0.0023033	0.36484	12	0.12892	0.0033302	0.33692	12	-0.036994	-0.00095559	0.39189	12	-0.21458	-0.0055407	0.40633	12	0.037931	0.00097948	0.32403
GOBP_METHIONINE_METABOLIC_PROCESS	0.42958	0.860438	0.21299	0.80746	0.14564	0.775163	0.35599	0.90708	0.1146	0.789195	15	0.053719	0.0015513	0.30273	15	0.22256	0.006427	0.27956	15	0.35215	0.010169	0.33367	15	0.11711	0.0033806	0.3172	15	0.3413	0.0098529	0.28383
GOBP_METHYLATION	0.31013	0.842762	0.78228	0.916508	0.099068	0.7185	0.19577	0.87304	0.52006	0.873391	179	0.039281	0.0039007	0.079279	179	-0.057102	-0.0056703	0.073212	179	0.11737	0.011654	0.091198	179	0.068803	0.0068296	0.080296	179	-0.0040531	-0.00040234	0.080567
GOBP_METHYLGLYOXAL_METABOLIC_PROCESS	0.60152	0.893153	0.26955	0.820758	0.45358	0.886922	0.44855	0.910344	0.35666	0.858371	5	-0.17149	-0.0028599	0.66649	5	0.37802	0.0063043	0.61549	5	0.093134	0.0015532	0.7986	5	0.097085	0.0016185	0.75076	5	0.23965	0.0039954	0.65229
GOBP_MHC_CLASS_II_BIOSYNTHETIC_PROCESS	0.61025	0.895256	0.72056	0.898656	0.54863	0.900729	0.48967	0.914551	0.75335	0.912443	19	-0.071784	-0.0023328	0.2564	19	-0.13841	-0.0044978	0.23678	19	-0.031667	-0.0010291	0.25915	19	0.0077634	0.00025219	0.29985	19	-0.14547	-0.0047259	0.21234
GOBP_MHC_CLASS_I_BIOSYNTHETIC_PROCESS	0.28917	0.837113	0.041706	0.702739	0.63369	0.910847	0.59473	0.928139	0.12381	0.789728	8	0.20209	0.0042628	0.36358	8	0.58126	0.012261	0.33573	8	-0.13992	-0.0029513	0.40952	8	-0.10844	-0.0022865	0.45235	8	0.41691	0.0087913	0.36059
GOBP_MICROAUTOPHAGY	0.62388	0.897151	0.96614	0.983451	0.81793	0.944825	0.72252	0.938462	0.95148	0.97386	22	-0.065179	-0.0022791	0.20646	22	-0.34832	-0.012179	0.19064	22	-0.18888	-0.0066041	0.20812	22	-0.13112	-0.0045828	0.2221	22	-0.34322	-0.011997	0.20682
GOBP_MICROGLIAL_CELL_ACTIVATION_INVOLVED_IN_IMMUNE_RESPONSE	0.31097	0.842762	0.16755	0.802765	0.41473	0.882274	0.5745	0.926649	0.35661	0.858371	5	0.20353	0.0033944	0.41275	5	0.36741	0.0061275	0.38116	5	0.11811	0.0019696	0.54832	5	-0.088598	-0.001477	0.47164	5	0.15144	0.0025248	0.41205
GOBP_MICROGLIAL_CELL_MEDIATED_CYTOTOXICITY	0.88578	0.955099	0.44418	0.852167	0.47028	0.886922	0.84154	0.952743	0.37935	0.858371	5	-0.49357	-0.0082314	0.40979	5	0.053129	0.00088604	0.37845	5	0.03262	0.00054399	0.43746	5	-0.43496	-0.0072512	0.4346	5	0.1167	0.0019457	0.37989
GOBP_MICROGLIAL_CELL_MIGRATION	0.90153	0.961218	0.32396	0.83054	0.50509	0.891337	0.83956	0.952268	0.33079	0.856482	7	-0.39405	-0.0077753	0.30538	7	0.12879	0.0025413	0.28203	7	-0.0045115	-8.9018e-05	0.35387	7	-0.3502	-0.0069074	0.35278	7	0.13843	0.0027306	0.31624
GOBP_MICROGLIAL_CELL_PROLIFERATION	0.16823	0.796586	0.25622	0.814928	0.27404	0.851238	0.41034	0.90708	0.46767	0.872216	7	0.33513	0.0066128	0.34866	7	0.21092	0.0041618	0.32199	7	0.23071	0.0045523	0.3841	7	0.098331	0.0019395	0.4338	7	0.030968	0.00061085	0.38174
GOBP_MICROGLIA_DIFFERENTIATION	0.36362	0.851254	0.58673	0.870834	0.24164	0.842133	0.20052	0.876956	0.14597	0.80609	11	0.10994	0.0027191	0.3152	11	-0.063791	-0.0015777	0.29108	11	0.28563	0.007064	0.40742	11	0.31489	0.007785	0.37497	11	0.33788	0.0083539	0.3206
GOBP_MICROTUBULE_ANCHORING	0.90066	0.961218	0.43134	0.850039	0.78765	0.937157	0.78676	0.944104	0.50615	0.872216	21	-0.34577	-0.011812	0.26899	21	0.04297	0.001468	0.24843	21	-0.20721	-0.0070788	0.25956	21	-0.19344	-0.0066059	0.24324	21	-0.003669	-0.0001253	0.2381
GOBP_MICROTUBULE_ANCHORING_AT_MICROTUBULE_ORGANIZING_CENTER	0.92455	0.96613	0.46896	0.85565	0.4662	0.886922	0.82618	0.947993	0.3121	0.851257	13	-0.51557	-0.013861	0.35892	13	0.025815	0.00069403	0.33148	13	0.026593	0.00071494	0.31345	13	-0.3009	-0.0080868	0.32038	13	0.1501	0.0040343	0.30638
GOBP_MICROTUBULE_BASED_MOVEMENT	0.36052	0.851254	0.071974	0.755875	0.29279	0.858316	0.30373	0.90708	0.073087	0.750389	366	0.019296	0.0027254	0.054038	366	0.072919	0.010299	0.049899	366	0.033435	0.0047225	0.061318	366	0.030132	0.0042544	0.058656	366	0.079	0.011155	0.054361
GOBP_MICROTUBULE_BASED_PROCESS	0.32336	0.846988	0.43869	0.851018	0.37249	0.881939	0.23024	0.889985	0.27103	0.842004	828	0.017273	0.0036211	0.037688	828	0.0053697	0.0011257	0.034804	828	0.013871	0.0029078	0.042642	828	0.029944	0.0062751	0.04057	828	0.023024	0.0048252	0.037762
GOBP_MICROTUBULE_BASED_PROTEIN_TRANSPORT	0.12716	0.769951	0.34209	0.832134	0.78995	0.937157	0.34522	0.90708	0.7611	0.914185	13	0.29197	0.0078498	0.25613	13	0.096219	0.0025869	0.23654	13	-0.2593	-0.0069712	0.32161	13	0.12076	0.0032454	0.30321	13	-0.21498	-0.0057779	0.30285
GOBP_MICROTUBULE_BASED_TRANSPORT	0.19316	0.812319	0.10182	0.756272	0.3227	0.86762	0.28771	0.90708	0.084437	0.76278	187	0.063536	0.0064472	0.073338	187	0.086101	0.0087369	0.067725	187	0.038833	0.0039404	0.084388	187	0.044686	0.0045327	0.079782	187	0.10172	0.010318	0.073929
GOBP_MICROTUBULE_BUNDLE_FORMATION	0.3921	0.854199	0.73824	0.903993	0.36797	0.881939	0.21542	0.88151	0.46595	0.871817	98	0.028044	0.0020652	0.1024	98	-0.060329	-0.0044428	0.094567	98	0.038589	0.0028417	0.11443	98	0.088369	0.0065052	0.11217	98	0.0090465	0.00066598	0.10585
GOBP_MICROTUBULE_CYTOSKELETON_ORGANIZATION	0.34608	0.851254	0.71223	0.897347	0.27788	0.853153	0.28809	0.90708	0.45266	0.868788	573	0.018031	0.0031678	0.04554	573	-0.023548	-0.0041371	0.042055	573	0.030129	0.0052931	0.051137	573	0.027507	0.0048308	0.049208	573	0.0054234	0.00095253	0.045592
GOBP_MICROTUBULE_CYTOSKELETON_ORGANIZATION_INVOLVED_IN_MITOSIS	0.63527	0.8982	0.67866	0.890818	0.52401	0.895493	0.70494	0.936998	0.73169	0.907426	154	-0.029035	-0.0026761	0.083954	154	-0.03597	-0.0033154	0.07753	154	-0.0058279	-0.00053714	0.096781	154	-0.050721	-0.0046732	0.09416	154	-0.053137	-0.0048961	0.085988
GOBP_MICROTUBULE_DEPOLYMERIZATION	0.51312	0.877942	0.73138	0.902182	0.10871	0.728669	0.34592	0.90708	0.3078	0.851257	41	-0.0055796	-0.00026619	0.16964	41	-0.096661	-0.0046116	0.15666	41	0.21774	0.010388	0.17652	41	0.06775	0.003231	0.17093	41	0.078612	0.0037492	0.15657
GOBP_MICROTUBULE_NUCLEATION	0.27528	0.836595	0.16883	0.802765	0.20343	0.817759	0.52056	0.920008	0.28825	0.843306	39	0.10307	0.0047961	0.17266	39	0.15288	0.007114	0.15945	39	0.15523	0.0072229	0.18714	39	-0.009847	-0.00045804	0.19101	39	0.088575	0.0041203	0.15859
GOBP_MICROTUBULE_NUCLEATION_BY_MICROTUBULE_ORGANIZING_CENTER	0.40009	0.854199	0.52507	0.862646	0.69064	0.921768	0.43561	0.908556	0.8353	0.930578	5	0.12106	0.0020189	0.47824	5	-0.027778	-0.00046326	0.44165	5	-0.26783	-0.0044665	0.53817	5	0.083808	0.0013971	0.51699	5	-0.43372	-0.0072308	0.44468
GOBP_MICROTUBULE_ORGANIZING_CENTER_LOCALIZATION	0.5998	0.89271	0.38559	0.839901	0.51103	0.892343	0.31092	0.90708	0.36166	0.858371	30	-0.046974	-0.0019176	0.1858	30	0.049902	0.0020371	0.17158	30	-0.005733	-0.00023403	0.20729	30	0.10207	0.0041651	0.20693	30	0.066994	0.0027339	0.18922
GOBP_MICROTUBULE_ORGANIZING_CENTER_ORGANIZATION	0.13156	0.771849	0.66942	0.888963	0.16823	0.788589	0.10437	0.788314	0.55158	0.875383	144	0.10284	0.0091684	0.091895	144	-0.037198	-0.0033163	0.084867	144	0.099011	0.0088269	0.103	144	0.12943	0.011535	0.10296	144	-0.01199	-0.0010686	0.09247
GOBP_MICROTUBULE_POLYMERIZATION	0.10201	0.729836	0.42705	0.846637	0.27618	0.851694	0.31001	0.90708	0.35191	0.858371	85	0.1476	0.010127	0.1162	85	0.019735	0.001354	0.10732	85	0.073867	0.0050678	0.1243	85	0.064595	0.0044301	0.13027	85	0.043253	0.0029666	0.11378
GOBP_MICROTUBULE_POLYMERIZATION_OR_DEPOLYMERIZATION	0.29352	0.837688	0.44322	0.85168	0.1452	0.775163	0.41469	0.90708	0.26732	0.842004	121	0.052332	0.0042795	0.096349	121	0.012707	0.0010392	0.088978	121	0.10867	0.0088861	0.10278	121	0.02283	0.0018663	0.10594	121	0.058253	0.0047622	0.093813
GOBP_MICROTUBULE_SEVERING	0.13422	0.775663	0.55554	0.8662	0.43463	0.886902	0.36581	0.90708	0.58597	0.877453	9	0.30393	0.0067998	0.27462	9	-0.035424	-0.00079253	0.25362	9	0.062429	0.0013967	0.37926	9	0.1443	0.0032271	0.42071	9	-0.055708	-0.0012459	0.25648
GOBP_MICROVILLUS_ASSEMBLY	0.36986	0.851254	0.67777	0.890818	0.80578	0.940092	0.4334	0.907859	0.72905	0.907426	19	0.08678	0.0028201	0.26121	19	-0.11132	-0.0036176	0.24122	19	-0.25534	-0.0082975	0.29605	19	0.045988	0.0014939	0.27419	19	-0.15907	-0.0051678	0.2608
GOBP_MICROVILLUS_ORGANIZATION	0.45502	0.865089	0.49098	0.857643	0.58913	0.904563	0.39546	0.90708	0.58933	0.878822	27	0.024013	0.00093006	0.21251	27	0.0044385	0.00017191	0.19625	27	-0.05179	-0.0020058	0.22985	27	0.057375	0.0022213	0.21641	27	-0.047072	-0.0018225	0.20844
GOBP_MICTURITION	0.024821	0.506894	0.48736	0.857643	0.31306	0.865809	0.12969	0.817204	0.58003	0.876335	8	0.81597	0.017212	0.41563	8	0.012161	0.00025652	0.38388	8	0.20085	0.0042365	0.41225	8	0.44609	0.009406	0.39551	8	-0.080816	-0.0017041	0.40012
GOBP_MIDBODY_ABSCISSION	0.45114	0.865089	0.82366	0.932291	0.30637	0.865214	0.29023	0.90708	0.55969	0.875383	17	0.034365	0.0010564	0.27991	17	-0.24024	-0.0073853	0.25848	17	0.15155	0.0046586	0.2994	17	0.16288	0.0050053	0.29469	17	-0.038206	-0.0011741	0.25439
GOBP_MIDBRAIN_DEVELOPMENT	0.28034	0.836713	0.20429	0.80746	0.11191	0.732711	0.3991	0.90708	0.11144	0.785163	83	0.070829	0.0048022	0.12173	83	0.092902	0.0062988	0.11241	83	0.15806	0.010717	0.12993	83	0.033467	0.0022682	0.13089	83	0.14597	0.0098937	0.11975
GOBP_MIDBRAIN_DOPAMINERGIC_NEURON_DIFFERENTIATION	0.019632	0.470635	0.0094068	0.552839	0.021717	0.459578	0.14567	0.823376	0.0075772	0.373524	16	0.57227	0.017067	0.27758	16	0.60225	0.017962	0.25633	16	0.63826	0.019035	0.31602	16	0.31554	0.0094071	0.29902	16	0.66517	0.019831	0.27385
GOBP_MIDBRAIN_HINDBRAIN_BOUNDARY_DEVELOPMENT	0.36342	0.851254	0.87365	0.94735	0.78493	0.936455	0.51952	0.920008	0.90928	0.956123	7	0.15778	0.0031133	0.45165	7	-0.47708	-0.0094136	0.41707	7	-0.40467	-0.0079845	0.51289	7	-0.022632	-0.0004464	0.46231	7	-0.603	-0.011894	0.45122
GOBP_MIDDLE_EAR_MORPHOGENESIS	0.48212	0.86771	0.71994	0.898568	0.48355	0.887006	0.3929	0.90708	0.47246	0.872216	21	0.011376	0.00038865	0.25378	21	-0.13655	-0.0046651	0.23436	21	0.011365	0.00038826	0.2755	21	0.070365	0.002403	0.25892	21	0.016111	0.00055022	0.23317
GOBP_MIDGUT_DEVELOPMENT	0.77325	0.93	0.085077	0.756272	0.64488	0.911579	0.96415	0.984297	0.084805	0.76278	11	-0.22796	-0.0056381	0.3041	11	0.38523	0.0095275	0.28082	11	-0.15616	-0.0038621	0.4203	11	-0.6611	-0.016344	0.36703	11	0.48891	0.012088	0.35595
GOBP_MIGRACYTOSIS	0.58203	0.888848	0.73546	0.903303	0.38603	0.881939	0.43077	0.907544	0.73845	0.908249	4	-0.084184	-0.0012558	0.40651	4	-0.23629	-0.0035248	0.3754	4	0.18046	0.0026919	0.62295	4	0.086046	0.001283	0.49331	4	-0.24883	-0.0037106	0.38966
GOBP_MINERALOCORTICOID_BIOSYNTHETIC_PROCESS	0.22499	0.82405	0.051014	0.744096	0.35691	0.88019	0.19341	0.870128	0.1498	0.80609	11	0.25242	0.006243	0.33412	11	0.50452	0.012478	0.30853	11	0.13751	0.0034008	0.37495	11	0.30942	0.0076497	0.35754	11	0.35796	0.0088503	0.34508
GOBP_MINERALOCORTICOID_METABOLIC_PROCESS	0.13051	0.77139	0.057827	0.744096	0.60231	0.904635	0.2165	0.88151	0.25021	0.840365	13	0.34863	0.0093731	0.31016	13	0.45064	0.012116	0.28641	13	-0.090283	-0.0024272	0.34812	13	0.26088	0.0070112	0.33272	13	0.21469	0.0057702	0.3186
GOBP_MINERALOCORTICOID_SECRETION	0.23585	0.827641	0.73451	0.902887	0.58831	0.904563	0.26533	0.905977	0.81546	0.922955	7	0.26931	0.005314	0.37418	7	-0.2165	-0.0042719	0.34555	7	-0.08396	-0.0016566	0.37614	7	0.24362	0.0048052	0.38854	7	-0.36987	-0.0072957	0.41177
GOBP_MIRNA_CATABOLIC_PROCESS	0.19566	0.814297	0.33417	0.83054	0.099147	0.7185	0.18561	0.863214	0.24403	0.840365	8	0.28053	0.0059174	0.32725	8	0.12948	0.0027311	0.30221	8	0.5155	0.010873	0.4007	8	0.37395	0.0078848	0.41818	8	0.22931	0.0048354	0.33069
GOBP_MIRNA_MEDIATED_GENE_SILENCING_BY_INHIBITION_OF_TRANSLATION	0.28974	0.837113	0.77093	0.913468	0.41174	0.881939	0.37933	0.90708	0.61824	0.883101	18	0.14252	0.004508	0.25717	18	-0.1762	-0.0055734	0.23749	18	0.064039	0.0020256	0.28707	18	0.077894	0.0024629	0.25353	18	-0.073866	-0.0023357	0.24551
GOBP_MIRNA_MEDIATED_GENE_SILENCING_BY_MRNA_DESTABILIZATION	0.070241	0.686076	0.34488	0.833771	0.045146	0.612285	0.022902	0.51062	0.15441	0.80788	8	0.60387	0.012738	0.40966	8	0.15103	0.0031858	0.37834	8	0.7872	0.016604	0.4647	8	0.89991	0.018975	0.45055	8	0.44036	0.0092857	0.43268
GOBP_MIRNA_METABOLIC_PROCESS	0.60028	0.89271	0.15876	0.802765	0.12972	0.766188	0.57531	0.926649	0.054319	0.737456	90	-0.027606	-0.0019487	0.10865	90	0.1003	0.0070799	0.10034	90	0.14662	0.01035	0.13001	90	-0.023984	-0.0016923	0.12629	90	0.17411	0.012286	0.10852
GOBP_MIRNA_PROCESSING	0.026865	0.521293	0.056126	0.744096	0.07089	0.680769	0.044368	0.641736	0.058495	0.744482	40	0.29588	0.013943	0.15337	40	0.22496	0.010601	0.14164	40	0.27328	0.012878	0.18599	40	0.30744	0.014482	0.18061	40	0.24546	0.011563	0.15658
GOBP_MISMATCH_REPAIR	0.90409	0.961384	0.73987	0.90417	0.78482	0.936455	0.65168	0.932553	0.66282	0.892077	30	-0.25676	-0.010481	0.19671	30	-0.11681	-0.0047683	0.18167	30	-0.15201	-0.0062054	0.19276	30	-0.090579	-0.0036962	0.23233	30	-0.07438	-0.0030354	0.17702
GOBP_MITOCHONDRIAL_ATP_TRANSMEMBRANE_TRANSPORT	0.67164	0.905114	0.67565	0.889902	0.95531	0.979556	0.81704	0.947273	0.89475	0.950521	6	-0.16616	-0.0030354	0.37385	6	-0.15728	-0.0028733	0.34524	6	-0.8884	-0.016229	0.52295	6	-0.48017	-0.0087687	0.53106	6	-0.61564	-0.011243	0.49162
GOBP_MITOCHONDRIAL_CALCIUM_ION_HOMEOSTASIS	0.33542	0.850207	0.50896	0.860585	0.38484	0.881939	0.41789	0.90708	0.46198	0.871385	21	0.090021	0.0030754	0.21181	21	-0.0043947	-0.00015014	0.1956	21	0.077073	0.002633	0.26323	21	0.043453	0.0014839	0.20962	21	0.021728	0.00074204	0.22766
GOBP_MITOCHONDRIAL_CALCIUM_ION_TRANSMEMBRANE_TRANSPORT	0.40455	0.854199	0.56916	0.867133	0.026743	0.497523	0.064862	0.701882	0.31294	0.851257	20	0.052474	0.0017495	0.2172	20	-0.034947	-0.0011652	0.20058	20	0.54594	0.018202	0.28271	20	0.31876	0.010624	0.21036	20	0.11694	0.0038975	0.23985
GOBP_MITOCHONDRIAL_DEPOLARIZATION	0.11149	0.742534	0.17994	0.802765	0.20729	0.819186	0.25969	0.902015	0.19094	0.82762	22	0.27551	0.0096335	0.22607	22	0.19116	0.0066841	0.20877	22	0.18972	0.0066335	0.23253	22	0.14858	0.0051931	0.23059	22	0.19069	0.0066655	0.21807
GOBP_MITOCHONDRIAL_DNA_METABOLIC_PROCESS	0.207	0.81694	0.69567	0.895734	0.56225	0.90439	0.085783	0.767647	0.43174	0.865992	21	0.19779	0.0067571	0.24212	21	-0.11448	-0.0039111	0.2236	21	-0.041627	-0.0014221	0.26567	21	0.36915	0.012606	0.26999	21	0.033931	0.0011588	0.19733
GOBP_MITOCHONDRIAL_DNA_REPAIR	0.48874	0.872226	0.19214	0.805468	0.42637	0.885631	0.36964	0.90708	0.29075	0.843306	6	0.013061	0.00023861	0.46263	6	0.3717	0.0067904	0.42722	6	0.095622	0.0017468	0.51516	6	0.15264	0.0027874	0.45863	6	0.1929	0.0035229	0.34996
GOBP_MITOCHONDRIAL_DNA_REPLICATION	0.41478	0.858059	0.9763	0.987893	0.39812	0.881939	0.12994	0.817204	0.82328	0.926481	13	0.069108	0.001858	0.32101	13	-0.58775	-0.015802	0.29641	13	0.089574	0.0024082	0.34689	13	0.36184	0.0097245	0.32115	13	-0.24624	-0.0066182	0.26536
GOBP_MITOCHONDRIAL_ELECTRON_TRANSPORT_CYTOCHROME_C_TO_OXYGEN	0.03983	0.598512	0.91633	0.9631	0.60855	0.906309	0.049038	0.660689	0.49919	0.872216	17	0.39636	0.012185	0.22613	17	-0.28838	-0.0088653	0.20884	17	-0.070824	-0.0021772	0.25702	17	0.44146	0.013566	0.26684	17	0.00050161	1.5415e-05	0.24787
GOBP_MITOCHONDRIAL_ELECTRON_TRANSPORT_NADH_TO_UBIQUINONE	0.68328	0.908573	0.5631	0.8662	0.098877	0.7185	0.76568	0.941313	0.15485	0.80788	42	-0.085217	-0.0041147	0.17868	42	-0.02621	-0.0012656	0.16501	42	0.22195	0.010717	0.17231	42	-0.15807	-0.0076297	0.21812	42	0.16348	0.0078912	0.16092
GOBP_MITOCHONDRIAL_ELECTRON_TRANSPORT_SUCCINATE_TO_UBIQUINONE	0.91946	0.965571	0.27615	0.825705	0.62275	0.908988	0.80735	0.947079	0.33933	0.858371	5	-0.71279	-0.011887	0.50858	5	0.27915	0.0046555	0.46969	5	-0.18419	-0.0030717	0.58897	5	-0.53003	-0.0088361	0.6105	5	0.22706	0.0037854	0.54804
GOBP_MITOCHONDRIAL_ELECTRON_TRANSPORT_UBIQUINOL_TO_CYTOCHROME_C	0.83324	0.943913	0.57824	0.869879	0.57096	0.90439	0.75359	0.939586	0.61884	0.883218	12	-0.30612	-0.0079075	0.31654	12	-0.057704	-0.0014906	0.29233	12	-0.054727	-0.0014136	0.30604	12	-0.21307	-0.0055018	0.31067	12	-0.093493	-0.0024142	0.30914
GOBP_MITOCHONDRIAL_FISSION	0.81745	0.941312	0.27881	0.826985	0.38818	0.881939	0.69896	0.936582	0.19541	0.829026	36	-0.16413	-0.0073384	0.18121	36	0.098134	0.0043877	0.16735	36	0.057769	0.0025829	0.20336	36	-0.09829	-0.004393	0.18851	36	0.15537	0.0069447	0.18105
GOBP_MITOCHONDRIAL_FRAGMENTATION_INVOLVED_IN_APOPTOTIC_PROCESS	0.34751	0.851254	0.23371	0.808681	0.040185	0.590478	0.27609	0.906653	0.23623	0.840365	10	0.15887	0.0037466	0.40523	10	0.27194	0.006413	0.37422	10	0.76568	0.018056	0.43786	10	0.25325	0.0059698	0.42599	10	0.26518	0.0062515	0.36908
GOBP_MITOCHONDRIAL_FUSION	0.9376	0.971454	0.29358	0.828179	0.38924	0.881939	0.86867	0.957609	0.24226	0.840365	29	-0.28919	-0.011608	0.1884	29	0.094475	0.003792	0.17399	29	0.060643	0.002434	0.21558	29	-0.20245	-0.0081226	0.18073	29	0.14241	0.0057142	0.20372
GOBP_MITOCHONDRIAL_GENE_EXPRESSION	0.31086	0.842762	0.038308	0.702739	0.0226	0.466884	0.17791	0.856145	0.0073899	0.372262	156	0.0398	0.0036919	0.080658	156	0.13189	0.012234	0.074479	156	0.19129	0.017744	0.0955	156	0.080025	0.0074204	0.086664	156	0.19859	0.018416	0.081455
GOBP_MITOCHONDRIAL_GENOME_MAINTENANCE	0.16792	0.796586	0.80472	0.92555	0.5327	0.898036	0.065655	0.704222	0.45561	0.87104	29	0.20036	0.0080421	0.20818	29	-0.16507	-0.0066255	0.19225	29	-0.019196	-0.00077045	0.23391	29	0.34326	0.013772	0.22747	29	0.018756	0.00075255	0.16821
GOBP_MITOCHONDRIAL_MEMBRANE_ORGANIZATION	0.47279	0.867304	0.14938	0.802327	0.034569	0.556835	0.37574	0.90708	0.055832	0.737456	98	0.0070411	0.00051852	0.10316	98	0.098992	0.00729	0.095263	98	0.22122	0.016291	0.12171	98	0.034028	0.0025049	0.10745	98	0.16626	0.01224	0.10451
GOBP_MITOCHONDRIAL_OUTER_MEMBRANE_PERMEABILIZATION	0.46643	0.867168	0.63632	0.882403	0.12125	0.750546	0.56041	0.926649	0.18337	0.821422	24	0.017295	0.0006316	0.20531	24	-0.066101	-0.0024139	0.1896	24	0.2829	0.010331	0.24204	24	-0.033136	-0.0012096	0.21798	24	0.18374	0.0067076	0.20356
GOBP_MITOCHONDRIAL_PROTEIN_CATABOLIC_PROCESS	0.50867	0.876172	0.76971	0.913292	0.33757	0.870018	0.47776	0.914046	0.32852	0.856482	9	-0.00627	-0.00014028	0.28836	9	-0.1965	-0.0043961	0.26629	9	0.15954	0.0035693	0.38068	9	0.019448	0.00043494	0.34863	9	0.12361	0.0027646	0.27839
GOBP_MITOCHONDRIAL_PROTEIN_PROCESSING	0.4843	0.868681	0.19882	0.80746	0.1082	0.72757	0.26329	0.905555	0.29073	0.843306	12	0.011877	0.00030679	0.30164	12	0.23562	0.0060865	0.27856	12	0.42811	0.011058	0.34631	12	0.20238	0.0052258	0.3196	12	0.16541	0.0042713	0.30005
GOBP_MITOCHONDRIAL_PROTON_TRANSPORTING_ATP_SYNTHASE_COMPLEX_ASSEMBLY	0.83713	0.944149	0.71988	0.898568	0.48295	0.887006	0.4238	0.907544	0.85471	0.937582	5	-0.63265	-0.010551	0.64375	5	-0.34629	-0.0057752	0.59451	5	0.034343	0.00057274	0.80339	5	0.1249	0.0020821	0.64985	5	-0.63134	-0.010526	0.59735
GOBP_MITOCHONDRIAL_RESPIRASOME_ASSEMBLY	0.098439	0.721504	0.98796	0.994084	0.41915	0.884488	0.085953	0.767647	0.70486	0.903132	7	0.4325	0.008534	0.33512	7	-0.69809	-0.013774	0.30944	7	0.0739	0.0014581	0.36212	7	0.43177	0.0085162	0.31604	7	-0.18264	-0.0036027	0.3392
GOBP_MITOCHONDRIAL_RESPIRATORY_CHAIN_COMPLEX_ASSEMBLY	0.90852	0.96297	0.56072	0.8662	0.37697	0.881939	0.64641	0.930851	0.2511	0.840365	83	-0.16395	-0.011116	0.12311	83	-0.017372	-0.0011778	0.1137	83	0.040354	0.0027359	0.12873	83	-0.053022	-0.0035935	0.14115	83	0.075659	0.005128	0.11275
GOBP_MITOCHONDRIAL_RIBOSOME_ASSEMBLY	0.45841	0.865089	0.24326	0.810757	0.37734	0.881939	0.28727	0.90708	0.67711	0.896689	11	0.034337	0.00084924	0.32876	11	0.21126	0.005225	0.3036	11	0.095144	0.0023531	0.30447	11	0.18407	0.0045507	0.32788	11	-0.13876	-0.0034307	0.30188
GOBP_MITOCHONDRIAL_RNA_3_END_PROCESSING	0.73786	0.921588	0.32548	0.83054	0.60517	0.905612	0.83685	0.950848	0.41265	0.863286	6	-0.22685	-0.0041442	0.35624	6	0.14884	0.0027191	0.32899	6	-0.1121	-0.0020478	0.42023	6	-0.41649	-0.0076057	0.42428	6	0.085078	0.0015537	0.38542
GOBP_MITOCHONDRIAL_RNA_CATABOLIC_PROCESS	0.86969	0.950808	0.29008	0.827118	0.83159	0.946812	0.99731	0.999277	0.55857	0.875383	6	-0.41603	-0.0076003	0.36981	6	0.18892	0.0034513	0.34153	6	-0.41493	-0.0075799	0.43198	6	-1.2765	-0.023312	0.4586	6	-0.057136	-0.0010435	0.38779
GOBP_MITOCHONDRIAL_RNA_METABOLIC_PROCESS	0.61293	0.895256	0.054079	0.744096	0.12416	0.753932	0.53052	0.921868	0.035436	0.647865	51	-0.0394	-0.0020959	0.1373	51	0.20369	0.010835	0.12678	51	0.18477	0.0098288	0.16005	51	-0.011115	-0.00059102	0.14513	51	0.24431	0.012992	0.13524
GOBP_MITOCHONDRIAL_RNA_MODIFICATION	0.66279	0.901996	0.10543	0.759092	0.40205	0.881939	0.53316	0.922219	0.076363	0.757503	8	-0.14884	-0.0031395	0.3543	8	0.40938	0.0086353	0.32717	8	0.10882	0.0022954	0.43869	8	-0.034673	-0.0007311	0.41669	8	0.56595	0.011934	0.39576
GOBP_MITOCHONDRIAL_RNA_PROCESSING	0.70608	0.913614	0.25119	0.813997	0.35584	0.879253	0.69941	0.936582	0.2626	0.840365	20	-0.11004	-0.0036689	0.20304	20	0.12577	0.0041933	0.1875	20	0.095414	0.0031811	0.25815	20	-0.10722	-0.0035734	0.20511	20	0.14071	0.0046897	0.22146
GOBP_MITOCHONDRIAL_TRANSCRIPTION	0.32174	0.846988	0.69432	0.895734	0.13275	0.769176	0.095888	0.776223	0.29668	0.847079	20	0.10438	0.00348	0.22551	20	-0.10582	-0.0035283	0.20825	20	0.28776	0.0095939	0.25842	20	0.31674	0.010556	0.24264	20	0.10721	0.0035734	0.20078
GOBP_MITOCHONDRIAL_TRANSLATION	0.32631	0.847479	0.023382	0.647674	0.065379	0.668566	0.27035	0.905977	0.0099954	0.422032	123	0.041853	0.0034506	0.092978	123	0.17073	0.014075	0.085852	123	0.16391	0.013514	0.10847	123	0.061966	0.0051068	0.10129	123	0.22155	0.01826	0.095218
GOBP_MITOCHONDRIAL_TRANSLATIONAL_ELONGATION	0.47694	0.867304	0.92961	0.967402	0.65164	0.913082	0.62918	0.928668	0.95735	0.975894	5	0.03562	0.00059404	0.61594	5	-0.83776	-0.013972	0.56877	5	-0.25124	-0.0041899	0.6446	5	-0.26021	-0.0043379	0.78925	5	-0.97449	-0.016247	0.56627
GOBP_MITOCHONDRIAL_TRANSMEMBRANE_TRANSPORT	0.52582	0.878303	0.4051	0.845612	0.079335	0.696921	0.23765	0.891916	0.13961	0.801553	87	-0.0068152	-0.00047302	0.10522	87	0.023338	0.0016198	0.097173	87	0.16753	0.011628	0.11885	87	0.082895	0.0057513	0.11612	87	0.11197	0.0077687	0.10347
GOBP_MITOCHONDRIAL_TRANSPORT	0.48244	0.86771	0.34972	0.833803	0.0049158	0.231436	0.21206	0.88151	0.03063	0.630936	159	0.003586	0.0003358	0.081423	159	0.029031	0.0027185	0.075192	159	0.2443	0.022876	0.094613	159	0.071073	0.0066529	0.088916	159	0.14929	0.013975	0.079757
GOBP_MITOCHONDRIAL_TRNA_PROCESSING	0.74202	0.92164	0.14124	0.789749	0.24606	0.842133	0.55647	0.926649	0.097024	0.764961	12	-0.15999	-0.0041326	0.24628	12	0.24444	0.0063141	0.22743	12	0.21945	0.0056684	0.31944	12	-0.040784	-0.0010531	0.28717	12	0.35188	0.0090865	0.27094
GOBP_MITOCHONDRION_DISTRIBUTION	0.25963	0.834941	0.33973	0.8317	0.43289	0.886902	0.29357	0.90708	0.31413	0.851257	17	0.15326	0.0047115	0.2378	17	0.090742	0.0027895	0.21961	17	0.048127	0.0014794	0.28472	17	0.13339	0.004099	0.24565	17	0.11359	0.0034907	0.2346
GOBP_MITOCHONDRION_ENDOPLASMIC_RETICULUM_MEMBRANE_TETHERING	0.16126	0.79281	0.35325	0.833803	0.61522	0.907609	0.14987	0.82485	0.56547	0.875383	7	0.38774	0.0076509	0.39192	7	0.13629	0.0026893	0.36194	7	-0.1282	-0.0025295	0.4376	7	0.45605	0.0089951	0.43976	7	-0.064792	-0.001278	0.39303
GOBP_MITOCHONDRION_LOCALIZATION	0.2828	0.836864	0.072818	0.755875	0.26294	0.84952	0.5658	0.926649	0.075597	0.754135	45	0.084787	0.0042373	0.14757	45	0.1983	0.0099103	0.13627	45	0.11626	0.0058103	0.18328	45	-0.025762	-0.001287	0.15547	45	0.21379	0.010681	0.14894
GOBP_MITOCHONDRION_ORGANIZATION	0.623	0.897151	0.63993	0.883732	0.016027	0.403675	0.17904	0.857949	0.067551	0.747217	443	-0.015999	-0.0024807	0.051052	443	-0.016891	-0.0026191	0.047145	443	0.12192	0.018904	0.056866	443	0.050352	0.0078043	0.054787	443	0.075525	0.011707	0.05054
GOBP_MITOPHAGY	0.67311	0.905226	0.87015	0.946209	0.3806	0.881939	0.37814	0.90708	0.67363	0.895509	58	-0.061856	-0.0035083	0.13791	58	-0.14355	-0.0081415	0.12735	58	0.049653	0.0028161	0.16338	58	0.04739	0.0026868	0.15269	58	-0.066758	-0.0037851	0.14836
GOBP_MITOTIC_CELL_CYCLE	0.44021	0.864423	0.37739	0.839286	0.11779	0.742157	0.36582	0.90708	0.61731	0.882997	831	0.0056964	0.0011963	0.037864	831	0.010922	0.0022936	0.034967	831	0.050829	0.010674	0.042851	831	0.014079	0.0029555	0.041052	832	-0.011083	-0.0023281	0.037139
GOBP_MITOTIC_CELL_CYCLE_CHECKPOINT_SIGNALING	0.53392	0.878781	0.4227	0.846043	0.69048	0.921768	0.55561	0.926649	0.66679	0.894373	130	-0.0076398	-0.00064741	0.089742	130	0.016161	0.0013695	0.082875	130	-0.055161	-0.0046743	0.11094	130	-0.014127	-0.0011967	0.10102	130	-0.039793	-0.003371	0.09231
GOBP_MITOTIC_CELL_CYCLE_PHASE_TRANSITION	0.51481	0.878279	0.67484	0.889765	0.12421	0.753932	0.12285	0.807657	0.6096	0.881699	402	-0.0019624	-0.00029019	0.052853	402	-0.022126	-0.003272	0.048808	402	0.070732	0.010459	0.061281	402	0.066793	0.0098735	0.057537	402	-0.014573	-0.0021543	0.052364
GOBP_MITOTIC_CELL_CYCLE_PROCESS	0.53748	0.880822	0.47087	0.85565	0.09237	0.71282	0.33994	0.90708	0.66502	0.893291	694	-0.0038867	-0.00074888	0.041309	694	0.0027878	0.00053715	0.038148	694	0.062922	0.012123	0.047439	694	0.018576	0.0035778	0.045019	694	-0.017349	-0.0033417	0.040704
GOBP_MITOTIC_CHROMOSOME_CONDENSATION	0.35997	0.851254	0.76535	0.912436	0.42254	0.88472	0.17398	0.852183	0.88772	0.947811	17	0.094662	0.00291	0.26401	17	-0.17642	-0.0054234	0.24381	17	0.063185	0.0019423	0.32336	17	0.29188	0.0089692	0.31098	17	-0.35506	-0.010911	0.29234
GOBP_MITOTIC_CYTOKINESIS	0.52123	0.878279	0.7102	0.897347	0.47742	0.887006	0.75288	0.939469	0.50171	0.872216	88	-0.0061984	-0.00043267	0.11639	88	-0.059547	-0.0041566	0.10749	88	0.0076414	0.00053338	0.13495	88	-0.087245	-0.0060876	0.12763	88	-0.00049254	-3.4369e-05	0.11461
GOBP_MITOTIC_CYTOKINETIC_PROCESS	0.3722	0.851254	0.78286	0.916508	0.21556	0.822314	0.36398	0.90708	0.46027	0.871178	31	0.062853	0.0026082	0.19278	31	-0.1392	-0.0057764	0.17803	31	0.17037	0.0070693	0.21639	31	0.076796	0.0031855	0.22077	31	0.019468	0.0008076	0.19516
GOBP_MITOTIC_DNA_INTEGRITY_CHECKPOINT_SIGNALING	0.64561	0.898966	0.16035	0.802765	0.56943	0.90439	0.42527	0.907544	0.57674	0.876231	75	-0.043702	-0.0028172	0.11701	75	0.1073	0.006917	0.10805	75	-0.02582	-0.0016644	0.1476	75	0.026417	0.0017023	0.1402	75	-0.023752	-0.0015307	0.12272
GOBP_MITOTIC_DNA_REPLICATION	0.12203	0.759024	0.23021	0.808681	0.419	0.884488	0.5419	0.922928	0.63193	0.886403	15	0.31598	0.0091248	0.27124	15	0.18491	0.0053398	0.25049	15	0.057498	0.0016604	0.28122	15	-0.025369	-0.00073231	0.24112	15	-0.088395	-0.0025518	0.26231
GOBP_MITOTIC_DNA_REPLICATION_CHECKPOINT_SIGNALING	0.7439	0.92164	0.39576	0.841737	0.34556	0.873164	0.37139	0.90708	0.35986	0.858371	11	-0.19203	-0.0047493	0.29298	11	0.071518	0.0017688	0.27056	11	0.14098	0.0034866	0.3548	11	0.12485	0.0030866	0.38043	11	0.10716	0.0026494	0.29862
GOBP_MITOTIC_G1_S_TRANSITION_CHECKPOINT_SIGNALING	0.28827	0.837113	0.53338	0.862646	0.68822	0.920447	0.24483	0.894173	0.65953	0.890614	30	0.11619	0.0047431	0.20805	30	-0.016096	-0.00065707	0.19213	30	-0.11729	-0.0047878	0.23895	30	0.14767	0.006026	0.21375	30	-0.081999	-0.0033463	0.19942
GOBP_MITOTIC_G2_DNA_DAMAGE_CHECKPOINT_SIGNALING	0.82582	0.942309	0.28702	0.827118	0.54333	0.900107	0.53312	0.922219	0.59362	0.880017	27	-0.16994	-0.0065817	0.1812	27	0.094066	0.0036432	0.16734	27	-0.026717	-0.0010347	0.2455	27	-0.020408	-0.00079012	0.24554	27	-0.049378	-0.0019118	0.20845
GOBP_MITOTIC_G2_M_TRANSITION_CHECKPOINT	0.77426	0.93	0.40349	0.844818	0.72589	0.926137	0.60072	0.928668	0.62829	0.88538	44	-0.11386	-0.0056271	0.15122	44	0.034119	0.0016861	0.13965	44	-0.11601	-0.005733	0.1932	44	-0.047808	-0.0023617	0.18732	44	-0.05385	-0.0026603	0.16451
GOBP_MITOTIC_INTRA_S_DNA_DAMAGE_CHECKPOINT_SIGNALING	0.44743	0.865089	0.17628	0.802765	0.33253	0.870018	0.47829	0.914243	0.48918	0.872216	15	0.032889	0.00094976	0.24886	15	0.21365	0.0061698	0.22981	15	0.13656	0.0039435	0.31543	15	0.017227	0.00049728	0.31645	15	0.0072887	0.00021041	0.26874
GOBP_MITOTIC_METAPHASE_CHROMOSOME_ALIGNMENT	0.26442	0.834956	0.53977	0.862646	0.27722	0.852925	0.24751	0.897285	0.34179	0.858371	61	0.083223	0.0048403	0.13214	61	-0.012184	-0.00070863	0.12203	61	0.092978	0.0054075	0.15729	61	0.10496	0.0061024	0.15382	61	0.053924	0.0031352	0.1323
GOBP_MITOTIC_NUCLEAR_DIVISION	0.28716	0.837113	0.88069	0.949693	0.18011	0.800608	0.1519	0.826951	0.84866	0.935575	263	0.037588	0.0045136	0.066917	263	-0.072825	-0.008745	0.061794	263	0.07024	0.0084344	0.076769	263	0.075478	0.0090601	0.073396	263	-0.0689	-0.008271	0.066846
GOBP_MITOTIC_NUCLEAR_MEMBRANE_DISASSEMBLY	0.70345	0.912762	0.0448	0.71774	0.20645	0.818832	0.65394	0.932553	0.030937	0.630936	8	-0.23713	-0.0050019	0.44377	8	0.69565	0.014674	0.40978	8	0.40648	0.0085739	0.49643	8	-0.19478	-0.0041071	0.49189	8	0.85102	0.017945	0.45574
GOBP_MITOTIC_NUCLEAR_MEMBRANE_ORGANIZATION	0.085725	0.715653	0.78021	0.915611	0.295	0.859409	0.34548	0.90708	0.7624	0.914185	10	0.47982	0.011315	0.35084	10	-0.25044	-0.0059058	0.32401	10	0.21216	0.005003	0.39374	10	0.13571	0.0031991	0.34135	10	-0.22542	-0.0053141	0.31569
GOBP_MITOTIC_RECOMBINATION	0.68424	0.908595	0.24202	0.810585	0.38738	0.881939	0.65725	0.932553	0.23769	0.840365	24	-0.095942	-0.0035037	0.20004	24	0.12928	0.0047212	0.18473	24	0.061603	0.0022496	0.21527	24	-0.086011	-0.0031398	0.21238	24	0.14652	0.0053489	0.20527
GOBP_MITOTIC_SISTER_CHROMATID_COHESION	0.18325	0.807247	0.10203	0.756272	0.53938	0.900107	0.6174	0.928668	0.50902	0.872216	21	0.20439	0.0069827	0.22633	21	0.26547	0.0090692	0.209	21	-0.02668	-0.00091146	0.26982	21	-0.085459	-0.0029184	0.28613	21	-0.0045888	-0.00015672	0.20286
GOBP_MITOTIC_SISTER_CHROMATID_SEGREGATION	0.35821	0.851254	0.90952	0.960623	0.3601	0.881585	0.2492	0.897833	0.88775	0.947811	176	0.029433	0.0028984	0.081028	176	-0.10011	-0.0098579	0.074824	176	0.033798	0.0033281	0.094355	176	0.06203	0.0061059	0.091619	176	-0.10091	-0.0099335	0.083072
GOBP_MITOTIC_SISTER_CHROMATID_SEPARATION	0.43691	0.864102	0.97087	0.985121	0.48316	0.887006	0.42054	0.90708	0.82903	0.928215	61	0.021232	0.0012349	0.1337	61	-0.2338	-0.013598	0.12345	61	0.0069315	0.00040313	0.16413	61	0.029404	0.0017095	0.14665	61	-0.12896	-0.0074978	0.1357
GOBP_MITOTIC_SPINDLE_ASSEMBLY	0.24431	0.829733	0.49446	0.859358	0.46376	0.886922	0.37498	0.90708	0.64127	0.888615	65	0.09577	0.0057491	0.13829	65	0.0017735	0.00010646	0.12771	65	0.01415	0.00084943	0.15556	65	0.049873	0.0029927	0.15649	65	-0.051736	-0.0031047	0.14297
GOBP_MITOTIC_SPINDLE_ELONGATION	0.53022	0.878369	0.85366	0.940519	0.95185	0.978056	0.80623	0.947079	0.68148	0.897544	11	-0.020729	-0.00051269	0.27335	11	-0.26563	-0.0065696	0.25242	11	-0.67022	-0.016576	0.40298	11	-0.29796	-0.0073664	0.34481	11	-0.14563	-0.0036006	0.30864
GOBP_MITOTIC_SPINDLE_ORGANIZATION	0.58947	0.88938	0.71781	0.898449	0.44321	0.886902	0.61363	0.928668	0.72019	0.906427	121	-0.021305	-0.0017423	0.094191	121	-0.050132	-0.0040996	0.086983	121	0.015636	0.0012787	0.10947	121	-0.030813	-0.0025188	0.10669	121	-0.056542	-0.0046223	0.096917
GOBP_MITRAL_VALVE_DEVELOPMENT	0.38901	0.854199	0.073843	0.755875	0.13814	0.774403	0.36743	0.90708	0.12583	0.790494	14	0.081015	0.0022603	0.28738	14	0.38421	0.010719	0.26537	14	0.34965	0.0097549	0.32116	14	0.10609	0.0029588	0.31326	14	0.33755	0.0094142	0.29445
GOBP_MODIFICATION_DEPENDENT_MACROMOLECULE_CATABOLIC_PROCESS	3.2024e-05	0.0123375	0.07074	0.755556	0.014568	0.393637	0.00092041	0.0941211	0.12035	0.789517	557	0.1821	0.031558	0.045542	557	0.061871	0.010722	0.042078	557	0.10658	0.018469	0.048847	557	0.15093	0.026146	0.048447	557	0.0527	0.0091299	0.044916
GOBP_MODIFICATION_OF_POSTSYNAPTIC_ACTIN_CYTOSKELETON	0.91808	0.965043	0.48581	0.857643	0.53293	0.898036	0.69329	0.936504	0.22883	0.836815	11	-0.46284	-0.011447	0.33242	11	0.010922	0.00027012	0.30701	11	-0.032646	-0.00080739	0.39505	11	-0.16991	-0.0042006	0.33632	11	0.2711	0.0067028	0.365
GOBP_MODIFICATION_OF_POSTSYNAPTIC_STRUCTURE	0.57906	0.888848	0.38807	0.839901	0.32518	0.86762	0.31223	0.90708	0.32378	0.856482	22	-0.045355	-0.0015859	0.22735	22	0.059701	0.0020875	0.20996	22	0.12304	0.0043022	0.27146	22	0.11757	0.0041092	0.24016	22	0.11156	0.0038995	0.24403
GOBP_MODIFICATION_OF_SYNAPTIC_STRUCTURE	0.45889	0.865089	0.26698	0.819735	0.43955	0.886902	0.30951	0.90708	0.24258	0.840365	27	0.021185	0.00082052	0.20521	27	0.11787	0.0045653	0.18951	27	0.037064	0.0014355	0.24367	27	0.10895	0.0042182	0.2191	27	0.15109	0.0058498	0.21644
GOBP_MODIFIED_AMINO_ACID_TRANSPORT	0.7726	0.93	0.38653	0.839901	0.94681	0.976383	0.97151	0.986118	0.67486	0.89589	39	-0.136	-0.0063285	0.18195	39	0.048458	0.0022549	0.16803	39	-0.33715	-0.015688	0.20879	39	-0.38311	-0.01782	0.20126	39	-0.079372	-0.0036922	0.17507
GOBP_MODULATION_BY_HOST_OF_SYMBIONT_PROCESS	0.079745	0.700073	0.36185	0.834773	0.61725	0.908337	0.071193	0.73077	0.54655	0.875383	75	0.15967	0.010293	0.11349	75	0.037054	0.0023887	0.10481	75	-0.036866	-0.0023765	0.1236	75	0.19161	0.012347	0.13061	75	-0.012796	-0.00082459	0.10941
GOBP_MODULATION_BY_HOST_OF_VIRAL_GENOME_REPLICATION	0.40669	0.855623	0.31579	0.83054	0.4584	0.886922	0.43592	0.908667	0.30615	0.850269	21	0.048283	0.0016495	0.20453	21	0.090572	0.0030942	0.18888	21	0.024141	0.00082471	0.23109	21	0.038594	0.001318	0.23921	21	0.093059	0.0031781	0.18362
GOBP_MODULATION_BY_HOST_OF_VIRAL_PROCESS	0.37804	0.851254	0.4816	0.855795	0.65569	0.913748	0.26515	0.905977	0.4871	0.872216	43	0.050198	0.0024524	0.16159	43	0.0068855	0.0003364	0.14923	43	-0.065971	-0.003223	0.16462	43	0.10928	0.0053371	0.17414	43	0.0045935	0.00022434	0.14199
GOBP_MODULATION_BY_SYMBIONT_OF_ENTRY_INTO_HOST	0.4508	0.865089	0.37771	0.839286	0.75666	0.931218	0.67967	0.934742	0.47014	0.872216	49	0.017329	0.00090363	0.14017	49	0.040322	0.0021026	0.12944	49	-0.10906	-0.0056865	0.15678	49	-0.073638	-0.0038383	0.15776	49	0.010363	0.00054019	0.1383
GOBP_MODULATION_BY_VIRUS_OF_HOST_PROCESS	0.70251	0.912469	0.55209	0.8662	0.92388	0.968587	0.93725	0.974933	0.90153	0.952774	3	-0.30631	-0.0039572	0.57614	3	-0.069673	-0.0009001	0.53206	3	-1.2734	-0.016451	0.88943	3	-1.4376	-0.018565	0.93825	3	-1.1147	-0.014395	0.86381
GOBP_MODULATION_OF_EXCITATORY_POSTSYNAPTIC_POTENTIAL	0.58478	0.889058	0.32197	0.83054	0.00041355	0.048818	0.018187	0.468464	0.081663	0.762167	46	-0.036168	-0.0018275	0.16891	46	0.072097	0.0036428	0.15598	46	0.63298	0.031982	0.18927	46	0.35094	0.017725	0.16768	46	0.22652	0.011442	0.16249
GOBP_MODULATION_OF_INHIBITORY_POSTSYNAPTIC_POTENTIAL	0.2151	0.818613	0.38219	0.839901	0.13058	0.766188	0.15298	0.829906	0.33405	0.856482	7	0.36526	0.0072073	0.46302	7	0.12817	0.002529	0.4276	7	0.59127	0.011667	0.52619	7	0.50225	0.0099065	0.49058	7	0.20198	0.0039841	0.47108
GOBP_MODULATION_OF_MICROTUBULE_CYTOSKELETON_INVOLVED_IN_CEREBRAL_CORTEX_RADIAL_GLIA_GUIDED_MIGRATION	0.6334	0.898117	0.37021	0.836687	0.38114	0.881939	0.63782	0.929818	0.14462	0.805152	3	-0.16113	-0.0020816	0.47268	3	0.14462	0.0018684	0.43651	3	0.18607	0.0024037	0.61513	3	-0.19844	-0.0025627	0.56272	3	0.5834	0.0075344	0.55047
GOBP_MODULATION_OF_PROCESS_OF_ANOTHER_ORGANISM	0.97108	0.984462	0.4344	0.850566	0.98238	0.990317	0.99853	0.999753	0.66539	0.893328	14	-0.49917	-0.013927	0.26314	14	0.040145	0.00112	0.24303	14	-0.6654	-0.018564	0.31598	14	-0.92017	-0.025662	0.30937	14	-0.11754	-0.0032781	0.27512
GOBP_MOLTING_CYCLE	0.57417	0.887139	0.42345	0.846043	0.99444	0.997268	0.94191	0.976263	0.84675	0.934822	113	-0.018728	-0.0014803	0.10015	113	0.017857	0.0014115	0.092488	113	-0.29145	-0.023037	0.11478	113	-0.16937	-0.013383	0.1078	113	-0.10232	-0.0080848	0.10005
GOBP_MOLTING_CYCLE_PROCESS	0.58331	0.888848	0.50061	0.859999	0.99774	0.999499	0.94498	0.977027	0.91951	0.959887	93	-0.022846	-0.0016392	0.1086	93	-0.00015271	-1.0957e-05	0.10029	93	-0.35169	-0.025233	0.12385	93	-0.18773	-0.013464	0.11747	93	-0.14956	-0.010727	0.10669
GOBP_MONOACYLGLYCEROL_BIOSYNTHETIC_PROCESS	0.89853	0.960222	0.49315	0.858083	0.46424	0.886922	0.7151	0.936998	0.39912	0.858371	7	-0.55422	-0.010936	0.43528	7	0.0069036	0.00013622	0.402	7	0.044288	0.00087387	0.4934	7	-0.25792	-0.0050872	0.4538	7	0.11137	0.0021969	0.43567
GOBP_MONOACYLGLYCEROL_CATABOLIC_PROCESS	0.62147	0.897151	0.20265	0.80746	0.57352	0.90439	0.72521	0.938462	0.40214	0.858371	6	-0.13642	-0.0024922	0.44101	6	0.33892	0.0061916	0.40725	6	-0.07439	-0.001359	0.40133	6	-0.25066	-0.0045774	0.41888	6	0.10764	0.0019658	0.43438
GOBP_MONOACYLGLYCEROL_METABOLIC_PROCESS	0.86938	0.950808	0.2753	0.824907	0.53473	0.898732	0.79538	0.944815	0.36092	0.858371	13	-0.34808	-0.0093582	0.30981	13	0.17077	0.0045912	0.28611	13	-0.027138	-0.00072959	0.31136	13	-0.25402	-0.0068267	0.3078	13	0.10951	0.0029434	0.30763
GOBP_MONOAMINE_TRANSPORT	0.24453	0.829733	0.021035	0.64534	0.22419	0.833895	0.54477	0.923031	0.045488	0.698042	71	0.092441	0.0057987	0.13362	71	0.25082	0.015734	0.12338	71	0.10712	0.0067197	0.1413	71	-0.015242	-0.00095573	0.13552	71	0.22069	0.013839	0.13056
GOBP_MONOATOMIC_ANION_HOMEOSTASIS	0.39551	0.854199	0.89975	0.956487	0.53034	0.898036	0.71405	0.936998	0.96064	0.977719	20	0.059609	0.0019874	0.22494	20	-0.26593	-0.0088661	0.20772	20	-0.01832	-0.00061078	0.24062	20	-0.12609	-0.0042024	0.22307	20	-0.41511	-0.013835	0.23608
GOBP_MONOATOMIC_ANION_TRANSPORT	0.90301	0.961384	0.74323	0.9044	0.79671	0.937758	0.96935	0.985322	0.78463	0.917897	155	-0.11509	-0.010642	0.088601	155	-0.053461	-0.0049433	0.081826	155	-0.083802	-0.0077487	0.10097	155	-0.17099	-0.015805	0.091366	155	-0.066987	-0.006192	0.085013
GOBP_MONOATOMIC_CATION_TRANSMEMBRANE_TRANSPORT	0.0020811	0.193467	0.073657	0.755875	0.00035043	0.0426607	0.0021308	0.160217	0.00054852	0.112183	747	0.1151	0.022974	0.040161	747	0.053759	0.01073	0.037096	747	0.15014	0.029967	0.04429	747	0.12451	0.024843	0.043558	747	0.13052	0.026042	0.039973
GOBP_MONOATOMIC_CATION_TRANSPORT	0.015917	0.449474	0.024683	0.658405	0.0065079	0.264086	0.034867	0.595737	0.0012912	0.167189	914	0.078382	0.017221	0.036513	914	0.066279	0.014562	0.03372	914	0.10033	0.022043	0.040396	914	0.071352	0.015671	0.039339	914	0.1103	0.024225	0.036594
GOBP_MONOATOMIC_ION_HOMEOSTASIS	0.1277	0.769951	0.056272	0.744096	0.009656	0.329844	0.20954	0.88151	0.0028097	0.252035	559	0.053448	0.0092785	0.046993	559	0.068867	0.011955	0.043396	559	0.12101	0.021007	0.051721	559	0.040407	0.007012	0.050006	559	0.12703	0.022045	0.045865
GOBP_MONOATOMIC_ION_TRANSMEMBRANE_TRANSPORT	0.021934	0.490676	0.22338	0.807744	0.0011073	0.0959597	0.010197	0.365891	0.0041316	0.306022	900	0.074488	0.016246	0.036957	900	0.02597	0.0056642	0.034133	900	0.12431	0.027112	0.04062	900	0.092692	0.020209	0.039966	900	0.096815	0.021109	0.036652
GOBP_MONOATOMIC_ION_TRANSPORT	0.086107	0.717629	0.095606	0.756272	0.012858	0.374604	0.099244	0.780312	0.006249	0.347295	1100	0.045985	0.011023	0.033684	1100	0.040659	0.0097463	0.031107	1100	0.08315	0.019931	0.037275	1100	0.046604	0.011167	0.036241	1100	0.083643	0.020044	0.033483
GOBP_MONOCARBOXYLIC_ACID_BIOSYNTHETIC_PROCESS	0.71678	0.915627	0.40014	0.842243	0.37277	0.881939	0.31703	0.90708	0.3682	0.858371	204	-0.043059	-0.0045614	0.075103	204	0.017547	0.0018589	0.069357	204	0.026728	0.0028314	0.082361	204	0.038695	0.0040976	0.081287	204	0.025051	0.0026529	0.074419
GOBP_MONOCARBOXYLIC_ACID_CATABOLIC_PROCESS	0.82161	0.941693	0.80992	0.927531	0.99026	0.995028	0.7479	0.938723	0.89216	0.949347	126	-0.083966	-0.0070058	0.091112	126	-0.073844	-0.0061614	0.084141	126	-0.24656	-0.020571	0.10552	126	-0.06854	-0.0057165	0.10262	126	-0.11085	-0.0092462	0.089529
GOBP_MONOCARBOXYLIC_ACID_METABOLIC_PROCESS	0.99291	0.995051	0.54299	0.863407	0.79333	0.937366	0.72281	0.938462	0.49332	0.872216	593	-0.11181	-0.019973	0.045584	593	-0.0045467	-0.00081215	0.042106	593	-0.041229	-0.0073644	0.050399	593	-0.029366	-0.0052435	0.04967	593	0.00075194	0.00013427	0.044932
GOBP_MONOCARBOXYLIC_ACID_TRANSPORT	0.81844	0.941351	0.83084	0.933748	0.97031	0.985156	0.95877	0.982512	0.81455	0.922446	173	-0.074719	-0.0072955	0.082157	173	-0.072649	-0.0070934	0.075871	173	-0.17624	-0.017208	0.093471	173	-0.15558	-0.015185	0.089587	173	-0.074117	-0.0072344	0.082831
GOBP_MONOCYTE_ACTIVATION	0.20757	0.81694	0.70734	0.897347	0.46852	0.886922	0.28402	0.90708	0.63888	0.888615	12	0.26196	0.0067668	0.32146	12	-0.16198	-0.0041842	0.29686	12	0.028506	0.00073634	0.36082	12	0.20155	0.0052042	0.353	12	-0.10393	-0.0026839	0.29239
GOBP_MONOCYTE_AGGREGATION	0.84695	0.94586	0.40309	0.844326	0.93493	0.972233	0.95497	0.980376	0.56227	0.875383	5	-0.51807	-0.0086401	0.50619	5	0.11469	0.0019128	0.46747	5	-0.86336	-0.014398	0.57038	5	-0.93004	-0.015505	0.54862	5	-0.078356	-0.0013063	0.49996
GOBP_MONOCYTE_CHEMOTACTIC_PROTEIN_1_PRODUCTION	0.51348	0.877942	0.3009	0.828204	0.91552	0.96706	0.8451	0.953551	0.39517	0.858371	17	-0.0082833	-0.00025464	0.24513	17	0.11813	0.0036314	0.22638	17	-0.38232	-0.011753	0.27792	17	-0.28916	-0.0088856	0.2847	17	0.065522	0.0020136	0.24644
GOBP_MONOCYTE_CHEMOTAXIS	0.88589	0.955099	0.9462	0.974994	0.65177	0.913082	0.80224	0.946698	0.90078	0.952369	43	-0.2045	-0.0099908	0.1697	43	-0.25218	-0.01232	0.15671	43	-0.071511	-0.0034937	0.18331	43	-0.1512	-0.0073842	0.17795	43	-0.2155	-0.010525	0.16756
GOBP_MONOCYTE_DIFFERENTIATION	0.053779	0.637906	0.50369	0.860434	0.33594	0.870018	0.054224	0.678816	0.38134	0.858371	31	0.31385	0.013023	0.19501	31	-0.0016673	-6.9186e-05	0.18011	31	0.091667	0.0038037	0.21641	31	0.34976	0.014508	0.21787	31	0.056963	0.002363	0.18864
GOBP_MONOCYTE_EXTRAVASATION	0.33344	0.850049	0.82711	0.933096	0.01376	0.386565	0.016261	0.444612	0.49023	0.872216	8	0.16423	0.0034643	0.38154	8	-0.33219	-0.0070072	0.35234	8	1.0606	0.022371	0.48113	8	1.0213	0.021535	0.47766	8	0.0086124	0.00018161	0.35178
GOBP_MONONUCLEAR_CELL_DIFFERENTIATION	0.0044602	0.268294	0.13201	0.782601	0.25771	0.848195	0.1555	0.832536	0.272	0.842004	488	0.12559	0.020413	0.04802	488	0.049544	0.0080524	0.044355	488	0.035826	0.0058227	0.055081	488	0.054396	0.0088377	0.053689	488	0.029672	0.0048211	0.048899
GOBP_MONONUCLEAR_CELL_MIGRATION	0.35628	0.851254	0.54739	0.865023	0.80926	0.940504	0.75193	0.939086	0.59742	0.881098	199	0.027362	0.0028632	0.074266	199	-0.0081665	-0.00085457	0.068584	199	-0.071963	-0.0075302	0.082226	199	-0.056308	-0.00589	0.082735	199	-0.018256	-0.0019098	0.074005
GOBP_MONOSACCHARIDE_BIOSYNTHETIC_PROCESS	0.3867	0.854199	0.34726	0.833803	0.72787	0.926137	0.68957	0.936504	0.39475	0.858371	83	0.033739	0.0022875	0.11718	83	0.042499	0.0028815	0.10821	83	-0.074384	-0.0050432	0.12267	83	-0.062645	-0.0042457	0.12665	83	0.03125	0.0021181	0.11706
GOBP_MONOSACCHARIDE_CATABOLIC_PROCESS	0.76169	0.926578	0.054308	0.744096	0.10628	0.725092	0.46203	0.911169	0.16508	0.821164	47	-0.11695	-0.005973	0.16432	47	0.24346	0.012434	0.15173	47	0.22995	0.011744	0.18446	47	0.014515	0.000741	0.15225	47	0.15067	0.0076926	0.15472
GOBP_MONOSACCHARIDE_METABOLIC_PROCESS	0.20729	0.81694	0.4471	0.852839	0.21552	0.822314	0.16652	0.842987	0.29784	0.847079	231	0.059071	0.0066539	0.072403	231	0.0088934	0.0010018	0.066864	231	0.06137	0.0069126	0.077936	231	0.074205	0.0083554	0.076656	231	0.037614	0.0042355	0.070886
GOBP_MONOSACCHARIDE_TRANSMEMBRANE_TRANSPORT	0.91691	0.96494	0.26068	0.814928	0.27186	0.850481	0.66602	0.934491	0.20679	0.83258	111	-0.13814	-0.010822	0.099761	111	0.059083	0.0046289	0.092133	111	0.066786	0.0052323	0.10999	111	-0.047707	-0.0037362	0.11122	111	0.080926	0.0063381	0.098977
GOBP_MONOTERPENOID_METABOLIC_PROCESS	0.91347	0.96422	0.1599	0.802765	0.30231	0.863185	0.79803	0.946245	0.22583	0.836296	6	-0.58971	-0.010773	0.43281	6	0.39767	0.0072649	0.39971	6	0.24282	0.0044358	0.46896	6	-0.35779	-0.0065337	0.42868	6	0.32012	0.0058462	0.42531
GOBP_MONOUBIQUITINATED_PROTEIN_DEUBIQUITINATION	0.42026	0.858059	0.90072	0.956487	0.77544	0.934193	0.64616	0.930652	0.72301	0.906733	8	0.077492	0.0016346	0.38508	8	-0.4572	-0.009644	0.3556	8	-0.30967	-0.0065318	0.40912	8	-0.17482	-0.0036861	0.46622	8	-0.23563	-0.0049687	0.39815
GOBP_MORPHOGENESIS_OF_AN_ENDOTHELIUM	0.05859	0.662775	0.26184	0.815475	0.62569	0.90923	0.22609	0.888487	0.63475	0.886985	15	0.44539	0.012862	0.28427	15	0.16742	0.0048346	0.26253	15	-0.10323	-0.002981	0.32213	15	0.2261	0.0065268	0.30074	15	-0.090337	-0.0026079	0.26224
GOBP_MORPHOGENESIS_OF_AN_EPITHELIAL_BUD	0.46235	0.86529	0.2526	0.814854	0.69162	0.921953	0.7824	0.944104	0.22056	0.836296	14	0.028821	0.0008041	0.30495	14	0.18765	0.0052355	0.28161	14	-0.16854	-0.0047021	0.33678	14	-0.26203	-0.0073075	0.33579	14	0.23565	0.0065724	0.30591
GOBP_MORPHOGENESIS_OF_AN_EPITHELIAL_FOLD	0.60527	0.893918	0.24075	0.810585	0.71952	0.926137	0.81075	0.947273	0.24545	0.840365	23	-0.061735	-0.0022071	0.23121	23	0.1503	0.0053732	0.21352	23	-0.14949	-0.0053442	0.2571	23	-0.22145	-0.007914	0.25145	23	0.1608	0.0057467	0.23341
GOBP_MORPHOGENESIS_OF_AN_EPITHELIAL_SHEET	0.4774	0.867304	0.21808	0.80746	0.86786	0.957832	0.68884	0.936504	0.54978	0.875383	59	0.0079394	0.00045415	0.14009	59	0.10074	0.0057627	0.12937	59	-0.18541	-0.010606	0.16608	59	-0.074416	-0.0042551	0.15108	59	-0.017232	-0.00098539	0.13775
GOBP_MORPHOGENESIS_OF_AN_EPITHELIUM	0.13097	0.77139	0.33797	0.8317	0.94113	0.974623	0.70876	0.936998	0.51983	0.873391	471	0.056265	0.0089885	0.050153	471	0.019361	0.003093	0.046317	471	-0.08913	-0.014238	0.056972	471	-0.030055	-0.0047995	0.054669	471	-0.0025094	-0.00040076	0.05047
GOBP_MORPHOGENESIS_OF_A_BRANCHING_STRUCTURE	0.087355	0.72033	0.4648	0.855257	0.6843	0.918541	0.29381	0.90708	0.47895	0.872216	189	0.10465	0.010675	0.077102	189	0.0062919	0.00064183	0.071208	189	-0.042831	-0.004369	0.089276	189	0.046913	0.0047837	0.086506	189	0.0042188	0.00043022	0.079904
GOBP_MORPHOGENESIS_OF_A_POLARIZED_EPITHELIUM	0.16338	0.795536	0.81598	0.928589	0.54395	0.90038	0.22959	0.889985	0.92254	0.960744	58	0.14645	0.0083065	0.14934	58	-0.12415	-0.0070413	0.13791	58	-0.01795	-0.001018	0.16261	58	0.11548	0.0065471	0.15601	58	-0.21095	-0.01196	0.1483
GOBP_MORPHOGENESIS_OF_EMBRYONIC_EPITHELIUM	0.53328	0.878434	0.091041	0.756272	0.37179	0.881939	0.49114	0.914551	0.015981	0.50048	145	-0.0075365	-0.00067421	0.090244	145	0.1112	0.0099482	0.083333	145	0.033045	0.0029561	0.10102	145	0.0022417	0.00020046	0.1009	145	0.19884	0.017782	0.092695
GOBP_MOTILE_CILIUM_ASSEMBLY	0.37361	0.851254	0.40596	0.845612	0.45932	0.886922	0.26835	0.905977	0.51249	0.872254	64	0.041524	0.0024735	0.12883	64	0.028308	0.0016863	0.11897	64	0.014328	0.00085348	0.14028	64	0.086455	0.005148	0.13994	64	-0.0040924	-0.0002437	0.13067
GOBP_MOTOR_BEHAVIOR	0.16796	0.796586	0.80201	0.924303	0.84995	0.951564	0.38763	0.90708	0.72076	0.906445	21	0.23294	0.007958	0.24207	21	-0.18976	-0.0064826	0.22355	21	-0.24426	-0.0083445	0.23571	21	0.069274	0.0023657	0.24263	21	-0.1333	-0.0045525	0.22782
GOBP_MOTOR_LEARNING	0.11353	0.742823	0.80537	0.925614	0.75699	0.931302	0.42203	0.90708	0.4105	0.863286	8	0.43774	0.0092336	0.36236	8	-0.28812	-0.0060774	0.33464	8	-0.28574	-0.0060272	0.41016	8	0.078169	0.0016482	0.39737	8	0.077825	0.0016411	0.34394
GOBP_MOTOR_NEURON_APOPTOTIC_PROCESS	0.26968	0.834984	0.12881	0.777116	0.45194	0.886922	0.24844	0.897833	0.1708	0.821422	21	0.13952	0.0047664	0.2273	21	0.23763	0.0081183	0.20991	21	0.033829	0.0011557	0.28015	21	0.17698	0.0060437	0.26048	21	0.21927	0.0074885	0.23055
GOBP_MOTOR_NEURON_AXON_GUIDANCE	0.15743	0.788227	0.44198	0.851385	0.20328	0.817759	0.27303	0.905977	0.2178	0.836296	22	0.2551	0.0089197	0.2538	22	0.03421	0.0011962	0.23439	22	0.2074	0.0072519	0.24988	22	0.16149	0.0056446	0.2675	22	0.18655	0.0065206	0.23926
GOBP_MOTOR_NEURON_MIGRATION	0.32159	0.846988	0.92889	0.967092	0.85534	0.953602	0.52816	0.920514	0.99233	0.995455	12	0.14999	0.0038743	0.32375	12	-0.43877	-0.011334	0.29896	12	-0.38586	-0.0099671	0.36414	12	-0.023056	-0.00059533	0.32639	12	-0.78079	-0.020162	0.32204
GOBP_MRNA_3_END_PROCESSING	0.6024	0.893323	0.53729	0.862646	0.17498	0.799813	0.25559	0.899656	0.74618	0.910578	36	-0.043929	-0.0019641	0.16925	36	-0.014629	-0.0006541	0.1563	36	0.18388	0.0082214	0.19673	36	0.12812	0.005726	0.195	36	-0.10969	-0.0049028	0.16557
GOBP_MRNA_3_END_PROCESSING_BY_STEM_LOOP_BINDING_AND_CLEAVAGE	0.93684	0.971123	0.84286	0.937163	0.26456	0.84952	0.75014	0.939027	0.73349	0.907426	6	-0.63849	-0.011664	0.41763	6	-0.38814	-0.0070907	0.38569	6	0.3776	0.006898	0.59996	6	-0.2952	-0.0053909	0.43737	6	-0.32861	-0.0060013	0.5271
GOBP_MRNA_3_SPLICE_SITE_RECOGNITION	0.31738	0.84338	0.50627	0.860585	0.50492	0.891337	0.60388	0.928668	0.43742	0.866265	6	0.20104	0.0036727	0.42319	6	-0.0061473	-0.0001123	0.39081	6	-0.0096028	-0.00017542	0.77843	6	-0.10995	-0.0020079	0.41744	6	0.054454	0.00099446	0.34571
GOBP_MRNA_5_SPLICE_SITE_RECOGNITION	0.28168	0.836864	0.32633	0.83054	0.45725	0.886922	0.6304	0.928668	0.30202	0.848094	5	0.41369	0.0068992	0.71589	5	0.29755	0.0049624	0.66111	5	0.084883	0.0014156	0.79051	5	-0.16142	-0.0026909	0.48484	5	0.33253	0.0055438	0.64119
GOBP_MRNA_CIS_SPLICING_VIA_SPLICEOSOME	0.65699	0.900362	0.54948	0.865038	0.6249	0.909055	0.77926	0.944104	0.58115	0.876654	26	-0.08854	-0.0033652	0.21902	26	-0.025152	-0.00095598	0.20226	26	-0.090571	-0.0034423	0.28448	26	-0.14666	-0.0055722	0.19054	26	-0.043531	-0.001654	0.21251
GOBP_MRNA_EXPORT_FROM_NUCLEUS	0.77274	0.93	0.24179	0.810585	0.19696	0.814088	0.52556	0.920008	0.19958	0.829026	61	-0.10349	-0.0060192	0.13837	61	0.089525	0.0052069	0.12779	61	0.13143	0.0076436	0.15416	61	-0.0098395	-0.00057205	0.15346	61	0.12304	0.0071539	0.14593
GOBP_MRNA_METABOLIC_PROCESS	0.023059	0.491317	0.21206	0.80746	0.0039113	0.211113	0.023141	0.51062	0.074447	0.754135	643	0.083918	0.015587	0.042075	643	0.031061	0.0057692	0.03886	643	0.12796	0.023766	0.048104	645	0.089145	0.016576	0.044729	644	0.060689	0.011277	0.042042
GOBP_MRNA_METHYLGUANOSINE_CAP_DECAPPING	0.41017	0.856835	0.99101	0.995315	0.098316	0.7185	0.37843	0.90708	0.77596	0.917655	15	0.062902	0.0018165	0.27695	15	-0.60506	-0.017473	0.25571	15	0.37879	0.010938	0.29335	15	0.07615	0.0021982	0.24596	15	-0.2032	-0.005866	0.26785
GOBP_MRNA_MODIFICATION	0.3291	0.849166	0.35021	0.833803	0.097158	0.7185	0.15359	0.831322	0.18079	0.821422	18	0.09059	0.0028655	0.20476	18	0.072757	0.0023014	0.18909	18	0.35392	0.011195	0.27267	18	0.26073	0.0082441	0.25532	18	0.2018	0.0063812	0.22118
GOBP_MRNA_PROCESSING	0.27386	0.836248	0.22466	0.807744	0.04076	0.592164	0.23088	0.889985	0.14088	0.802536	427	0.030543	0.0046516	0.050802	427	0.035494	0.0054057	0.046915	427	0.10264	0.015632	0.05892	429	0.040346	0.0061564	0.054821	428	0.055362	0.0084384	0.051431
GOBP_MRNA_PSEUDOURIDINE_SYNTHESIS	0.30429	0.83917	0.25973	0.814928	0.33589	0.870018	0.31234	0.90708	0.32749	0.856482	8	0.14319	0.0030203	0.2796	8	0.16634	0.0035087	0.25821	8	0.15735	0.003319	0.37137	8	0.17759	0.0037446	0.363	8	0.15366	0.0032401	0.34386
GOBP_MRNA_SPLICE_SITE_RECOGNITION	0.068149	0.684562	0.57736	0.869594	0.34343	0.872742	0.33265	0.90708	0.2919	0.843306	28	0.33601	0.013253	0.22554	28	-0.040651	-0.0016033	0.2083	28	0.12299	0.0048508	0.3051	28	0.087875	0.0034645	0.20313	28	0.11251	0.004436	0.20537
GOBP_MRNA_TRANSCRIPTION	0.1708	0.797507	0.14025	0.787587	0.46615	0.886922	0.35407	0.90708	0.23571	0.840365	44	0.15354	0.0075879	0.16144	44	0.16091	0.0079518	0.14909	44	0.015696	0.00077566	0.18479	44	0.065369	0.0032293	0.17461	44	0.10746	0.0053089	0.14921
GOBP_MRNA_TRANSPORT	0.50794	0.876012	0.1062	0.760259	0.01954	0.446429	0.30203	0.90708	0.019554	0.533846	113	-0.0020192	-0.00015961	0.10148	113	0.11686	0.0092371	0.09371	113	0.22424	0.017724	0.10867	113	0.058033	0.0045854	0.11191	113	0.22219	0.017557	0.10769
GOBP_MUCOCILIARY_CLEARANCE	0.15983	0.791104	0.25691	0.814928	0.47829	0.887006	0.2506	0.897833	0.25606	0.840365	7	0.37071	0.0073148	0.3725	7	0.22461	0.004432	0.344	7	0.02316	0.00045697	0.4254	7	0.30362	0.0059885	0.45139	7	0.24125	0.0047586	0.368
GOBP_MUCOPOLYSACCHARIDE_METABOLIC_PROCESS	0.42315	0.858069	0.29497	0.828204	0.43935	0.886902	0.41399	0.90708	0.37296	0.858371	86	0.023676	0.0016339	0.12213	86	0.060786	0.0041948	0.11279	86	0.019764	0.0013639	0.12949	86	0.026702	0.001842	0.12288	86	0.036159	0.0024945	0.11159
GOBP_MUCOSA_ASSOCIATED_LYMPHOID_TISSUE_DEVELOPMENT	0.74742	0.922944	0.065489	0.74964	0.095946	0.7185	0.66755	0.934491	0.014077	0.474621	8	-0.22904	-0.0048313	0.34369	8	0.47934	0.010111	0.31737	8	0.60383	0.012737	0.46268	8	-0.1647	-0.0034728	0.38022	8	0.94348	0.019895	0.42976
GOBP_MUCUS_SECRETION	0.44738	0.865089	0.75143	0.907986	0.84767	0.950987	0.64029	0.929818	0.69446	0.900692	19	0.034228	0.0011123	0.25876	19	-0.16226	-0.0052729	0.23896	19	-0.27263	-0.0088594	0.26558	19	-0.09683	-0.0031455	0.26953	19	-0.11699	-0.0038005	0.23005
GOBP_MULTICELLULAR_ORGANISMAL_LEVEL_CHEMICAL_HOMEOSTASIS	0.37134	0.851254	0.13548	0.78405	0.58864	0.904563	0.70722	0.936998	0.21208	0.834769	73	0.043197	0.0027475	0.13158	73	0.13376	0.0085079	0.1215	73	-0.031472	-0.0020017	0.14046	73	-0.069957	-0.0044478	0.12829	73	0.098222	0.0062452	0.12289
GOBP_MULTICELLULAR_ORGANISMAL_LEVEL_HOMEOSTASIS	0.27148	0.836248	0.69972	0.897108	0.62367	0.90903	0.52437	0.920008	0.56157	0.875383	756	0.024223	0.0048624	0.039816	756	-0.019253	-0.0038649	0.03677	756	-0.013647	-0.0027394	0.043306	756	-0.0026181	-0.00052536	0.042823	756	-0.0060621	-0.0012165	0.039121
GOBP_MULTICELLULAR_ORGANISMAL_LEVEL_IRON_ION_HOMEOSTASIS	0.52081	0.878279	0.34073	0.8317	0.12111	0.750134	0.54492	0.923031	0.21097	0.834769	23	-0.011692	-0.00041801	0.22409	23	0.084946	0.0030369	0.20694	23	0.30398	0.010867	0.25992	23	-0.02476	-0.00088486	0.21944	23	0.16648	0.0059498	0.2073
GOBP_MULTICELLULAR_ORGANISMAL_LEVEL_WATER_HOMEOSTASIS	0.062381	0.676467	0.13623	0.78405	0.82365	0.946209	0.57341	0.926649	0.33121	0.856482	32	0.32995	0.01391	0.21492	32	0.21783	0.0091835	0.19849	32	-0.2023	-0.0085284	0.21767	32	-0.036018	-0.0015179	0.19463	32	0.092776	0.00391	0.2125
GOBP_MULTICELLULAR_ORGANISMAL_MOVEMENT	0.21471	0.818537	0.86826	0.945241	0.22823	0.833896	0.16811	0.845594	0.62884	0.88538	57	0.11908	0.0066959	0.1507	57	-0.15563	-0.0087506	0.13917	57	0.11479	0.006454	0.15414	57	0.14392	0.0080893	0.14965	57	-0.046603	-0.0026195	0.14174
GOBP_MULTICELLULAR_ORGANISMAL_REPRODUCTIVE_PROCESS	0.36494	0.851254	0.63534	0.881984	0.52234	0.895251	0.32148	0.90708	0.52146	0.873953	824	0.01287	0.0026918	0.037273	824	-0.011911	-0.0024913	0.034421	824	-0.0023499	-0.0004915	0.04195	824	0.018843	0.0039396	0.040648	824	-0.0020157	-0.00042146	0.037455
GOBP_MULTICELLULAR_ORGANISMAL_RESPONSE_TO_STRESS	0.0038701	0.252074	0.29179	0.827696	0.046381	0.615928	0.006412	0.295293	0.5723	0.875383	91	0.31275	0.022198	0.11742	91	0.059453	0.0042198	0.10846	91	0.2249	0.015962	0.13378	91	0.28855	0.020473	0.11593	91	-0.021889	-0.0015531	0.1201
GOBP_MULTICELLULAR_ORGANISM_GROWTH	0.33397	0.850049	0.5381	0.862646	0.59792	0.904563	0.31568	0.90708	0.48768	0.872216	139	0.039621	0.0034709	0.092356	139	-0.0081582	-0.00071469	0.08529	139	-0.025474	-0.0022316	0.10273	139	0.047598	0.0041682	0.099199	139	0.0029006	0.00025402	0.093916
GOBP_MULTINUCLEAR_OSTEOCLAST_DIFFERENTIATION	0.3494	0.851254	0.24438	0.810757	0.21219	0.819663	0.40358	0.90708	0.21328	0.835286	8	0.1711	0.0036092	0.44219	8	0.2827	0.005963	0.40835	8	0.39353	0.0083006	0.49261	8	0.093622	0.0019741	0.38353	8	0.35011	0.0073826	0.44033
GOBP_MULTIVESICULAR_BODY_ORGANIZATION	0.49421	0.874964	0.82181	0.931216	0.089934	0.71282	0.046357	0.650048	0.50556	0.872216	32	0.002732	0.00011518	0.18828	32	-0.16036	-0.0067607	0.17387	32	0.26499	0.011171	0.19757	32	0.36941	0.015568	0.21971	32	-0.0025604	-0.00010791	0.18369
GOBP_MULTIVESICULAR_BODY_SORTING_PATHWAY	0.21349	0.818537	0.51098	0.860585	0.039542	0.586993	0.011875	0.377917	0.4331	0.865992	45	0.13153	0.0065734	0.16557	45	-0.0042095	-0.00021038	0.15291	45	0.31301	0.015643	0.17824	45	0.41735	0.02085	0.18455	45	0.0258	0.001289	0.15313
GOBP_MULTI_CILIATED_EPITHELIAL_CELL_DIFFERENTIATION	0.63903	0.898454	0.73651	0.903613	0.79402	0.937366	0.54508	0.923031	0.81558	0.922988	8	-0.13349	-0.0028158	0.3751	8	-0.21915	-0.0046227	0.3464	8	-0.3607	-0.0076082	0.43963	8	-0.050783	-0.0010708	0.44846	8	-0.37099	-0.0078229	0.41282
GOBP_MULTI_MULTICELLULAR_ORGANISM_PROCESS	0.84163	0.945103	0.89523	0.9558	0.99592	0.998235	0.9923	0.996197	0.96493	0.979412	197	-0.078987	-0.0082243	0.078891	197	-0.091422	-0.009519	0.072853	197	-0.22654	-0.023587	0.085631	197	-0.2082	-0.02167	0.08592	197	-0.1413	-0.014708	0.078019
GOBP_MULTI_PASS_TRANSMEMBRANE_PROTEIN_INSERTION_INTO_ER_MEMBRANE	0.96166	0.979671	0.72012	0.898568	0.80855	0.940504	0.91462	0.96851	0.70136	0.902303	8	-0.7283	-0.015362	0.41138	8	-0.22158	-0.004674	0.37994	8	-0.38103	-0.0080371	0.43667	8	-0.66178	-0.013954	0.48312	8	-0.18312	-0.0038613	0.3466
GOBP_MUSCLE_ADAPTATION	0.16459	0.795536	0.34527	0.833771	0.50961	0.891788	0.2799	0.90708	0.4873	0.872216	99	0.10206	0.0075539	0.10459	99	0.038454	0.0028462	0.096588	99	-0.0027625	-0.00020446	0.11466	99	0.064698	0.0047868	0.11095	99	0.0033548	0.00024823	0.10535
GOBP_MUSCLE_ATROPHY	0.82056	0.941652	0.49031	0.857643	0.44584	0.886902	0.7524	0.939214	0.48822	0.872216	11	-0.30625	-0.0075743	0.33378	11	0.0074858	0.00018514	0.30825	11	0.04109	0.0010162	0.30172	11	-0.20813	-0.0051455	0.30515	11	0.0092777	0.00022938	0.31412
GOBP_MUSCLE_CELL_APOPTOTIC_PROCESS	0.24284	0.829382	0.048666	0.73401	0.56836	0.90439	0.66422	0.933778	0.60687	0.881699	75	0.080737	0.0052047	0.1158	75	0.17729	0.011429	0.10693	75	-0.02201	-0.0014188	0.12781	75	-0.053314	-0.0034356	0.12574	75	-0.031188	-0.0020099	0.11501
GOBP_MUSCLE_CELL_CELLULAR_HOMEOSTASIS	0.67738	0.905674	0.76095	0.910966	0.65085	0.912993	0.73981	0.938723	0.57187	0.875383	21	-0.097846	-0.0033427	0.21253	21	-0.13923	-0.0047564	0.19627	21	-0.094526	-0.0032292	0.24386	21	-0.16448	-0.0056168	0.25588	21	-0.036331	-0.0012408	0.20056
GOBP_MUSCLE_CELL_DEVELOPMENT	0.76051	0.9265	0.70372	0.897347	0.79066	0.937157	0.70624	0.936998	0.7092	0.903628	187	-0.053259	-0.0054043	0.075228	187	-0.037178	-0.0037725	0.069473	187	-0.067877	-0.0068875	0.083931	187	-0.044731	-0.0045373	0.082461	187	-0.041169	-0.0041762	0.074707
GOBP_MUSCLE_CELL_DIFFERENTIATION	0.40534	0.854288	0.40562	0.845612	0.54574	0.90038	0.45964	0.91108	0.50052	0.872216	377	0.013028	0.001867	0.054384	377	0.011995	0.0017189	0.050222	377	-0.0068428	-0.0009806	0.059551	377	0.0060425	0.0008656	0.059622	377	-6.9925e-05	-1.0017e-05	0.054057
GOBP_MUSCLE_CELL_FATE_COMMITMENT	0.28567	0.836864	0.12265	0.771219	0.78849	0.937157	0.66388	0.933778	0.36768	0.858371	16	0.15909	0.0047447	0.28104	16	0.30153	0.008993	0.25952	16	-0.25154	-0.0075019	0.31395	16	-0.12692	-0.0037837	0.29999	16	0.091812	0.0027373	0.27164
GOBP_MUSCLE_CELL_MIGRATION	0.17379	0.79791	0.63137	0.880457	0.30316	0.863185	0.24189	0.893877	0.47709	0.872216	77	0.11394	0.0074422	0.1213	77	-0.037582	-0.0024547	0.11202	77	0.067631	0.0044172	0.13123	77	0.095793	0.0062543	0.1368	77	0.0066189	0.00043217	0.11518
GOBP_MUSCLE_CELL_PROLIFERATION	0.77411	0.93	0.077324	0.756272	0.81806	0.944825	0.96861	0.985252	0.32545	0.856482	190	-0.058283	-0.0059609	0.077454	190	0.10181	0.010412	0.071524	190	-0.07934	-0.0081143	0.087377	190	-0.1588	-0.016235	0.085335	190	0.035196	0.0035985	0.077778
GOBP_MUSCLE_CONTRACTION	0.012064	0.412098	0.4141	0.846043	0.30682	0.865597	0.029482	0.561421	0.32597	0.856482	329	0.13897	0.01863	0.06162	329	0.012352	0.0016559	0.056916	329	0.033597	0.0045037	0.066543	329	0.12095	0.016208	0.064044	329	0.027272	0.0036548	0.060458
GOBP_MUSCLE_HYPERTROPHY	0.19703	0.814297	0.44049	0.851385	0.6672	0.914846	0.41921	0.90708	0.65169	0.889371	85	0.097826	0.0067117	0.11478	85	0.015871	0.0010889	0.106	85	-0.055585	-0.0038135	0.12861	85	0.026105	0.0017904	0.12802	85	-0.045063	-0.0030907	0.11558
GOBP_MUSCLE_HYPERTROPHY_IN_RESPONSE_TO_STRESS	0.0018014	0.17216	0.098592	0.756272	0.44137	0.886902	0.13024	0.817204	0.42106	0.865084	24	0.64721	0.023636	0.2223	24	0.26482	0.0096709	0.20534	24	0.034746	0.0012689	0.23558	24	0.25362	0.0092583	0.22538	24	0.04381	0.0015994	0.21996
GOBP_MUSCLE_ORGAN_DEVELOPMENT	0.51866	0.878279	0.086275	0.756272	0.27051	0.850481	0.37755	0.90708	0.060673	0.744482	329	-0.0027271	-0.00036558	0.058284	329	0.073418	0.0098422	0.053821	329	0.039628	0.0053122	0.064827	329	0.019556	0.0026206	0.062693	329	0.089365	0.011976	0.057683
GOBP_MUSCLE_ORGAN_MORPHOGENESIS	0.84144	0.945103	0.6852	0.891928	0.84562	0.950358	0.8675	0.957464	0.63613	0.887998	78	-0.12331	-0.0081059	0.12325	78	-0.0549	-0.0036089	0.11383	78	-0.14671	-0.0096436	0.14413	78	-0.15589	-0.010244	0.13985	78	-0.042386	-0.0027854	0.12175
GOBP_MUSCLE_STRUCTURE_DEVELOPMENT	0.53828	0.881135	0.2212	0.80746	0.2931	0.858316	0.63993	0.929818	0.13308	0.794156	641	-0.0040637	-0.00075364	0.042289	641	0.029999	0.0055635	0.039052	641	0.025245	0.0046818	0.046376	641	-0.016427	-0.0030454	0.045851	641	0.046483	0.0086179	0.041802
GOBP_MUSCLE_SYSTEM_PROCESS	0.0036694	0.248667	0.42739	0.84683	0.229	0.833896	0.016812	0.45242	0.35834	0.858371	413	0.14637	0.021931	0.054584	413	0.0092287	0.0013828	0.050421	413	0.044078	0.0066045	0.05939	413	0.12259	0.018362	0.057697	413	0.01952	0.0029239	0.053789
GOBP_MUSCLE_TISSUE_DEVELOPMENT	0.24555	0.829733	0.16889	0.802765	0.30116	0.862167	0.29493	0.90708	0.13096	0.792137	401	0.037079	0.0054764	0.053847	401	0.047667	0.0070403	0.049726	401	0.030913	0.0045657	0.059325	401	0.031429	0.0046402	0.058305	401	0.059431	0.0087749	0.052973
GOBP_MUSCULAR_SEPTUM_MORPHOGENESIS	0.4202	0.858059	0.35185	0.833803	0.6414	0.911579	0.66689	0.934491	0.3539	0.858371	5	0.10379	0.001731	0.51543	5	0.18104	0.0030193	0.47599	5	-0.20899	-0.0034853	0.57699	5	-0.23979	-0.0039976	0.55592	5	0.19037	0.0031738	0.50788
GOBP_MYCOTOXIN_METABOLIC_PROCESS	0.8072	0.938438	0.078358	0.756272	0.20547	0.818832	0.93688	0.974933	0.14064	0.802536	7	-0.37575	-0.0074141	0.43307	7	0.56639	0.011176	0.39991	7	0.38152	0.0075278	0.46399	7	-0.83093	-0.016389	0.54337	7	0.37833	0.0074626	0.35112
GOBP_MYD88_DEPENDENT_TOLL_LIKE_RECEPTOR_SIGNALING_PATHWAY	0.34393	0.851254	0.2611	0.814928	0.67172	0.915205	0.33862	0.90708	0.64514	0.888703	18	0.091132	0.0028826	0.22682	18	0.13406	0.0042404	0.20947	18	-0.12857	-0.0040667	0.28912	18	0.11934	0.0037736	0.28671	18	-0.098307	-0.0031086	0.2641
GOBP_MYD88_INDEPENDENT_TOLL_LIKE_RECEPTOR_SIGNALING_PATHWAY	0.13244	0.774346	0.64107	0.883732	0.68847	0.920661	0.1131	0.795624	0.68221	0.897936	16	0.27654	0.0082476	0.24802	16	-0.08276	-0.0024683	0.22905	16	-0.1473	-0.0043929	0.29967	16	0.33388	0.009954	0.27588	16	-0.12308	-0.0036697	0.25973
GOBP_MYELIN_ASSEMBLY	0.97604	0.986559	0.65769	0.887081	0.23231	0.834607	0.61292	0.928668	0.19843	0.829026	23	-0.44054	-0.01575	0.22268	23	-0.083541	-0.0029867	0.20567	23	0.18017	0.0064412	0.24638	23	-0.070386	-0.0025154	0.24531	23	0.17543	0.0062696	0.20705
GOBP_MYELIN_MAINTENANCE	0.1786	0.802772	0.13822	0.78405	0.18417	0.80437	0.35081	0.90708	0.19813	0.829026	15	0.24518	0.0070804	0.26629	15	0.26765	0.007729	0.24591	15	0.24835	0.0071717	0.27606	15	0.10562	0.0030489	0.27566	15	0.24951	0.0072028	0.29411
GOBP_MYELOID_CELL_ACTIVATION_INVOLVED_IN_IMMUNE_RESPONSE	0.62894	0.897719	0.53312	0.862646	0.44178	0.886902	0.85977	0.956077	0.41982	0.865084	91	-0.037569	-0.0026665	0.11417	91	-0.008764	-0.00062205	0.10543	91	0.017294	0.0012275	0.11808	91	-0.12543	-0.0088991	0.11621	91	0.0225	0.0015964	0.11119
GOBP_MYELOID_CELL_APOPTOTIC_PROCESS	0.028485	0.533494	0.25836	0.814928	0.029086	0.514408	0.089836	0.770134	0.19169	0.82762	35	0.31525	0.013898	0.1656	35	0.099173	0.0043723	0.15295	35	0.37558	0.016558	0.19824	35	0.25962	0.011441	0.19348	35	0.15501	0.0068316	0.17782
GOBP_MYELOID_CELL_DEVELOPMENT	0.087787	0.72033	0.83257	0.93389	0.058133	0.653317	0.38141	0.90708	0.48661	0.872216	81	0.15703	0.010518	0.11593	81	-0.10325	-0.0069157	0.10706	81	0.20327	0.013615	0.12941	81	0.038837	0.0026004	0.1287	81	0.0038647	0.00025878	0.11512
GOBP_MYELOID_CELL_DIFFERENTIATION	0.20681	0.81694	0.27218	0.822623	0.065585	0.669793	0.14437	0.822982	0.11616	0.789517	387	0.044518	0.006462	0.054453	387	0.030486	0.0044252	0.050287	387	0.092715	0.013458	0.061417	387	0.061187	0.0088782	0.057672	387	0.063104	0.0091568	0.05283
GOBP_MYELOID_CELL_HOMEOSTASIS	0.039583	0.598512	0.2352	0.808681	0.020101	0.447038	0.11445	0.795624	0.138	0.800225	156	0.15332	0.014222	0.087326	156	0.058217	0.0054004	0.080652	156	0.18859	0.017494	0.091913	156	0.10912	0.010118	0.090686	156	0.090434	0.0083861	0.083015
GOBP_MYELOID_DENDRITIC_CELL_ACTIVATION	0.47886	0.867304	0.68225	0.891212	0.56979	0.90439	0.71494	0.936998	0.38272	0.858371	28	0.010586	0.00041752	0.19965	28	-0.087395	-0.0034469	0.18437	28	-0.040144	-0.0015832	0.22829	28	-0.12152	-0.0047911	0.21399	28	0.05954	0.0023475	0.19956
GOBP_MYELOID_DENDRITIC_CELL_CYTOKINE_PRODUCTION	0.66097	0.901861	0.904	0.957218	0.97256	0.986255	0.74883	0.938884	0.95981	0.977202	6	-0.18577	-0.0033938	0.44753	6	-0.53921	-0.0098506	0.41326	6	-0.92583	-0.016913	0.48222	6	-0.34883	-0.0063701	0.52001	6	-0.76404	-0.013953	0.43694
GOBP_MYELOID_DENDRITIC_CELL_DIFFERENTIATION	0.47108	0.867304	0.43161	0.850085	0.44821	0.886922	0.47063	0.912526	0.17354	0.821422	19	0.01838	0.0005973	0.25331	19	0.040301	0.0013097	0.23393	19	0.038571	0.0012534	0.29625	19	0.018665	0.00060632	0.25328	19	0.22926	0.0074478	0.24381
GOBP_MYELOID_LEUKOCYTE_ACTIVATION	0.23254	0.826827	0.47015	0.85565	0.36855	0.881939	0.66254	0.933778	0.29642	0.847079	222	0.053716	0.0059331	0.07353	222	0.0050853	0.00056169	0.067905	222	0.026432	0.0029195	0.07874	222	-0.032621	-0.0036017	0.077777	222	0.038425	0.0042428	0.071858
GOBP_MYELOID_LEUKOCYTE_CYTOKINE_PRODUCTION	0.53812	0.881014	0.51281	0.86061	0.78116	0.935816	0.63853	0.929818	0.5801	0.876335	47	-0.01536	-0.00078445	0.16048	47	-0.0047607	-0.00024314	0.1482	47	-0.13491	-0.0068898	0.17382	47	-0.060488	-0.003088	0.17061	47	-0.031222	-0.001594	0.15445
GOBP_MYELOID_LEUKOCYTE_DIFFERENTIATION	0.64333	0.898645	0.30071	0.828204	0.46925	0.886922	0.51748	0.920008	0.15783	0.80911	217	-0.026323	-0.0028749	0.071648	217	0.034564	0.003775	0.066165	217	0.0062136	0.00067862	0.080539	217	-0.0033608	-0.00036692	0.076683	217	0.071195	0.0077732	0.07095
GOBP_MYELOID_LEUKOCYTE_MEDIATED_IMMUNITY	0.47727	0.867304	0.18938	0.805468	0.38545	0.881939	0.78122	0.944104	0.27723	0.842493	105	0.005923	0.0004514	0.10391	105	0.084465	0.0064373	0.095961	105	0.03121	0.0023785	0.10717	105	-0.084424	-0.0064317	0.10874	105	0.059389	0.0045246	0.10047
GOBP_MYELOID_LEUKOCYTE_MIGRATION	0.74954	0.923566	0.6494	0.885286	0.61249	0.906318	0.82704	0.948149	0.60813	0.881699	207	-0.050558	-0.0053946	0.075116	207	-0.026618	-0.0028402	0.069369	207	-0.023501	-0.0025076	0.082224	207	-0.080152	-0.0085491	0.085038	207	-0.020221	-0.002157	0.073676
GOBP_MYELOID_PROGENITOR_CELL_DIFFERENTIATION	0.23327	0.827641	0.056323	0.744096	0.041849	0.60105	0.11904	0.800465	0.032338	0.639827	9	0.27258	0.0060982	0.37434	9	0.54841	0.012269	0.34567	9	0.79376	0.017758	0.45889	9	0.51412	0.011498	0.43575	9	0.65705	0.014695	0.35561
GOBP_MYOBLAST_DIFFERENTIATION	0.28955	0.837113	0.48361	0.857138	0.42803	0.886578	0.65312	0.932553	0.38517	0.858371	108	0.053073	0.0041018	0.095676	108	0.0036321	0.00028071	0.088356	108	0.020947	0.0016189	0.11548	108	-0.042629	-0.0032934	0.10826	108	0.028165	0.002176	0.096477
GOBP_MYOBLAST_FATE_COMMITMENT	0.31387	0.843232	0.0022737	0.357705	0.4863	0.887006	0.50828	0.919184	0.0042575	0.306022	6	0.17914	0.0032726	0.36941	6	0.96787	0.017682	0.34105	6	0.016908	0.00030888	0.49239	6	-0.0084362	-0.00015406	0.40654	6	0.9941	0.018155	0.3778
GOBP_MYOBLAST_FUSION	0.33862	0.850634	0.10736	0.760293	0.084053	0.703941	0.20059	0.876956	0.14732	0.80609	44	0.066919	0.0033071	0.16077	44	0.1842	0.009103	0.14846	44	0.24738	0.012225	0.17947	44	0.14797	0.0073097	0.17625	44	0.17001	0.0083992	0.16222
GOBP_MYOBLAST_FUSION_INVOLVED_IN_SKELETAL_MUSCLE_REGENERATION	0.58828	0.88938	0.85753	0.941699	0.8018	0.939535	0.66219	0.933778	0.86631	0.940184	3	-0.17846	-0.0023055	0.79984	3	-0.78983	-0.010204	0.73861	3	-0.75655	-0.0097736	0.89208	3	-0.2127	-0.0027468	0.50829	3	-0.87277	-0.011272	0.78686
GOBP_MYOBLAST_MIGRATION	0.39971	0.854199	0.40812	0.845612	0.33887	0.870018	0.3432	0.90708	0.34806	0.858371	13	0.072944	0.0019611	0.28708	13	0.061608	0.0016564	0.26511	13	0.11755	0.0031603	0.28287	13	0.14494	0.0038952	0.35897	13	0.099577	0.0026763	0.25495
GOBP_MYOBLAST_PROLIFERATION	0.63308	0.898117	0.09301	0.756272	0.39314	0.881939	0.66035	0.93334	0.064584	0.747217	25	-0.065854	-0.0024545	0.19367	25	0.23652	0.0088153	0.17884	25	0.062713	0.0023373	0.2313	25	-0.096495	-0.003595	0.23341	25	0.28376	0.010573	0.187
GOBP_MYOFIBROBLAST_DIFFERENTIATION	0.15861	0.790413	0.74098	0.904358	0.46935	0.886922	0.51034	0.919783	0.44837	0.868561	10	0.32365	0.0076324	0.32358	10	-0.19316	-0.0045551	0.29882	10	0.025443	0.00059998	0.33079	10	-0.0093499	-0.0002204	0.36067	10	0.039588	0.00093325	0.30506
GOBP_MYOSIN_FILAMENT_ORGANIZATION	0.93266	0.969091	0.90864	0.960189	0.59021	0.904563	0.95042	0.979244	0.78374	0.917897	6	-0.66598	-0.012166	0.44518	6	-0.54783	-0.010008	0.41113	6	-0.11309	-0.002066	0.4958	6	-0.67505	-0.012327	0.40936	6	-0.32092	-0.0058608	0.40886
GOBP_MYOTUBE_CELL_DEVELOPMENT	0.48382	0.868142	0.4802	0.855795	0.7617	0.931709	0.23699	0.891799	0.61624	0.882658	38	0.0062483	0.00028701	0.15398	38	0.0070589	0.00032424	0.1422	38	-0.1272	-0.0058427	0.17871	38	0.11925	0.0054755	0.16654	38	-0.04581	-0.0021035	0.15496
GOBP_MYOTUBE_DIFFERENTIATION	0.19803	0.814297	0.18219	0.802765	0.46121	0.886922	0.097382	0.778599	0.36743	0.858371	118	0.080726	0.0065197	0.095118	118	0.079679	0.0064351	0.08784	118	0.01034	0.00083503	0.10617	118	0.13139	0.010608	0.10133	118	0.032146	0.0025954	0.094915
GOBP_MYOTUBE_DIFFERENTIATION_INVOLVED_IN_SKELETAL_MUSCLE_REGENERATION	0.65254	0.900362	0.71153	0.897347	0.53604	0.89909	0.4859	0.914551	0.67838	0.897195	7	-0.14249	-0.0028116	0.3633	7	-0.18717	-0.0036932	0.3355	7	-0.046724	-0.00092193	0.51651	7	0.013845	0.00027308	0.39168	7	-0.1843	-0.0036354	0.3979
GOBP_NADH_DEHYDROGENASE_COMPLEX_ASSEMBLY	0.87609	0.951538	0.72134	0.898931	0.19601	0.812814	0.62713	0.928668	0.49888	0.872216	49	-0.18241	-0.0095119	0.15784	49	-0.085541	-0.0044605	0.14577	49	0.14182	0.0073948	0.16567	49	-0.060392	-0.0031479	0.18624	49	0.00040726	2.1229e-05	0.14529
GOBP_NADH_METABOLIC_PROCESS	0.37867	0.851254	0.74889	0.906719	0.12668	0.760229	0.23133	0.889985	0.3925	0.858371	32	0.059295	0.0024998	0.19191	32	-0.11892	-0.0050136	0.17722	32	0.24948	0.010518	0.21841	32	0.14822	0.0062466	0.20181	32	0.047288	0.0019929	0.17332
GOBP_NADH_OXIDATION	0.10361	0.733546	0.61137	0.875737	0.40756	0.881939	0.13983	0.817204	0.59849	0.881211	6	0.63174	0.011541	0.50085	6	-0.13086	-0.0023906	0.46256	6	0.13252	0.002421	0.56677	6	0.58676	0.010715	0.54272	6	-0.10146	-0.0018529	0.40674
GOBP_NADPH_OXIDATION	0.42857	0.859493	0.83058	0.933748	0.34627	0.873482	0.28359	0.90708	0.61555	0.882602	6	0.075414	0.0013777	0.41892	6	-0.37002	-0.0067597	0.38685	6	0.20314	0.003711	0.51374	6	0.25523	0.0046608	0.44603	6	-0.10034	-0.0018325	0.3415
GOBP_NADPH_REGENERATION	0.65805	0.900833	0.52015	0.861634	0.34137	0.870966	0.48956	0.914551	0.3553	0.858371	21	-0.088253	-0.003015	0.21675	21	-0.010115	-0.00034558	0.20017	21	0.10435	0.0035648	0.2553	21	0.0061455	0.00020987	0.23489	21	0.083381	0.0028476	0.22472
GOBP_NADP_METABOLIC_PROCESS	0.63954	0.898454	0.91639	0.9631	0.50837	0.891554	0.59176	0.927752	0.55302	0.875383	41	-0.054451	-0.0025978	0.15242	41	-0.19442	-0.0092754	0.14075	41	-0.0035882	-0.00017118	0.17099	41	-0.039085	-0.001864	0.16841	41	-0.019952	-0.00095155	0.14967
GOBP_NAD_BIOSYNTHESIS_VIA_NICOTINAMIDE_RIBOSIDE_SALVAGE_PATHWAY	0.27249	0.836248	0.92882	0.967092	0.27104	0.850481	0.22067	0.881669	0.64895	0.889217	9	0.24254	0.0054262	0.40068	9	-0.54284	-0.012145	0.37	9	0.23689	0.0052997	0.38856	9	0.29107	0.0065093	0.37804	9	-0.15257	-0.0034122	0.39886
GOBP_NAD_CATABOLIC_PROCESS	0.61711	0.896243	0.73906	0.904022	0.15897	0.780821	0.38916	0.90708	0.43965	0.866265	20	-0.067836	-0.0022617	0.22771	20	-0.13468	-0.0044902	0.21028	20	0.26105	0.0087033	0.26137	20	0.068246	0.0022745	0.24243	20	0.031133	0.0010376	0.20499
GOBP_NAD_METABOLIC_PROCESS	0.59465	0.891772	0.58858	0.87096	0.26635	0.84952	0.36158	0.90708	0.32545	0.856482	61	-0.033195	-0.0019306	0.13858	61	-0.028655	-0.0016666	0.12798	61	0.095664	0.0055637	0.15333	61	0.053127	0.0030887	0.14997	61	0.060269	0.0035041	0.13319
GOBP_NAD_TRANSPORT	0.70964	0.914147	0.17443	0.802765	0.11943	0.746373	0.38051	0.90708	0.084051	0.76278	5	-0.25621	-0.0042728	0.46384	5	0.40128	0.0066922	0.42834	5	0.58421	0.0097428	0.49598	5	0.13533	0.002256	0.44493	5	0.62976	0.010499	0.45688
GOBP_NAIL_DEVELOPMENT	0.91738	0.965037	0.59866	0.874168	0.64927	0.912248	0.82882	0.948201	0.62376	0.883948	11	-0.39578	-0.0097885	0.2852	11	-0.065821	-0.0016279	0.2634	11	-0.1239	-0.0030643	0.3232	11	-0.30757	-0.0076039	0.32391	11	-0.087775	-0.0021702	0.27833
GOBP_NATURAL_KILLER_CELL_ACTIVATION	0.43113	0.860948	0.77033	0.913451	0.36584	0.881939	0.78955	0.944104	0.73	0.907426	89	0.019728	0.0013849	0.11371	89	-0.077702	-0.0054545	0.10501	89	0.042422	0.0029778	0.12372	89	-0.10393	-0.0072929	0.12913	89	-0.072687	-0.0051007	0.11861
GOBP_NATURAL_KILLER_CELL_ACTIVATION_INVOLVED_IN_IMMUNE_RESPONSE	0.31899	0.843764	0.51948	0.8616	0.23306	0.834607	0.32794	0.90708	0.47406	0.872216	33	0.093786	0.0040151	0.19932	33	-0.0089897	-0.00038486	0.18407	33	0.15325	0.0065607	0.21027	33	0.1067	0.0045664	0.23946	33	0.014276	0.00061096	0.21941
GOBP_NATURAL_KILLER_CELL_CHEMOTAXIS	0.47965	0.867304	0.71401	0.89757	0.75774	0.931439	0.68007	0.934742	0.8389	0.931785	7	0.01706	0.00033663	0.33429	7	-0.17447	-0.0034426	0.30871	7	-0.27939	-0.0055127	0.39966	7	-0.21796	-0.004299	0.46581	7	-0.42785	-0.0084395	0.43219
GOBP_NATURAL_KILLER_CELL_CYTOKINE_PRODUCTION	0.90335	0.961384	0.8674	0.945241	0.95103	0.978056	0.9405	0.976093	0.92551	0.961599	5	-0.67651	-0.011282	0.52003	5	-0.5351	-0.008924	0.48024	5	-0.94768	-0.015804	0.57259	6	-0.90921	-0.016603	0.58318	6	-0.60059	-0.010968	0.41614
GOBP_NATURAL_KILLER_CELL_DEGRANULATION	0.22835	0.8254	0.28953	0.827118	0.21113	0.819551	0.19978	0.876956	0.16285	0.817879	10	0.25332	0.0059738	0.34034	10	0.17437	0.0041119	0.3143	10	0.22986	0.0054204	0.28642	10	0.30053	0.0070842	0.35673	10	0.36532	0.0086121	0.37169
GOBP_NATURAL_KILLER_CELL_DIFFERENTIATION	0.15298	0.787992	0.89888	0.956447	0.17525	0.799813	0.47608	0.914044	0.79309	0.917897	24	0.18912	0.0069063	0.18473	24	-0.21755	-0.0079446	0.17059	24	0.21376	0.0078062	0.22896	24	0.013142	0.00047974	0.21901	24	-0.15691	-0.0057283	0.19201
GOBP_NATURAL_KILLER_CELL_MEDIATED_IMMUNE_RESPONSE_TO_TUMOR_CELL	0.94038	0.972525	0.3885	0.839901	0.94751	0.976829	0.97171	0.986118	0.28631	0.843306	10	-0.4862	-0.011466	0.31205	10	0.081626	0.0019249	0.2882	10	-0.54385	-0.012825	0.33544	10	-0.70294	-0.01657	0.36868	10	0.18938	0.0044644	0.33564
GOBP_NATURAL_KILLER_CELL_MEDIATED_IMMUNITY	0.71217	0.914655	0.26602	0.818388	0.84736	0.950987	0.96975	0.985328	0.29794	0.847079	72	-0.073682	-0.0046543	0.13163	72	0.075964	0.0047985	0.12156	72	-0.1423	-0.0089884	0.1388	73	-0.25162	-0.015998	0.13403	73	0.071489	0.0045454	0.1348
GOBP_NATURAL_KILLER_CELL_PROLIFERATION	0.91466	0.964468	0.3681	0.83563	0.94408	0.975759	0.99872	0.999795	0.82133	0.926066	13	-0.37258	-0.010017	0.27193	13	0.084612	0.0022748	0.25114	13	-0.55492	-0.014919	0.34898	13	-1.0097	-0.027135	0.33469	13	-0.27366	-0.0073551	0.29731
GOBP_NECROPTOTIC_PROCESS	0.71671	0.915627	0.25723	0.814928	0.63087	0.910745	0.7565	0.939604	0.48252	0.872216	36	-0.10824	-0.0048395	0.18886	36	0.1137	0.0050837	0.17441	36	-0.058485	-0.0026149	0.17503	36	-0.12893	-0.0057623	0.18548	36	0.0068513	0.00030623	0.15635
GOBP_NECROPTOTIC_SIGNALING_PATHWAY	0.49932	0.875025	0.54048	0.862646	0.73185	0.927205	0.46077	0.91108	0.71351	0.904759	7	0.00072475	1.4301e-05	0.42739	7	-0.04012	-0.00079164	0.39469	7	-0.27701	-0.0054657	0.44792	7	0.037299	0.00073568	0.37868	7	-0.23794	-0.0046934	0.42212
GOBP_NEGATIVE_ADAPTATION_OF_SIGNALING_PATHWAY	0.17053	0.797507	0.58083	0.870394	0.33165	0.869826	0.14437	0.822982	0.77899	0.917897	13	0.29185	0.0078464	0.30653	13	-0.057752	-0.0015527	0.28308	13	0.1437	0.0038633	0.33005	14	0.33412	0.0093182	0.31493	13	-0.22273	-0.0059863	0.28971
GOBP_NEGATIVE_CHEMOTAXIS	0.82384	0.942001	0.17009	0.802765	0.43003	0.886902	0.89383	0.963659	0.31161	0.851257	45	-0.16603	-0.0082977	0.17851	45	0.15724	0.0078583	0.16485	45	0.035482	0.0017732	0.20126	45	-0.24212	-0.012095	0.19412	45	0.082706	0.004132	0.16834
GOBP_NEGATIVE_REGULATION_BY_HOST_OF_VIRAL_GENOME_REPLICATION	0.48197	0.86771	0.41489	0.846043	0.52342	0.895343	0.58836	0.927752	0.42633	0.865084	8	0.014574	0.00030742	0.32228	8	0.063984	0.0013497	0.29762	8	-0.024185	-0.00051014	0.41175	8	-0.11501	-0.0024249	0.51496	8	0.05773	0.0012173	0.31083
GOBP_NEGATIVE_REGULATION_BY_HOST_OF_VIRAL_PROCESS	0.38714	0.854199	0.26283	0.815475	0.31705	0.867181	0.64242	0.929818	0.25569	0.840365	13	0.075428	0.0020279	0.26302	13	0.15415	0.0041444	0.24289	13	0.15449	0.0041535	0.32458	13	-0.11752	-0.0031582	0.32201	13	0.16977	0.0045627	0.25851
GOBP_NEGATIVE_REGULATION_BY_HOST_OF_VIRAL_TRANSCRIPTION	0.47532	0.867304	0.68734	0.892616	0.71111	0.925407	0.37206	0.90708	0.69156	0.900328	11	0.019974	0.000494	0.32271	11	-0.14553	-0.0035993	0.29801	11	-0.17307	-0.0042804	0.31092	11	0.097598	0.0024129	0.29902	11	-0.16181	-0.0040005	0.32342
GOBP_NEGATIVE_REGULATION_OF_ACTIN_FILAMENT_BUNDLE_ASSEMBLY	0.36864	0.851254	0.65693	0.887072	0.91138	0.965155	0.52333	0.920008	0.9241	0.961254	27	0.063319	0.0024524	0.18875	27	-0.070441	-0.0027282	0.17431	27	-0.30806	-0.011931	0.2283	27	-0.01291	-0.00049983	0.22065	27	-0.26853	-0.010397	0.18736
GOBP_NEGATIVE_REGULATION_OF_ACTIN_FILAMENT_DEPOLYMERIZATION	0.62356	0.897151	0.64587	0.884929	0.32437	0.86762	0.75922	0.940015	0.5405	0.875383	40	-0.054149	-0.0025517	0.17198	40	-0.059432	-0.0028007	0.15882	40	0.086838	0.0040921	0.19064	40	-0.13325	-0.0062767	0.18932	40	-0.016146	-0.00076063	0.15878
GOBP_NEGATIVE_REGULATION_OF_ACTIN_FILAMENT_POLYMERIZATION	0.74921	0.923285	0.72269	0.89955	0.38307	0.881939	0.71168	0.936998	0.59857	0.881211	54	-0.092094	-0.0050406	0.13704	54	-0.074777	-0.0040927	0.12655	54	0.050257	0.0027506	0.16897	54	-0.093911	-0.005138	0.1682	54	-0.034575	-0.0018918	0.13849
GOBP_NEGATIVE_REGULATION_OF_ACTIN_NUCLEATION	0.58076	0.888848	0.8845	0.951681	0.46385	0.886922	0.48395	0.914551	0.73432	0.907537	8	-0.079188	-0.0016704	0.38847	8	-0.4297	-0.009064	0.35873	8	0.041617	0.00087783	0.45868	8	0.015114	0.00031869	0.37567	8	-0.24364	-0.0051375	0.38923
GOBP_NEGATIVE_REGULATION_OF_ACTION_POTENTIAL	0.23513	0.827641	0.2876	0.827118	0.62079	0.90869	0.29587	0.90708	0.39769	0.858371	6	0.41909	0.0076561	0.58039	6	0.30037	0.0054873	0.53598	6	-0.13469	-0.0024605	0.43793	6	0.26486	0.0048367	0.49382	6	0.10771	0.0019671	0.41535
GOBP_NEGATIVE_REGULATION_OF_ACTIVATED_T_CELL_PROLIFERATION	0.70854	0.913686	0.7991	0.923344	0.57728	0.90439	0.70241	0.936998	0.87231	0.942545	12	-0.15361	-0.003968	0.27973	12	-0.21659	-0.0055949	0.25833	12	-0.065402	-0.0016894	0.3355	12	-0.16582	-0.0042817	0.31207	12	-0.32147	-0.0083012	0.28263
GOBP_NEGATIVE_REGULATION_OF_ACTIVIN_RECEPTOR_SIGNALING_PATHWAY	0.98807	0.993413	0.10565	0.759092	0.27052	0.850481	0.88203	0.961146	0.068479	0.747217	16	-0.56861	-0.016958	0.25163	16	0.29052	0.0086646	0.23241	16	0.18016	0.005373	0.29474	16	-0.31765	-0.0094699	0.268	16	0.39897	0.011895	0.26825
GOBP_NEGATIVE_REGULATION_OF_ACUTE_INFLAMMATORY_RESPONSE	0.1385	0.77733	0.64257	0.883732	0.22174	0.831532	0.19065	0.867643	0.73283	0.907426	10	0.3103	0.0073174	0.28543	10	-0.096303	-0.002271	0.2636	10	0.2275	0.0053646	0.29685	10	0.26468	0.0062394	0.30231	10	-0.18066	-0.0042589	0.29072
GOBP_NEGATIVE_REGULATION_OF_ACUTE_INFLAMMATORY_RESPONSE_TO_ANTIGENIC_STIMULUS	0.29317	0.837688	0.74982	0.906939	0.49695	0.889256	0.20265	0.877652	0.85906	0.938282	4	0.20776	0.0030991	0.38179	4	-0.23761	-0.0035445	0.35258	4	0.0037038	5.5249e-05	0.48423	4	0.35477	0.0052901	0.4263	4	-0.41353	-0.0061666	0.38427
GOBP_NEGATIVE_REGULATION_OF_ADAPTIVE_IMMUNE_RESPONSE	0.13797	0.77733	0.30489	0.828204	0.5842	0.904526	0.76075	0.940015	0.6554	0.890158	59	0.14413	0.0082446	0.13229	59	0.062356	0.0035669	0.12217	59	-0.031389	-0.0017955	0.14761	59	-0.11063	-0.0063256	0.15609	59	-0.0556	-0.0031794	0.13902
GOBP_NEGATIVE_REGULATION_OF_ADENYLATE_CYCLASE_ACTIVATING_ADRENERGIC_RECEPTOR_SIGNALING_PATHWAY	0.092845	0.721504	0.25894	0.814928	0.34947	0.875331	0.10795	0.795624	0.45217	0.868615	5	0.71258	0.011884	0.5384	5	0.32153	0.0053622	0.49723	5	0.23277	0.0038819	0.60183	5	0.7326	0.012213	0.59196	5	0.063013	0.0010505	0.52433
GOBP_NEGATIVE_REGULATION_OF_ADENYLATE_CYCLASE_ACTIVATING_G_PROTEIN_COUPLED_RECEPTOR_SIGNALING_PATHWAY	0.28566	0.836864	0.25967	0.814928	0.30612	0.865214	0.41081	0.90708	0.24901	0.840365	14	0.15622	0.0043583	0.27594	14	0.16421	0.0045813	0.25483	14	0.19344	0.0053966	0.38161	14	0.082483	0.0023003	0.36582	14	0.17955	0.0050077	0.26497
GOBP_NEGATIVE_REGULATION_OF_ADIPOSE_TISSUE_DEVELOPMENT	0.3571	0.851254	0.54073	0.862646	0.16645	0.786507	0.23081	0.889985	0.21075	0.834769	4	0.23508	0.0035067	0.64188	4	-0.060619	-0.00090426	0.59277	4	0.69765	0.010407	0.72046	4	0.51492	0.0076781	0.69943	4	0.42702	0.0063678	0.53123
GOBP_NEGATIVE_REGULATION_OF_ALCOHOL_BIOSYNTHETIC_PROCESS	0.15908	0.790457	0.016539	0.609897	0.60187	0.904635	0.21296	0.88151	0.13616	0.800051	14	0.28841	0.0080464	0.28891	14	0.56858	0.015863	0.26677	14	-0.076153	-0.0021246	0.29493	14	0.25578	0.0071332	0.32123	14	0.304	0.0084786	0.27692
GOBP_NEGATIVE_REGULATION_OF_ALPHA_BETA_T_CELL_ACTIVATION	0.10384	0.733546	0.38714	0.839901	0.48218	0.887006	0.68148	0.934817	0.68594	0.899377	41	0.20381	0.0097233	0.16175	41	0.042841	0.0020439	0.14938	41	0.0074412	0.000355	0.16656	41	-0.085164	-0.0040615	0.18049	41	-0.077583	-0.0037001	0.16017
GOBP_NEGATIVE_REGULATION_OF_ALPHA_BETA_T_CELL_DIFFERENTIATION	0.44334	0.864423	0.24669	0.810757	0.2899	0.8573	0.76137	0.940015	0.34284	0.858371	25	0.031337	0.001168	0.2199	25	0.1391	0.0051842	0.20307	25	0.12401	0.004622	0.22397	25	-0.16632	-0.0061965	0.23402	25	0.084399	0.0031446	0.20853
GOBP_NEGATIVE_REGULATION_OF_ALPHA_BETA_T_CELL_PROLIFERATION	0.010909	0.390405	0.70457	0.897347	0.7005	0.924178	0.22103	0.881669	0.93284	0.964384	13	0.63685	0.017122	0.27764	13	-0.13787	-0.0037066	0.25644	13	-0.15402	-0.0041408	0.2929	13	0.26517	0.0071265	0.34494	13	-0.44905	-0.012069	0.2999
GOBP_NEGATIVE_REGULATION_OF_AMIDE_METABOLIC_PROCESS	0.06581	0.681014	0.38973	0.839901	0.035126	0.561748	0.010959	0.368935	0.42445	0.865084	23	0.31737	0.011346	0.21048	23	0.054434	0.0019461	0.19439	23	0.43847	0.015675	0.24219	23	0.569	0.020334	0.24825	23	0.043941	0.0015704	0.23064
GOBP_NEGATIVE_REGULATION_OF_AMINE_METABOLIC_PROCESS	0.84307	0.945103	0.52311	0.862646	0.50324	0.891337	0.75594	0.939604	0.44055	0.867192	5	-0.47126	-0.0078593	0.46789	5	-0.025047	-0.00041772	0.43211	5	-0.003656	-6.097e-05	0.45015	5	-0.33678	-0.0056143	0.48574	5	0.068494	0.0011419	0.45795
GOBP_NEGATIVE_REGULATION_OF_AMINE_TRANSPORT	0.35544	0.851254	0.10979	0.765838	0.048201	0.61699	0.17197	0.849715	0.05026	0.723018	25	0.081244	0.003028	0.21917	25	0.24847	0.0092608	0.20239	25	0.42364	0.015789	0.25479	25	0.22829	0.0085053	0.24121	25	0.35538	0.013241	0.21637
GOBP_NEGATIVE_REGULATION_OF_AMINO_ACID_TRANSPORT	0.77246	0.93	0.16632	0.802765	0.27368	0.851238	0.56415	0.926649	0.16325	0.818331	13	-0.20515	-0.0055156	0.27463	13	0.24571	0.0066061	0.25362	13	0.20145	0.005416	0.33479	13	-0.050708	-0.0013628	0.31398	13	0.27626	0.0074249	0.28154
GOBP_NEGATIVE_REGULATION_OF_AMYLOID_BETA_CLEARANCE	0.5919	0.890244	0.51795	0.86159	0.42566	0.885631	0.51883	0.920008	0.40528	0.859565	8	-0.078407	-0.0016539	0.3373	8	-0.014023	-0.0002958	0.3115	8	0.080557	0.0016992	0.42979	8	-0.016623	-0.00035049	0.35203	8	0.076098	0.0016046	0.31745
GOBP_NEGATIVE_REGULATION_OF_AMYLOID_FIBRIL_FORMATION	0.28531	0.836864	0.39542	0.841737	0.7846	0.936455	0.45003	0.910344	0.73312	0.907426	10	0.16031	0.0037803	0.28264	10	0.069232	0.0016326	0.26102	10	-0.25648	-0.0060481	0.32555	10	0.042666	0.0010058	0.3397	10	-0.17855	-0.0042091	0.28692
GOBP_NEGATIVE_REGULATION_OF_AMYLOID_PRECURSOR_PROTEIN_BIOSYNTHETIC_PROCESS	0.9263	0.966395	0.79987	0.923504	0.44157	0.886902	0.56528	0.926649	0.79895	0.918065	5	-0.55803	-0.0093065	0.38515	5	-0.29921	-0.00499	0.3557	5	0.086175	0.0014371	0.58627	5	-0.091322	-0.0015224	0.55554	5	-0.44438	-0.0074087	0.53036
GOBP_NEGATIVE_REGULATION_OF_AMYLOID_PRECURSOR_PROTEIN_CATABOLIC_PROCESS	0.080969	0.704072	0.13847	0.78405	0.087239	0.711268	0.039875	0.622974	0.40196	0.858371	19	0.31865	0.010355	0.22782	19	0.22876	0.0074342	0.2104	19	0.36536	0.011873	0.26904	19	0.51993	0.01689	0.29672	19	0.065038	0.0021129	0.26196
GOBP_NEGATIVE_REGULATION_OF_ANDROGEN_RECEPTOR_SIGNALING_PATHWAY	0.32299	0.846988	0.44761	0.852839	0.31575	0.867181	0.19697	0.873456	0.50159	0.872216	14	0.11567	0.0032272	0.25181	14	0.030626	0.00085445	0.23254	14	0.12751	0.0035574	0.26586	14	0.26725	0.0074532	0.31348	14	-0.00093738	-2.6144e-05	0.23522
GOBP_NEGATIVE_REGULATION_OF_ANOIKIS	0.70105	0.912468	0.22494	0.807744	0.46555	0.886922	0.37181	0.90708	0.33605	0.856482	18	-0.12533	-0.0039643	0.23762	18	0.16582	0.005245	0.21944	18	0.023433	0.00074119	0.27099	18	0.081877	0.0025889	0.25034	18	0.098156	0.0031038	0.2319
GOBP_NEGATIVE_REGULATION_OF_ANTIGEN_PROCESSING_AND_PRESENTATION	0.46001	0.865089	0.94354	0.973554	0.68226	0.917529	0.37178	0.90708	0.98185	0.988765	6	0.043721	0.00079873	0.43548	6	-0.63747	-0.011646	0.40212	6	-0.23499	-0.0042928	0.49571	6	0.14756	0.0026947	0.45107	6	-0.86464	-0.01579	0.41294
GOBP_NEGATIVE_REGULATION_OF_ANTIGEN_RECEPTOR_MEDIATED_SIGNALING_PATHWAY	0.25974	0.834941	0.69554	0.895734	0.023746	0.472425	0.14771	0.824475	0.48759	0.872216	31	0.10648	0.0044185	0.1653	31	-0.078099	-0.0032408	0.15265	31	0.39555	0.016413	0.19956	31	0.20837	0.0086431	0.19914	31	0.0057703	0.00023936	0.18543
GOBP_NEGATIVE_REGULATION_OF_APOPTOTIC_PROCESS_INVOLVED_IN_DEVELOPMENT	0.98139	0.989949	0.76625	0.912752	0.89417	0.962893	0.98913	0.994381	0.80988	0.92158	5	-0.84528	-0.014097	0.40568	5	-0.27224	-0.0045402	0.37469	5	-0.80124	-0.013362	0.64147	5	-1.4189	-0.023654	0.61825	5	-0.49889	-0.0083174	0.56855
GOBP_NEGATIVE_REGULATION_OF_APOPTOTIC_SIGNALING_PATHWAY	0.25213	0.831927	0.0036733	0.402557	0.61079	0.906309	0.59513	0.928139	0.10551	0.775882	209	0.048124	0.0051593	0.072059	209	0.17837	0.019123	0.066529	209	-0.022232	-0.0023834	0.079011	209	-0.018548	-0.0019878	0.07704	209	0.090704	0.0097211	0.072514
GOBP_NEGATIVE_REGULATION_OF_ARP2_3_COMPLEX_MEDIATED_ACTIN_NUCLEATION	0.55623	0.885411	0.91816	0.963699	0.63278	0.910847	0.44676	0.910255	0.87298	0.942744	6	-0.066044	-0.0012065	0.46699	6	-0.60064	-0.010973	0.43122	6	-0.20407	-0.003728	0.60157	6	0.061044	0.0011148	0.45603	6	-0.60005	-0.010958	0.52606
GOBP_NEGATIVE_REGULATION_OF_ASTROCYTE_ACTIVATION	0.10953	0.74	0.67537	0.889902	0.58575	0.904563	0.37316	0.90708	0.65227	0.889371	3	0.57042	0.0073693	0.46409	3	-0.19492	-0.0025182	0.4286	3	-0.13046	-0.0016854	0.60224	3	0.17175	0.002218	0.53091	3	-0.18196	-0.00235	0.46481
GOBP_NEGATIVE_REGULATION_OF_ASTROCYTE_DIFFERENTIATION	0.084626	0.711921	0.50187	0.860228	0.50219	0.891337	0.44607	0.909635	0.51633	0.872809	13	0.41327	0.011111	0.30063	13	-0.001298	-3.4898e-05	0.27765	13	-0.0019998	-5.3765e-05	0.36444	13	0.045718	0.0012287	0.33713	13	-0.012526	-0.00033664	0.30595
GOBP_NEGATIVE_REGULATION_OF_ATP_DEPENDENT_ACTIVITY	0.91205	0.964013	0.85007	0.939795	0.38641	0.881939	0.81944	0.947273	0.58827	0.878641	16	-0.33382	-0.009956	0.24662	16	-0.23613	-0.0070424	0.22776	16	0.075232	0.0022437	0.26059	16	-0.26899	-0.0080193	0.29454	16	-0.044792	-0.0013354	0.20076
GOBP_NEGATIVE_REGULATION_OF_AUTOPHAGOSOME_ASSEMBLY	0.36466	0.851254	0.20298	0.80746	0.6913	0.921953	0.46602	0.911169	0.693	0.90046	10	0.1318	0.0031082	0.3809	10	0.29232	0.0068935	0.35175	10	-0.24093	-0.0056816	0.48229	10	0.039543	0.00093214	0.46366	10	-0.16677	-0.0039316	0.33065
GOBP_NEGATIVE_REGULATION_OF_AUTOPHAGOSOME_MATURATION	0.38939	0.854199	0.1062	0.760259	0.58131	0.90439	0.64509	0.930539	0.20715	0.83258	4	0.14881	0.0022199	0.52973	4	0.61003	0.0090999	0.48918	4	-0.17261	-0.0025747	0.84093	4	-0.34947	-0.005211	0.93916	4	0.42849	0.0063896	0.52486
GOBP_NEGATIVE_REGULATION_OF_AUTOPHAGY	0.49461	0.875018	0.33265	0.83054	0.19146	0.806371	0.54721	0.924372	0.38537	0.858371	78	0.0015909	0.00010458	0.11776	78	0.047046	0.0030926	0.10874	78	0.12309	0.0080909	0.14106	78	-0.015519	-0.0010197	0.13082	78	0.034642	0.0022765	0.11888
GOBP_NEGATIVE_REGULATION_OF_AUTOPHAGY_OF_MITOCHONDRION	0.90019	0.961092	0.44274	0.851385	0.12387	0.753932	0.70072	0.936878	0.061574	0.745458	7	-0.63291	-0.012488	0.49343	7	0.065635	0.0012951	0.4557	7	0.61798	0.012194	0.53463	7	-0.29135	-0.0057465	0.55337	7	0.75119	0.014817	0.48722
GOBP_NEGATIVE_REGULATION_OF_AXONOGENESIS	0.13461	0.775663	0.026033	0.660605	0.093593	0.715225	0.39647	0.90708	0.085113	0.76278	43	0.17407	0.0085041	0.15754	43	0.28261	0.013807	0.14547	43	0.24411	0.011926	0.18507	43	0.045366	0.0022155	0.17282	43	0.21755	0.010625	0.15862
GOBP_NEGATIVE_REGULATION_OF_AXON_EXTENSION	0.11762	0.751097	0.0027658	0.390899	0.060717	0.654314	0.52468	0.920008	0.017947	0.521752	28	0.2374	0.0093633	0.2	28	0.51238	0.020209	0.18466	28	0.35476	0.013992	0.22904	28	-0.013378	-0.00052744	0.21615	28	0.41541	0.016378	0.19797
GOBP_NEGATIVE_REGULATION_OF_AXON_EXTENSION_INVOLVED_IN_AXON_GUIDANCE	0.037475	0.591545	0.099426	0.756272	0.48394	0.887006	0.75084	0.939086	0.43751	0.866265	8	0.59744	0.012602	0.33547	8	0.39808	0.0083969	0.30982	8	0.015009	0.00031659	0.37281	8	-0.28233	-0.0059531	0.41693	8	0.049928	0.0010528	0.3174
GOBP_NEGATIVE_REGULATION_OF_BEHAVIOR	0.098612	0.721504	0.68231	0.891212	0.51259	0.892343	0.19748	0.873456	0.6257	0.884538	12	0.37634	0.0097213	0.29183	12	-0.1278	-0.0033013	0.26952	12	-0.008679	-0.00022418	0.2749	12	0.25568	0.0066019	0.30056	12	-0.10331	-0.0026679	0.32237
GOBP_NEGATIVE_REGULATION_OF_BINDING	0.62577	0.897151	0.60317	0.875641	0.22271	0.832811	0.36255	0.90708	0.4941	0.872216	98	-0.03412	-0.0025127	0.1064	98	-0.025701	-0.0018927	0.09826	98	0.086958	0.0064036	0.11396	98	0.038815	0.0028574	0.11037	98	0.0015691	0.00011552	0.10609
GOBP_NEGATIVE_REGULATION_OF_BIOMINERAL_TISSUE_DEVELOPMENT	0.68896	0.90902	0.24711	0.810757	0.33065	0.869683	0.31704	0.90708	0.16031	0.813528	23	-0.10464	-0.0037411	0.21229	23	0.13403	0.0047916	0.19605	23	0.11436	0.0040883	0.26101	23	0.11786	0.004212	0.2476	23	0.21608	0.0077223	0.21755
GOBP_NEGATIVE_REGULATION_OF_BLOOD_CIRCULATION	0.92283	0.965778	0.58339	0.870822	0.59193	0.904563	0.62767	0.928668	0.74014	0.908931	18	-0.39483	-0.012489	0.27719	18	-0.053908	-0.0017052	0.256	18	-0.064079	-0.0020269	0.27558	18	-0.092735	-0.0029322	0.28473	18	-0.1793	-0.0056697	0.27851
GOBP_NEGATIVE_REGULATION_OF_BLOOD_PRESSURE	0.56956	0.886847	0.73687	0.903613	0.94009	0.974417	0.86347	0.956648	0.88377	0.946427	45	-0.028299	-0.0014143	0.16148	45	-0.094505	-0.004723	0.14912	45	-0.30249	-0.015117	0.19445	45	-0.1966	-0.0098217	0.17937	45	-0.18234	-0.0091096	0.1527
GOBP_NEGATIVE_REGULATION_OF_BLOOD_VESSEL_ENDOTHELIAL_CELL_MIGRATION	0.13638	0.77733	0.20889	0.80746	0.65859	0.914172	0.32021	0.90708	0.38878	0.858371	30	0.20327	0.008298	0.18534	30	0.13869	0.0056618	0.17116	30	-0.093943	-0.0038349	0.22991	30	0.10783	0.0044004	0.23085	30	0.056663	0.0023124	0.20058
GOBP_NEGATIVE_REGULATION_OF_BLOOD_VESSEL_ENDOTHELIAL_CELL_PROLIFERATION_INVOLVED_IN_SPROUTING_ANGIOGENESIS	0.65523	0.900362	0.039087	0.702739	0.23655	0.838752	0.56492	0.926649	0.054838	0.737456	7	-0.16016	-0.0031602	0.40089	7	0.65208	0.012867	0.37018	7	0.32442	0.0064011	0.45217	7	-0.072734	-0.0014346	0.44497	7	0.67959	0.013405	0.42481
GOBP_NEGATIVE_REGULATION_OF_BMP_SIGNALING_PATHWAY	0.11457	0.744814	0.058616	0.744096	0.10156	0.718861	0.13488	0.817204	0.10932	0.779848	54	0.1694	0.0092717	0.14086	54	0.20378	0.011153	0.13008	54	0.2112	0.011559	0.16593	54	0.16808	0.0091956	0.15229	54	0.18204	0.0099599	0.14797
GOBP_NEGATIVE_REGULATION_OF_BONE_MINERALIZATION	0.71065	0.914626	0.40979	0.846043	0.33085	0.869683	0.25882	0.901887	0.43864	0.866265	14	-0.16085	-0.0044875	0.28966	14	0.061012	0.0017022	0.2675	14	0.14138	0.0039443	0.32311	14	0.20121	0.0056114	0.31098	14	0.044837	0.0012505	0.29034
GOBP_NEGATIVE_REGULATION_OF_BONE_REMODELING	0.92308	0.965778	0.44276	0.851385	0.67979	0.916829	0.72647	0.938462	0.55533	0.875383	17	-0.3738	-0.011491	0.2621	17	0.034853	0.0010714	0.24206	17	-0.13351	-0.0041041	0.28581	17	-0.15131	-0.0046495	0.25126	17	-0.035144	-0.00108	0.25257
GOBP_NEGATIVE_REGULATION_OF_BROWN_FAT_CELL_DIFFERENTIATION	0.21058	0.818537	0.5907	0.871393	0.059481	0.654314	0.092103	0.77251	0.20216	0.82972	4	0.45369	0.0067678	0.564	4	-0.11946	-0.0017821	0.52086	4	0.96559	0.014403	0.61927	4	0.76201	0.011363	0.57381	4	0.45	0.0067104	0.53959
GOBP_NEGATIVE_REGULATION_OF_B_CELL_ACTIVATION	0.47957	0.867304	0.40739	0.845612	0.43568	0.886902	0.80649	0.947079	0.62049	0.883354	28	0.010198	0.00040223	0.19907	28	0.043065	0.0016985	0.18383	28	0.036338	0.0014332	0.22439	28	-0.19315	-0.0076149	0.22328	28	-0.059491	-0.0023456	0.19393
GOBP_NEGATIVE_REGULATION_OF_B_CELL_APOPTOTIC_PROCESS	0.013977	0.437037	0.093896	0.756272	0.059728	0.654314	0.0037958	0.229204	0.050552	0.723018	14	0.6059	0.016904	0.27564	14	0.33533	0.0093555	0.25458	14	0.42789	0.011937	0.27479	14	0.65952	0.018393	0.247	14	0.51466	0.014354	0.31389
GOBP_NEGATIVE_REGULATION_OF_B_CELL_DIFFERENTIATION	0.77641	0.93	0.20454	0.80746	0.49071	0.888168	0.8592	0.956077	0.34486	0.858371	6	-0.35971	-0.0065714	0.47322	6	0.36078	0.0065909	0.43701	6	0.011322	0.00020683	0.48617	6	-0.51039	-0.0093205	0.474	6	0.17904	0.0032698	0.44845
GOBP_NEGATIVE_REGULATION_OF_B_CELL_MEDIATED_IMMUNITY	0.3748	0.851254	0.70578	0.897347	0.25832	0.848893	0.46694	0.911169	0.56755	0.875383	14	0.094372	0.0026329	0.29567	14	-0.14775	-0.0041222	0.27305	14	0.21598	0.0060255	0.33301	14	0.0265	0.00073905	0.31942	14	-0.049704	-0.0013863	0.29215
GOBP_NEGATIVE_REGULATION_OF_B_CELL_PROLIFERATION	0.64901	0.899719	0.86751	0.945241	0.43917	0.886902	0.79148	0.944104	0.87655	0.943599	14	-0.097166	-0.0027109	0.25392	14	-0.26139	-0.0072926	0.23448	14	0.044757	0.0012487	0.29238	14	-0.2436	-0.0067938	0.30015	14	-0.28758	-0.0080207	0.24835
GOBP_NEGATIVE_REGULATION_OF_B_CELL_RECEPTOR_SIGNALING_PATHWAY	0.14662	0.782535	0.57762	0.869594	0.12952	0.766188	0.21744	0.881669	0.52881	0.874676	7	0.30333	0.0059853	0.28859	7	-0.052186	-0.0010297	0.26652	7	0.35666	0.0070374	0.31599	7	0.29911	0.0058997	0.38305	7	-0.023301	-0.00045962	0.3224
GOBP_NEGATIVE_REGULATION_OF_CALCINEURIN_MEDIATED_SIGNALING	0.63499	0.89812	0.19593	0.806069	0.74035	0.927942	0.36008	0.90708	0.43301	0.865992	15	-0.10539	-0.0030433	0.30536	15	0.24147	0.0069731	0.28199	15	-0.21082	-0.0060878	0.32713	15	0.10209	0.0029469	0.28496	15	0.050729	0.0014645	0.30066
GOBP_NEGATIVE_REGULATION_OF_CALCIUM_ION_DEPENDENT_EXOCYTOSIS	0.62806	0.897643	0.12487	0.773372	0.39343	0.881939	0.13528	0.817204	0.10811	0.778667	7	-0.12731	-0.002512	0.38964	7	0.41415	0.0081718	0.35981	7	0.11368	0.002243	0.42041	7	0.44049	0.0086882	0.39978	7	0.46737	0.0092189	0.37792
GOBP_NEGATIVE_REGULATION_OF_CALCIUM_ION_EXPORT_ACROSS_PLASMA_MEMBRANE	0.022186	0.490676	0.22172	0.807744	0.0059266	0.257895	0.0065333	0.295617	0.078095	0.757964	4	1.1402	0.017008	0.56704	4	0.40138	0.0059874	0.52371	4	1.5579	0.023238	0.61899	4	1.4929	0.02226	0.60141	4	0.77199	0.011512	0.54439
GOBP_NEGATIVE_REGULATION_OF_CALCIUM_ION_IMPORT	0.35135	0.851254	0.81404	0.92858	0.45586	0.886922	0.38801	0.90708	0.75857	0.913931	13	0.10413	0.0027995	0.27281	13	-0.22495	-0.0060479	0.25193	13	0.041578	0.0011178	0.37503	13	0.10035	0.002697	0.35273	13	-0.22109	-0.005942	0.31506
GOBP_NEGATIVE_REGULATION_OF_CALCIUM_ION_IMPORT_ACROSS_PLASMA_MEMBRANE	0.17249	0.797785	0.59214	0.871681	0.095452	0.7185	0.082964	0.765004	0.27781	0.842493	5	0.33597	0.0056031	0.35574	5	-0.076567	-0.0012769	0.32853	5	0.76466	0.012752	0.58461	5	0.76619	0.012773	0.55302	5	0.31957	0.0053278	0.5422
GOBP_NEGATIVE_REGULATION_OF_CALCIUM_ION_TRANSMEMBRANE_TRANSPORT	0.018753	0.467846	0.43387	0.850566	0.0017017	0.133858	0.008202	0.330211	0.090809	0.76278	40	0.36116	0.01702	0.1736	40	0.026702	0.0012583	0.16034	40	0.58729	0.027675	0.20049	40	0.41288	0.019449	0.17203	40	0.22998	0.010834	0.17216
GOBP_NEGATIVE_REGULATION_OF_CALCIUM_ION_TRANSMEMBRANE_TRANSPORTER_ACTIVITY	0.12219	0.759122	0.43497	0.850566	0.12613	0.76005	0.16023	0.836668	0.31712	0.852006	21	0.29923	0.010223	0.25704	21	0.038871	0.0013279	0.23738	21	0.31619	0.010802	0.27618	21	0.22541	0.0076976	0.22687	21	0.11584	0.0039561	0.24348
GOBP_NEGATIVE_REGULATION_OF_CALCIUM_ION_TRANSMEMBRANE_TRANSPORT_VIA_HIGH_VOLTAGE_GATED_CALCIUM_CHANNEL	0.12797	0.769951	0.82946	0.933668	0.55543	0.902915	0.20741	0.88151	0.85639	0.937848	4	0.69207	0.010324	0.60917	4	-0.53559	-0.0079895	0.56256	4	-0.094289	-0.0014065	0.67642	4	0.53436	0.0079679	0.65528	4	-0.64129	-0.0095629	0.60256
GOBP_NEGATIVE_REGULATION_OF_CALCIUM_ION_TRANSPORT	0.18032	0.805711	0.63703	0.88272	0.021654	0.459578	0.052813	0.675082	0.28548	0.843306	55	0.13753	0.0075964	0.15044	55	-0.048699	-0.0026899	0.13893	55	0.35699	0.019718	0.17665	55	0.24429	0.013488	0.15096	55	0.085024	0.0046948	0.15005
GOBP_NEGATIVE_REGULATION_OF_CALCIUM_MEDIATED_SIGNALING	0.84041	0.945103	0.081842	0.756272	0.32235	0.86762	0.48966	0.914551	0.14086	0.802536	21	-0.24692	-0.0084354	0.24787	21	0.31882	0.010892	0.22889	21	0.11525	0.0039372	0.24991	21	0.0061504	0.00021004	0.23737	21	0.26308	0.0089847	0.24438
GOBP_NEGATIVE_REGULATION_OF_CAMP_DEPENDENT_PROTEIN_KINASE_ACTIVITY	0.67317	0.905226	0.92898	0.967092	0.20327	0.817759	0.41132	0.90708	0.6555	0.890158	8	-0.13828	-0.0029168	0.30818	8	-0.41785	-0.0088139	0.28458	8	0.28534	0.0060187	0.34378	8	0.083315	0.0017567	0.37169	8	-0.11754	-0.0024785	0.29369
GOBP_NEGATIVE_REGULATION_OF_CAMP_MEDIATED_SIGNALING	0.18129	0.807247	0.74033	0.90417	0.58896	0.904563	0.48094	0.914499	0.95533	0.975077	9	0.28596	0.0063976	0.31408	9	-0.18691	-0.0041816	0.29005	9	-0.096758	-0.0021647	0.43026	9	0.020739	0.0004638	0.43393	9	-0.50875	-0.011378	0.29944
GOBP_NEGATIVE_REGULATION_OF_CANONICAL_NF_KAPPAB_SIGNAL_TRANSDUCTION	0.33371	0.850049	0.33834	0.8317	0.46008	0.886922	0.37789	0.90708	0.26733	0.842004	51	0.061124	0.0032515	0.14225	51	0.054778	0.0029139	0.13136	51	0.015038	0.00079992	0.15002	51	0.048574	0.0025829	0.15617	51	0.084175	0.0044762	0.13556
GOBP_NEGATIVE_REGULATION_OF_CANONICAL_WNT_SIGNALING_PATHWAY	0.14765	0.783092	0.27296	0.822623	0.22654	0.833896	0.21041	0.88151	0.17996	0.821422	127	0.10188	0.0085341	0.097345	127	0.05429	0.0045476	0.089899	127	0.081403	0.0068185	0.10849	127	0.087227	0.0073038	0.10835	127	0.085865	0.0071901	0.093787
GOBP_NEGATIVE_REGULATION_OF_CARBOHYDRATE_METABOLIC_PROCESS	0.92148	0.965778	0.059653	0.744096	0.31432	0.867181	0.93696	0.974933	0.074836	0.754135	47	-0.22466	-0.011474	0.15875	47	0.22837	0.011663	0.1466	47	0.085775	0.0043806	0.17735	47	-0.28012	-0.014301	0.18311	47	0.24361	0.012437	0.16908
GOBP_NEGATIVE_REGULATION_OF_CARDIAC_MUSCLE_ADAPTATION	0.23001	0.8254	0.32011	0.83054	0.77595	0.934417	0.55162	0.926649	0.58026	0.876335	6	0.37606	0.0068701	0.50899	6	0.21971	0.0040137	0.47005	6	-0.42557	-0.0077744	0.56099	6	-0.071378	-0.0013035	0.55011	6	-0.09793	-0.0017885	0.48347
GOBP_NEGATIVE_REGULATION_OF_CARDIAC_MUSCLE_CELL_DIFFERENTIATION	0.023183	0.491845	0.47232	0.85565	0.15829	0.780821	0.036999	0.612404	0.56772	0.875383	8	0.83549	0.017623	0.41938	8	0.026899	0.00056739	0.38734	8	0.4695	0.0099031	0.46878	8	0.87733	0.018499	0.49102	8	-0.070728	-0.0014914	0.41466
GOBP_NEGATIVE_REGULATION_OF_CARDIAC_MUSCLE_CELL_PROLIFERATION	0.48994	0.872805	0.61238	0.875844	0.48409	0.887006	0.24013	0.893584	0.53338	0.874884	10	0.0089152	0.00021024	0.35359	10	-0.093239	-0.0021988	0.32654	10	0.015717	0.00037062	0.39391	10	0.262	0.0061761	0.37115	10	-0.030616	-0.00072175	0.36551
GOBP_NEGATIVE_REGULATION_OF_CARDIAC_MUSCLE_CONTRACTION	0.80807	0.938587	0.48477	0.857643	0.70473	0.924894	0.73216	0.938723	0.61253	0.881773	6	-0.38276	-0.0069924	0.43953	6	0.0155	0.00028315	0.40591	6	-0.26733	-0.0048836	0.49682	6	-0.29261	-0.0053435	0.47242	6	-0.12327	-0.0022511	0.43111
GOBP_NEGATIVE_REGULATION_OF_CARDIAC_MUSCLE_TISSUE_GROWTH	0.55918	0.885673	0.65126	0.885768	0.16303	0.780821	0.24318	0.893877	0.35908	0.858371	19	-0.038254	-0.0012432	0.25693	19	-0.092236	-0.0029974	0.23727	19	0.28466	0.0092506	0.28984	19	0.19257	0.0062556	0.27663	19	0.092127	0.0029929	0.25525
GOBP_NEGATIVE_REGULATION_OF_CARDIOCYTE_DIFFERENTIATION	0.03322	0.564299	0.61829	0.87765	0.056475	0.650596	0.017703	0.462995	0.47614	0.872216	11	0.65645	0.016235	0.35762	11	-0.099418	-0.0024588	0.3303	11	0.63374	0.015673	0.39979	11	0.86176	0.021305	0.4096	11	0.021157	0.00052308	0.35359
GOBP_NEGATIVE_REGULATION_OF_CARTILAGE_DEVELOPMENT	0.77712	0.93	0.85214	0.940176	0.7257	0.926137	0.61181	0.928668	0.56711	0.875383	27	-0.16709	-0.0064715	0.21913	27	-0.2116	-0.0081955	0.20236	27	-0.1414	-0.0054765	0.23572	27	-0.070043	-0.0027118	0.24658	27	-0.034951	-0.0013532	0.20678
GOBP_NEGATIVE_REGULATION_OF_CATABOLIC_PROCESS	0.52541	0.878303	0.0049039	0.452413	0.0062776	0.26334	0.18989	0.867643	0.0062456	0.347295	298	-0.0039427	-0.00050347	0.061859	298	0.14751	0.018837	0.057112	298	0.16926	0.021613	0.067799	298	0.060073	0.0076682	0.068394	298	0.14909	0.019032	0.059677
GOBP_NEGATIVE_REGULATION_OF_CATALYTIC_ACTIVITY	0.3043	0.83917	0.13148	0.780787	0.085966	0.708679	0.48629	0.914551	0.16843	0.821422	386	0.028141	0.0040796	0.054953	386	0.05681	0.0082358	0.050747	386	0.083177	0.012058	0.060887	386	0.0020389	0.00029547	0.059324	386	0.052087	0.0075487	0.054234
GOBP_NEGATIVE_REGULATION_OF_CATECHOLAMINE_SECRETION	0.098323	0.721504	0.269	0.820758	0.11288	0.733013	0.13157	0.817204	0.18005	0.821422	12	0.46615	0.012041	0.36101	12	0.20533	0.005304	0.33341	12	0.47304	0.012219	0.39049	12	0.41907	0.010821	0.37449	12	0.30751	0.0079407	0.33601
GOBP_NEGATIVE_REGULATION_OF_CATION_CHANNEL_ACTIVITY	0.018285	0.467846	0.25903	0.814928	0.053706	0.650596	0.037047	0.612404	0.091857	0.76278	28	0.43112	0.017004	0.2062	28	0.1231	0.0048551	0.19045	28	0.34976	0.013794	0.21724	28	0.34992	0.013796	0.1959	28	0.27597	0.010881	0.20758
GOBP_NEGATIVE_REGULATION_OF_CD4_POSITIVE_ALPHA_BETA_T_CELL_ACTIVATION	0.045515	0.611592	0.28184	0.826985	0.38518	0.881939	0.60636	0.928668	0.6437	0.888695	30	0.32352	0.013207	0.19142	30	0.10208	0.0041671	0.17679	30	0.056436	0.0023038	0.19334	30	-0.062016	-0.0025307	0.22982	30	-0.070379	-0.0028721	0.19106
GOBP_NEGATIVE_REGULATION_OF_CD4_POSITIVE_ALPHA_BETA_T_CELL_DIFFERENTIATION	0.35635	0.851254	0.13351	0.782961	0.28304	0.854048	0.80587	0.947079	0.28517	0.843306	20	0.090315	0.0030112	0.24527	20	0.2514	0.008382	0.22649	20	0.13999	0.0046673	0.24395	20	-0.23076	-0.0076908	0.26745	20	0.13349	0.0044491	0.2352
GOBP_NEGATIVE_REGULATION_OF_CD4_POSITIVE_ALPHA_BETA_T_CELL_PROLIFERATION	0.0079967	0.342933	0.70279	0.897347	0.59731	0.904563	0.1431	0.822982	0.93102	0.963319	9	0.84592	0.018925	0.3511	9	-0.17268	-0.0038632	0.3243	9	-0.09479	-0.0021206	0.38472	9	0.50774	0.011355	0.47606	9	-0.60042	-0.013428	0.40472
GOBP_NEGATIVE_REGULATION_OF_CD8_POSITIVE_ALPHA_BETA_T_CELL_ACTIVATION	0.3969	0.854199	0.44317	0.85168	0.31799	0.867181	0.32731	0.90708	0.34192	0.858371	6	0.094717	0.0017303	0.36236	6	0.04783	0.00087378	0.33464	6	0.21243	0.0038807	0.44878	6	0.18003	0.0032876	0.40243	6	0.1695	0.0030955	0.41623
GOBP_NEGATIVE_REGULATION_OF_CELLULAR_CATABOLIC_PROCESS	0.36447	0.851254	0.19886	0.80746	0.12686	0.760416	0.39707	0.90708	0.22958	0.836815	100	0.036189	0.002692	0.10443	100	0.081559	0.0060668	0.096435	100	0.13715	0.010202	0.12016	100	0.030587	0.0022744	0.11722	100	0.076027	0.0056534	0.1027
GOBP_NEGATIVE_REGULATION_OF_CELLULAR_COMPONENT_ORGANIZATION	0.14192	0.778075	0.026351	0.662252	0.068176	0.677977	0.41104	0.90708	0.22165	0.836296	621	0.045133	0.0082433	0.04211	621	0.07534	0.013761	0.038885	621	0.073541	0.013432	0.04937	621	0.010257	0.0018726	0.04561	621	0.032148	0.0058698	0.041932
GOBP_NEGATIVE_REGULATION_OF_CELLULAR_EXTRAVASATION	0.57117	0.886847	0.78666	0.917366	0.85546	0.953602	0.4858	0.914551	0.63864	0.888615	8	-0.067417	-0.0014221	0.37586	8	-0.2759	-0.0058197	0.34709	8	-0.42305	-0.0089233	0.39903	8	0.013187	0.00027806	0.37053	8	-0.11126	-0.0023461	0.31357
GOBP_NEGATIVE_REGULATION_OF_CELLULAR_RESPIRATION	0.92933	0.967851	0.079402	0.756272	0.3131	0.865809	0.64684	0.931088	0.058885	0.744482	7	-0.65245	-0.012874	0.44357	7	0.57724	0.01139	0.40963	7	0.25365	0.0050047	0.52072	7	-0.14396	-0.0028395	0.38204	7	0.66507	0.013119	0.42516
GOBP_NEGATIVE_REGULATION_OF_CELLULAR_RESPONSE_TO_GROWTH_FACTOR_STIMULUS	0.063735	0.680328	0.028382	0.672115	0.14423	0.775163	0.11406	0.795624	0.1223	0.789517	94	0.16865	0.012165	0.11064	94	0.19467	0.014042	0.10217	94	0.13304	0.009596	0.12533	94	0.14239	0.010267	0.11814	94	0.13201	0.0095192	0.11345
GOBP_NEGATIVE_REGULATION_OF_CELLULAR_RESPONSE_TO_HYPOXIA	0.030016	0.542429	0.067992	0.755556	0.013419	0.381174	0.024434	0.519464	0.064063	0.747217	10	0.74061	0.017465	0.39379	10	0.54225	0.012787	0.36368	10	0.93036	0.021939	0.4202	10	0.73082	0.017228	0.37099	10	0.50304	0.011859	0.3306
GOBP_NEGATIVE_REGULATION_OF_CELLULAR_RESPONSE_TO_INSULIN_STIMULUS	0.7182	0.915969	0.1799	0.802765	0.046129	0.615928	0.51901	0.920008	0.012912	0.450642	40	-0.092219	-0.0043458	0.15968	40	0.13504	0.0063635	0.14746	40	0.30524	0.014384	0.18129	40	-0.0081871	-0.00038567	0.17179	40	0.34052	0.016042	0.15276
GOBP_NEGATIVE_REGULATION_OF_CELLULAR_RESPONSE_TO_OXIDATIVE_STRESS	0.84509	0.94586	0.78496	0.916638	0.94495	0.976216	0.89556	0.963986	0.84471	0.934141	3	-0.84508	-0.010918	0.83207	3	-0.60632	-0.007833	0.76841	3	-1.4847	-0.01918	0.92917	3	-1.1342	-0.014646	0.9025	3	-0.83098	-0.010732	0.81947
GOBP_NEGATIVE_REGULATION_OF_CELLULAR_RESPONSE_TO_TRANSFORMING_GROWTH_FACTOR_BETA_STIMULUS	0.55048	0.885066	0.18444	0.802765	0.039502	0.586993	0.1786	0.856643	0.089548	0.76278	4	-0.060651	-0.00090474	0.47805	4	0.39669	0.0059175	0.44146	4	0.77622	0.011579	0.44188	4	0.46744	0.0069701	0.50768	4	0.57747	0.0086113	0.42979
GOBP_NEGATIVE_REGULATION_OF_CELLULAR_RESPONSE_TO_VASCULAR_ENDOTHELIAL_GROWTH_FACTOR_STIMULUS	0.72827	0.918235	0.23661	0.809069	0.87262	0.958361	0.90921	0.967215	0.46127	0.871385	14	-0.1873	-0.0052256	0.30825	14	0.20419	0.0056967	0.28467	14	-0.38675	-0.01079	0.33957	14	-0.42407	-0.011827	0.31742	14	0.029543	0.00082395	0.30385
GOBP_NEGATIVE_REGULATION_OF_CELLULAR_SENESCENCE	0.046308	0.612742	0.16533	0.802765	0.049218	0.621362	0.021314	0.503683	0.3255	0.856482	21	0.40927	0.013982	0.24334	21	0.21863	0.0074689	0.22474	21	0.39791	0.013594	0.24078	21	0.53186	0.018163	0.26232	21	0.10488	0.0035818	0.23184
GOBP_NEGATIVE_REGULATION_OF_CELL_ACTIVATION	0.18563	0.808329	0.75972	0.910636	0.8328	0.946889	0.82149	0.947273	0.73728	0.908104	191	0.067736	0.0069458	0.075755	191	-0.049351	-0.0050605	0.069959	191	-0.079795	-0.008182	0.082662	191	-0.078301	-0.008026	0.085009	191	-0.047209	-0.0048392	0.074345
GOBP_NEGATIVE_REGULATION_OF_CELL_ADHESION	0.32573	0.847479	0.83292	0.93389	0.7993	0.938959	0.85085	0.955464	0.89315	0.950179	268	0.029683	0.0035976	0.065706	268	-0.058603	-0.0071027	0.060677	268	-0.059361	-0.0071944	0.070739	268	-0.073916	-0.0089552	0.071064	268	-0.080236	-0.0097215	0.064523
GOBP_NEGATIVE_REGULATION_OF_CELL_ADHESION_MEDIATED_BY_INTEGRIN	0.43356	0.861982	0.35189	0.833803	0.56207	0.90439	0.67266	0.934615	0.45093	0.868615	11	0.064705	0.0016003	0.38669	11	0.13578	0.0033582	0.3571	11	-0.052572	-0.0013002	0.33652	11	-0.16685	-0.0041251	0.37305	11	0.038685	0.00095645	0.3137
GOBP_NEGATIVE_REGULATION_OF_CELL_ADHESION_MOLECULE_PRODUCTION	0.89381	0.958286	0.037801	0.702739	0.81391	0.9432	0.90242	0.964917	0.094586	0.763536	4	-0.6831	-0.01019	0.54774	4	0.89878	0.013407	0.5058	4	-0.55803	-0.0083239	0.6253	4	-0.82654	-0.012325	0.63801	4	0.69862	0.010418	0.53204
GOBP_NEGATIVE_REGULATION_OF_CELL_CELL_ADHESION	0.30596	0.839932	0.77088	0.913468	0.88597	0.961674	0.86251	0.956412	0.76127	0.914185	177	0.040316	0.0039813	0.079467	177	-0.054435	-0.0053755	0.073385	177	-0.10446	-0.010315	0.086657	177	-0.096297	-0.0095057	0.088207	177	-0.055554	-0.0054842	0.078199
GOBP_NEGATIVE_REGULATION_OF_CELL_CELL_ADHESION_MEDIATED_BY_CADHERIN	0.48096	0.86771	0.88429	0.951681	0.33534	0.870018	0.30539	0.90708	0.58587	0.877453	8	0.020839	0.00043957	0.43635	8	-0.48223	-0.010172	0.40294	8	0.16078	0.0033913	0.3781	8	0.23562	0.0049681	0.46293	8	-0.073966	-0.0015597	0.34094
GOBP_NEGATIVE_REGULATION_OF_CELL_CYCLE	0.47832	0.867304	0.21629	0.80746	0.31077	0.865809	0.30272	0.90708	0.46368	0.871423	345	0.0030443	0.00041772	0.05599	345	0.040578	0.005568	0.051705	345	0.032514	0.0044613	0.065861	345	0.031768	0.0043574	0.061495	345	0.0051047	0.00070021	0.05599
GOBP_NEGATIVE_REGULATION_OF_CELL_CYCLE_G1_S_PHASE_TRANSITION	0.63149	0.898117	0.56142	0.8662	0.58996	0.904563	0.37186	0.90708	0.74998	0.911167	71	-0.041838	-0.0026245	0.12459	71	-0.017786	-0.0011157	0.11506	71	-0.033012	-0.0020708	0.14514	71	0.043645	0.0027368	0.1335	71	-0.083999	-0.0052675	0.12455
GOBP_NEGATIVE_REGULATION_OF_CELL_CYCLE_G2_M_PHASE_TRANSITION	0.92565	0.966395	0.63094	0.880457	0.82884	0.946643	0.85344	0.955472	0.73408	0.907537	57	-0.18594	-0.010455	0.12875	57	-0.039758	-0.0022355	0.11891	57	-0.14971	-0.0084176	0.15765	57	-0.16029	-0.0090091	0.15246	57	-0.087107	-0.0048962	0.13932
GOBP_NEGATIVE_REGULATION_OF_CELL_CYCLE_PROCESS	0.60568	0.894196	0.31362	0.83054	0.70735	0.925339	0.60369	0.928668	0.71416	0.904843	267	-0.016919	-0.0020469	0.063115	267	0.028305	0.0034243	0.058285	267	-0.04071	-0.0049248	0.074606	267	-0.018093	-0.002188	0.068812	267	-0.036182	-0.0043758	0.063971
GOBP_NEGATIVE_REGULATION_OF_CELL_DEVELOPMENT	0.15807	0.789655	0.034199	0.691144	0.25398	0.845993	0.68411	0.935467	0.0305	0.630936	241	0.067612	0.0077769	0.067446	241	0.11351	0.013056	0.06228	241	0.050425	0.0057998	0.076169	241	-0.035867	-0.0041239	0.074843	241	0.12549	0.014429	0.066976
GOBP_NEGATIVE_REGULATION_OF_CELL_DIFFERENTIATION	0.090089	0.721504	0.11621	0.770898	0.29116	0.8573	0.40987	0.90708	0.17281	0.821422	581	0.059845	0.010585	0.044652	581	0.049243	0.0087097	0.041236	581	0.02737	0.0048408	0.049762	581	0.01119	0.0019784	0.049104	581	0.041289	0.0073004	0.043778
GOBP_NEGATIVE_REGULATION_OF_CELL_DIVISION	0.16436	0.795536	0.54731	0.865023	0.43734	0.886902	0.20959	0.88151	0.56955	0.875383	15	0.26992	0.0077946	0.27635	15	-0.030338	-0.00087609	0.25522	15	0.042987	0.0012413	0.27255	15	0.22294	0.0064356	0.27596	15	-0.043966	-0.0012692	0.2509
GOBP_NEGATIVE_REGULATION_OF_CELL_FATE_COMMITMENT	0.1084	0.739559	0.78153	0.916295	0.23386	0.834607	0.16154	0.836668	0.80489	0.920569	9	0.48169	0.010777	0.38999	9	-0.27999	-0.006264	0.36016	9	0.31486	0.0070439	0.43356	9	0.44109	0.0098645	0.44637	9	-0.32924	-0.0073635	0.38317
GOBP_NEGATIVE_REGULATION_OF_CELL_GROWTH	0.32799	0.849166	0.036395	0.699578	0.027168	0.498731	0.32605	0.90708	0.034554	0.647865	149	0.038741	0.0035129	0.086966	149	0.14409	0.013065	0.080303	149	0.18741	0.016992	0.097388	149	0.042642	0.0038651	0.094581	149	0.1569	0.014222	0.08631
GOBP_NEGATIVE_REGULATION_OF_CELL_GROWTH_INVOLVED_IN_CARDIAC_MUSCLE_CELL_DEVELOPMENT	0.59611	0.892369	0.60401	0.875737	0.079805	0.696921	0.39942	0.90708	0.27902	0.843306	9	-0.090948	-0.0020347	0.37383	9	-0.091047	-0.002037	0.34522	9	0.60173	0.013462	0.42783	9	0.10571	0.002364	0.41479	9	0.20882	0.0046702	0.35648
GOBP_NEGATIVE_REGULATION_OF_CELL_JUNCTION_ASSEMBLY	0.74072	0.92164	0.94505	0.974398	0.83816	0.947748	0.60978	0.928668	0.98857	0.992744	28	-0.12346	-0.0048695	0.19125	28	-0.28233	-0.011135	0.1766	28	-0.21266	-0.0083872	0.21547	28	-0.060353	-0.0023794	0.21651	28	-0.43745	-0.017248	0.1922
GOBP_NEGATIVE_REGULATION_OF_CELL_KILLING	0.81656	0.941179	0.66024	0.887579	0.41161	0.881939	0.88484	0.961444	0.29529	0.847079	22	-0.17313	-0.0060538	0.19187	22	-0.073205	-0.0025597	0.17719	22	0.054368	0.001901	0.24336	23	-0.29341	-0.010486	0.2446	23	0.10515	0.003758	0.19545
GOBP_NEGATIVE_REGULATION_OF_CELL_MATRIX_ADHESION	0.42379	0.858069	0.91454	0.962766	0.89408	0.962893	0.75109	0.939086	0.99635	0.997325	33	0.034926	0.0014953	0.18171	33	-0.22977	-0.0098369	0.1678	33	-0.2259	-0.0096706	0.18093	33	-0.12894	-0.0055181	0.1902	33	-0.49009	-0.020975	0.18262
GOBP_NEGATIVE_REGULATION_OF_CELL_MATURATION	0.45883	0.865089	0.27352	0.822652	0.40168	0.881939	0.42065	0.90708	0.26083	0.840365	8	0.040792	0.00086044	0.3946	8	0.21945	0.0046289	0.3644	8	0.09613	0.0020277	0.38606	8	0.084059	0.0017724	0.41982	8	0.22128	0.0046661	0.34531
GOBP_NEGATIVE_REGULATION_OF_CELL_MIGRATION_INVOLVED_IN_SPROUTING_ANGIOGENESIS	0.29369	0.837688	0.21735	0.80746	0.70708	0.925339	0.59639	0.928139	0.54111	0.875383	15	0.1373	0.0039649	0.25302	15	0.18253	0.0052712	0.23366	15	-0.16761	-0.0048401	0.30761	15	-0.081676	-0.0023577	0.33472	15	-0.032502	-0.00093827	0.31483
GOBP_NEGATIVE_REGULATION_OF_CELL_POPULATION_PROLIFERATION	0.2092	0.817533	0.0090091	0.552839	0.6429	0.911579	0.41294	0.90708	0.073003	0.750389	628	0.035165	0.0064576	0.043456	628	0.094914	0.01743	0.040124	628	-0.017628	-0.003237	0.048134	628	0.010301	0.0018909	0.046824	628	0.061402	0.011272	0.042234
GOBP_NEGATIVE_REGULATION_OF_CELL_PROJECTION_ORGANIZATION	0.0072496	0.332832	0.027444	0.670782	0.017785	0.430408	0.10934	0.795624	0.097623	0.764961	159	0.20061	0.018786	0.08205	159	0.14549	0.013624	0.075779	159	0.19701	0.018448	0.093725	159	0.11143	0.010431	0.090587	159	0.10661	0.0099803	0.082311
GOBP_NEGATIVE_REGULATION_OF_CELL_PROLIFERATION_INVOLVED_IN_KIDNEY_DEVELOPMENT	0.80483	0.938356	0.35377	0.833803	0.95063	0.977956	0.93714	0.974933	0.60352	0.881699	5	-0.49377	-0.0082348	0.5748	5	0.19915	0.0033213	0.53083	5	-1.0703	-0.017849	0.64821	5	-0.955	-0.015921	0.62365	5	-0.14923	-0.0024879	0.56852
GOBP_NEGATIVE_REGULATION_OF_CELL_SIZE	0.89387	0.958286	0.64673	0.884929	0.88889	0.961959	0.74207	0.938723	0.78498	0.917897	9	-0.45257	-0.010125	0.3628	9	-0.12615	-0.0028223	0.33505	9	-0.50707	-0.011344	0.41538	9	-0.22883	-0.0051175	0.35218	9	-0.27456	-0.0061406	0.34792
GOBP_NEGATIVE_REGULATION_OF_CELL_SUBSTRATE_ADHESION	0.6074	0.894918	0.98595	0.99343	0.82846	0.946643	0.72187	0.938462	0.99705	0.997635	55	-0.039659	-0.0021906	0.14552	55	-0.29508	-0.016299	0.13436	55	-0.14175	-0.0078295	0.14951	55	-0.089767	-0.0049564	0.15256	55	-0.3999	-0.022082	0.14525
GOBP_NEGATIVE_REGULATION_OF_CELL_SUBSTRATE_JUNCTION_ORGANIZATION	0.74531	0.922184	0.9566	0.979296	0.94906	0.977096	0.70937	0.936998	0.99676	0.99754	15	-0.17301	-0.0049962	0.26221	15	-0.41468	-0.011975	0.24213	15	-0.45485	-0.013135	0.27805	15	-0.159	-0.0045898	0.28828	15	-0.7154	-0.020652	0.26277
GOBP_NEGATIVE_REGULATION_OF_CELL_VOLUME	0.068331	0.684562	0.20946	0.80746	0.059357	0.654314	0.01329	0.409348	0.15223	0.80609	5	0.61595	0.010272	0.41383	5	0.30893	0.0051521	0.38218	5	0.87899	0.014659	0.56335	5	1.1864	0.019778	0.53494	5	0.40346	0.0067263	0.39287
GOBP_NEGATIVE_REGULATION_OF_CENTRIOLE_REPLICATION	0.36023	0.851254	0.34122	0.8317	0.74909	0.928959	0.42413	0.907544	0.68881	0.899781	7	0.11795	0.0023273	0.32959	7	0.12453	0.0024572	0.30437	7	-0.36591	-0.0072198	0.5448	7	0.075672	0.0014926	0.39549	7	-0.21848	-0.0043096	0.44363
GOBP_NEGATIVE_REGULATION_OF_CENTROSOME_DUPLICATION	0.41054	0.856835	0.34553	0.833803	0.68748	0.920059	0.51436	0.920008	0.66319	0.892105	11	0.06278	0.0015527	0.27759	11	0.10188	0.0025197	0.25635	11	-0.22455	-0.0055536	0.45947	11	-0.010727	-0.0002652	0.29795	11	-0.13684	-0.0033833	0.32489
GOBP_NEGATIVE_REGULATION_OF_CERAMIDE_BIOSYNTHETIC_PROCESS	0.26529	0.834956	0.84016	0.936445	0.080205	0.696921	0.11434	0.795624	0.41182	0.863286	5	0.27781	0.0046331	0.44297	5	-0.40709	-0.0067891	0.40907	5	0.6519	0.010872	0.46439	5	0.49307	0.00822	0.40959	5	0.092465	0.0015416	0.41487
GOBP_NEGATIVE_REGULATION_OF_CGAS_STING_SIGNALING_PATHWAY	0.15507	0.787992	0.49107	0.857643	0.80417	0.939953	0.41262	0.90708	0.95553	0.975077	11	0.35324	0.0087364	0.34803	11	0.0071921	0.00017788	0.32141	11	-0.34931	-0.0086389	0.40776	11	0.087815	0.002171	0.39767	11	-0.60865	-0.015048	0.35778
GOBP_NEGATIVE_REGULATION_OF_CGMP_MEDIATED_SIGNALING	0.12599	0.766889	0.68969	0.894	0.64003	0.911579	0.19426	0.870128	0.85569	0.937582	5	0.595	0.009923	0.51938	5	-0.23742	-0.0039596	0.47966	5	-0.21288	-0.0035501	0.59374	5	0.48047	0.0080098	0.55718	5	-0.54083	-0.0090165	0.50964
GOBP_NEGATIVE_REGULATION_OF_CHEMOKINE_C_C_MOTIF_LIGAND_5_PRODUCTION	0.11045	0.741452	0.48509	0.857643	0.1065	0.725562	0.3532	0.90708	0.42278	0.865084	5	0.72513	0.012093	0.59233	5	0.020445	0.00034096	0.54704	5	0.74112	0.012359	0.59507	5	0.20602	0.0034345	0.5469	5	0.11553	0.0019261	0.5931
GOBP_NEGATIVE_REGULATION_OF_CHEMOKINE_C_X_C_MOTIF_LIGAND_2_PRODUCTION	0.14928	0.78415	0.41304	0.846043	0.56134	0.90439	0.30812	0.90708	0.49849	0.872216	4	0.625	0.0093232	0.60122	4	0.12201	0.00182	0.55524	4	-0.10588	-0.0015793	0.68591	4	0.30388	0.0045313	0.60631	4	0.0022671	3.3807e-05	0.59821
GOBP_NEGATIVE_REGULATION_OF_CHEMOKINE_MEDIATED_SIGNALING_PATHWAY	0.37321	0.851254	0.8506	0.939795	0.95652	0.979834	0.79916	0.946245	0.93102	0.963319	5	0.15623	0.0026055	0.48311	5	-0.46355	-0.0077308	0.44613	5	-0.95882	-0.01599	0.56014	5	-0.44583	-0.0074323	0.5316	5	-0.73305	-0.012221	0.49414
GOBP_NEGATIVE_REGULATION_OF_CHEMOKINE_PRODUCTION	0.19642	0.814297	0.18513	0.802765	0.5489	0.900729	0.57046	0.926649	0.41644	0.865084	21	0.20552	0.0070213	0.24051	21	0.19901	0.0067989	0.22211	21	-0.033132	-0.0011319	0.26959	21	-0.045769	-0.001563	0.25778	21	0.052208	0.001783	0.24741
GOBP_NEGATIVE_REGULATION_OF_CHEMOTAXIS	0.16315	0.795536	0.24771	0.810757	0.32509	0.86762	0.53049	0.921868	0.43273	0.865992	40	0.15385	0.0072501	0.15673	40	0.098674	0.00465	0.14474	40	0.081923	0.0038605	0.18064	40	-0.013802	-0.00065018	0.18039	40	0.026505	0.0012486	0.15643
GOBP_NEGATIVE_REGULATION_OF_CHOLESTEROL_EFFLUX	0.34178	0.851254	0.9205	0.964571	0.12645	0.760229	0.062704	0.690993	0.22582	0.836296	5	0.20703	0.0034527	0.50791	5	-0.6606	-0.011017	0.46902	5	0.76446	0.012749	0.6686	5	0.74168	0.012364	0.48395	5	0.42261	0.0070457	0.56146
GOBP_NEGATIVE_REGULATION_OF_CHOLESTEROL_METABOLIC_PROCESS	0.37867	0.851254	0.1599	0.802765	0.86474	0.957039	0.63666	0.929818	0.36268	0.858371	6	0.13074	0.0023885	0.42315	6	0.38877	0.0071022	0.39076	6	-0.41572	-0.0075945	0.37728	6	-0.1669	-0.0030478	0.47747	6	0.136	0.0024838	0.38714
GOBP_NEGATIVE_REGULATION_OF_CHOLESTEROL_STORAGE	0.58312	0.888848	0.55209	0.8662	0.69995	0.924154	0.46697	0.911169	0.69848	0.902093	10	-0.07144	-0.0016847	0.34039	10	-0.041166	-0.00097077	0.31434	10	-0.19583	-0.0046178	0.37352	10	0.031956	0.00075329	0.3855	10	-0.16418	-0.0038704	0.31571
GOBP_NEGATIVE_REGULATION_OF_CHONDROCYTE_DIFFERENTIATION	0.73944	0.92164	0.91772	0.96369	0.62087	0.90869	0.46369	0.911169	0.6063	0.881699	21	-0.16455	-0.0056214	0.25644	21	-0.32916	-0.011245	0.23681	21	-0.087206	-0.0029792	0.28334	21	0.025031	0.00085481	0.27463	21	-0.061656	-0.0021057	0.22862
GOBP_NEGATIVE_REGULATION_OF_CHONDROCYTE_PROLIFERATION	0.32057	0.845537	0.22004	0.80746	0.14313	0.775163	0.25837	0.901849	0.15746	0.80911	3	0.31262	0.0040387	0.67069	3	0.47819	0.0061778	0.61936	3	0.80196	0.01036	0.75201	3	0.46537	0.0060098	0.71774	3	0.6651	0.0085895	0.66179
GOBP_NEGATIVE_REGULATION_OF_CHROMOSOME_ORGANIZATION	0.21163	0.818537	0.41912	0.846043	0.23233	0.834607	0.11764	0.799327	0.40986	0.863286	85	0.093565	0.0064194	0.11684	85	0.022028	0.0015113	0.1079	85	0.096694	0.0066339	0.13224	85	0.14461	0.0099177	0.12184	85	0.026678	0.0018298	0.11706
GOBP_NEGATIVE_REGULATION_OF_CHROMOSOME_SEGREGATION	0.43077	0.860948	0.71952	0.898568	0.57745	0.90439	0.59717	0.928139	0.61255	0.881773	49	0.026249	0.0013687	0.1505	49	-0.080812	-0.0042139	0.13899	49	-0.035226	-0.0018368	0.18029	49	-0.03837	-0.002	0.15595	49	-0.042193	-0.0021994	0.14754
GOBP_NEGATIVE_REGULATION_OF_CILIUM_ASSEMBLY	0.30449	0.83917	0.24742	0.810757	0.47619	0.887006	0.42906	0.907544	0.65312	0.889371	19	0.11612	0.0037737	0.227	19	0.14311	0.0046506	0.20963	19	0.015898	0.00051664	0.26624	19	0.045645	0.0014828	0.25532	19	-0.099656	-0.0032375	0.25309
GOBP_NEGATIVE_REGULATION_OF_CIRCADIAN_RHYTHM	0.13889	0.77733	0.16789	0.802765	0.19129	0.806325	0.22598	0.888487	0.093703	0.76278	11	0.29996	0.0074187	0.27636	11	0.24567	0.006076	0.25522	11	0.24782	0.0061291	0.28381	11	0.24593	0.00608	0.32696	11	0.44426	0.010984	0.33698
GOBP_NEGATIVE_REGULATION_OF_COAGULATION	0.62154	0.897151	0.38096	0.839901	0.56613	0.90439	0.52594	0.920008	0.42553	0.865084	51	-0.048335	-0.0025712	0.15616	51	0.043689	0.002324	0.14421	51	-0.02742	-0.0014586	0.16464	51	-0.010718	-0.00056993	0.16472	51	0.028342	0.0015071	0.15095
GOBP_NEGATIVE_REGULATION_OF_COLD_INDUCED_THERMOGENESIS	0.018962	0.467846	0.41708	0.846043	0.17268	0.796098	0.057478	0.682219	0.48117	0.872216	45	0.34441	0.017212	0.16591	45	0.032084	0.0016034	0.15324	45	0.17862	0.0089267	0.18929	45	0.27073	0.013525	0.17174	45	0.0080309	0.00040122	0.17008
GOBP_NEGATIVE_REGULATION_OF_COLLAGEN_METABOLIC_PROCESS	0.15672	0.788227	0.56494	0.8662	0.79564	0.937625	0.15769	0.83354	0.85888	0.938282	8	0.30071	0.006343	0.2983	8	-0.045042	-0.00095009	0.27549	8	-0.27863	-0.0058772	0.33725	8	0.36093	0.0076103	0.35948	8	-0.33102	-0.0069801	0.30783
GOBP_NEGATIVE_REGULATION_OF_COLLATERAL_SPROUTING	0.29189	0.837688	0.48678	0.857643	0.38704	0.881939	0.28839	0.90708	0.23792	0.840365	9	0.18956	0.0042408	0.34597	9	0.010591	0.00023694	0.3195	9	0.11882	0.0026583	0.41393	9	0.21342	0.0047729	0.38239	9	0.25743	0.0057573	0.36103
GOBP_NEGATIVE_REGULATION_OF_COMPLEMENT_ACTIVATION	0.54744	0.885066	0.4468	0.852839	0.45689	0.886922	0.5777	0.926738	0.67491	0.89589	12	-0.042265	-0.0010918	0.35454	12	0.043791	0.0011312	0.32741	12	0.040946	0.0010577	0.37813	12	-0.075375	-0.0019463	0.38452	12	-0.1584	-0.0040903	0.34927
GOBP_NEGATIVE_REGULATION_OF_CYCLASE_ACTIVITY	0.012858	0.425785	0.66632	0.888324	0.01532	0.393637	0.0057662	0.290469	0.2359	0.840365	15	0.5558	0.01605	0.24916	15	-0.098908	-0.0028562	0.23013	15	0.67815	0.019583	0.31368	15	0.75786	0.021877	0.29997	15	0.19449	0.0056145	0.27028
GOBP_NEGATIVE_REGULATION_OF_CYCLIN_DEPENDENT_PROTEIN_SERINE_THREONINE_KINASE_ACTIVITY	0.52577	0.878303	0.64699	0.884929	0.29997	0.862008	0.37746	0.90708	0.8373	0.931183	20	-0.01572	-0.00052412	0.24318	20	-0.084714	-0.0028244	0.22457	20	0.14535	0.0048461	0.27713	20	0.07996	0.0026649	0.25614	20	-0.24468	-0.0081552	0.2488
GOBP_NEGATIVE_REGULATION_OF_CYSTEINE_TYPE_ENDOPEPTIDASE_ACTIVITY	0.48347	0.867936	0.29144	0.827676	0.49632	0.889256	0.78076	0.944104	0.48061	0.872216	54	0.0056538	0.00030945	0.13641	54	0.069182	0.0037865	0.12597	54	0.001456	7.969e-05	0.1578	54	-0.11213	-0.0061347	0.14472	54	0.007289	0.00039881	0.14989
GOBP_NEGATIVE_REGULATION_OF_CYSTEINE_TYPE_ENDOPEPTIDASE_ACTIVITY_INVOLVED_IN_APOPTOTIC_PROCESS	0.34228	0.851254	0.52917	0.862646	0.58686	0.904563	0.65735	0.932553	0.74351	0.910025	41	0.064437	0.0030742	0.15861	41	-0.01072	-0.00051142	0.14648	41	-0.040723	-0.0019428	0.18555	41	-0.067512	-0.0032196	0.1666	41	-0.11653	-0.0055577	0.17812
GOBP_NEGATIVE_REGULATION_OF_CYSTEINE_TYPE_ENDOPEPTIDASE_ACTIVITY_INVOLVED_IN_APOPTOTIC_SIGNALING_PATHWAY	0.59765	0.89271	0.69641	0.896048	0.24013	0.840867	0.14845	0.824475	0.55956	0.875383	5	-0.13327	-0.0022225	0.53892	5	-0.25587	-0.0042672	0.49768	5	0.273	0.0045528	0.38675	5	0.48339	0.0080585	0.46339	5	-0.080377	-0.00134	0.53634
GOBP_NEGATIVE_REGULATION_OF_CYTOKINESIS	0.043303	0.607346	0.68574	0.892046	0.47793	0.887006	0.089797	0.770134	0.73906	0.908249	7	0.68226	0.013462	0.39812	7	-0.1779	-0.0035103	0.36769	7	0.023354	0.0004608	0.42187	7	0.55624	0.010971	0.41446	7	-0.22088	-0.004357	0.34488
GOBP_NEGATIVE_REGULATION_OF_CYTOKINE_PRODUCTION	0.43298	0.861579	0.79201	0.91962	0.95177	0.978056	0.9218	0.971049	0.89887	0.951745	259	0.011056	0.0013176	0.065497	259	-0.0492	-0.0058636	0.060484	259	-0.11908	-0.014192	0.071634	259	-0.10125	-0.012062	0.071432	259	-0.08321	-0.0099136	0.065252
GOBP_NEGATIVE_REGULATION_OF_CYTOKINE_PRODUCTION_INVOLVED_IN_IMMUNE_RESPONSE	0.44445	0.864423	0.7046	0.897347	0.51243	0.892343	0.71648	0.936998	0.73449	0.907537	30	0.024841	0.0010141	0.17781	30	-0.088292	-0.0036043	0.1642	30	-0.0065403	-0.00026699	0.20982	30	-0.12369	-0.0050475	0.21608	30	-0.12211	-0.0049833	0.19492
GOBP_NEGATIVE_REGULATION_OF_CYTOKINE_PRODUCTION_INVOLVED_IN_INFLAMMATORY_RESPONSE	0.29076	0.837612	0.96063	0.980822	0.41183	0.881939	0.37278	0.90708	0.86081	0.93887	24	0.12784	0.0046686	0.23194	24	-0.37656	-0.013752	0.21417	24	0.053765	0.0019634	0.24127	24	0.068661	0.0025064	0.21158	24	-0.22761	-0.0083092	0.20997
GOBP_NEGATIVE_REGULATION_OF_CYTOPLASMIC_PATTERN_RECOGNITION_RECEPTOR_SIGNALING_PATHWAY	0.26279	0.834956	0.10713	0.760293	0.35508	0.878976	0.45135	0.910344	0.37503	0.858371	47	0.099353	0.0050742	0.15652	47	0.17951	0.0091679	0.14453	47	0.065303	0.0033351	0.17572	47	0.020227	0.0010327	0.16546	47	0.047666	0.0024336	0.14963
GOBP_NEGATIVE_REGULATION_OF_CYTOPLASMIC_TRANSLATION	0.20432	0.81694	0.62934	0.880146	0.29284	0.858316	0.19811	0.875107	0.38446	0.858371	9	0.30596	0.0068451	0.37026	9	-0.11288	-0.0025254	0.34194	9	0.20715	0.0046343	0.38	9	0.3411	0.0076284	0.40206	9	0.10716	0.0023966	0.36475
GOBP_NEGATIVE_REGULATION_OF_CYTOSKELETON_ORGANIZATION	0.55001	0.885066	0.84263	0.937163	0.52608	0.896782	0.56746	0.926649	0.84197	0.932846	135	-0.011156	-0.00096327	0.088768	135	-0.082411	-0.0071157	0.081973	135	-0.0070354	-0.00060745	0.10753	135	-0.016785	-0.0014488	0.09879	135	-0.089021	-0.0076839	0.088787
GOBP_NEGATIVE_REGULATION_OF_CYTOSOLIC_CALCIUM_ION_CONCENTRATION	8.6353e-05	0.0226422	0.15149	0.802765	0.0034849	0.198816	0.00011558	0.0190632	0.048385	0.715731	13	1.2444	0.033456	0.33122	13	0.31524	0.0084752	0.30602	13	0.87866	0.023622	0.32559	13	1.2227	0.032861	0.33197	13	0.47431	0.012748	0.28559
GOBP_NEGATIVE_REGULATION_OF_DEFENSE_RESPONSE	0.09061	0.721504	0.48065	0.855795	0.47287	0.886922	0.17209	0.849715	0.44764	0.868561	229	0.092158	0.010336	0.068925	229	0.0030887	0.00034642	0.063655	229	0.004985	0.0005591	0.073258	230	0.071895	0.0080779	0.076002	230	0.0091076	0.0010234	0.06919
GOBP_NEGATIVE_REGULATION_OF_DEFENSE_RESPONSE_TO_BACTERIUM	0.68865	0.90902	0.80237	0.924303	0.98796	0.9934	0.94238	0.976525	0.95624	0.975121	4	-0.20481	-0.0030552	0.41627	4	-0.32681	-0.004875	0.38441	4	-0.98987	-0.014766	0.43875	4	-0.78201	-0.011661	0.49646	4	-1.2617	-0.018814	0.73836
GOBP_NEGATIVE_REGULATION_OF_DEFENSE_RESPONSE_TO_VIRUS	0.034591	0.570528	0.80341	0.92498	0.15606	0.780821	0.057528	0.682219	0.49295	0.872216	13	0.58808	0.015811	0.32359	13	-0.25518	-0.0068607	0.29885	13	0.3097	0.0083261	0.30638	13	0.52518	0.014114	0.33324	13	0.0046314	0.00012448	0.26197
GOBP_NEGATIVE_REGULATION_OF_DELAYED_RECTIFIER_POTASSIUM_CHANNEL_ACTIVITY	0.11034	0.741452	0.19613	0.806083	0.37805	0.881939	0.081845	0.763016	0.083857	0.76278	7	0.39176	0.0077301	0.31987	7	0.25273	0.0049869	0.2954	7	0.10951	0.0021607	0.35254	7	0.52894	0.010433	0.37976	7	0.54702	0.01079	0.39649
GOBP_NEGATIVE_REGULATION_OF_DENDRITE_DEVELOPMENT	0.27066	0.835545	0.22091	0.80746	0.015278	0.393637	0.1633	0.837046	0.095256	0.763536	8	0.18798	0.0039651	0.30774	8	0.21858	0.0046106	0.28419	8	1.0716	0.022604	0.49544	8	0.36294	0.0076528	0.36997	8	0.47323	0.0099788	0.36149
GOBP_NEGATIVE_REGULATION_OF_DENDRITE_MORPHOGENESIS	0.2055	0.81694	0.16778	0.802765	0.21964	0.828566	0.11349	0.795624	0.096613	0.764961	7	0.29204	0.0057625	0.35522	7	0.3159	0.0062332	0.32804	7	0.33022	0.0065156	0.42696	7	0.69678	0.013743	0.57669	7	0.46327	0.0091382	0.35605
GOBP_NEGATIVE_REGULATION_OF_DENDRITIC_CELL_APOPTOTIC_PROCESS	0.45595	0.865089	0.37232	0.836985	0.3739	0.881939	0.47774	0.914046	0.23319	0.838518	9	0.034228	0.00076576	0.30937	9	0.093056	0.0020819	0.28569	9	0.12945	0.002896	0.40257	9	0.020007	0.00044743	0.35842	9	0.253	0.0056583	0.34733
GOBP_NEGATIVE_REGULATION_OF_DENDRITIC_CELL_DIFFERENTIATION	0.63472	0.898117	0.83674	0.935158	0.8289	0.946643	0.59282	0.927752	0.93864	0.967427	5	-0.13829	-0.0023063	0.40155	5	-0.36383	-0.0060677	0.37081	5	-0.52301	-0.0087221	0.55061	5	-0.10475	-0.0017463	0.44609	5	-0.73627	-0.012275	0.47701
GOBP_NEGATIVE_REGULATION_OF_DENDRITIC_SPINE_DEVELOPMENT	0.19637	0.814297	0.81153	0.927686	0.53756	0.899493	0.50939	0.919366	0.75959	0.914185	11	0.30274	0.0074875	0.35421	11	-0.28903	-0.0071483	0.32711	11	-0.037272	-0.0009218	0.3953	11	-0.0089587	-0.00022148	0.3806	11	-0.24719	-0.0061116	0.35062
GOBP_NEGATIVE_REGULATION_OF_DENDRITIC_SPINE_MORPHOGENESIS	0.29483	0.8381	0.73791	0.903805	0.20352	0.817759	0.51192	0.919783	0.31491	0.851257	6	0.26051	0.0047591	0.48301	6	-0.2841	-0.0051902	0.44605	6	0.44767	0.0081781	0.53993	6	-0.015391	-0.00028106	0.51509	6	0.23045	0.0042085	0.47811
GOBP_NEGATIVE_REGULATION_OF_DEPHOSPHORYLATION	0.13643	0.77733	0.02054	0.639326	0.099429	0.7185	0.40561	0.90708	0.071589	0.747217	28	0.22977	0.0090623	0.20954	28	0.39527	0.01559	0.19349	28	0.31019	0.012234	0.24142	28	0.052534	0.0020712	0.21993	28	0.31232	0.012314	0.21331
GOBP_NEGATIVE_REGULATION_OF_DEVELOPMENTAL_GROWTH	0.46681	0.867168	0.14274	0.79318	0.13605	0.770347	0.5427	0.922939	0.055571	0.737456	83	0.010148	0.00068806	0.12183	83	0.12017	0.0081477	0.11251	83	0.15022	0.010185	0.13677	83	-0.013612	-0.00092257	0.12695	83	0.1934	0.013108	0.12139
GOBP_NEGATIVE_REGULATION_OF_DEVELOPMENTAL_PROCESS	0.277	0.836713	0.16405	0.802765	0.54224	0.900107	0.67204	0.934615	0.19125	0.82762	801	0.022503	0.0046437	0.038026	801	0.034342	0.0070868	0.035115	801	-0.0045508	-0.00093906	0.042898	801	-0.018546	-0.0038258	0.041623	801	0.033008	0.0068092	0.037795
GOBP_NEGATIVE_REGULATION_OF_DIGESTIVE_SYSTEM_PROCESS	0.79538	0.935106	0.27986	0.826985	0.99171	0.995996	0.88649	0.961626	0.69844	0.902093	14	-0.28043	-0.0078237	0.33981	14	0.18303	0.0051065	0.31381	14	-0.82012	-0.02288	0.34229	14	-0.39042	-0.010888	0.32316	14	-0.16579	-0.0046238	0.31886
GOBP_NEGATIVE_REGULATION_OF_DNA_BINDING	0.45363	0.865089	0.64154	0.883732	0.61168	0.906309	0.49978	0.917942	0.79636	0.917897	28	0.021721	0.00085668	0.18647	28	-0.062437	-0.0024625	0.1722	28	-0.059931	-0.0023636	0.21124	28	0.00010754	4.2397e-06	0.19882	28	-0.15854	-0.0062507	0.1913
GOBP_NEGATIVE_REGULATION_OF_DNA_BINDING_TRANSCRIPTION_FACTOR_ACTIVITY	0.36139	0.851254	0.020366	0.639326	0.51348	0.89311	0.74395	0.938723	0.22482	0.836296	122	0.033919	0.0027851	0.095612	122	0.18067	0.014835	0.088283	122	-0.0034791	-0.00028566	0.10295	122	-0.069119	-0.0056733	0.10543	122	0.070998	0.0058278	0.093908
GOBP_NEGATIVE_REGULATION_OF_DNA_BIOSYNTHETIC_PROCESS	0.15763	0.788227	0.19999	0.80746	0.089981	0.71282	0.082327	0.765004	0.20394	0.831204	30	0.2084	0.0085072	0.20751	30	0.16129	0.0065843	0.19163	30	0.30418	0.012417	0.22684	30	0.2999	0.012238	0.21581	30	0.17302	0.0070609	0.20905
GOBP_NEGATIVE_REGULATION_OF_DNA_DAMAGE_RESPONSE_SIGNAL_TRANSDUCTION_BY_P53_CLASS_MEDIATOR	0.38579	0.854199	0.49917	0.859668	0.64279	0.911579	0.64069	0.929818	0.43382	0.866086	12	0.084701	0.0021879	0.29175	12	0.0005588	1.4434e-05	0.26943	12	-0.11383	-0.0029403	0.31107	12	-0.14056	-0.0036295	0.39012	12	0.042309	0.0010925	0.25387
GOBP_NEGATIVE_REGULATION_OF_DNA_METABOLIC_PROCESS	0.30237	0.838998	0.071006	0.755556	0.3051	0.864972	0.13464	0.817204	0.11234	0.786842	112	0.052265	0.004113	0.10097	112	0.13692	0.010775	0.093242	112	0.05779	0.0045477	0.11336	112	0.12729	0.010013	0.11522	112	0.12796	0.010067	0.10538
GOBP_NEGATIVE_REGULATION_OF_DNA_RECOMBINATION	0.19119	0.81024	0.057807	0.744096	0.24832	0.842133	0.4289	0.907544	0.11659	0.789517	31	0.16913	0.0070183	0.19361	31	0.28133	0.011674	0.17879	31	0.15547	0.0064512	0.22869	31	0.03955	0.0016405	0.22072	31	0.23113	0.0095877	0.19386
GOBP_NEGATIVE_REGULATION_OF_DNA_REPAIR	0.14859	0.783976	0.43265	0.850566	0.48461	0.887006	0.29231	0.90708	0.51981	0.873391	30	0.2131	0.0086993	0.20441	30	0.032024	0.0013073	0.18877	30	0.0084281	0.00034405	0.21839	30	0.1193	0.0048682	0.21823	30	-0.010066	-0.00041077	0.20265
GOBP_NEGATIVE_REGULATION_OF_DNA_REPLICATION	0.57242	0.886847	0.233	0.808681	0.6642	0.914846	0.51442	0.920008	0.24846	0.840365	23	-0.036621	-0.0013092	0.20061	23	0.13506	0.0048286	0.18526	23	-0.10104	-0.0036123	0.23833	23	-0.0093273	-0.00033333	0.25801	23	0.14184	0.0050692	0.20878
GOBP_NEGATIVE_REGULATION_OF_DNA_TEMPLATED_DNA_REPLICATION	0.65415	0.900362	0.42384	0.846043	0.11417	0.733013	0.27597	0.906653	0.20092	0.829026	10	-0.11043	-0.0026041	0.27845	10	0.049394	0.0011648	0.25715	10	0.39689	0.0093591	0.32945	10	0.2473	0.0058296	0.41573	10	0.26617	0.0062747	0.31748
GOBP_NEGATIVE_REGULATION_OF_DNA_TEMPLATED_TRANSCRIPTION_ELONGATION	0.26775	0.834984	0.15322	0.802765	0.44528	0.886902	0.4221	0.90708	0.35877	0.858371	21	0.14538	0.0049667	0.23463	21	0.2216	0.0075704	0.21667	21	0.036363	0.0012422	0.26427	21	0.04812	0.0016433	0.24486	21	0.082799	0.0028277	0.22888
GOBP_NEGATIVE_REGULATION_OF_DNA_TEMPLATED_TRANSCRIPTION_INITIATION	0.58115	0.888848	0.24058	0.810585	0.66095	0.914172	0.94807	0.97816	0.27617	0.842493	8	-0.067535	-0.0014245	0.32971	8	0.21449	0.0045244	0.30447	8	-0.18088	-0.0038154	0.4358	8	-0.65061	-0.013718	0.4	8	0.23194	0.0048909	0.3903
GOBP_NEGATIVE_REGULATION_OF_DOUBLE_STRAND_BREAK_REPAIR_VIA_HOMOLOGOUS_RECOMBINATION	0.20154	0.815774	0.26099	0.814928	0.74063	0.927942	0.63971	0.929818	0.46015	0.871178	17	0.23921	0.0073537	0.28609	17	0.16917	0.0052005	0.2642	17	-0.20728	-0.006372	0.32122	17	-0.10532	-0.0032363	0.29443	17	0.027278	0.00083827	0.27265
GOBP_NEGATIVE_REGULATION_OF_DOUBLE_STRAND_BREAK_REPAIR_VIA_NONHOMOLOGOUS_END_JOINING	0.35781	0.851254	0.81834	0.929919	0.38991	0.881939	0.43042	0.907544	0.65728	0.890614	6	0.15261	0.0027879	0.41889	6	-0.35166	-0.0064243	0.38683	6	0.13093	0.0023918	0.46833	6	0.080921	0.0014777	0.46161	6	-0.1665	-0.0030407	0.41104
GOBP_NEGATIVE_REGULATION_OF_ENDOCYTOSIS	0.86768	0.950438	0.18801	0.804431	0.091674	0.71282	0.68582	0.935683	0.027262	0.598243	64	-0.14874	-0.00886	0.13333	64	0.10901	0.0064935	0.12313	64	0.20513	0.012219	0.15416	64	-0.060459	-0.0036	0.1249	64	0.23784	0.014163	0.12369
GOBP_NEGATIVE_REGULATION_OF_ENDOPLASMIC_RETICULUM_CALCIUM_ION_CONCENTRATION	0.76273	0.926988	0.46564	0.855509	0.8588	0.955614	0.85561	0.956077	0.62282	0.883948	5	-0.44557	-0.0074309	0.62305	5	0.04962	0.00082753	0.57539	5	-0.75278	-0.012554	0.70028	5	-0.70546	-0.011761	0.66499	5	-0.17294	-0.0028832	0.55269
GOBP_NEGATIVE_REGULATION_OF_ENDOPLASMIC_RETICULUM_STRESS_INDUCED_INTRINSIC_APOPTOTIC_SIGNALING_PATHWAY	0.79069	0.93327	0.1394	0.785361	0.8209	0.946207	0.87598	0.960001	0.56392	0.875383	16	-0.25621	-0.0076412	0.31676	16	0.31681	0.0094486	0.29251	16	-0.31773	-0.0094756	0.34579	16	-0.32186	-0.0095955	0.27863	16	-0.045879	-0.0013678	0.2851
GOBP_NEGATIVE_REGULATION_OF_ENDOPLASMIC_RETICULUM_UNFOLDED_PROTEIN_RESPONSE	0.81189	0.940398	0.31705	0.83054	0.43108	0.886902	0.50205	0.917945	0.43478	0.866146	12	-0.25709	-0.0066409	0.29052	12	0.1277	0.0032986	0.26829	12	0.054093	0.0013973	0.31156	12	-0.0017163	-4.4317e-05	0.33471	12	0.048975	0.0012647	0.29824
GOBP_NEGATIVE_REGULATION_OF_ENDOTHELIAL_CELL_APOPTOTIC_PROCESS	0.23483	0.827641	0.32647	0.83054	0.26235	0.84952	0.59319	0.927752	0.20876	0.833573	33	0.13058	0.0055903	0.18059	33	0.074996	0.0032107	0.16678	33	0.1293	0.0055352	0.20326	33	-0.048032	-0.0020555	0.20372	33	0.14642	0.0062665	0.1806
GOBP_NEGATIVE_REGULATION_OF_ENDOTHELIAL_CELL_CHEMOTAXIS	0.34337	0.851254	0.57679	0.869594	0.80133	0.939535	0.37964	0.90708	0.76113	0.914185	4	0.24372	0.0036357	0.60433	4	-0.1081	-0.0016125	0.55809	4	-0.53889	-0.0080384	0.63667	4	0.17489	0.0026078	0.57074	4	-0.42324	-0.0063114	0.59615
GOBP_NEGATIVE_REGULATION_OF_ENDOTHELIAL_CELL_DIFFERENTIATION	0.41233	0.856835	0.66625	0.888324	0.3945	0.881939	0.36701	0.90708	0.7191	0.906124	7	0.10817	0.0021344	0.48826	7	-0.1937	-0.003822	0.4509	7	0.1143	0.0022552	0.42711	7	0.17594	0.0034703	0.51779	7	-0.19941	-0.0039334	0.34369
GOBP_NEGATIVE_REGULATION_OF_ENDOTHELIAL_CELL_PROLIFERATION	0.53986	0.882168	0.56671	0.866972	0.90948	0.964965	0.74304	0.938723	0.72046	0.906427	35	-0.018672	-0.00082319	0.18654	35	-0.028944	-0.0012761	0.17227	35	-0.28101	-0.012389	0.21008	35	-0.13266	-0.0058461	0.20322	35	-0.11137	-0.0049082	0.19062
GOBP_NEGATIVE_REGULATION_OF_EPIDERMAL_GROWTH_FACTOR_ACTIVATED_RECEPTOR_ACTIVITY	0.29163	0.837688	0.30633	0.828204	0.072922	0.683007	0.42222	0.90708	0.14969	0.80609	13	0.15346	0.0041259	0.27971	13	0.13078	0.003516	0.25831	13	0.49277	0.013248	0.3388	13	0.05604	0.0015061	0.28561	13	0.29262	0.0078647	0.28197
GOBP_NEGATIVE_REGULATION_OF_EPIDERMAL_GROWTH_FACTOR_RECEPTOR_SIGNALING_PATHWAY	0.38225	0.852724	0.13066	0.779263	0.13434	0.769436	0.37662	0.90708	0.084036	0.76278	26	0.056843	0.0021605	0.18975	26	0.19683	0.007481	0.17522	26	0.26614	0.010115	0.2406	26	0.07303	0.0027746	0.2323	26	0.28843	0.010959	0.20923
GOBP_NEGATIVE_REGULATION_OF_EPIDERMIS_DEVELOPMENT	0.038237	0.591545	0.4452	0.852167	0.40929	0.881939	0.044226	0.640907	0.77111	0.916471	13	0.60314	0.016216	0.34044	13	0.043327	0.0011649	0.31442	13	0.090623	0.0024364	0.39508	13	0.65072	0.017488	0.38193	13	-0.26353	-0.0070828	0.35491
GOBP_NEGATIVE_REGULATION_OF_EPITHELIAL_CELL_APOPTOTIC_PROCESS	0.51826	0.878279	0.70996	0.897347	0.50616	0.891422	0.72211	0.938462	0.50953	0.872216	61	-0.005921	-0.00034437	0.12934	61	-0.066083	-0.0038434	0.11944	61	-0.0021867	-0.00012718	0.14172	61	-0.086457	-0.0050264	0.14675	61	-0.0031384	-0.00018247	0.13132
GOBP_NEGATIVE_REGULATION_OF_EPITHELIAL_CELL_DIFFERENTIATION	0.10827	0.739559	0.38019	0.839901	0.88122	0.960617	0.58378	0.927409	0.64861	0.889217	47	0.19964	0.010196	0.16155	47	0.045502	0.0023239	0.14919	47	-0.20053	-0.010241	0.16978	47	-0.039302	-0.0020065	0.18575	47	-0.058014	-0.0029619	0.15204
GOBP_NEGATIVE_REGULATION_OF_EPITHELIAL_CELL_MIGRATION	0.22682	0.8254	0.46454	0.855257	0.68096	0.916829	0.23081	0.889985	0.65569	0.890158	61	0.10461	0.0060844	0.1396	61	0.011475	0.00066737	0.12892	61	-0.076778	-0.0044653	0.16322	61	0.11013	0.0064028	0.1496	61	-0.058454	-0.0033986	0.14586
GOBP_NEGATIVE_REGULATION_OF_EPITHELIAL_CELL_PROLIFERATION	0.29948	0.838532	0.2194	0.80746	0.53687	0.899493	0.22149	0.882231	0.32903	0.856482	122	0.050305	0.0041306	0.095655	122	0.068394	0.0056159	0.088335	122	-0.010217	-0.00083891	0.11039	122	0.079103	0.0064928	0.10311	122	0.040908	0.0033579	0.092423
GOBP_NEGATIVE_REGULATION_OF_EPITHELIAL_CELL_PROLIFERATION_INVOLVED_IN_PROSTATE_GLAND_DEVELOPMENT	0.66766	0.903944	0.86806	0.945241	0.66111	0.9142	0.44902	0.910344	0.82547	0.927305	6	-0.17637	-0.003222	0.40687	6	-0.41981	-0.0076694	0.37573	6	-0.19076	-0.0034848	0.45911	6	0.050975	0.00093088	0.3978	6	-0.37413	-0.0068326	0.39952
GOBP_NEGATIVE_REGULATION_OF_EPITHELIAL_TO_MESENCHYMAL_TRANSITION	0.68395	0.908584	0.25793	0.814928	0.5909	0.904563	0.80279	0.94684	0.5126	0.872254	36	-0.094489	-0.0042247	0.19735	36	0.11841	0.0052945	0.18225	36	-0.050054	-0.0022379	0.21775	36	-0.16546	-0.0073949	0.19428	36	-0.0061969	-0.00027698	0.1962
GOBP_NEGATIVE_REGULATION_OF_ERAD_PATHWAY	0.14766	0.783092	0.62092	0.877734	0.5682	0.90439	0.19943	0.876853	0.51725	0.872809	7	0.39955	0.0078837	0.38176	7	-0.10856	-0.002142	0.35257	7	-0.080537	-0.0015891	0.46878	7	0.28618	0.0056446	0.33921	7	-0.016084	-0.00031725	0.37192
GOBP_NEGATIVE_REGULATION_OF_ERBB_SIGNALING_PATHWAY	0.23535	0.827641	0.18559	0.802765	0.19525	0.81069	0.29453	0.90708	0.1651	0.821164	30	0.12997	0.0053057	0.18017	30	0.14879	0.0060741	0.16638	30	0.19371	0.0079076	0.22558	30	0.11781	0.0048073	0.21808	30	0.19062	0.007779	0.19576
GOBP_NEGATIVE_REGULATION_OF_ERK1_AND_ERK2_CASCADE	0.3739	0.851254	0.099246	0.756272	0.3355	0.870018	0.4376	0.909162	0.21661	0.835863	58	0.047488	0.0026934	0.14769	58	0.17537	0.0099465	0.13638	58	0.072943	0.004137	0.17172	58	0.024453	0.0013864	0.1557	58	0.10873	0.006165	0.13874
GOBP_NEGATIVE_REGULATION_OF_ERYTHROCYTE_DIFFERENTIATION	0.095444	0.721504	0.82037	0.931088	0.37302	0.881939	0.12631	0.814154	0.88039	0.945382	8	0.66436	0.014014	0.50791	8	-0.43004	-0.009071	0.46906	8	0.19047	0.0040176	0.58813	8	0.48377	0.0102	0.42285	8	-0.61462	-0.01296	0.52221
GOBP_NEGATIVE_REGULATION_OF_ESTABLISHMENT_OF_PROTEIN_LOCALIZATION	0.44598	0.864423	0.7538	0.907986	0.37789	0.881939	0.46379	0.911169	0.42374	0.865084	118	0.013722	0.0011082	0.10103	118	-0.064049	-0.0051728	0.093295	118	0.032273	0.0026064	0.10376	118	0.0096044	0.00077538	0.10568	118	0.01908	0.0015404	0.099204
GOBP_NEGATIVE_REGULATION_OF_ESTABLISHMENT_OF_PROTEIN_LOCALIZATION_TO_MITOCHONDRION	0.72953	0.918401	0.42944	0.848669	0.82959	0.946643	0.69598	0.936504	0.42596	0.865084	7	-0.20169	-0.0039797	0.32987	7	0.054167	0.0010688	0.30464	7	-0.49104	-0.0096889	0.5155	7	-0.28187	-0.0055597	0.54958	7	0.082101	0.0016195	0.43983
GOBP_NEGATIVE_REGULATION_OF_EXCITATORY_POSTSYNAPTIC_POTENTIAL	0.6439	0.898645	0.33369	0.83054	0.62439	0.909055	0.63317	0.929203	0.51222	0.872254	9	-0.1521	-0.0034029	0.4123	9	0.16363	0.0036609	0.38076	9	-0.16101	-0.0036021	0.50787	9	-0.12626	-0.0028237	0.37106	9	-0.010415	-0.00023294	0.34002
GOBP_NEGATIVE_REGULATION_OF_EXECUTION_PHASE_OF_APOPTOSIS	0.52162	0.878279	0.23528	0.808681	0.16046	0.780821	0.36579	0.90708	0.44967	0.868615	8	-0.01959	-0.00041323	0.36138	8	0.24081	0.0050796	0.33372	8	0.40782	0.0086022	0.41086	8	0.12631	0.0026633	0.3682	8	0.047586	0.0010034	0.37615
GOBP_NEGATIVE_REGULATION_OF_EXOCYTOSIS	0.80278	0.937732	0.10329	0.756272	0.34531	0.872964	0.45002	0.910344	0.12203	0.789517	29	-0.15911	-0.0063864	0.18684	29	0.21793	0.0087472	0.17254	29	0.081522	0.003272	0.20481	29	0.026001	0.0010432	0.20697	29	0.20627	0.0082764	0.17706
GOBP_NEGATIVE_REGULATION_OF_EXTRACELLULAR_MATRIX_ASSEMBLY	0.47907	0.867304	0.14585	0.800407	0.47843	0.887006	0.59142	0.927752	0.19494	0.829026	3	0.035301	0.00045605	0.6725	3	0.65482	0.0084596	0.62102	3	0.040689	0.00052564	0.75223	3	-0.16825	-0.0021728	0.72774	3	0.57054	0.0073683	0.66353
GOBP_NEGATIVE_REGULATION_OF_EXTRACELLULAR_MATRIX_DISASSEMBLY	0.16813	0.796586	0.29471	0.828204	0.63751	0.911009	0.43097	0.907544	0.2008	0.829026	4	0.32778	0.0048895	0.34086	4	0.16989	0.0025342	0.31479	4	-0.18349	-0.0027371	0.52155	4	0.078731	0.001174	0.45272	4	0.30357	0.0045269	0.36191
GOBP_NEGATIVE_REGULATION_OF_EXTRACELLULAR_MATRIX_ORGANIZATION	0.21845	0.819801	0.1635	0.802765	0.95422	0.979383	0.5797	0.927264	0.26104	0.840365	13	0.19948	0.005363	0.25657	13	0.23225	0.0062442	0.23694	13	-0.55624	-0.014954	0.32965	13	-0.06318	-0.001698	0.31413	13	0.1705	0.0045824	0.26634
GOBP_NEGATIVE_REGULATION_OF_EXTRINSIC_APOPTOTIC_SIGNALING_PATHWAY	0.84429	0.945617	0.032569	0.685289	0.59259	0.904563	0.75981	0.940015	0.17161	0.821422	89	-0.10915	-0.0076623	0.10783	89	0.18365	0.012892	0.099569	89	-0.027623	-0.001939	0.11794	89	-0.085083	-0.0059703	0.12056	89	0.10519	0.0073816	0.11098
GOBP_NEGATIVE_REGULATION_OF_EXTRINSIC_APOPTOTIC_SIGNALING_PATHWAY_VIA_DEATH_DOMAIN_RECEPTORS	0.94854	0.975219	0.22698	0.807744	0.58174	0.90439	0.74565	0.938723	0.52342	0.874655	28	-0.28921	-0.011407	0.17733	28	0.12264	0.004837	0.16377	28	-0.040908	-0.0016134	0.19826	28	-0.1263	-0.0049794	0.19111	28	-0.011177	-0.00044066	0.19027
GOBP_NEGATIVE_REGULATION_OF_FATTY_ACID_BETA_OXIDATION	0.21917	0.819801	0.17687	0.802765	0.82308	0.946207	0.65455	0.932553	0.33936	0.858371	5	0.32453	0.0054123	0.41874	5	0.35862	0.0059808	0.3867	5	-0.58911	-0.0098246	0.63538	5	-0.26285	-0.004382	0.66102	5	0.18331	0.003056	0.44254
GOBP_NEGATIVE_REGULATION_OF_FATTY_ACID_BIOSYNTHETIC_PROCESS	0.36413	0.851254	0.29096	0.827118	0.48641	0.887006	0.079113	0.756839	0.61005	0.881699	18	0.078576	0.0024855	0.22615	18	0.11499	0.0036373	0.20884	18	0.0086876	0.0002748	0.25497	18	0.36191	0.011443	0.25647	18	-0.057328	-0.0018128	0.20515
GOBP_NEGATIVE_REGULATION_OF_FATTY_ACID_METABOLIC_PROCESS	0.41842	0.858059	0.38059	0.839901	0.43641	0.886902	0.20436	0.880651	0.56999	0.875383	33	0.036561	0.0015652	0.17754	33	0.049831	0.0021333	0.16395	33	0.030993	0.0013268	0.19361	33	0.16398	0.0070175	0.19848	33	-0.029536	-0.0012641	0.16749
GOBP_NEGATIVE_REGULATION_OF_FATTY_ACID_OXIDATION	0.6349	0.898117	0.35703	0.833803	0.62363	0.90903	0.60635	0.928668	0.45109	0.868615	13	-0.10554	-0.0028375	0.30603	13	0.10355	0.002784	0.28261	13	-0.12334	-0.0033159	0.39151	13	-0.083613	-0.0022471	0.30988	13	0.034115	0.00091689	0.27758
GOBP_NEGATIVE_REGULATION_OF_FATTY_ACID_TRANSPORT	0.147	0.78268	0.19342	0.805468	0.97621	0.987914	0.43529	0.908556	0.79998	0.918354	7	0.40841	0.0080587	0.38918	7	0.31103	0.0061372	0.35941	7	-0.95932	-0.018929	0.48418	7	0.07355	0.0014507	0.45145	7	-0.35245	-0.0069522	0.41881
GOBP_NEGATIVE_REGULATION_OF_FAT_CELL_DIFFERENTIATION	0.16956	0.797507	0.098544	0.756272	0.36737	0.881939	0.73044	0.938598	0.20487	0.83258	48	0.14123	0.0072892	0.14774	48	0.17599	0.0090832	0.13643	48	0.056927	0.002938	0.16801	48	-0.10499	-0.0054164	0.17095	48	0.12158	0.006273	0.14748
GOBP_NEGATIVE_REGULATION_OF_FAT_CELL_PROLIFERATION	0.19665	0.814297	0.5276	0.862646	0.71196	0.925407	0.35829	0.90708	0.66181	0.8912	5	0.30765	0.0051309	0.36039	5	-0.023048	-0.00038439	0.33283	5	-0.22787	-0.0038002	0.40756	5	0.15589	0.0025988	0.42941	5	-0.1502	-0.0025041	0.35984
GOBP_NEGATIVE_REGULATION_OF_FEEDING_BEHAVIOR	0.47512	0.867304	0.71275	0.897347	0.38517	0.881939	0.48932	0.914551	0.77218	0.916471	6	0.027597	0.00050416	0.44215	6	-0.22924	-0.0041879	0.40831	6	0.10608	0.0019378	0.36336	6	0.01167	0.00021311	0.43594	6	-0.31548	-0.0057614	0.42285
GOBP_NEGATIVE_REGULATION_OF_FERROPTOSIS	0.69987	0.912468	0.75609	0.908732	0.39994	0.881939	0.5213	0.920008	0.7196	0.906124	8	-0.19899	-0.0041974	0.37971	8	-0.24328	-0.0051317	0.35066	8	0.10328	0.0021784	0.4074	8	-0.019615	-0.00041359	0.36716	8	-0.17648	-0.0037212	0.3034
GOBP_NEGATIVE_REGULATION_OF_FERTILIZATION	0.68844	0.90902	0.43405	0.850566	0.68146	0.916829	0.90895	0.967215	0.5933	0.880017	7	-0.21657	-0.0042732	0.44068	7	0.067588	0.0013336	0.40697	7	-0.23033	-0.0045447	0.48819	7	-0.72826	-0.014364	0.54576	7	-0.097444	-0.0019221	0.41283
GOBP_NEGATIVE_REGULATION_OF_FIBRINOLYSIS	0.48446	0.868681	0.40752	0.845612	0.38862	0.881939	0.43268	0.907859	0.32652	0.856482	13	0.012762	0.0003431	0.32748	13	0.070748	0.0019021	0.30243	13	0.085546	0.0022999	0.30237	13	0.047817	0.0012851	0.28199	13	0.12763	0.0034302	0.28391
GOBP_NEGATIVE_REGULATION_OF_FIBROBLAST_APOPTOTIC_PROCESS	0.94839	0.975219	0.86316	0.94377	0.61189	0.906318	0.86045	0.956077	0.81382	0.922446	7	-0.67738	-0.013366	0.41569	7	-0.42026	-0.0082924	0.38391	7	-0.13313	-0.0026269	0.46838	7	-0.49452	-0.0097539	0.45687	7	-0.36867	-0.007272	0.41325
GOBP_NEGATIVE_REGULATION_OF_FIBROBLAST_GROWTH_FACTOR_PRODUCTION	0.30278	0.83917	0.64215	0.883732	0.31946	0.867181	0.26161	0.903792	0.63112	0.885907	3	0.32482	0.0041963	0.62898	3	-0.21156	-0.0027332	0.58086	3	0.33315	0.0043038	0.71002	3	0.43365	0.0056002	0.67929	3	-0.20782	-0.0026839	0.62067
GOBP_NEGATIVE_REGULATION_OF_FIBROBLAST_GROWTH_FACTOR_RECEPTOR_SIGNALING_PATHWAY	0.004276	0.263347	0.10376	0.756272	0.5162	0.894009	0.045699	0.647618	0.42786	0.865086	16	0.75693	0.022575	0.28782	16	0.3351	0.009994	0.26585	16	-0.012926	-0.00038548	0.31827	16	0.52191	0.015559	0.30915	16	0.051581	0.0015379	0.28369
GOBP_NEGATIVE_REGULATION_OF_FIBROBLAST_MIGRATION	0.014699	0.441314	0.8659	0.944803	0.15075	0.779035	0.0168	0.45242	0.45788	0.87104	8	0.75938	0.016018	0.34861	8	-0.3565	-0.0075199	0.32197	8	0.34659	0.0073106	0.33543	8	0.89269	0.018823	0.42008	8	0.034934	0.00073665	0.33023
GOBP_NEGATIVE_REGULATION_OF_FIBROBLAST_PROLIFERATION	0.28692	0.836864	0.059312	0.744096	0.59503	0.904563	0.61717	0.928668	0.62255	0.883948	32	0.10971	0.0046254	0.19507	32	0.28113	0.011852	0.18013	32	-0.054617	-0.0023026	0.22709	32	-0.061705	-0.0026004	0.20701	32	-0.054192	-0.0022839	0.17359
GOBP_NEGATIVE_REGULATION_OF_FILOPODIUM_ASSEMBLY	0.040256	0.599211	0.98818	0.994208	0.085194	0.704849	0.012194	0.384781	0.81324	0.922446	4	0.87285	0.01302	0.49938	4	-1.0437	-0.015569	0.46114	4	0.74019	0.011041	0.53988	4	1.2279	0.018309	0.54542	4	-0.44301	-0.0066062	0.49781
GOBP_NEGATIVE_REGULATION_OF_GENE_EXPRESSION	0.042752	0.607346	0.63635	0.882403	0.41602	0.883515	0.15715	0.83354	0.74537	0.910578	952	0.060735	0.013603	0.035317	952	-0.011375	-0.0025477	0.032618	952	0.0081501	0.0018254	0.038428	952	0.037625	0.008424	0.037389	952	-0.022778	-0.0051001	0.034512
GOBP_NEGATIVE_REGULATION_OF_GENE_EXPRESSION_EPIGENETIC	0.17049	0.797507	0.45316	0.853892	0.50496	0.891337	0.35318	0.90708	0.89898	0.951745	129	0.091875	0.0077559	0.096482	129	0.010485	0.00088515	0.089102	129	-0.0013193	-0.00011137	0.10607	129	0.035241	0.0029738	0.093539	129	-0.12103	-0.010214	0.094867
GOBP_NEGATIVE_REGULATION_OF_GENE_EXPRESSION_VIA_CHROMOSOMAL_CPG_ISLAND_METHYLATION	0.11429	0.744609	0.035253	0.699578	0.2652	0.84952	0.1615	0.836668	0.46716	0.871907	13	0.3611	0.0097082	0.29989	13	0.5009	0.013467	0.27693	13	0.21909	0.0058902	0.3492	13	0.30585	0.0082196	0.30945	13	0.024216	0.00065083	0.29383
GOBP_NEGATIVE_REGULATION_OF_GLIAL_CELL_APOPTOTIC_PROCESS	0.48587	0.86946	0.86906	0.945524	0.51236	0.892343	0.55461	0.926649	0.83386	0.930292	10	0.010843	0.00025571	0.30597	10	-0.31702	-0.0074759	0.28255	10	-0.011261	-0.00026555	0.36335	10	-0.046446	-0.0010949	0.33826	10	-0.29026	-0.0068426	0.29937
GOBP_NEGATIVE_REGULATION_OF_GLIAL_CELL_DIFFERENTIATION	0.04816	0.621039	0.28959	0.827118	0.41458	0.882274	0.45128	0.910344	0.26035	0.840365	25	0.35778	0.013335	0.21513	25	0.11019	0.004107	0.19869	25	0.055265	0.0020597	0.25611	25	0.030422	0.0011334	0.24847	25	0.14026	0.0052258	0.21837
GOBP_NEGATIVE_REGULATION_OF_GLIAL_CELL_MIGRATION	0.40297	0.854199	0.17579	0.802765	0.58307	0.904426	0.66879	0.934491	0.33194	0.856482	5	0.13464	0.0022454	0.54803	5	0.47144	0.0078624	0.50608	5	-0.10992	-0.0018331	0.52401	5	-0.2018	-0.0033642	0.46223	5	0.2347	0.0039129	0.54009
GOBP_NEGATIVE_REGULATION_OF_GLIAL_CELL_PROLIFERATION	0.30017	0.838532	0.79077	0.919038	0.25685	0.847986	0.41296	0.90708	0.37655	0.858371	16	0.14516	0.0043294	0.27707	16	-0.20703	-0.0061744	0.25587	16	0.20122	0.0060011	0.30809	16	0.067473	0.0020116	0.30678	16	0.099493	0.0029663	0.31629
GOBP_NEGATIVE_REGULATION_OF_GLIOGENESIS	0.051404	0.629711	0.64001	0.883732	0.19783	0.814088	0.31379	0.90708	0.29592	0.847079	41	0.27252	0.013002	0.16704	41	-0.055305	-0.0026385	0.15427	41	0.16463	0.0078539	0.19381	41	0.094091	0.0044872	0.19394	41	0.094588	0.0045112	0.17641
GOBP_NEGATIVE_REGULATION_OF_GLUCOCORTICOID_METABOLIC_PROCESS	0.37165	0.851254	0.068798	0.755556	0.81573	0.944267	0.57272	0.926649	0.21095	0.834769	5	0.15961	0.0026619	0.48738	5	0.66827	0.011145	0.45005	5	-0.4946	-0.0082483	0.55001	5	-0.096374	-0.0016066	0.52572	5	0.38808	0.00647	0.48319
GOBP_NEGATIVE_REGULATION_OF_GLUCONEOGENESIS	0.2278	0.8254	0.31356	0.83054	0.61973	0.908613	0.81772	0.947273	0.72206	0.906733	16	0.19541	0.005828	0.26189	16	0.11749	0.0035041	0.24186	16	-0.087348	-0.002605	0.2866	16	-0.29664	-0.0088437	0.32715	16	-0.1854	-0.0055276	0.31477
GOBP_NEGATIVE_REGULATION_OF_GLUCOSE_IMPORT	0.81267	0.940406	0.16006	0.802765	0.23468	0.835307	0.54254	0.922939	0.19727	0.829026	11	-0.25809	-0.0063832	0.29071	11	0.26692	0.0066016	0.26846	11	0.23966	0.0059273	0.33123	11	-0.032856	-0.00081228	0.3075	11	0.26795	0.0066248	0.3147
GOBP_NEGATIVE_REGULATION_OF_GLUCOSE_TRANSMEMBRANE_TRANSPORT	0.9551	0.97724	0.21117	0.80746	0.2748	0.851238	0.71186	0.936998	0.18681	0.826861	16	-0.43502	-0.012974	0.25642	16	0.19002	0.0056671	0.23681	16	0.1741	0.0051924	0.29096	16	-0.14883	-0.0044371	0.26632	16	0.24232	0.0072246	0.27235
GOBP_NEGATIVE_REGULATION_OF_GLUTAMATE_SECRETION	0.34476	0.851254	0.50206	0.86041	0.41998	0.88472	0.17108	0.849715	0.51347	0.872416	5	0.16214	0.0027041	0.40583	5	-0.0019353	-3.2276e-05	0.37478	5	0.10962	0.0018281	0.54281	5	0.50512	0.0084208	0.53174	5	-0.01409	-0.0002349	0.41728
GOBP_NEGATIVE_REGULATION_OF_GLYCOGEN_METABOLIC_PROCESS	0.9494	0.975219	0.059026	0.744096	0.53616	0.89911	0.96414	0.984297	0.10393	0.771908	6	-0.87974	-0.016072	0.53671	6	0.77475	0.014154	0.49565	6	-0.037356	-0.00068242	0.41151	6	-0.9099	-0.016616	0.50521	6	0.67795	0.012381	0.53825
GOBP_NEGATIVE_REGULATION_OF_GLYCOPROTEIN_METABOLIC_PROCESS	0.64805	0.899486	0.85545	0.940829	0.41015	0.881939	0.39262	0.90708	0.67185	0.895018	13	-0.095701	-0.002573	0.2518	13	-0.24651	-0.0066275	0.23252	13	0.067502	0.0018148	0.29714	13	0.085263	0.0022914	0.31289	13	-0.12874	-0.00346	0.28927
GOBP_NEGATIVE_REGULATION_OF_GONADOTROPIN_SECRETION	0.35623	0.851254	0.41339	0.846043	0.87989	0.96058	0.6967	0.936504	0.7462	0.910578	8	0.16989	0.0035835	0.46095	8	0.09315	0.0019649	0.42568	8	-0.56142	-0.011842	0.47801	8	-0.24053	-0.0050717	0.46709	8	-0.28958	-0.0061062	0.43704
GOBP_NEGATIVE_REGULATION_OF_GRANULOCYTE_DIFFERENTIATION	0.40656	0.855623	0.026997	0.666839	0.79167	0.937157	0.63411	0.929322	0.16717	0.821422	7	0.11891	0.0023464	0.50301	7	0.89503	0.017661	0.46446	7	-0.41834	-0.0082544	0.51504	7	-0.13324	-0.0026281	0.38874	7	0.47901	0.0094486	0.49616
GOBP_NEGATIVE_REGULATION_OF_GROWTH	0.55497	0.885411	0.060487	0.744096	0.12827	0.765726	0.60453	0.928668	0.042407	0.684613	199	-0.01075	-0.0011249	0.077768	199	0.11136	0.011653	0.071811	199	0.097649	0.010218	0.08606	199	-0.022165	-0.0023185	0.083613	199	0.13338	0.013953	0.07739
GOBP_NEGATIVE_REGULATION_OF_GTPASE_ACTIVITY	0.26918	0.834984	0.91824	0.963699	0.74005	0.927942	0.45055	0.910344	0.93438	0.965103	17	0.15529	0.0047739	0.25238	17	-0.32474	-0.009983	0.23305	17	-0.18176	-0.0055873	0.28245	17	0.035815	0.0011006	0.28816	17	-0.40575	-0.012469	0.26882
GOBP_NEGATIVE_REGULATION_OF_G_PROTEIN_COUPLED_RECEPTOR_SIGNALING_PATHWAY	0.20848	0.817531	0.39966	0.842243	0.53346	0.898036	0.38816	0.90708	0.69726	0.901756	55	0.12099	0.0066831	0.14906	55	0.034995	0.0019329	0.13765	55	-0.014275	-0.00078848	0.16998	56	0.046871	0.0026113	0.16497	55	-0.076041	-0.0041988	0.14721
GOBP_NEGATIVE_REGULATION_OF_HAIR_FOLLICLE_DEVELOPMENT	0.74914	0.923285	0.55484	0.8662	0.83865	0.948047	0.87898	0.960447	0.71365	0.904759	5	-0.32868	-0.0054815	0.48924	5	-0.0623	-0.001039	0.45181	5	-0.52391	-0.0087372	0.52977	5	-0.61594	-0.010268	0.52647	5	-0.27178	-0.004531	0.4818
GOBP_NEGATIVE_REGULATION_OF_HEART_RATE	0.94893	0.975219	0.55448	0.8662	0.44046	0.886902	0.74978	0.939027	0.66649	0.894309	9	-0.66648	-0.014911	0.4077	9	-0.051579	-0.001154	0.37654	9	0.060958	0.0013637	0.40693	9	-0.2766	-0.0061857	0.4105	9	-0.17662	-0.00395	0.41049
GOBP_NEGATIVE_REGULATION_OF_HEMATOPOIETIC_PROGENITOR_CELL_DIFFERENTIATION	0.74149	0.92164	0.48773	0.857643	0.62368	0.90903	0.64015	0.929818	0.43605	0.866146	14	-0.20692	-0.005773	0.31935	14	0.0090728	0.00025313	0.29492	14	-0.11274	-0.0031453	0.35773	14	-0.10846	-0.0030249	0.30224	14	0.051634	0.0014401	0.3207
GOBP_NEGATIVE_REGULATION_OF_HEMATOPOIETIC_STEM_CELL_DIFFERENTIATION	0.65471	0.900362	0.71485	0.897596	0.49181	0.888246	0.40616	0.90708	0.61556	0.882602	5	-0.19024	-0.0031728	0.4779	5	-0.25051	-0.0041779	0.44133	5	0.011284	0.00018817	0.54952	5	0.097992	0.0016336	0.41269	5	-0.14004	-0.0023348	0.47658
GOBP_NEGATIVE_REGULATION_OF_HEMOPOIESIS	0.74778	0.922944	0.40247	0.844064	0.73389	0.927942	0.93665	0.974933	0.41843	0.865084	105	-0.06903	-0.0052609	0.10341	105	0.023584	0.0017974	0.0955	105	-0.07034	-0.0053606	0.11261	105	-0.16999	-0.01295	0.11129	105	0.02134	0.0016258	0.10364
GOBP_NEGATIVE_REGULATION_OF_HEPATOCYTE_APOPTOTIC_PROCESS	0.85773	0.947959	0.87496	0.947685	0.47	0.886922	0.89736	0.964285	0.76545	0.914255	7	-0.37007	-0.0073022	0.34578	7	-0.36729	-0.0072473	0.31932	7	0.026207	0.0005171	0.34821	7	-0.57324	-0.011307	0.45253	7	-0.24817	-0.0048951	0.34279
GOBP_NEGATIVE_REGULATION_OF_HIPPO_SIGNALING	0.57786	0.888767	0.24072	0.810585	0.22165	0.831532	0.15751	0.83354	0.15169	0.80609	21	-0.047163	-0.0016112	0.24012	21	0.15611	0.0053332	0.22174	21	0.18414	0.0062905	0.24018	21	0.247	0.0084349	0.24582	21	0.23775	0.0081196	0.23099
GOBP_NEGATIVE_REGULATION_OF_HOMOTYPIC_CELL_CELL_ADHESION	0.31455	0.843232	0.37154	0.836985	0.37912	0.881939	0.35656	0.90708	0.28779	0.843306	13	0.13757	0.0036985	0.28481	13	0.086212	0.0023178	0.26302	13	0.10222	0.0027482	0.33211	13	0.13153	0.0035348	0.35773	13	0.16251	0.0043678	0.29028
GOBP_NEGATIVE_REGULATION_OF_HORMONE_BIOSYNTHETIC_PROCESS	0.17916	0.803548	0.06125	0.744096	0.72392	0.926137	0.35484	0.90708	0.36052	0.858371	10	0.32008	0.0075481	0.34845	10	0.49696	0.011719	0.32177	10	-0.2383	-0.0056195	0.40082	10	0.13948	0.003288	0.37465	10	0.12303	0.0029003	0.34453
GOBP_NEGATIVE_REGULATION_OF_HORMONE_METABOLIC_PROCESS	0.34262	0.851254	0.1358	0.78405	0.85904	0.955777	0.59406	0.928139	0.5697	0.875383	12	0.12651	0.0032678	0.31211	12	0.31687	0.0081852	0.28821	12	-0.38124	-0.0098477	0.3543	12	-0.079465	-0.0020519	0.33386	12	-0.054333	-0.001403	0.30938
GOBP_NEGATIVE_REGULATION_OF_HORMONE_SECRETION	0.39448	0.854199	0.80544	0.925614	0.34393	0.8728	0.38604	0.90708	0.69296	0.90046	65	0.035621	0.0021383	0.13307	65	-0.10583	-0.0063533	0.12289	65	0.058216	0.0034946	0.1449	65	0.042033	0.0025223	0.14511	65	-0.067881	-0.0040735	0.13461
GOBP_NEGATIVE_REGULATION_OF_HUMORAL_IMMUNE_RESPONSE	0.45911	0.865089	0.8411	0.936632	0.51969	0.895037	0.53449	0.922219	0.92372	0.961254	16	0.029168	0.0008699	0.28408	16	-0.26208	-0.0078164	0.26234	16	-0.015256	-0.000455	0.30893	16	-0.026472	-0.00078921	0.30585	16	-0.40108	-0.011958	0.28035
GOBP_NEGATIVE_REGULATION_OF_HUMORAL_IMMUNE_RESPONSE_MEDIATED_BY_CIRCULATING_IMMUNOGLOBULIN	0.51688	0.878279	0.75893	0.910341	0.28129	0.85396	0.48786	0.914551	0.60958	0.881699	11	-0.013902	-0.00034383	0.32838	11	-0.21315	-0.0052716	0.30325	11	0.21385	0.0052889	0.36932	11	0.010787	0.00026668	0.35431	11	-0.090528	-0.0022382	0.32535
GOBP_NEGATIVE_REGULATION_OF_HYDROGEN_PEROXIDE_MEDIATED_PROGRAMMED_CELL_DEATH	0.95471	0.97697	0.47997	0.855795	0.95262	0.978454	0.98013	0.989243	0.66117	0.891123	6	-0.8639	-0.015782	0.51043	6	0.023682	0.00043263	0.47142	6	-0.99085	-0.018101	0.59298	6	-1.2436	-0.022709	0.60464	6	-0.20498	-0.0037434	0.49312
GOBP_NEGATIVE_REGULATION_OF_HYDROGEN_PEROXIDE_METABOLIC_PROCESS	0.70616	0.913614	0.05534	0.744096	0.15353	0.779155	0.70251	0.936998	0.067322	0.747217	5	-0.29481	-0.0049166	0.5437	5	0.8009	0.013357	0.50206	5	0.76618	0.012777	0.75009	5	-0.26495	-0.004417	0.49838	5	0.79873	0.013316	0.53386
GOBP_NEGATIVE_REGULATION_OF_HYDROLASE_ACTIVITY	0.45932	0.865089	0.25339	0.814928	0.64614	0.911579	0.8515	0.955464	0.62867	0.88538	171	0.0083403	0.00080966	0.081653	171	0.05006	0.0048597	0.075404	171	-0.03508	-0.0034054	0.093563	171	-0.094565	-0.0091767	0.090674	171	-0.027468	-0.0026657	0.08366
GOBP_NEGATIVE_REGULATION_OF_HYPOXIA_INDUCED_INTRINSIC_APOPTOTIC_SIGNALING_PATHWAY	0.33856	0.850634	0.45291	0.853892	0.41626	0.883515	0.4434	0.909635	0.51994	0.873391	6	0.22296	0.0040732	0.53543	6	0.058501	0.0010687	0.49446	6	0.11652	0.0021287	0.55101	6	0.065439	0.001195	0.4597	6	-0.020238	-0.0003696	0.40464
GOBP_NEGATIVE_REGULATION_OF_IMMATURE_T_CELL_PROLIFERATION	0.56292	0.886847	0.6752	0.889882	0.82183	0.946207	0.85772	0.956077	0.68054	0.897267	4	-0.080508	-0.0012009	0.50829	4	-0.21327	-0.0031813	0.4694	4	-0.55486	-0.0082766	0.60154	4	-0.59463	-0.0088667	0.55565	4	-0.22098	-0.0032953	0.47096
GOBP_NEGATIVE_REGULATION_OF_IMMUNE_EFFECTOR_PROCESS	0.45406	0.865089	0.51024	0.860585	0.44538	0.886902	0.86008	0.956077	0.65857	0.890614	111	0.011193	0.00087692	0.096986	111	-0.002299	-0.00018012	0.089565	111	0.014483	0.0011347	0.10545	112	-0.12178	-0.0095796	0.11268	112	-0.040631	-0.0031964	0.099445
GOBP_NEGATIVE_REGULATION_OF_IMMUNE_RESPONSE	0.37943	0.851254	0.22566	0.807744	0.2853	0.856559	0.54427	0.923031	0.43008	0.86524	175	0.024241	0.0023804	0.078965	175	0.054928	0.0053937	0.072922	175	0.049469	0.0048576	0.087221	176	-0.0099807	-0.00098246	0.08975	176	0.014029	0.0013811	0.079635
GOBP_NEGATIVE_REGULATION_OF_IMMUNE_SYSTEM_PROCESS	0.15632	0.787992	0.34584	0.833803	0.31522	0.867181	0.42202	0.90708	0.33567	0.856482	459	0.04963	0.0078295	0.049151	459	0.018001	0.0028398	0.045392	459	0.02615	0.0041252	0.054351	460	0.010596	0.0016727	0.053857	460	0.02048	0.0032333	0.048266
GOBP_NEGATIVE_REGULATION_OF_IMMUNOGLOBULIN_PRODUCTION	0.08244	0.707241	0.17781	0.802765	0.5035	0.891337	0.53051	0.921868	0.34017	0.858371	10	0.38159	0.0089986	0.27474	10	0.23438	0.0055272	0.25372	10	-0.0026149	-6.1662e-05	0.29788	10	-0.023158	-0.0005459	0.30253	10	0.10439	0.0024609	0.25337
GOBP_NEGATIVE_REGULATION_OF_INCLUSION_BODY_ASSEMBLY	0.26784	0.834984	0.57964	0.870013	0.56389	0.90439	0.23649	0.891799	0.75062	0.91126	10	0.19049	0.004492	0.30754	10	-0.05708	-0.0013461	0.28401	10	-0.061456	-0.0014492	0.38209	10	0.26678	0.0062887	0.37173	10	-0.20264	-0.0047771	0.29956
GOBP_NEGATIVE_REGULATION_OF_INFLAMMASOME_MEDIATED_SIGNALING_PATHWAY	0.47982	0.867304	0.72566	0.900541	0.39713	0.881939	0.49127	0.914551	0.81913	0.925366	15	0.01271	0.00036703	0.25112	15	-0.13908	-0.0040165	0.2319	15	0.075531	0.0021811	0.28961	15	0.0059999	0.0001732	0.27421	15	-0.21148	-0.006105	0.23186
GOBP_NEGATIVE_REGULATION_OF_INFLAMMATORY_RESPONSE	0.13146	0.771849	0.6368	0.882613	0.56766	0.90439	0.26794	0.905977	0.62927	0.88548	152	0.093928	0.0086015	0.083897	152	-0.027113	-0.0024829	0.07748	152	-0.014791	-0.0013545	0.086791	152	0.057169	0.0052332	0.092346	152	-0.027796	-0.0025445	0.084245
GOBP_NEGATIVE_REGULATION_OF_INFLAMMATORY_RESPONSE_TO_ANTIGENIC_STIMULUS	0.44489	0.864423	0.42101	0.846043	0.38673	0.881939	0.35845	0.90708	0.49424	0.872216	26	0.026258	0.00099801	0.18948	26	0.034877	0.0013256	0.17498	26	0.059752	0.002271	0.20758	26	0.077223	0.002934	0.21297	26	0.002695	0.0001024	0.18675
GOBP_NEGATIVE_REGULATION_OF_INFLAMMATORY_RESPONSE_TO_WOUNDING	0.14659	0.782535	0.7795	0.915548	0.41962	0.88472	0.12585	0.811951	0.79922	0.918192	9	0.35928	0.0080379	0.34177	9	-0.2432	-0.0054409	0.31563	9	0.086271	0.0019301	0.42525	9	0.49629	0.011099	0.43295	9	-0.32478	-0.0072637	0.38717
GOBP_NEGATIVE_REGULATION_OF_INNATE_IMMUNE_RESPONSE	0.4768	0.867304	0.08151	0.756272	0.15916	0.780821	0.33699	0.90708	0.097003	0.764961	77	0.007147	0.00046681	0.12282	77	0.15822	0.010334	0.11341	77	0.13382	0.0087402	0.13409	78	0.055793	0.0036662	0.13262	78	0.16046	0.010545	0.12354
GOBP_NEGATIVE_REGULATION_OF_INSULIN_LIKE_GROWTH_FACTOR_RECEPTOR_SIGNALING_PATHWAY	0.63199	0.898117	0.585	0.870822	0.84205	0.948953	0.76212	0.940015	0.75209	0.911854	7	-0.15266	-0.0030123	0.45281	7	-0.089784	-0.0017716	0.41816	7	-0.49191	-0.0097061	0.49046	7	-0.34048	-0.0067157	0.47744	7	-0.2871	-0.005663	0.42152
GOBP_NEGATIVE_REGULATION_OF_INSULIN_SECRETION_INVOLVED_IN_CELLULAR_RESPONSE_TO_GLUCOSE_STIMULUS	0.58234	0.888848	0.89557	0.9558	0.24708	0.842133	0.39845	0.90708	0.88099	0.94547	9	-0.074331	-0.001663	0.35754	9	-0.41494	-0.0092832	0.33016	9	0.24052	0.0053808	0.35177	9	0.08743	0.0019553	0.33971	9	-0.37077	-0.0082922	0.31421
GOBP_NEGATIVE_REGULATION_OF_INTERFERON_ALPHA_PRODUCTION	0.58819	0.88938	0.64822	0.884929	0.81033	0.941321	0.85899	0.956077	0.73914	0.908249	6	-0.093692	-0.0017116	0.42033	6	-0.14771	-0.0026984	0.38816	6	-0.39816	-0.0072736	0.45289	6	-0.55649	-0.010162	0.51726	6	-0.29985	-0.005476	0.46798
GOBP_NEGATIVE_REGULATION_OF_INTERFERON_BETA_PRODUCTION	0.37496	0.851254	0.49935	0.859668	0.13967	0.774403	0.094717	0.773389	0.29906	0.847079	14	0.095251	0.0026575	0.29882	14	0.00044785	1.2495e-05	0.27596	14	0.42	0.011717	0.38822	14	0.45474	0.012682	0.34651	14	0.16881	0.004708	0.32024
GOBP_NEGATIVE_REGULATION_OF_INTERLEUKIN_10_PRODUCTION	0.61232	0.895256	0.78863	0.918093	0.69479	0.922717	0.52653	0.920008	0.8768	0.943607	16	-0.073242	-0.0021844	0.25666	16	-0.19002	-0.0056671	0.23702	16	-0.15722	-0.004689	0.3086	16	-0.018281	-0.00054501	0.27468	16	-0.32713	-0.0097531	0.28221
GOBP_NEGATIVE_REGULATION_OF_INTERLEUKIN_12_PRODUCTION	0.44576	0.864423	0.47326	0.85565	0.51561	0.894009	0.79262	0.944104	0.7289	0.907426	17	0.032656	0.0010039	0.23944	17	0.014834	0.00045603	0.22112	17	-0.0106	-0.00032584	0.27081	17	-0.22076	-0.0067838	0.27068	17	-0.1705	-0.0052395	0.27973
GOBP_NEGATIVE_REGULATION_OF_INTERLEUKIN_13_PRODUCTION	0.53968	0.882015	0.43896	0.851018	0.93707	0.972684	0.82252	0.947273	0.79667	0.917909	7	-0.044303	-0.00087417	0.44466	7	0.063083	0.0012447	0.41064	7	-0.72087	-0.014224	0.47092	7	-0.4039	-0.0079666	0.43662	7	-0.37116	-0.0073212	0.44729
GOBP_NEGATIVE_REGULATION_OF_INTERLEUKIN_17_PRODUCTION	0.68255	0.908468	0.5137	0.86061	0.9227	0.968343	0.93435	0.97417	0.48143	0.872216	13	-0.13595	-0.0036551	0.2863	13	-0.0090831	-0.0002442	0.26439	13	-0.56618	-0.015222	0.39772	13	-0.55035	-0.014791	0.36469	13	0.012403	0.00033335	0.26635
GOBP_NEGATIVE_REGULATION_OF_INTERLEUKIN_18_PRODUCTION	0.35692	0.851254	0.47703	0.855795	0.52362	0.895343	0.8753	0.959791	0.51346	0.872416	3	0.19239	0.0024854	0.52464	3	0.027918	0.00036066	0.4845	3	-0.03034	-0.00039195	0.51206	3	-1.0918	-0.0141	0.94787	3	-0.01726	-0.00022291	0.51157
GOBP_NEGATIVE_REGULATION_OF_INTERLEUKIN_1_ALPHA_PRODUCTION	0.55669	0.885411	0.91851	0.963748	0.80754	0.940461	0.59565	0.928139	0.98311	0.989399	2	-0.14413	-0.0015203	1.0108	2	-1.3023	-0.013737	0.93339	2	-0.89828	-0.0094753	1.0338	2	-0.26674	-0.0028126	1.1018	2	-2.2176	-0.023385	1.0446
GOBP_NEGATIVE_REGULATION_OF_INTERLEUKIN_1_BETA_PRODUCTION	0.91298	0.96411	0.60342	0.875681	0.88199	0.960617	0.92753	0.972256	0.38507	0.858371	29	-0.2745	-0.011018	0.20193	29	-0.048902	-0.0019628	0.18649	29	-0.26627	-0.010687	0.22469	29	-0.28802	-0.011556	0.19759	29	0.059907	0.0024037	0.20503
GOBP_NEGATIVE_REGULATION_OF_INTERLEUKIN_1_MEDIATED_SIGNALING_PATHWAY	0.86408	0.950226	0.99149	0.995404	0.95339	0.978991	0.77506	0.94375	0.99433	0.996507	6	-0.48197	-0.0088049	0.43859	6	-0.96656	-0.017658	0.40497	6	-0.81757	-0.014935	0.48701	6	-0.30733	-0.0056123	0.40671	6	-1.0929	-0.01996	0.4316
GOBP_NEGATIVE_REGULATION_OF_INTERLEUKIN_1_PRODUCTION	0.81809	0.941312	0.56005	0.8662	0.89842	0.963629	0.95169	0.979565	0.52094	0.873953	35	-0.16725	-0.0073735	0.18416	35	-0.025698	-0.001133	0.17008	35	-0.25782	-0.011366	0.20258	35	-0.30919	-0.013626	0.18608	35	-0.0097674	-0.00043048	0.186
GOBP_NEGATIVE_REGULATION_OF_INTERLEUKIN_2_PRODUCTION	0.22465	0.82369	0.060235	0.744096	0.83761	0.94729	0.85438	0.95587	0.35999	0.858371	25	0.15469	0.0057655	0.20446	25	0.29319	0.010927	0.1888	25	-0.22394	-0.0083462	0.22741	25	-0.24783	-0.0092334	0.23481	25	0.079133	0.0029484	0.22074
GOBP_NEGATIVE_REGULATION_OF_INTERLEUKIN_4_PRODUCTION	0.44116	0.864423	0.81567	0.928581	0.95004	0.977956	0.54107	0.922928	0.92799	0.962297	6	0.071361	0.0013037	0.48207	6	-0.40022	-0.0073114	0.44517	6	-0.8718	-0.015926	0.52985	6	-0.05198	-0.00094923	0.50405	6	-0.69478	-0.012688	0.47553
GOBP_NEGATIVE_REGULATION_OF_INTERLEUKIN_5_PRODUCTION	0.72555	0.918025	0.6109	0.875737	0.93637	0.972233	0.78586	0.944104	0.78123	0.917897	7	-0.2575	-0.0050808	0.42958	7	-0.11174	-0.0022049	0.39671	7	-0.73307	-0.014464	0.48067	7	-0.36952	-0.0072885	0.46647	7	-0.33321	-0.0065727	0.42918
GOBP_NEGATIVE_REGULATION_OF_INTERLEUKIN_6_PRODUCTION	0.64008	0.898454	0.062076	0.744096	0.97835	0.9885	0.98706	0.992983	0.33323	0.856482	42	-0.05651	-0.0027286	0.15755	42	0.22371	0.010802	0.14548	42	-0.36371	-0.017562	0.17997	42	-0.4037	-0.019485	0.18117	42	0.070934	0.003424	0.16457
GOBP_NEGATIVE_REGULATION_OF_INTERLEUKIN_8_PRODUCTION	0.12438	0.761623	0.59253	0.871681	0.56368	0.90439	0.35454	0.90708	0.47905	0.872216	16	0.28301	0.0084405	0.24537	16	-0.053038	-0.0015818	0.2266	16	-0.042164	-0.0012575	0.26301	16	0.10894	0.0032478	0.29198	16	0.013462	0.00040135	0.25626
GOBP_NEGATIVE_REGULATION_OF_INTRACELLULAR_ESTROGEN_RECEPTOR_SIGNALING_PATHWAY	0.084726	0.711921	0.21342	0.80746	0.23878	0.839586	0.038866	0.618108	0.5109	0.872249	14	0.38762	0.010814	0.2821	14	0.20703	0.0057761	0.26053	14	0.26312	0.0073406	0.37045	14	0.6183	0.017244	0.35049	14	-0.0093363	-0.00026039	0.34176
GOBP_NEGATIVE_REGULATION_OF_INTRACELLULAR_LIPID_TRANSPORT	0.58917	0.88938	0.15225	0.802765	0.1197	0.746373	0.41158	0.90708	0.15902	0.810637	2	-0.21959	-0.0023164	0.97421	2	0.9238	0.0097447	0.89964	2	1.4599	0.0154	1.2409	2	0.1343	0.0014161	0.60093	2	0.96232	0.010148	0.96375
GOBP_NEGATIVE_REGULATION_OF_INTRACELLULAR_PROTEIN_TRANSPORT	0.14444	0.780536	0.81867	0.930088	0.74386	0.927942	0.451	0.910344	0.80948	0.921364	32	0.20092	0.0084706	0.18943	32	-0.15926	-0.0067142	0.17494	32	-0.12321	-0.0051944	0.18803	32	0.023093	0.00097318	0.18754	32	-0.16196	-0.0068257	0.18488
GOBP_NEGATIVE_REGULATION_OF_INTRACELLULAR_SIGNAL_TRANSDUCTION	0.44069	0.864423	0.15198	0.802765	0.45252	0.886922	0.39805	0.90708	0.32005	0.854748	506	0.006997	0.0011574	0.046892	506	0.044514	0.0073634	0.043302	506	0.006103	0.0010095	0.051162	506	0.013185	0.0021802	0.051027	506	0.021566	0.0035661	0.046123
GOBP_NEGATIVE_REGULATION_OF_INTRACELLULAR_STEROID_HORMONE_RECEPTOR_SIGNALING_PATHWAY	0.094205	0.721504	0.13278	0.782601	0.26227	0.84952	0.079038	0.756839	0.47761	0.872216	33	0.23047	0.009867	0.17522	33	0.18017	0.0077131	0.16181	33	0.12878	0.0055132	0.20236	33	0.31015	0.013273	0.21971	33	0.010551	0.00045157	0.18788
GOBP_NEGATIVE_REGULATION_OF_INTRACELLULAR_TRANSPORT	0.15472	0.787992	0.77955	0.915548	0.62665	0.909513	0.38576	0.90708	0.81931	0.925366	47	0.16647	0.0085017	0.16378	47	-0.11657	-0.0059533	0.15125	47	-0.052902	-0.0027017	0.16378	47	0.047367	0.0024182	0.16311	47	-0.14717	-0.0075137	0.16123
GOBP_NEGATIVE_REGULATION_OF_INTRINSIC_APOPTOTIC_SIGNALING_PATHWAY	0.18473	0.807247	0.095547	0.756272	0.77345	0.933321	0.60193	0.928668	0.5013	0.872216	96	0.096778	0.0070542	0.10783	96	0.13018	0.0094893	0.099575	96	-0.0902	-0.0065746	0.12022	96	-0.030316	-0.0022089	0.11734	96	-0.00035521	-2.5883e-05	0.10865
GOBP_NEGATIVE_REGULATION_OF_INTRINSIC_APOPTOTIC_SIGNALING_PATHWAY_BY_P53_CLASS_MEDIATOR	0.15729	0.788227	0.72915	0.90128	0.18407	0.80437	0.23584	0.891799	0.61647	0.882793	19	0.22893	0.0074397	0.22764	19	-0.12829	-0.0041691	0.21023	19	0.24835	0.0080705	0.27595	19	0.21271	0.0069099	0.29552	19	-0.074597	-0.0024234	0.25182
GOBP_NEGATIVE_REGULATION_OF_INTRINSIC_APOPTOTIC_SIGNALING_PATHWAY_IN_RESPONSE_TO_DNA_DAMAGE	0.037267	0.591545	0.079747	0.756272	0.30445	0.863847	0.3931	0.90708	0.23289	0.838518	28	0.3361	0.013256	0.18846	28	0.24485	0.0096572	0.17404	28	0.1142	0.0045038	0.22319	28	0.061622	0.0024295	0.22717	28	0.14683	0.0057893	0.20131
GOBP_NEGATIVE_REGULATION_OF_INTRINSIC_APOPTOTIC_SIGNALING_PATHWAY_IN_RESPONSE_TO_OSMOTIC_STRESS	0.87193	0.950992	0.97422	0.986764	0.84766	0.950987	0.82892	0.948201	0.90407	0.953527	5	-0.53853	-0.0089813	0.47423	5	-0.85257	-0.014219	0.4379	5	-0.50885	-0.0084861	0.49572	5	-0.59544	-0.0099264	0.62682	5	-0.61326	-0.010224	0.46987
GOBP_NEGATIVE_REGULATION_OF_ION_TRANSMEMBRANE_TRANSPORTER_ACTIVITY	0.25143	0.83164	0.38687	0.839901	0.13945	0.774403	0.24492	0.894173	0.14121	0.802846	50	0.10684	0.0056276	0.15946	50	0.042337	0.00223	0.14726	50	0.18376	0.009679	0.16971	50	0.10836	0.0057052	0.15691	50	0.16883	0.0088898	0.15707
GOBP_NEGATIVE_REGULATION_OF_IRE1_MEDIATED_UNFOLDED_PROTEIN_RESPONSE	0.41541	0.858059	0.12681	0.774246	0.23495	0.835687	0.21583	0.88151	0.17352	0.821422	5	0.10986	0.0018322	0.51423	5	0.54212	0.0090412	0.47487	5	0.32743	0.0054605	0.45309	5	0.36175	0.0060306	0.46002	5	0.36987	0.0061664	0.39333
GOBP_NEGATIVE_REGULATION_OF_JNK_CASCADE	0.39351	0.854199	0.0518	0.744096	0.24601	0.842133	0.44532	0.909635	0.047709	0.711184	34	0.047329	0.0020566	0.17517	34	0.26329	0.011441	0.16175	34	0.1237	0.0053749	0.18002	34	0.028835	0.0012525	0.2097	34	0.27858	0.012102	0.16706
GOBP_NEGATIVE_REGULATION_OF_JUN_KINASE_ACTIVITY	0.76904	0.929208	0.1017	0.756272	0.48261	0.887006	0.72809	0.938481	0.053204	0.736217	12	-0.22564	-0.0058287	0.3067	12	0.36025	0.0093058	0.28322	12	0.012198	0.00031509	0.27971	12	-0.19072	-0.0049247	0.31418	12	0.42568	0.010992	0.26363
GOBP_NEGATIVE_REGULATION_OF_KERATINOCYTE_DIFFERENTIATION	0.028865	0.534735	0.64887	0.885212	0.26115	0.84952	0.021115	0.503315	0.8091	0.921342	8	0.83204	0.017551	0.4384	8	-0.15479	-0.0032651	0.40491	8	0.31475	0.0066391	0.49194	8	0.95531	0.020143	0.47026	8	-0.38004	-0.0080137	0.43452
GOBP_NEGATIVE_REGULATION_OF_KERATINOCYTE_PROLIFERATION	0.25122	0.831582	0.10841	0.764552	0.1939	0.810172	0.37344	0.90708	0.096071	0.764616	22	0.13824	0.0048336	0.20612	22	0.23509	0.0082203	0.19034	22	0.21776	0.0076139	0.25214	22	0.079718	0.0027864	0.24698	22	0.25904	0.0090544	0.1986
GOBP_NEGATIVE_REGULATION_OF_KIDNEY_DEVELOPMENT	0.17415	0.79791	0.22903	0.808681	0.3697	0.881939	0.23596	0.891799	0.26252	0.840365	4	0.47151	0.0070336	0.50272	4	0.34451	0.0051391	0.46426	4	0.18882	0.0028165	0.5676	4	0.37499	0.0055916	0.52127	4	0.31901	0.0047572	0.50189
GOBP_NEGATIVE_REGULATION_OF_KINASE_ACTIVITY	0.37502	0.851254	0.10041	0.756272	0.066945	0.675178	0.39586	0.90708	0.060963	0.744482	157	0.027181	0.0025294	0.085312	157	0.10078	0.0093783	0.07878	157	0.1384	0.012879	0.09233	157	0.024455	0.0022748	0.092603	157	0.1273	0.011842	0.082299
GOBP_NEGATIVE_REGULATION_OF_LAMELLIPODIUM_ASSEMBLY	0.88233	0.95438	0.68352	0.89154	0.57356	0.90439	0.82452	0.94764	0.55738	0.875383	3	-0.7555	-0.0097603	0.63661	3	-0.28078	-0.0036274	0.58792	3	-0.13614	-0.0017587	0.73407	3	-0.45284	-0.0058479	0.48547	3	-0.092542	-0.0011951	0.64112
GOBP_NEGATIVE_REGULATION_OF_LAMELLIPODIUM_ORGANIZATION	0.96103	0.979517	0.73241	0.902364	0.6619	0.914304	0.89861	0.964285	0.53544	0.875383	5	-0.81254	-0.013551	0.4609	5	-0.26398	-0.0044025	0.42568	5	-0.21183	-0.0035326	0.50717	5	-0.49145	-0.0081928	0.38583	5	-0.037519	-0.0006255	0.42179
GOBP_NEGATIVE_REGULATION_OF_LENS_FIBER_CELL_DIFFERENTIATION	0.66342	0.902025	0.47387	0.855795	0.83562	0.946889	0.80228	0.946698	0.70259	0.902398	6	-0.22395	-0.0040912	0.5309	6	0.03214	0.00058715	0.49028	6	-0.59465	-0.010863	0.60887	6	-0.51686	-0.0094386	0.6082	6	-0.29285	-0.0053482	0.55061
GOBP_NEGATIVE_REGULATION_OF_LEUKOCYTE_ADHESION_TO_VASCULAR_ENDOTHELIAL_CELL	0.78714	0.93273	0.74128	0.904358	0.58363	0.904526	0.69486	0.936504	0.46561	0.871737	5	-0.3887	-0.0064824	0.48797	5	-0.2917	-0.0048648	0.45064	5	-0.11982	-0.0019981	0.56731	5	-0.26495	-0.0044169	0.51983	5	0.040051	0.00066773	0.46407
GOBP_NEGATIVE_REGULATION_OF_LEUKOCYTE_APOPTOTIC_PROCESS	0.020083	0.476494	0.078518	0.756272	0.10138	0.718861	0.0098134	0.365891	0.053013	0.734568	51	0.28449	0.015133	0.13862	51	0.18118	0.0096379	0.12803	51	0.21171	0.011261	0.1662	51	0.34572	0.018384	0.14815	51	0.24829	0.013203	0.1536
GOBP_NEGATIVE_REGULATION_OF_LEUKOCYTE_CELL_CELL_ADHESION	0.31494	0.843232	0.75981	0.910636	0.93549	0.972233	0.92873	0.972584	0.88249	0.946079	127	0.044595	0.0037355	0.092539	127	-0.060307	-0.0050517	0.085457	127	-0.15346	-0.012854	0.10109	127	-0.15106	-0.012649	0.10301	127	-0.10929	-0.0091519	0.092032
GOBP_NEGATIVE_REGULATION_OF_LEUKOCYTE_CHEMOTAXIS	0.281	0.836864	0.54101	0.862698	0.17901	0.800608	0.27324	0.905977	0.55029	0.875383	19	0.1289	0.0041888	0.22227	19	-0.02114	-0.00068698	0.20527	19	0.22314	0.0072511	0.24275	19	0.14529	0.0047197	0.24092	19	-0.029152	-0.00094706	0.23066
GOBP_NEGATIVE_REGULATION_OF_LEUKOCYTE_DEGRANULATION	0.77128	0.93	0.33865	0.8317	0.67082	0.914846	0.90906	0.967215	0.33295	0.856482	11	-0.19747	-0.0048838	0.26574	11	0.10213	0.0025259	0.24541	11	-0.14845	-0.0036715	0.33574	11	-0.441	-0.010903	0.33032	11	0.11226	0.0027756	0.25999
GOBP_NEGATIVE_REGULATION_OF_LEUKOCYTE_MEDIATED_IMMUNITY	0.6121	0.895256	0.58076	0.870394	0.81179	0.941897	0.89988	0.964285	0.52968	0.874676	61	-0.035816	-0.0020831	0.12576	61	-0.023675	-0.0013769	0.11614	61	-0.13627	-0.0079255	0.15406	62	-0.19952	-0.011694	0.15576	62	-0.0098444	-0.00057702	0.13219
GOBP_NEGATIVE_REGULATION_OF_LEUKOCYTE_MIGRATION	0.23786	0.827641	0.12201	0.771219	0.32509	0.86762	0.469	0.911906	0.13009	0.791118	48	0.10412	0.0053739	0.14599	48	0.15707	0.0081066	0.13482	48	0.071925	0.003712	0.1586	48	0.012056	0.00062197	0.155	48	0.16153	0.0083341	0.14345
GOBP_NEGATIVE_REGULATION_OF_LEUKOCYTE_PROLIFERATION	0.12953	0.77139	0.64785	0.884929	0.65403	0.913137	0.72421	0.938462	0.82624	0.927355	84	0.12424	0.0084743	0.11008	84	-0.038583	-0.0026316	0.10166	84	-0.048726	-0.0033233	0.12297	84	-0.075335	-0.0051363	0.12653	84	-0.10791	-0.007358	0.11487
GOBP_NEGATIVE_REGULATION_OF_LIPASE_ACTIVITY	0.17356	0.79791	0.035881	0.699578	0.12209	0.753073	0.25471	0.89909	0.062031	0.746269	11	0.28128	0.0069566	0.29916	11	0.49745	0.012303	0.27624	11	0.39687	0.0098152	0.34076	11	0.24664	0.0060975	0.37383	11	0.44851	0.011089	0.29162
GOBP_NEGATIVE_REGULATION_OF_LIPID_BIOSYNTHETIC_PROCESS	0.40227	0.854199	0.28568	0.827118	0.70315	0.9246	0.36456	0.90708	0.54244	0.875383	54	0.035423	0.0019388	0.14313	54	0.074824	0.0040953	0.13218	54	-0.080613	-0.0044121	0.15111	54	0.052178	0.0028547	0.15068	54	-0.014457	-0.00079101	0.13564
GOBP_NEGATIVE_REGULATION_OF_LIPID_CATABOLIC_PROCESS	0.81973	0.941506	0.4073	0.845612	0.30975	0.865809	0.71584	0.936998	0.30863	0.851257	25	-0.20813	-0.0077573	0.22762	25	0.049294	0.0018372	0.21021	25	0.11256	0.004195	0.22666	25	-0.1506	-0.0056107	0.26395	25	0.11393	0.0042448	0.22796
GOBP_NEGATIVE_REGULATION_OF_LIPID_LOCALIZATION	0.62592	0.897151	0.23214	0.808681	0.37287	0.881939	0.3033	0.90708	0.40544	0.859565	42	-0.054545	-0.0026338	0.16988	42	0.11481	0.0055437	0.15688	42	0.064326	0.003106	0.19838	42	0.099659	0.0048102	0.19354	42	0.041564	0.0020063	0.17369
GOBP_NEGATIVE_REGULATION_OF_LIPID_METABOLIC_PROCESS	0.66515	0.903089	0.4389	0.851018	0.7028	0.9246	0.59311	0.927752	0.53897	0.875383	94	-0.048902	-0.0035274	0.11464	94	0.016278	0.0011742	0.10587	94	-0.063553	-0.0045841	0.11935	94	-0.027771	-0.0020024	0.11789	94	-0.010809	-0.00077939	0.11047
GOBP_NEGATIVE_REGULATION_OF_LIPID_STORAGE	0.76454	0.927849	0.4847	0.857643	0.27927	0.853153	0.4596	0.91108	0.56245	0.875383	20	-0.17282	-0.0057621	0.2397	20	0.0084941	0.0002832	0.22137	20	0.15701	0.0052347	0.26838	20	0.027811	0.00092688	0.27413	20	-0.036104	-0.0012033	0.2297
GOBP_NEGATIVE_REGULATION_OF_LIPID_TRANSPORT	0.67304	0.905226	0.080491	0.756272	0.3339	0.870018	0.35107	0.90708	0.10283	0.771442	26	-0.097256	-0.0036965	0.21692	26	0.28081	0.010673	0.20031	26	0.1083	0.004116	0.25234	26	0.096071	0.00365	0.25121	26	0.28738	0.010919	0.22706
GOBP_NEGATIVE_REGULATION_OF_LIPOPOLYSACCHARIDE_MEDIATED_SIGNALING_PATHWAY	0.59281	0.890696	0.089167	0.756272	0.44258	0.886902	0.75873	0.940015	0.26022	0.840365	12	-0.066198	-0.00171	0.28195	12	0.35043	0.0090522	0.26036	12	0.040445	0.0010447	0.28002	12	-0.21538	-0.0055615	0.30671	12	0.17893	0.0046206	0.27842
GOBP_NEGATIVE_REGULATION_OF_LIPOPROTEIN_LIPASE_ACTIVITY	0.204	0.81694	0.092035	0.756272	0.024372	0.478859	0.18193	0.858918	0.093708	0.76278	5	0.3749	0.0062523	0.45307	5	0.55579	0.009269	0.41839	5	0.97247	0.016218	0.49339	5	0.54818	0.0091386	0.60367	5	0.57161	0.0095297	0.43358
GOBP_NEGATIVE_REGULATION_OF_LIPOPROTEIN_METABOLIC_PROCESS	0.63085	0.898117	0.046809	0.724159	0.30786	0.865597	0.61681	0.928668	0.044492	0.691021	5	-0.12952	-0.0021601	0.38767	5	0.60022	0.01001	0.35797	5	0.23434	0.0039081	0.46688	5	-0.14158	-0.0023602	0.47652	5	0.65584	0.010934	0.38558
GOBP_NEGATIVE_REGULATION_OF_LIPOPROTEIN_PARTICLE_CLEARANCE	0.71672	0.915627	0.89812	0.956447	0.21538	0.822314	0.1632	0.836952	0.64206	0.888615	11	-0.19083	-0.0047197	0.33296	11	-0.39079	-0.0096651	0.30747	11	0.27676	0.0068448	0.35126	11	0.34159	0.0084449	0.34805	11	-0.12171	-0.0030091	0.33439
GOBP_NEGATIVE_REGULATION_OF_LOCOMOTION	0.012415	0.417618	0.031585	0.67759	0.5413	0.900107	0.28634	0.90708	0.068914	0.747217	291	0.13752	0.017357	0.061276	291	0.10515	0.013272	0.056591	291	-0.0071702	-0.00090494	0.069141	291	0.038368	0.0048406	0.068013	291	0.090514	0.01142	0.060993
GOBP_NEGATIVE_REGULATION_OF_LONG_TERM_SYNAPTIC_POTENTIATION	0.14353	0.779882	0.53734	0.862646	0.52204	0.895238	0.12637	0.814154	0.65252	0.889371	12	0.30769	0.007948	0.28901	12	-0.02502	-0.00064629	0.26691	12	-0.018326	-0.00047338	0.33147	12	0.37339	0.0096415	0.32646	12	-0.11701	-0.0030214	0.29837
GOBP_NEGATIVE_REGULATION_OF_LOW_DENSITY_LIPOPROTEIN_PARTICLE_CLEARANCE	0.78734	0.93273	0.84465	0.938014	0.16372	0.781002	0.13747	0.817204	0.474	0.872216	8	-0.28783	-0.0060713	0.36103	8	-0.33801	-0.0071298	0.3334	8	0.37061	0.0078173	0.37844	8	0.42944	0.0090549	0.39334	8	0.025638	0.00054061	0.39317
GOBP_NEGATIVE_REGULATION_OF_LOW_DENSITY_LIPOPROTEIN_RECEPTOR_ACTIVITY	0.61623	0.895745	0.047419	0.728088	0.073129	0.683562	0.5727	0.926649	0.034714	0.647865	6	-0.10859	-0.0019839	0.36735	6	0.56666	0.010352	0.33921	6	0.65523	0.01197	0.45096	6	-0.071293	-0.0013019	0.38905	6	0.65983	0.01205	0.36339
GOBP_NEGATIVE_REGULATION_OF_LYASE_ACTIVITY	0.022859	0.490676	0.5776	0.869594	0.0086467	0.31355	0.0063244	0.295293	0.15801	0.809524	17	0.48471	0.014901	0.24258	17	-0.043857	-0.0013482	0.22405	17	0.72117	0.022169	0.30292	17	0.72415	0.022253	0.29038	17	0.26242	0.0080644	0.26171
GOBP_NEGATIVE_REGULATION_OF_LYMPHOCYTE_ACTIVATION	0.22855	0.8254	0.84188	0.936977	0.76782	0.932288	0.80801	0.947079	0.87513	0.9431	146	0.064017	0.0057465	0.086086	146	-0.079676	-0.0071521	0.079498	146	-0.068865	-0.0061815	0.094118	146	-0.083316	-0.007476	0.095698	146	-0.098375	-0.0088277	0.085467
GOBP_NEGATIVE_REGULATION_OF_LYMPHOCYTE_APOPTOTIC_PROCESS	0.0067047	0.326487	0.041699	0.702739	0.096736	0.7185	0.0063856	0.295293	0.041893	0.682659	34	0.45407	0.019731	0.18361	34	0.29361	0.012759	0.16958	34	0.25621	0.011133	0.19702	34	0.45559	0.01979	0.18294	34	0.34327	0.014911	0.19851
GOBP_NEGATIVE_REGULATION_OF_LYMPHOCYTE_DIFFERENTIATION	0.53245	0.878434	0.53927	0.862646	0.56578	0.90439	0.92783	0.972329	0.645	0.888703	54	-0.011767	-0.00064406	0.14452	54	-0.01316	-0.00072029	0.13346	54	-0.025023	-0.0013695	0.15107	54	-0.23902	-0.013077	0.16372	54	-0.05195	-0.0028424	0.1397
GOBP_NEGATIVE_REGULATION_OF_LYMPHOCYTE_MEDIATED_IMMUNITY	0.4273	0.859361	0.58981	0.87096	0.82545	0.946625	0.82039	0.947273	0.68145	0.897544	51	0.025934	0.0013795	0.14152	51	-0.029675	-0.0015786	0.13069	51	-0.15763	-0.0083851	0.16834	52	-0.15799	-0.0084825	0.17231	52	-0.071019	-0.0038134	0.15054
GOBP_NEGATIVE_REGULATION_OF_LYMPHOCYTE_MIGRATION	0.43855	0.86442	0.71101	0.897347	0.86418	0.957039	0.72269	0.938462	0.68475	0.898993	14	0.042197	0.0011773	0.27284	14	-0.14018	-0.0039109	0.25196	14	-0.32864	-0.0091688	0.29894	14	-0.17034	-0.0047507	0.2883	14	-0.11872	-0.0033112	0.24681
GOBP_NEGATIVE_REGULATION_OF_MACROAUTOPHAGY	0.52667	0.878303	0.40734	0.845612	0.36821	0.881939	0.61488	0.928668	0.57249	0.875383	30	-0.013501	-0.00055114	0.20177	30	0.043674	0.0017829	0.18633	30	0.080888	0.0033019	0.24031	30	-0.068912	-0.0028121	0.23596	30	-0.035561	-0.0014512	0.19461
GOBP_NEGATIVE_REGULATION_OF_MACROPHAGE_ACTIVATION	0.3424	0.851254	0.29472	0.828204	0.91061	0.965117	0.80276	0.94684	0.41479	0.863869	14	0.11502	0.0032089	0.28333	14	0.1412	0.0039395	0.26165	14	-0.41128	-0.011474	0.30588	14	-0.26215	-0.0073111	0.30785	14	0.05489	0.0015309	0.25502
GOBP_NEGATIVE_REGULATION_OF_MACROPHAGE_APOPTOTIC_PROCESS	0.61756	0.896243	0.55741	0.8662	0.6333	0.910847	0.45029	0.910344	0.52035	0.87349	5	-0.10403	-0.001735	0.34785	5	-0.046387	-0.00077362	0.32123	5	-0.26459	-0.0044126	0.77684	5	0.064047	0.0010677	0.51264	5	-0.022814	-0.00038035	0.44708
GOBP_NEGATIVE_REGULATION_OF_MACROPHAGE_CHEMOTAXIS	0.12951	0.77139	0.1989	0.80746	0.1879	0.80587	0.16103	0.836668	0.39779	0.858371	6	0.42518	0.0077675	0.37669	6	0.29415	0.0053737	0.34787	6	0.31958	0.005838	0.36081	6	0.39946	0.0072947	0.40338	6	0.097539	0.0017813	0.37648
GOBP_NEGATIVE_REGULATION_OF_MACROPHAGE_CYTOKINE_PRODUCTION	0.34939	0.851254	0.93107	0.967987	0.2665	0.84952	0.19304	0.870128	0.70226	0.902303	12	0.13021	0.0033634	0.33648	12	-0.46105	-0.01191	0.31071	12	0.22869	0.0059072	0.3668	12	0.29878	0.0077149	0.3447	12	-0.18567	-0.0047945	0.34971
GOBP_NEGATIVE_REGULATION_OF_MACROPHAGE_DERIVED_FOAM_CELL_DIFFERENTIATION	0.86177	0.949365	0.70704	0.897347	0.30872	0.865809	0.62126	0.928668	0.52494	0.874655	13	-0.31787	-0.0085459	0.29207	13	-0.14694	-0.0039505	0.26973	13	0.1555	0.0041805	0.31131	13	-0.10115	-0.0027185	0.32756	13	-0.017267	-0.00046407	0.27607
GOBP_NEGATIVE_REGULATION_OF_MACROPHAGE_DIFFERENTIATION	0.40197	0.854199	0.19201	0.805468	0.42832	0.886902	0.44863	0.910344	0.34335	0.858371	7	0.10975	0.0021655	0.44205	7	0.35537	0.0070121	0.40822	7	0.081492	0.0016079	0.45107	7	0.053541	0.001056	0.41466	7	0.16871	0.0033279	0.41829
GOBP_NEGATIVE_REGULATION_OF_MACROPHAGE_MIGRATION	0.2217	0.822308	0.39134	0.839901	0.46475	0.886922	0.29796	0.90708	0.5152	0.872809	11	0.23158	0.0057276	0.30213	11	0.07696	0.0019034	0.27902	11	0.027892	0.00068982	0.31526	11	0.1758	0.0043462	0.33152	11	-0.011682	-0.00028882	0.30659
GOBP_NEGATIVE_REGULATION_OF_MAPK_CASCADE	0.27716	0.836713	0.033894	0.690753	0.13451	0.769436	0.43342	0.907859	0.095483	0.764013	140	0.0523	0.004598	0.088448	140	0.14918	0.013115	0.081671	140	0.10725	0.009429	0.097029	140	0.016139	0.0014183	0.096246	140	0.11172	0.0098186	0.085425
GOBP_NEGATIVE_REGULATION_OF_MAP_KINASE_ACTIVITY	0.7299	0.918405	0.025414	0.658405	0.6645	0.914846	0.92312	0.971528	0.099398	0.768225	43	-0.095165	-0.0046494	0.15537	43	0.28019	0.013689	0.14346	43	-0.067819	-0.0033133	0.15965	43	-0.24221	-0.011829	0.1698	43	0.19553	0.0095494	0.15215
GOBP_NEGATIVE_REGULATION_OF_MAST_CELL_ACTIVATION	0.59349	0.891063	0.36266	0.834773	0.53507	0.898756	0.74717	0.938723	0.17619	0.821422	10	-0.078334	-0.0018473	0.33118	10	0.10746	0.0025342	0.30584	10	-0.029166	-0.00068778	0.33133	10	-0.25057	-0.0059066	0.37644	10	0.26685	0.0062907	0.28693
GOBP_NEGATIVE_REGULATION_OF_MAST_CELL_DEGRANULATION	0.88859	0.955892	0.062337	0.744096	0.66959	0.914846	0.99074	0.995119	0.062944	0.747217	5	-0.4972	-0.008292	0.40784	5	0.57832	0.0096449	0.37663	5	-0.1912	-0.0031886	0.43574	5	-1.1332	-0.018891	0.48114	5	0.61185	0.010201	0.39974
GOBP_NEGATIVE_REGULATION_OF_MEGAKARYOCYTE_DIFFERENTIATION	0.22904	0.8254	0.7538	0.907986	0.75063	0.929403	0.39465	0.90708	0.59696	0.881098	5	0.63443	0.010581	0.85499	5	-0.54205	-0.0090399	0.78957	5	-0.65786	-0.010971	0.97244	5	0.14742	0.0024577	0.55166	5	-0.17265	-0.0028784	0.70327
GOBP_NEGATIVE_REGULATION_OF_MEIOTIC_CELL_CYCLE	0.92236	0.965778	0.46582	0.855509	0.46976	0.886922	0.77201	0.943296	0.54594	0.875383	17	-0.39589	-0.01217	0.27856	17	0.022068	0.0006784	0.25727	17	0.022835	0.00070195	0.30092	17	-0.21625	-0.0066452	0.29007	17	-0.032155	-0.00098816	0.27861
GOBP_NEGATIVE_REGULATION_OF_MEIOTIC_CELL_CYCLE_PHASE_TRANSITION	0.77241	0.93	0.50096	0.859999	0.3769	0.881939	0.54084	0.922928	0.58322	0.876976	6	-0.3146	-0.0057473	0.42126	6	-0.000941	-1.7191e-05	0.38903	6	0.15142	0.0027661	0.48279	6	-0.039575	-0.0007227	0.38586	6	-0.089816	-0.0016403	0.42742
GOBP_NEGATIVE_REGULATION_OF_MEIOTIC_CHROMOSOME_SEPARATION	0.75528	0.925165	0.63226	0.880581	0.87421	0.959089	0.77465	0.943718	0.79417	0.917897	4	-0.45595	-0.0068015	0.65964	4	-0.20581	-0.0030701	0.60918	4	-0.86303	-0.012874	0.75272	4	-0.34929	-0.0052084	0.46308	4	-0.55338	-0.0082521	0.67404
GOBP_NEGATIVE_REGULATION_OF_MEIOTIC_NUCLEAR_DIVISION	0.86962	0.950808	0.39358	0.840634	0.40356	0.881939	0.93717	0.974933	0.38929	0.858371	9	-0.50924	-0.011393	0.4528	9	0.1129	0.0025259	0.41817	9	0.11144	0.0024931	0.45645	9	-0.80127	-0.017919	0.52318	9	0.12518	0.0027996	0.4452
GOBP_NEGATIVE_REGULATION_OF_MEMBRANE_DEPOLARIZATION	0.20247	0.816829	0.41607	0.846043	0.27189	0.850481	0.58635	0.927634	0.44722	0.868561	7	0.29482	0.0058174	0.354	7	0.06929	0.0013672	0.32692	7	0.21676	0.004277	0.35702	7	-0.07735	-0.0015257	0.35453	7	0.043341	0.00085491	0.3266
GOBP_NEGATIVE_REGULATION_OF_MEMBRANE_PERMEABILITY	0.35405	0.851254	0.71763	0.898421	0.28106	0.85396	0.28136	0.90708	0.47212	0.872216	16	0.10282	0.0030666	0.27463	16	-0.14604	-0.0043555	0.25361	16	0.16699	0.0049803	0.28806	16	0.1575	0.0046954	0.2721	16	0.018603	0.00055464	0.26602
GOBP_NEGATIVE_REGULATION_OF_MEMBRANE_POTENTIAL	0.37434	0.851254	0.73186	0.902298	0.32772	0.868256	0.41938	0.90708	0.52524	0.874655	12	0.095578	0.0024689	0.29833	12	-0.17039	-0.0044013	0.2755	12	0.15058	0.0038895	0.33745	12	0.065484	0.0016909	0.32182	12	-0.018736	-0.00048382	0.29594
GOBP_NEGATIVE_REGULATION_OF_MEMBRANE_PROTEIN_ECTODOMAIN_PROTEOLYSIS	0.17548	0.798602	0.19376	0.805468	0.20869	0.819375	0.23103	0.889985	0.26755	0.842004	7	0.30842	0.0060856	0.33064	7	0.26386	0.0052064	0.30534	7	0.29051	0.0057322	0.35822	7	0.33415	0.0065908	0.45432	7	0.20131	0.0039709	0.32456
GOBP_NEGATIVE_REGULATION_OF_MESENCHYMAL_CELL_APOPTOTIC_PROCESS	0.92443	0.96613	0.54934	0.865038	0.3886	0.881939	0.73158	0.938723	0.35657	0.858371	9	-0.56036	-0.012537	0.39034	9	-0.044698	-0.001	0.3605	9	0.12659	0.0028321	0.44737	9	-0.2618	-0.0058548	0.42389	9	0.14323	0.0032035	0.3896
GOBP_NEGATIVE_REGULATION_OF_MESENCHYMAL_CELL_PROLIFERATION	0.55077	0.885066	0.2449	0.810757	0.32152	0.86762	0.58248	0.927409	0.23003	0.836815	7	-0.055069	-0.0010866	0.43158	7	0.27525	0.0054312	0.39855	7	0.2299	0.0045363	0.49604	7	-0.1008	-0.0019883	0.48405	7	0.31251	0.0061644	0.42301
GOBP_NEGATIVE_REGULATION_OF_METALLOENDOPEPTIDASE_ACTIVITY	0.29479	0.8381	0.489	0.857643	0.37721	0.881939	0.33416	0.90708	0.39109	0.858371	2	0.38928	0.0041063	0.72163	2	0.018378	0.00019386	0.66642	2	0.2472	0.0026075	0.79024	2	0.33296	0.0035108	0.77709	2	0.19801	0.0020881	0.71619
GOBP_NEGATIVE_REGULATION_OF_METALLOPEPTIDASE_ACTIVITY	0.32116	0.846657	0.55562	0.8662	0.47237	0.886922	0.30961	0.90708	0.30286	0.848257	4	0.19478	0.0029056	0.41936	4	-0.054166	-0.000808	0.38727	4	0.045215	0.00067446	0.65221	4	0.32051	0.0047792	0.64493	4	0.21431	0.0031958	0.41517
GOBP_NEGATIVE_REGULATION_OF_MHC_CLASS_II_BIOSYNTHETIC_PROCESS	0.40999	0.856835	0.71459	0.89757	0.37468	0.881939	0.61722	0.928668	0.47367	0.872216	5	0.10397	0.001734	0.45687	5	-0.23916	-0.0039886	0.42191	5	0.14018	0.0023378	0.43875	5	-0.22983	-0.0038314	0.77076	5	0.024015	0.00040038	0.36359
GOBP_NEGATIVE_REGULATION_OF_MICROGLIAL_CELL_ACTIVATION	0.18545	0.808329	0.13105	0.780186	0.65965	0.914172	0.75728	0.939604	0.097298	0.764961	6	0.43086	0.0078713	0.48151	6	0.49868	0.0091102	0.44466	6	-0.21795	-0.0039815	0.5296	6	-0.36827	-0.0067252	0.52791	6	0.58113	0.010613	0.448
GOBP_NEGATIVE_REGULATION_OF_MICROTUBULE_POLYMERIZATION	0.55103	0.885066	0.9253	0.965818	0.45719	0.886922	0.4096	0.90708	0.76749	0.915262	13	-0.036269	-0.00097512	0.28276	13	-0.37645	-0.010121	0.26111	13	0.033835	0.00090963	0.3147	13	0.068158	0.0018318	0.29818	13	-0.1996	-0.0053646	0.2732
GOBP_NEGATIVE_REGULATION_OF_MICROTUBULE_POLYMERIZATION_OR_DEPOLYMERIZATION	0.28081	0.836864	0.71511	0.897596	0.18214	0.802976	0.19727	0.873456	0.35202	0.858371	33	0.10976	0.0046992	0.1891	33	-0.099257	-0.0042493	0.17463	33	0.18831	0.0080617	0.20756	33	0.15873	0.0067928	0.18643	33	0.069932	0.0029929	0.18409
GOBP_NEGATIVE_REGULATION_OF_MIRNA_METABOLIC_PROCESS	0.87624	0.951538	0.34483	0.833771	0.78978	0.937157	0.85979	0.956077	0.19551	0.829026	25	-0.2119	-0.0078978	0.18324	25	0.067575	0.0025186	0.16923	25	-0.20001	-0.0074545	0.24825	25	-0.26892	-0.010019	0.24913	25	0.16341	0.0060882	0.19049
GOBP_NEGATIVE_REGULATION_OF_MIRNA_PROCESSING	0.083059	0.707827	0.63833	0.882957	0.78323	0.936159	0.14665	0.824433	0.86738	0.940319	8	0.43199	0.0091121	0.31194	8	-0.10199	-0.0021512	0.28809	8	-0.29191	-0.0061573	0.37272	8	0.39215	0.0082687	0.37314	8	-0.36333	-0.0076614	0.32612
GOBP_NEGATIVE_REGULATION_OF_MITOCHONDRIAL_FUSION	0.69512	0.911203	0.84413	0.93768	0.45751	0.886922	0.7149	0.936998	0.5945	0.88063	6	-0.20795	-0.003799	0.40741	6	-0.3806	-0.006953	0.37623	6	0.051053	0.00093265	0.47845	6	-0.22353	-0.004082	0.39369	6	-0.096712	-0.0017662	0.40444
GOBP_NEGATIVE_REGULATION_OF_MITOCHONDRIAL_OUTER_MEMBRANE_PERMEABILIZATION_INVOLVED_IN_APOPTOTIC_SIGNALING_PATHWAY	0.11155	0.742534	0.61302	0.876076	0.24734	0.842133	0.16273	0.836952	0.49691	0.872216	9	0.42383	0.0094822	0.34787	9	-0.092272	-0.0020644	0.32127	9	0.23834	0.0053321	0.349	9	0.36966	0.0082669	0.37592	9	0.002536	5.6718e-05	0.32736
GOBP_NEGATIVE_REGULATION_OF_MITOTIC_CELL_CYCLE	0.67938	0.907319	0.46186	0.854931	0.50322	0.891337	0.57885	0.92719	0.67009	0.894678	209	-0.033219	-0.0035614	0.071289	209	0.0063031	0.00067575	0.065834	209	-0.0006855	-7.349e-05	0.084807	209	-0.015641	-0.0016762	0.078612	209	-0.031597	-0.0033864	0.071781
GOBP_NEGATIVE_REGULATION_OF_MITOTIC_CELL_CYCLE_PHASE_TRANSITION	0.82932	0.9437	0.69585	0.89574	0.68141	0.916829	0.69639	0.936504	0.7757	0.917655	164	-0.076077	-0.0072341	0.079954	164	-0.037844	-0.0035986	0.073838	164	-0.044774	-0.0042574	0.094928	164	-0.045278	-0.0043038	0.088081	164	-0.061298	-0.0058269	0.080894
GOBP_NEGATIVE_REGULATION_OF_MOLECULAR_FUNCTION	0.24508	0.829733	0.017382	0.615046	0.022219	0.465095	0.34806	0.90708	0.021087	0.551498	619	0.030308	0.0055271	0.043921	619	0.085623	0.015614	0.040554	619	0.097327	0.017748	0.048419	619	0.018196	0.0033171	0.046587	619	0.087655	0.01598	0.043137
GOBP_NEGATIVE_REGULATION_OF_MONOATOMIC_ION_TRANSMEMBRANE_TRANSPORT	0.23842	0.827641	0.49801	0.859668	0.02816	0.506088	0.091583	0.77144	0.088878	0.76278	79	0.088439	0.0058506	0.12431	79	0.00057177	3.7825e-05	0.11481	79	0.25895	0.01713	0.13567	79	0.16705	0.011047	0.1255	79	0.16699	0.011044	0.1239
GOBP_NEGATIVE_REGULATION_OF_MONOATOMIC_ION_TRANSPORT	0.36162	0.851254	0.57164	0.868413	0.092821	0.714228	0.16199	0.836952	0.27678	0.842493	103	0.039025	0.0029459	0.11019	103	-0.018375	-0.0013871	0.10176	103	0.16153	0.012193	0.12203	103	0.10991	0.0082934	0.11143	103	0.065152	0.0049165	0.10997
GOBP_NEGATIVE_REGULATION_OF_MONOCYTE_CHEMOTACTIC_PROTEIN_1_PRODUCTION	0.53946	0.881937	0.13793	0.78405	0.73589	0.927942	0.72436	0.938462	0.30296	0.848257	5	-0.043651	-0.00072798	0.44062	5	0.44339	0.0073945	0.40689	5	-0.33772	-0.0056322	0.53544	5	-0.32484	-0.0054153	0.54517	5	0.24186	0.0040322	0.4688
GOBP_NEGATIVE_REGULATION_OF_MONOCYTE_CHEMOTAXIS	0.31774	0.84338	0.45683	0.854467	0.26213	0.84952	0.25744	0.900644	0.38601	0.858371	5	0.25442	0.0042431	0.53671	5	0.053746	0.00089634	0.49565	5	0.31147	0.0051944	0.48911	5	0.29193	0.0048667	0.44824	5	0.1545	0.0025759	0.53323
GOBP_NEGATIVE_REGULATION_OF_MONOCYTE_DIFFERENTIATION	0.52245	0.878279	0.3128	0.830064	0.14919	0.77702	0.19081	0.867643	0.22405	0.836296	6	-0.028129	-0.00051388	0.49961	6	0.22512	0.0041126	0.46138	6	0.57313	0.01047	0.55112	6	0.45849	0.0083727	0.52402	6	0.37302	0.0068124	0.49173
GOBP_NEGATIVE_REGULATION_OF_MONONUCLEAR_CELL_MIGRATION	0.15019	0.784393	0.4732	0.85565	0.5755	0.90439	0.32318	0.90708	0.49857	0.872216	29	0.19806	0.0079496	0.19124	29	0.011875	0.00047662	0.17662	29	-0.03911	-0.0015697	0.20542	29	0.091215	0.0036597	0.1988	29	0.00065351	2.6221e-05	0.18269
GOBP_NEGATIVE_REGULATION_OF_MONOOXYGENASE_ACTIVITY	0.111	0.742534	0.32869	0.83054	0.40347	0.881939	0.14894	0.824475	0.50494	0.872216	7	0.55192	0.01089	0.45193	7	0.18512	0.0036527	0.41737	7	0.12972	0.0025596	0.53083	7	0.4971	0.0098049	0.4775	7	-0.0055759	-0.00010999	0.44985
GOBP_NEGATIVE_REGULATION_OF_MORPHOGENESIS_OF_AN_EPITHELIUM	0.34844	0.851254	0.17156	0.802765	0.78308	0.936159	0.67873	0.934742	0.37154	0.858371	6	0.20449	0.0037358	0.52497	6	0.45961	0.0083965	0.48479	6	-0.45407	-0.0082951	0.58016	6	-0.26457	-0.0048314	0.56999	6	0.16404	0.0029957	0.50042
GOBP_NEGATIVE_REGULATION_OF_MOTOR_NEURON_APOPTOTIC_PROCESS	0.36561	0.851254	0.21878	0.80746	0.41758	0.884488	0.42056	0.90708	0.30833	0.851257	11	0.10826	0.0026775	0.31516	11	0.22595	0.0055882	0.29104	11	0.085906	0.0021246	0.41281	11	0.068557	0.0016949	0.34198	11	0.16392	0.0040529	0.32744
GOBP_NEGATIVE_REGULATION_OF_MRNA_METABOLIC_PROCESS	0.25353	0.832393	0.26774	0.820224	0.058805	0.654142	0.023176	0.51062	0.065962	0.747217	82	0.081057	0.0054627	0.12217	82	0.069917	0.0047119	0.11283	82	0.20059	0.013518	0.12818	82	0.2623	0.01767	0.13165	82	0.17503	0.011792	0.11617
GOBP_NEGATIVE_REGULATION_OF_MRNA_PROCESSING	0.45695	0.865089	0.54939	0.865038	0.58463	0.904526	0.24829	0.897833	0.44774	0.868561	19	0.029247	0.00095045	0.27048	19	-0.031007	-0.0010076	0.24979	19	-0.063221	-0.0020544	0.29576	19	0.199	0.0064644	0.29269	19	0.030706	0.00099753	0.23371
GOBP_NEGATIVE_REGULATION_OF_MULTICELLULAR_ORGANISMAL_PROCESS	0.31347	0.843232	0.40425	0.84537	0.80518	0.940075	0.57412	0.926649	0.56849	0.875383	1001	0.01699	0.0038964	0.034956	1001	0.0078237	0.0017943	0.032281	1001	-0.032995	-0.0075668	0.038354	1001	-0.0069742	-0.0015989	0.037319	1001	-0.0059609	-0.0013666	0.03455
GOBP_NEGATIVE_REGULATION_OF_MULTICELLULAR_ORGANISM_GROWTH	0.86219	0.949365	0.7679	0.913292	0.76625	0.93206	0.86488	0.956711	0.64012	0.888615	12	-0.34657	-0.0089523	0.31788	12	-0.21487	-0.0055505	0.29356	12	-0.25705	-0.0066399	0.35378	12	-0.38048	-0.0098245	0.3451	12	-0.11163	-0.0028826	0.31112
GOBP_NEGATIVE_REGULATION_OF_MUSCLE_ADAPTATION	0.42909	0.86003	0.47764	0.855795	0.91282	0.965557	0.74797	0.938723	0.7644	0.914185	9	0.075715	0.0016939	0.42369	9	0.021942	0.00049089	0.39127	9	-0.63387	-0.014181	0.46663	9	-0.2871	-0.0064207	0.42972	9	-0.29907	-0.0066888	0.41506
GOBP_NEGATIVE_REGULATION_OF_MUSCLE_CELL_APOPTOTIC_PROCESS	0.17968	0.805174	0.079682	0.756272	0.17103	0.793536	0.33208	0.90708	0.27186	0.842004	40	0.15136	0.007133	0.16514	40	0.21461	0.010113	0.1525	40	0.16577	0.0078116	0.17447	40	0.080754	0.003804	0.18599	40	0.096639	0.0045526	0.15916
GOBP_NEGATIVE_REGULATION_OF_MUSCLE_CELL_DIFFERENTIATION	0.16448	0.795536	0.43885	0.851018	0.60209	0.904635	0.31296	0.90708	0.66778	0.894438	57	0.14276	0.0080268	0.14623	57	0.020782	0.0011685	0.13504	57	-0.039036	-0.0021949	0.15086	57	0.074864	0.0042078	0.15357	57	-0.063446	-0.0035662	0.14626
GOBP_NEGATIVE_REGULATION_OF_MUSCLE_CONTRACTION	0.91128	0.963676	0.61252	0.875844	0.79123	0.937157	0.87455	0.959791	0.64282	0.888695	19	-0.33109	-0.010759	0.24548	19	-0.064816	-0.0021064	0.22671	19	-0.1964	-0.0063824	0.24226	19	-0.2725	-0.0088522	0.23733	19	-0.085068	-0.0027636	0.23242
GOBP_NEGATIVE_REGULATION_OF_MUSCLE_HYPERTROPHY	0.86973	0.950808	0.91038	0.961219	0.7692	0.932892	0.84236	0.952743	0.8276	0.927836	27	-0.25049	-0.0097017	0.22263	27	-0.27615	-0.010695	0.20559	27	-0.16625	-0.0064387	0.2258	27	-0.24475	-0.0094759	0.24372	27	-0.20473	-0.0079268	0.2167
GOBP_NEGATIVE_REGULATION_OF_MUSCLE_ORGAN_DEVELOPMENT	0.45735	0.865089	0.74184	0.9044	0.34811	0.874063	0.55311	0.926649	0.40449	0.859468	9	0.035583	0.00079608	0.33216	9	-0.19909	-0.0044541	0.30674	9	0.16414	0.0036721	0.42039	9	-0.044517	-0.00099557	0.33338	9	0.081541	0.0018237	0.3373
GOBP_NEGATIVE_REGULATION_OF_MUSCLE_TISSUE_DEVELOPMENT	0.90514	0.961943	0.76885	0.913292	0.96526	0.983305	0.96299	0.984017	0.57382	0.875383	12	-0.36009	-0.0093016	0.27457	12	-0.1864	-0.004815	0.25357	12	-0.67287	-0.017381	0.37064	12	-0.54672	-0.014117	0.30601	12	-0.052279	-0.00135	0.28091
GOBP_NEGATIVE_REGULATION_OF_MYELINATION	0.42049	0.858059	0.72477	0.900427	0.78355	0.936159	0.53493	0.922219	0.78236	0.917897	8	0.067079	0.0014149	0.33431	8	-0.18434	-0.0038884	0.30873	8	-0.32174	-0.0067864	0.41024	8	-0.042503	-0.00089619	0.48474	8	-0.23319	-0.0049171	0.29888
GOBP_NEGATIVE_REGULATION_OF_MYELOID_CELL_APOPTOTIC_PROCESS	0.16837	0.796738	0.33434	0.83054	0.059534	0.654314	0.1824	0.858946	0.14987	0.80609	16	0.24075	0.0071801	0.2506	16	0.09905	0.0029541	0.23143	16	0.54699	0.016313	0.35091	16	0.25989	0.0077478	0.28676	16	0.28689	0.0085533	0.27664
GOBP_NEGATIVE_REGULATION_OF_MYELOID_CELL_DIFFERENTIATION	0.5652	0.886847	0.34639	0.833803	0.48756	0.887467	0.3414	0.90708	0.39	0.858371	75	-0.021109	-0.0013608	0.12858	75	0.046916	0.0030245	0.11874	75	0.0044676	0.00028799	0.1432	75	0.052676	0.0033944	0.1289	75	0.035952	0.0023169	0.12871
GOBP_NEGATIVE_REGULATION_OF_MYELOID_LEUKOCYTE_DIFFERENTIATION	0.94009	0.97252	0.15713	0.802765	0.74266	0.927942	0.89834	0.964285	0.09483	0.763536	48	-0.24124	-0.01245	0.15507	48	0.14412	0.0074383	0.14321	48	-0.11429	-0.0058985	0.17541	48	-0.20672	-0.010665	0.16249	48	0.21253	0.010965	0.16203
GOBP_NEGATIVE_REGULATION_OF_MYELOID_LEUKOCYTE_MEDIATED_IMMUNITY	0.882	0.9543	0.4389	0.851018	0.61726	0.908337	0.89183	0.962662	0.30545	0.850269	10	-0.32207	-0.0075951	0.27176	10	0.03859	0.00091004	0.25098	10	-0.09795	-0.0023098	0.32836	10	-0.40041	-0.0094389	0.32386	10	0.1361	0.0032085	0.26749
GOBP_NEGATIVE_REGULATION_OF_MYOBLAST_DIFFERENTIATION	0.68491	0.908595	0.76866	0.913292	0.71429	0.925888	0.45643	0.910942	0.69918	0.902093	23	-0.10013	-0.0035797	0.20795	23	-0.14105	-0.0050425	0.19204	23	-0.17063	-0.0060999	0.30148	23	0.026971	0.00096386	0.24647	23	-0.10945	-0.0039117	0.20965
GOBP_NEGATIVE_REGULATION_OF_MYOBLAST_PROLIFERATION	0.58266	0.888848	0.52174	0.862343	0.58004	0.90439	0.71611	0.936998	0.55362	0.875383	2	-0.15014	-0.0015838	0.71942	2	-0.036226	-0.00038213	0.66437	2	-0.16207	-0.0017096	0.80237	2	-0.44256	-0.0046665	0.77461	2	-0.098195	-0.0010355	0.72832
GOBP_NEGATIVE_REGULATION_OF_MYOFIBROBLAST_DIFFERENTIATION	0.32778	0.849007	0.85595	0.940873	0.78794	0.937157	0.76367	0.940903	0.82468	0.927115	4	0.23376	0.0034871	0.52405	4	-0.5141	-0.0076688	0.48393	4	-0.32225	-0.0048069	0.40316	4	-0.34024	-0.0050734	0.47376	4	-0.41925	-0.0062519	0.44917
GOBP_NEGATIVE_REGULATION_OF_MYOTUBE_DIFFERENTIATION	0.10792	0.739282	0.09217	0.756272	0.87031	0.958309	0.42954	0.907544	0.37791	0.858371	15	0.34517	0.0099677	0.27888	15	0.3419	0.0098734	0.25754	15	-0.34785	-0.010045	0.30841	15	0.053692	0.0015499	0.30241	15	0.085922	0.0024804	0.2763
GOBP_NEGATIVE_REGULATION_OF_NATURAL_KILLER_CELL_ACTIVATION	0.71388	0.914655	0.71291	0.897347	0.79723	0.938036	0.82495	0.947642	0.57962	0.876335	8	-0.16817	-0.0035474	0.29778	8	-0.15452	-0.0032595	0.27499	8	-0.28709	-0.0060556	0.34515	8	-0.37611	-0.0079304	0.40251	8	-0.065408	-0.0013792	0.32552
GOBP_NEGATIVE_REGULATION_OF_NATURAL_KILLER_CELL_MEDIATED_IMMUNITY	0.90807	0.96297	0.6764	0.890455	0.76627	0.93206	0.92351	0.971528	0.36339	0.858371	14	-0.347	-0.0096812	0.26109	14	-0.11035	-0.0030788	0.24113	14	-0.24879	-0.0069408	0.34239	15	-0.48843	-0.014099	0.34177	15	0.094107	0.0027167	0.26933
GOBP_NEGATIVE_REGULATION_OF_NERVOUS_SYSTEM_DEVELOPMENT	0.014018	0.437037	0.03365	0.690753	0.045311	0.612897	0.16828	0.846033	0.022803	0.56426	125	0.20595	0.017116	0.093738	125	0.15841	0.013165	0.086571	125	0.18453	0.015336	0.10905	125	0.10107	0.0083968	0.10517	125	0.18498	0.015368	0.092525
GOBP_NEGATIVE_REGULATION_OF_NERVOUS_SYSTEM_PROCESS	0.51229	0.877926	0.60583	0.875737	0.79589	0.937646	0.56288	0.926649	0.76268	0.914185	14	-0.0084172	-0.00023484	0.27309	14	-0.067708	-0.001889	0.25219	14	-0.27127	-0.0075681	0.32799	14	-0.05334	-0.0014876	0.33699	14	-0.18062	-0.0050376	0.25263
GOBP_NEGATIVE_REGULATION_OF_NEURAL_PRECURSOR_CELL_PROLIFERATION	0.072022	0.686076	0.031559	0.67759	0.16705	0.786851	0.396	0.90708	0.030791	0.630936	24	0.31969	0.011675	0.21882	24	0.37554	0.013714	0.20207	24	0.23753	0.008674	0.24591	24	0.057361	0.002094	0.2175	24	0.38923	0.01421	0.20821
GOBP_NEGATIVE_REGULATION_OF_NEUROBLAST_PROLIFERATION	0.053648	0.637906	0.15708	0.802765	0.10118	0.718861	0.15884	0.834685	0.068869	0.747217	11	0.47488	0.011745	0.29485	11	0.2741	0.0067791	0.27231	11	0.46798	0.011574	0.36707	11	0.33333	0.0082408	0.33357	11	0.4253	0.010515	0.28652
GOBP_NEGATIVE_REGULATION_OF_NEUROINFLAMMATORY_RESPONSE	0.58071	0.888848	0.59937	0.874168	0.91	0.964965	0.89187	0.962662	0.57767	0.876231	12	-0.060359	-0.0015592	0.29631	12	-0.068883	-0.0017793	0.27364	12	-0.46759	-0.012078	0.34873	12	-0.40638	-0.010493	0.32862	12	-0.056132	-0.0014495	0.28648
GOBP_NEGATIVE_REGULATION_OF_NEURON_APOPTOTIC_PROCESS	0.22767	0.8254	0.39659	0.842039	0.40742	0.881939	0.61472	0.928668	0.46917	0.872216	150	0.063132	0.0057435	0.084563	150	0.020476	0.0018628	0.078094	150	0.022243	0.0020235	0.094979	150	-0.027614	-0.0025112	0.094685	150	0.0066309	0.00060305	0.085706
GOBP_NEGATIVE_REGULATION_OF_NEURON_DIFFERENTIATION	0.096396	0.721504	0.69261	0.895289	0.041469	0.599661	0.016881	0.453084	0.34154	0.858371	68	0.17605	0.010809	0.13517	68	-0.062828	-0.0038573	0.12484	68	0.26776	0.016438	0.15441	68	0.30719	0.018852	0.14469	68	0.053057	0.0032564	0.12995
GOBP_NEGATIVE_REGULATION_OF_NEURON_MIGRATION	0.13665	0.77733	0.54173	0.862913	0.22992	0.833896	0.052179	0.671721	0.36214	0.858371	8	0.47279	0.0099729	0.43156	8	-0.041771	-0.00088111	0.39855	8	0.36334	0.007664	0.49158	8	0.77515	0.016344	0.47725	8	0.16458	0.0034705	0.46659
GOBP_NEGATIVE_REGULATION_OF_NEURON_PROJECTION_DEVELOPMENT	0.0053138	0.296934	0.12557	0.773372	0.049103	0.620828	0.14193	0.821844	0.27259	0.842004	114	0.25235	0.020034	0.098764	114	0.10469	0.0083118	0.091224	114	0.18657	0.014811	0.11282	114	0.11485	0.0091143	0.10716	114	0.058953	0.0046788	0.097439
GOBP_NEGATIVE_REGULATION_OF_NEURON_PROJECTION_REGENERATION	7.2216e-05	0.0205134	0.039425	0.702739	0.10217	0.719409	0.084535	0.767327	0.24256	0.840365	16	0.97359	0.029037	0.25611	16	0.41584	0.012402	0.23661	16	0.37609	0.011216	0.29629	16	0.38434	0.011458	0.27947	16	0.17696	0.0052759	0.25348
GOBP_NEGATIVE_REGULATION_OF_NEUROTRANSMITTER_SECRETION	0.58773	0.88938	0.20144	0.80746	0.54573	0.90038	0.87503	0.959791	0.2979	0.847079	5	-0.14202	-0.0023685	0.64059	5	0.49484	0.0082526	0.59156	5	-0.084375	-0.0014071	0.73445	5	-0.76629	-0.012775	0.66604	5	0.29727	0.004956	0.56039
GOBP_NEGATIVE_REGULATION_OF_NEUROTRANSMITTER_TRANSPORT	0.13526	0.775663	0.24693	0.810757	0.038242	0.582806	0.16736	0.844818	0.092616	0.76278	7	0.56289	0.011107	0.51083	7	0.32278	0.0063691	0.47176	7	1.028	0.020283	0.58024	7	0.51756	0.010209	0.53651	7	0.61688	0.012168	0.46561
GOBP_NEGATIVE_REGULATION_OF_NEUTROPHIL_MIGRATION	0.18467	0.807247	0.60159	0.874838	0.16324	0.780821	0.1209	0.803803	0.55423	0.875383	5	0.40267	0.0067154	0.44854	5	-0.10665	-0.0017787	0.41423	5	0.46724	0.0077921	0.47617	5	0.63304	0.010553	0.54079	5	-0.072081	-0.0012017	0.52863
GOBP_NEGATIVE_REGULATION_OF_NF_KAPPAB_TRANSCRIPTION_FACTOR_ACTIVITY	0.28969	0.837113	0.016408	0.609897	0.12245	0.753588	0.44288	0.909635	0.10604	0.77788	64	0.06917	0.0041204	0.12479	64	0.24595	0.014651	0.11522	64	0.16032	0.0095495	0.13786	64	0.019864	0.0011828	0.13826	64	0.15393	0.0091662	0.12335
GOBP_NEGATIVE_REGULATION_OF_NITRIC_OXIDE_METABOLIC_PROCESS	0.20337	0.81694	0.53884	0.862646	0.012681	0.373706	0.29174	0.90708	0.20784	0.83258	11	0.28971	0.0071652	0.34919	11	-0.031444	-0.00077769	0.32248	11	0.7918	0.019583	0.3541	11	0.20874	0.0051606	0.38068	11	0.27589	0.0068211	0.33895
GOBP_NEGATIVE_REGULATION_OF_NITRIC_OXIDE_SYNTHASE_ACTIVITY	0.47661	0.867304	0.83881	0.936018	0.86574	0.957039	0.58708	0.927634	0.84721	0.935086	3	0.045615	0.0005893	0.77742	3	-0.71046	-0.0091784	0.71791	3	-0.98535	-0.012729	0.89049	3	-0.17806	-0.0022994	0.80918	3	-0.81151	-0.01048	0.79205
GOBP_NEGATIVE_REGULATION_OF_NODAL_SIGNALING_PATHWAY	0.91207	0.964013	0.27812	0.826985	0.77177	0.932985	0.89894	0.964285	0.44174	0.867639	5	-0.60597	-0.010106	0.44764	5	0.24327	0.0040571	0.41341	5	-0.36858	-0.0061468	0.49494	5	-0.64185	-0.0107	0.50319	5	0.063826	0.0010641	0.43548
GOBP_NEGATIVE_REGULATION_OF_NON_CANONICAL_NF_KAPPAB_SIGNAL_TRANSDUCTION	0.36976	0.851254	0.06217	0.744096	0.9485	0.977096	0.49103	0.914551	0.41194	0.863286	24	0.080564	0.0029421	0.2423	24	0.34387	0.012558	0.22374	24	-0.44389	-0.01621	0.27223	24	0.0053298	0.00019456	0.23705	24	0.048739	0.0017793	0.219
GOBP_NEGATIVE_REGULATION_OF_NON_CANONICAL_WNT_SIGNALING_PATHWAY	0.45987	0.865089	0.53471	0.862646	0.27732	0.852925	0.34782	0.90708	0.51651	0.872809	7	0.034102	0.00067289	0.33839	7	-0.027228	-0.00053725	0.3125	7	0.28812	0.005685	0.48766	7	0.19642	0.0038741	0.50207	7	-0.013939	-0.00027495	0.33665
GOBP_NEGATIVE_REGULATION_OF_NOREPINEPHRINE_SECRETION	0.37185	0.851254	0.6859	0.892119	0.62509	0.909055	0.51344	0.920008	0.78336	0.917897	6	0.16964	0.003099	0.5188	6	-0.23202	-0.0042387	0.4791	6	-0.17365	-0.0031722	0.54454	6	-0.01788	-0.00032651	0.53044	6	-0.38465	-0.0070246	0.49085
GOBP_NEGATIVE_REGULATION_OF_NOTCH_SIGNALING_PATHWAY	0.10103	0.727046	0.057993	0.744096	0.033307	0.553641	0.10683	0.792904	0.055785	0.737456	35	0.22711	0.010013	0.17802	35	0.25842	0.011393	0.16439	35	0.35311	0.015567	0.19249	35	0.23163	0.010208	0.18626	35	0.29612	0.013051	0.18609
GOBP_NEGATIVE_REGULATION_OF_NUCLEAR_DIVISION	0.50378	0.875743	0.54432	0.864166	0.539	0.900107	0.73068	0.938685	0.50225	0.872216	61	-0.0013049	-7.5892e-05	0.13771	61	-0.014158	-0.00082342	0.12717	61	-0.015753	-0.00091618	0.16089	61	-0.091303	-0.0053082	0.14849	61	-0.00074168	-4.3122e-05	0.13159
GOBP_NEGATIVE_REGULATION_OF_NUCLEAR_TRANSCRIBED_MRNA_CATABOLIC_PROCESS_DEADENYLATION_DEPENDENT_DECAY	0.44922	0.865089	0.54152	0.862913	0.52513	0.896491	0.48804	0.914551	0.59126	0.87987	10	0.0453	0.0010683	0.35494	10	-0.034174	-0.00080588	0.32778	10	-0.021285	-0.00050193	0.33764	10	0.011893	0.00028036	0.3968	10	-0.083675	-0.0019726	0.36258
GOBP_NEGATIVE_REGULATION_OF_NUCLEAR_TRANSCRIBED_MRNA_CATABOLIC_PROCESS_NONSENSE_MEDIATED_DECAY	0.75603	0.925444	0.704	0.897347	0.18848	0.806233	0.55883	0.926649	0.16934	0.821422	8	-0.24378	-0.0051421	0.35146	8	-0.17396	-0.0036694	0.32457	8	0.41744	0.0088051	0.47247	8	-0.055888	-0.0011784	0.37763	8	0.36194	0.007632	0.37828
GOBP_NEGATIVE_REGULATION_OF_NUCLEASE_ACTIVITY	0.93329	0.96931	0.033894	0.690753	0.36759	0.881939	0.89536	0.963983	0.054336	0.737456	7	-0.5327	-0.010511	0.35494	7	0.59869	0.011813	0.32777	7	0.13521	0.0026679	0.39973	7	-0.49796	-0.0098218	0.39659	7	0.54751	0.0108	0.34128
GOBP_NEGATIVE_REGULATION_OF_NUCLEOBASE_CONTAINING_COMPOUND_METABOLIC_PROCESS	0.00032179	0.0548437	0.00018847	0.148253	0.0056559	0.255917	0.00043266	0.054622	7.914e-05	0.0342959	1313	0.10665	0.027754	0.031246	1313	0.10262	0.026705	0.028854	1313	0.086214	0.022435	0.034033	1313	0.11035	0.028706	0.033121	1313	0.11596	0.030167	0.030687
GOBP_NEGATIVE_REGULATION_OF_NUCLEOCYTOPLASMIC_TRANSPORT	0.16486	0.795536	0.80151	0.924202	0.61954	0.908613	0.23459	0.891799	0.67826	0.897153	23	0.2324	0.0083084	0.23843	23	-0.18651	-0.0066679	0.22019	23	-0.066764	-0.0023868	0.21942	23	0.17338	0.0061961	0.23953	23	-0.11028	-0.0039413	0.23826
GOBP_NEGATIVE_REGULATION_OF_NUCLEOTIDE_CATABOLIC_PROCESS	0.97849	0.987676	0.17057	0.802765	0.36678	0.881939	0.7887	0.944104	0.19236	0.827731	17	-0.55022	-0.016914	0.27188	17	0.23904	0.0073484	0.25111	17	0.092531	0.0028444	0.27183	17	-0.21942	-0.0067425	0.27361	17	0.23078	0.0070921	0.26549
GOBP_NEGATIVE_REGULATION_OF_NUCLEOTIDE_METABOLIC_PROCESS	0.95885	0.978661	0.091601	0.756272	0.31279	0.865809	0.70488	0.936998	0.16673	0.821422	25	-0.40551	-0.015114	0.23337	25	0.28687	0.010692	0.21553	25	0.11693	0.0043581	0.23963	25	-0.12676	-0.0047226	0.23539	25	0.22254	0.0082916	0.23009
GOBP_NEGATIVE_REGULATION_OF_OLIGODENDROCYTE_DIFFERENTIATION	0.13943	0.77733	0.11884	0.771219	0.46636	0.886922	0.68939	0.936504	0.12716	0.790494	14	0.34457	0.0096133	0.31818	14	0.34697	0.0096804	0.29383	14	0.030121	0.00084034	0.35677	14	-0.17081	-0.0047635	0.34567	14	0.36734	0.010245	0.32223
GOBP_NEGATIVE_REGULATION_OF_ORGANELLE_ASSEMBLY	0.39514	0.854199	0.072705	0.755875	0.47	0.886922	0.60246	0.928668	0.54255	0.875383	41	0.042543	0.0020297	0.15997	41	0.21508	0.010261	0.14772	41	0.015102	0.00072046	0.20065	41	-0.047871	-0.002283	0.18431	41	-0.018467	-0.00088075	0.17281
GOBP_NEGATIVE_REGULATION_OF_ORGANELLE_ORGANIZATION	0.33339	0.850049	0.33965	0.8317	0.2224	0.832149	0.3938	0.90708	0.60186	0.881699	311	0.025842	0.0033699	0.060016	311	0.022914	0.0029881	0.055423	311	0.053979	0.0070388	0.070639	311	0.017514	0.002283	0.065004	311	-0.015682	-0.0020443	0.060741
GOBP_NEGATIVE_REGULATION_OF_ORGANIC_ACID_TRANSPORT	0.50211	0.875354	0.098417	0.756272	0.73621	0.927942	0.51578	0.920008	0.3651	0.858371	20	-0.0011887	-3.9631e-05	0.22441	20	0.26747	0.0089176	0.20723	20	-0.17399	-0.0058007	0.27542	20	-0.0102	-0.00033995	0.25779	20	0.080589	0.002686	0.23369
GOBP_NEGATIVE_REGULATION_OF_ORGAN_GROWTH	0.34313	0.851254	0.0975	0.756272	0.19813	0.814804	0.25769	0.900972	0.044545	0.691021	27	0.085572	0.0033143	0.21184	27	0.25353	0.0098193	0.19562	27	0.20406	0.0079033	0.24054	27	0.13892	0.0053784	0.21356	27	0.35775	0.013851	0.2104
GOBP_NEGATIVE_REGULATION_OF_OSSIFICATION	0.27375	0.836248	0.391	0.839901	0.045954	0.615715	0.044765	0.644454	0.17988	0.821422	34	0.11056	0.0048042	0.18379	34	0.046967	0.0020409	0.16973	34	0.36988	0.016072	0.21944	34	0.35825	0.015561	0.21098	34	0.16735	0.0072697	0.18273
GOBP_NEGATIVE_REGULATION_OF_OSTEOBLAST_DIFFERENTIATION	0.94169	0.973149	0.4508	0.853892	0.84989	0.951564	0.88614	0.96145	0.47012	0.872216	43	-0.25948	-0.012677	0.16536	43	0.018884	0.00092258	0.15272	43	-0.19063	-0.0093131	0.18401	43	-0.2177	-0.010632	0.18047	43	0.011992	0.00058568	0.15998
GOBP_NEGATIVE_REGULATION_OF_OSTEOBLAST_PROLIFERATION	0.44725	0.865089	0.16605	0.802765	0.25288	0.844495	0.42748	0.907544	0.16263	0.817879	12	0.048144	0.0012436	0.36301	12	0.32514	0.0083989	0.33523	12	0.26559	0.0068604	0.39911	12	0.071673	0.0018507	0.39211	12	0.35232	0.009098	0.35814
GOBP_NEGATIVE_REGULATION_OF_OSTEOCLAST_DEVELOPMENT	0.8787	0.952771	0.63995	0.883732	0.45468	0.886922	0.90621	0.965563	0.54748	0.875383	5	-0.48496	-0.0080878	0.415	5	-0.13733	-0.0022903	0.38326	5	0.065995	0.0011006	0.5797	5	-0.61113	-0.010188	0.46375	5	-0.06048	-0.0010083	0.50696
GOBP_NEGATIVE_REGULATION_OF_OSTEOCLAST_DIFFERENTIATION	0.96541	0.981576	0.44566	0.852313	0.86789	0.957832	0.96615	0.984401	0.25567	0.840365	30	-0.33054	-0.013493	0.18187	30	0.022954	0.00093703	0.16798	30	-0.23872	-0.0097449	0.21381	30	-0.37495	-0.015301	0.20521	30	0.12867	0.005251	0.19592
GOBP_NEGATIVE_REGULATION_OF_OXIDATIVE_STRESS_INDUCED_INTRINSIC_APOPTOTIC_SIGNALING_PATHWAY	0.47668	0.867304	0.055005	0.744096	0.54844	0.900729	0.6088	0.928668	0.32526	0.856482	26	0.012262	0.00046604	0.20964	26	0.30939	0.011759	0.19358	26	-0.02658	-0.0010102	0.21837	26	-0.06097	-0.0023164	0.22074	26	0.090318	0.0034316	0.19935
GOBP_NEGATIVE_REGULATION_OF_OXIDATIVE_STRESS_INDUCED_NEURON_INTRINSIC_APOPTOTIC_SIGNALING_PATHWAY	0.25128	0.831582	0.047672	0.730742	0.91993	0.96749	0.94498	0.977027	0.4135	0.863286	10	0.28567	0.0067368	0.42608	10	0.65626	0.015476	0.39345	10	-0.6222	-0.014672	0.44295	10	-0.70511	-0.016622	0.4412	10	0.092094	0.002171	0.42136
GOBP_NEGATIVE_REGULATION_OF_OXIDOREDUCTASE_ACTIVITY	0.63712	0.898405	0.1904	0.805468	0.19007	0.806325	0.53244	0.922219	0.26799	0.842004	14	-0.09707	-0.0027082	0.27672	14	0.22396	0.0062485	0.25554	14	0.25486	0.0071102	0.29038	14	-0.022508	-0.00062773	0.27648	14	0.17834	0.0049741	0.28815
GOBP_NEGATIVE_REGULATION_OF_P38MAPK_CASCADE	0.040842	0.60267	0.70065	0.897347	0.4125	0.881939	0.094175	0.773389	0.91128	0.956849	7	0.65023	0.01283	0.37346	7	-0.18152	-0.0035817	0.34492	7	0.099453	0.0019623	0.44974	7	0.55857	0.011017	0.42459	7	-0.50687	-0.0099982	0.37581
GOBP_NEGATIVE_REGULATION_OF_PEPTIDASE_ACTIVITY	0.72087	0.916551	0.55724	0.8662	0.77305	0.933321	0.91507	0.968686	0.78019	0.917897	111	-0.060712	-0.0047565	0.1037	111	-0.013788	-0.0010803	0.095767	111	-0.089082	-0.006979	0.11894	111	-0.15454	-0.012103	0.11258	111	-0.082565	-0.0064665	0.10683
GOBP_NEGATIVE_REGULATION_OF_PEPTIDE_SECRETION	0.26035	0.834956	0.82597	0.932911	0.26454	0.84952	0.20094	0.876956	0.55827	0.875383	44	0.10293	0.0050866	0.16025	44	-0.13887	-0.0068628	0.14799	44	0.10571	0.0052238	0.16794	44	0.14642	0.0072333	0.17467	44	-0.023444	-0.0011582	0.15993
GOBP_NEGATIVE_REGULATION_OF_PEPTIDYL_CYSTEINE_S_NITROSYLATION	0.73949	0.92164	0.79869	0.923287	0.95429	0.979383	0.83096	0.948688	0.89958	0.951761	5	-0.39842	-0.0066446	0.62079	5	-0.47983	-0.0080022	0.57328	5	-1.1818	-0.019709	0.70011	5	-0.66942	-0.01116	0.69878	5	-0.79867	-0.013315	0.62435
GOBP_NEGATIVE_REGULATION_OF_PEPTIDYL_SERINE_PHOSPHORYLATION	0.024598	0.506894	0.81896	0.930175	0.14803	0.776265	0.16528	0.839721	0.6586	0.890614	21	0.4403	0.015042	0.22384	21	-0.18843	-0.0064372	0.20673	21	0.21653	0.0073972	0.20721	21	0.22014	0.0075177	0.22624	21	-0.084836	-0.0028973	0.20759
GOBP_NEGATIVE_REGULATION_OF_PEPTIDYL_THREONINE_PHOSPHORYLATION	0.22068	0.822308	0.83305	0.93389	0.79391	0.937366	0.41817	0.90708	0.97967	0.987942	17	0.25445	0.007822	0.33048	17	-0.29491	-0.0090658	0.30519	17	-0.26657	-0.0081946	0.32506	17	0.053152	0.0016333	0.25728	17	-0.57111	-0.017551	0.27896
GOBP_NEGATIVE_REGULATION_OF_PEPTIDYL_TYROSINE_PHOSPHORYLATION	0.022555	0.490676	0.54118	0.862698	0.064597	0.667288	0.25642	0.899895	0.31961	0.854243	40	0.33156	0.015624	0.16546	40	-0.015802	-0.00074465	0.15283	40	0.27007	0.012727	0.17799	40	0.11194	0.0052732	0.17105	40	0.075445	0.0035541	0.16093
GOBP_NEGATIVE_REGULATION_OF_PERK_MEDIATED_UNFOLDED_PROTEIN_RESPONSE	0.88726	0.955568	0.46453	0.855257	0.50191	0.891337	0.73962	0.938723	0.51664	0.872809	7	-0.42508	-0.0083876	0.35068	7	0.028832	0.00056892	0.32387	7	-0.0020978	-4.1393e-05	0.43844	7	-0.30273	-0.0059711	0.47141	7	-0.018219	-0.00035937	0.43658
GOBP_NEGATIVE_REGULATION_OF_PHAGOCYTOSIS	0.31182	0.842762	0.50401	0.860434	0.51611	0.894009	0.28222	0.90708	0.26023	0.840365	19	0.11556	0.0037553	0.23549	19	-0.0021858	-7.1034e-05	0.21747	19	-0.012089	-0.00039286	0.29933	19	0.14139	0.0045929	0.24535	19	0.15063	0.0048936	0.23439
GOBP_NEGATIVE_REGULATION_OF_PHOSPHATASE_ACTIVITY	0.3371	0.850527	0.14077	0.789207	0.70654	0.925339	0.71565	0.936998	0.44341	0.868561	18	0.10327	0.0032665	0.24563	18	0.24427	0.0077267	0.22683	18	-0.15968	-0.0050509	0.2939	18	-0.16479	-0.0052106	0.28911	18	0.036158	0.0011433	0.25403
GOBP_NEGATIVE_REGULATION_OF_PHOSPHATIDYLINOSITOL_3_KINASE_PROTEIN_KINASE_B_SIGNAL_TRANSDUCTION	0.31681	0.843232	0.9162	0.9631	0.39255	0.881939	0.21107	0.88151	0.8309	0.928732	50	0.073252	0.0038583	0.15368	50	-0.19584	-0.010315	0.14191	50	0.045125	0.0023768	0.16549	50	0.13948	0.0073436	0.17375	50	-0.14011	-0.0073776	0.14629
GOBP_NEGATIVE_REGULATION_OF_PHOSPHOLIPASE_ACTIVITY	0.20684	0.81694	0.19325	0.805468	0.41876	0.884488	0.33004	0.90708	0.51643	0.872809	5	0.34475	0.0057495	0.42174	5	0.33728	0.0056249	0.38947	5	0.095296	0.0015892	0.46469	5	0.20763	0.0034614	0.47209	5	-0.017189	-0.00028657	0.41718
GOBP_NEGATIVE_REGULATION_OF_PHOSPHOLIPID_BIOSYNTHETIC_PROCESS	0.9754	0.986299	0.76168	0.911131	0.693	0.922429	0.9745	0.987026	0.62837	0.88538	3	-1.5619	-0.020178	0.79408	3	-0.52199	-0.0067435	0.73341	3	-0.36565	-0.0047237	0.72497	3	-1.5114	-0.019519	0.77442	3	-0.26018	-0.0033601	0.79429
GOBP_NEGATIVE_REGULATION_OF_PHOSPHOLIPID_METABOLIC_PROCESS	0.9641	0.980937	0.64337	0.884169	0.60021	0.904563	0.95485	0.980372	0.54037	0.875383	4	-1.2932	-0.019291	0.71825	4	-0.24377	-0.0036364	0.66336	4	-0.16401	-0.0024465	0.64601	4	-1.1748	-0.017518	0.69355	4	-0.074216	-0.0011067	0.73209
GOBP_NEGATIVE_REGULATION_OF_PHOSPHORUS_METABOLIC_PROCESS	0.088883	0.721504	0.13698	0.78405	0.0069482	0.275072	0.17417	0.852183	0.075738	0.754135	330	0.081083	0.010886	0.060162	330	0.060785	0.0081608	0.05556	330	0.16125	0.021648	0.065541	330	0.060067	0.0080613	0.064049	330	0.083325	0.011183	0.05809
GOBP_NEGATIVE_REGULATION_OF_PHOSPHORYLATION	0.033993	0.569381	0.40745	0.845612	0.0201	0.447038	0.085392	0.767327	0.20571	0.83258	274	0.11944	0.014635	0.065437	274	0.01415	0.0017338	0.060437	274	0.14534	0.017808	0.070834	274	0.09588	0.011744	0.069998	274	0.051602	0.0063208	0.06282
GOBP_NEGATIVE_REGULATION_OF_PHOTORECEPTOR_CELL_DIFFERENTIATION	0.26805	0.834984	0.87854	0.948575	0.10466	0.723203	0.034354	0.594423	0.47152	0.872216	6	0.24735	0.0045188	0.39976	6	-0.43109	-0.0078755	0.36916	6	0.55939	0.010219	0.44555	6	0.91618	0.016731	0.50327	6	0.030313	0.00055358	0.42428
GOBP_NEGATIVE_REGULATION_OF_PINOCYTOSIS	0.97023	0.984061	0.20966	0.80746	0.67711	0.916415	0.87298	0.959512	0.37468	0.858371	5	-1.6244	-0.02709	0.86202	5	0.64299	0.010723	0.79614	5	-0.23007	-0.0038369	0.50054	5	-0.57156	-0.0095283	0.50109	5	0.14697	0.0024502	0.46001
GOBP_NEGATIVE_REGULATION_OF_PLASMA_MEMBRANE_BOUNDED_CELL_PROJECTION_ASSEMBLY	0.39792	0.854199	0.31771	0.83054	0.37611	0.881939	0.47743	0.914046	0.47369	0.872216	34	0.045848	0.0019923	0.1772	34	0.077586	0.0033714	0.16364	34	0.063383	0.0027542	0.20075	34	0.010516	0.0004568	0.18579	34	0.012432	0.00054006	0.1884
GOBP_NEGATIVE_REGULATION_OF_PLASMINOGEN_ACTIVATION	0.47661	0.867304	0.16056	0.802765	0.27922	0.853153	0.4984	0.917942	0.13896	0.800806	8	0.020776	0.00043824	0.35415	8	0.32449	0.0068446	0.32704	8	0.20067	0.0042327	0.34292	8	0.0013453	2.8367e-05	0.33533	8	0.35469	0.0074791	0.32688
GOBP_NEGATIVE_REGULATION_OF_PLATELET_ACTIVATION	0.27312	0.836248	0.46109	0.854931	0.38247	0.881939	0.3381	0.90708	0.36448	0.858371	17	0.15867	0.0048777	0.26295	17	0.02372	0.00072917	0.24283	17	0.091487	0.0028123	0.30598	17	0.13393	0.0041157	0.32067	17	0.092719	0.0028493	0.26758
GOBP_NEGATIVE_REGULATION_OF_PLATELET_AGGREGATION	0.22607	0.824827	0.23538	0.808681	0.33179	0.86997	0.28354	0.90708	0.18854	0.826938	11	0.22916	0.0056677	0.30479	11	0.20302	0.0050211	0.28147	11	0.15561	0.0038485	0.35774	11	0.22523	0.0055683	0.3935	11	0.27566	0.0068154	0.31207
GOBP_NEGATIVE_REGULATION_OF_PLATELET_DERIVED_GROWTH_FACTOR_RECEPTOR_SIGNALING_PATHWAY	0.39424	0.854199	0.34976	0.833803	0.097296	0.7185	0.12734	0.815138	0.085704	0.76278	12	0.072458	0.0018717	0.27007	12	0.096269	0.0024868	0.24941	12	0.46167	0.011925	0.3559	12	0.39071	0.010089	0.34299	12	0.36761	0.0094927	0.26877
GOBP_NEGATIVE_REGULATION_OF_POST_TRANSCRIPTIONAL_GENE_SILENCING	0.047459	0.619693	0.51184	0.860585	0.74586	0.928067	0.14241	0.82298	0.90771	0.955356	11	0.49965	0.012357	0.29917	11	-0.0082011	-0.00020283	0.2763	11	-0.22785	-0.005635	0.34442	11	0.35966	0.0088917	0.33625	11	-0.36867	-0.0091151	0.27786
GOBP_NEGATIVE_REGULATION_OF_POST_TRANSLATIONAL_PROTEIN_MODIFICATION	0.2237	0.823435	0.077043	0.756272	0.56847	0.90439	0.27075	0.905977	0.20938	0.834419	75	0.096909	0.0062472	0.12755	75	0.16788	0.010822	0.11778	75	-0.023557	-0.0015186	0.13658	75	0.086771	0.0055915	0.14212	75	0.10034	0.0064665	0.12409
GOBP_NEGATIVE_REGULATION_OF_POTASSIUM_ION_TRANSMEMBRANE_TRANSPORT	0.60853	0.894918	0.42579	0.846234	0.7902	0.937157	0.78951	0.944104	0.44523	0.868561	21	-0.063386	-0.0021655	0.23008	21	0.039754	0.0013581	0.21247	21	-0.19472	-0.006652	0.24124	21	-0.19213	-0.0065611	0.23875	21	0.032232	0.0011008	0.23405
GOBP_NEGATIVE_REGULATION_OF_POTASSIUM_ION_TRANSMEMBRANE_TRANSPORTER_ACTIVITY	0.52989	0.878369	0.30263	0.828204	0.79122	0.937157	0.77278	0.943296	0.31697	0.852006	17	-0.01878	-0.00057732	0.25038	17	0.11951	0.0036738	0.23122	17	-0.21255	-0.0065338	0.26219	17	-0.19971	-0.006137	0.26698	17	0.12265	0.0037692	0.25756
GOBP_NEGATIVE_REGULATION_OF_POTASSIUM_ION_TRANSPORT	0.25737	0.834854	0.48599	0.857643	0.67806	0.916811	0.51857	0.920008	0.60585	0.881699	27	0.13847	0.005363	0.21255	27	0.006893	0.00026697	0.19629	27	-0.10322	-0.0039975	0.22326	27	-0.0099793	-0.00038636	0.21427	27	-0.057593	-0.0022299	0.21449
GOBP_NEGATIVE_REGULATION_OF_PRODUCTION_OF_MOLECULAR_MEDIATOR_OF_IMMUNE_RESPONSE	0.24601	0.829733	0.53876	0.862646	0.60141	0.904563	0.7427	0.938723	0.67785	0.896842	40	0.10302	0.0048548	0.14993	40	-0.013472	-0.00063487	0.13846	40	-0.044283	-0.0020868	0.17231	40	-0.11529	-0.0054307	0.17689	40	-0.071656	-0.0033757	0.1552
GOBP_NEGATIVE_REGULATION_OF_PROGRAMMED_CELL_DEATH	0.14436	0.780536	0.076332	0.756272	0.73537	0.927942	0.42285	0.907083	0.37077	0.858371	814	0.040096	0.0083379	0.037792	814	0.049915	0.01038	0.034899	814	-0.026387	-0.0054868	0.041941	814	0.0079783	0.0016584	0.040996	814	0.012354	0.0025682	0.037458
GOBP_NEGATIVE_REGULATION_OF_PROGRAMMED_NECROTIC_CELL_DEATH	0.21824	0.819801	0.53627	0.862646	0.68344	0.918258	0.50647	0.919184	0.79361	0.917897	17	0.20812	0.0063978	0.26744	17	-0.022486	-0.00069126	0.24699	17	-0.11913	-0.0036619	0.24955	17	-0.0044767	-0.00013757	0.27602	17	-0.18598	-0.0057155	0.22708
GOBP_NEGATIVE_REGULATION_OF_PROTEASOMAL_PROTEIN_CATABOLIC_PROCESS	0.37997	0.851353	0.24792	0.810757	0.1786	0.800608	0.40957	0.90708	0.27163	0.842004	41	0.048019	0.0022909	0.15715	41	0.098837	0.0047154	0.14512	41	0.16132	0.0076963	0.17521	41	0.040701	0.001941	0.178	41	0.093385	0.0044538	0.15362
GOBP_NEGATIVE_REGULATION_OF_PROTEASOMAL_UBIQUITIN_DEPENDENT_PROTEIN_CATABOLIC_PROCESS	0.42793	0.859361	0.19003	0.805468	0.079802	0.696921	0.38994	0.90708	0.12638	0.790494	30	0.033093	0.0013509	0.18218	30	0.14767	0.0060284	0.16823	30	0.29597	0.012082	0.21043	30	0.060918	0.0024858	0.21797	30	0.19926	0.0081317	0.17422
GOBP_NEGATIVE_REGULATION_OF_PROTEIN_ACETYLATION	0.80717	0.938438	0.67552	0.889902	0.74257	0.927942	0.86977	0.958021	0.83613	0.931097	6	-0.39484	-0.0072131	0.45511	6	-0.19133	-0.0034953	0.4203	6	-0.31213	-0.005702	0.47923	6	-0.75609	-0.013807	0.67187	6	-0.38964	-0.0071157	0.39812
GOBP_NEGATIVE_REGULATION_OF_PROTEIN_AUTOPHOSPHORYLATION	0.61297	0.895256	0.17731	0.802765	0.76236	0.931709	0.82715	0.948149	0.26629	0.842004	9	-0.11726	-0.0026233	0.40846	9	0.34917	0.0078118	0.37719	9	-0.26692	-0.0059715	0.37388	9	-0.36371	-0.0081339	0.3857	9	0.21709	0.0048553	0.34786
GOBP_NEGATIVE_REGULATION_OF_PROTEIN_BINDING	0.6652	0.903089	0.60234	0.874838	0.091292	0.71282	0.23231	0.891799	0.27646	0.842493	63	-0.05862	-0.0034646	0.13738	63	-0.032913	-0.0019452	0.12687	63	0.19012	0.011236	0.14263	63	0.10426	0.0061599	0.14258	63	0.079836	0.004717	0.13454
GOBP_NEGATIVE_REGULATION_OF_PROTEIN_CATABOLIC_PROCESS	0.26202	0.834956	0.015389	0.609897	0.018757	0.439018	0.14611	0.823376	0.042713	0.684613	97	0.065873	0.0048264	0.10339	97	0.20621	0.015109	0.095462	97	0.23759	0.017407	0.11421	97	0.12441	0.0091116	0.11811	97	0.17071	0.012503	0.099241
GOBP_NEGATIVE_REGULATION_OF_PROTEIN_CATABOLIC_PROCESS_IN_THE_VACUOLE	0.462	0.86529	0.35382	0.833803	0.18849	0.806233	0.067112	0.713396	0.61668	0.882903	5	0.041498	0.00069207	0.43502	5	0.15066	0.0025127	0.40173	5	0.46131	0.0076932	0.52214	5	0.66268	0.011047	0.44245	5	-0.13819	-0.0023039	0.46565
GOBP_NEGATIVE_REGULATION_OF_PROTEIN_CONTAINING_COMPLEX_ASSEMBLY	0.42712	0.859361	0.75863	0.91031	0.20199	0.816907	0.62954	0.928668	0.80743	0.92131	129	0.016145	0.0013629	0.087882	129	-0.056966	-0.0048089	0.081157	129	0.08946	0.0075518	0.10719	129	-0.033736	-0.0028468	0.10204	129	-0.078241	-0.0066028	0.090089
GOBP_NEGATIVE_REGULATION_OF_PROTEIN_CONTAINING_COMPLEX_DISASSEMBLY	0.59057	0.890208	0.20286	0.80746	0.21114	0.819551	0.68877	0.936504	0.22669	0.836815	69	-0.030493	-0.0018858	0.13315	69	0.10224	0.0063227	0.12296	69	0.11726	0.0072513	0.14612	69	-0.07001	-0.004328	0.14219	69	0.096049	0.005938	0.1281
GOBP_NEGATIVE_REGULATION_OF_PROTEIN_DEPHOSPHORYLATION	0.17377	0.79791	0.036344	0.699578	0.012246	0.366163	0.35088	0.90708	0.051296	0.724229	24	0.20707	0.0075621	0.22043	24	0.36536	0.013342	0.20355	24	0.59092	0.021579	0.26268	24	0.089729	0.0032755	0.2343	24	0.36777	0.013426	0.22528
GOBP_NEGATIVE_REGULATION_OF_PROTEIN_EXIT_FROM_ENDOPLASMIC_RETICULUM	0.4233	0.858069	0.64458	0.884374	0.63103	0.910745	0.755	0.939586	0.70702	0.903628	10	0.062416	0.0014719	0.32263	10	-0.11046	-0.0026049	0.29794	10	-0.11078	-0.0026122	0.33107	10	-0.21584	-0.005088	0.31267	10	-0.16459	-0.0038802	0.30216
GOBP_NEGATIVE_REGULATION_OF_PROTEIN_EXPORT_FROM_NUCLEUS	0.2926	0.837688	0.74093	0.904358	0.39282	0.881939	0.19181	0.868282	0.51729	0.872809	6	0.23601	0.0043115	0.43239	6	-0.25804	-0.004714	0.3993	6	0.11232	0.0020518	0.41296	6	0.37139	0.0067822	0.42627	6	-0.01902	-0.00034734	0.43865
GOBP_NEGATIVE_REGULATION_OF_PROTEIN_IMPORT_INTO_NUCLEUS	0.17159	0.797507	0.7923	0.919644	0.77233	0.933107	0.40344	0.90708	0.80052	0.918607	15	0.28124	0.0081216	0.29669	15	-0.22315	-0.0064442	0.27399	15	-0.21416	-0.0061844	0.28686	15	0.073162	0.0021119	0.2993	15	-0.24851	-0.007174	0.29461
GOBP_NEGATIVE_REGULATION_OF_PROTEIN_K63_LINKED_UBIQUITINATION	0.41857	0.858059	0.81396	0.92858	0.2661	0.84952	0.72153	0.938462	0.58496	0.877453	4	0.085338	0.001273	0.41514	4	-0.3422	-0.0051046	0.38337	4	0.33139	0.0049432	0.53049	4	-0.50387	-0.0075133	0.85777	4	-0.12624	-0.0018825	0.58824
GOBP_NEGATIVE_REGULATION_OF_PROTEIN_KINASE_ACTIVITY_BY_REGULATION_OF_PROTEIN_PHOSPHORYLATION	0.45576	0.865089	0.2327	0.808681	0.072116	0.681626	0.3102	0.90708	0.18025	0.821422	6	0.046424	0.0008481	0.41775	6	0.28162	0.0051448	0.38578	6	0.69062	0.012616	0.47293	6	0.25447	0.0046471	0.51378	6	0.27665	0.0050522	0.30253
GOBP_NEGATIVE_REGULATION_OF_PROTEIN_LOCALIZATION	0.71448	0.914771	0.91591	0.9631	0.43147	0.886902	0.59097	0.927752	0.72262	0.906733	193	-0.043901	-0.0045249	0.077492	193	-0.098619	-0.010165	0.071558	193	0.014367	0.0014808	0.083222	193	-0.018671	-0.0019236	0.081158	193	-0.04515	-0.0046522	0.076441
GOBP_NEGATIVE_REGULATION_OF_PROTEIN_LOCALIZATION_TO_CELL_PERIPHERY	0.83743	0.944149	0.90667	0.958656	0.58604	0.904563	0.70131	0.936971	0.81188	0.922191	29	-0.1903	-0.007638	0.19339	29	-0.23585	-0.0094663	0.17859	29	-0.050601	-0.0020309	0.23277	29	-0.099956	-0.0040104	0.18925	29	-0.17738	-0.007117	0.20045
GOBP_NEGATIVE_REGULATION_OF_PROTEIN_LOCALIZATION_TO_CELL_SURFACE	0.92132	0.965778	0.73277	0.902482	0.66036	0.914172	0.789	0.944104	0.57489	0.875383	11	-0.46385	-0.011472	0.32802	11	-0.18819	-0.0046544	0.30294	11	-0.15797	-0.0039068	0.38206	11	-0.27426	-0.0067805	0.34156	11	-0.060794	-0.0015031	0.32195
GOBP_NEGATIVE_REGULATION_OF_PROTEIN_LOCALIZATION_TO_CHROMATIN	0.096585	0.721504	0.57194	0.868467	0.36787	0.881939	0.18982	0.867643	0.80592	0.92082	6	0.77839	0.01422	0.59816	6	-0.10017	-0.00183	0.55242	6	0.19909	0.0036371	0.58989	6	0.5021	0.009169	0.57149	6	-0.40257	-0.0073519	0.46648
GOBP_NEGATIVE_REGULATION_OF_PROTEIN_LOCALIZATION_TO_MEMBRANE	0.89932	0.960586	0.92053	0.964571	0.53431	0.89866	0.7533	0.939586	0.78598	0.917897	33	-0.22777	-0.009751	0.17826	33	-0.2319	-0.0099278	0.16462	33	-0.017347	-0.00074262	0.20142	33	-0.12154	-0.0052012	0.17745	33	-0.14389	-0.0061579	0.18155
GOBP_NEGATIVE_REGULATION_OF_PROTEIN_LOCALIZATION_TO_MICROTUBULE	0.24394	0.829733	0.26742	0.819735	0.16274	0.780821	0.27359	0.905977	0.37806	0.858371	5	0.38602	0.0064378	0.55645	5	0.31894	0.0053191	0.51388	5	0.45368	0.0075659	0.46139	5	0.28172	0.0046965	0.46796	5	0.18444	0.003075	0.59385
GOBP_NEGATIVE_REGULATION_OF_PROTEIN_LOCALIZATION_TO_NUCLEUS	0.57575	0.887363	0.56096	0.8662	0.71161	0.925407	0.55742	0.926649	0.64788	0.889053	34	-0.036456	-0.0015842	0.19083	34	-0.027036	-0.0011748	0.17623	34	-0.11682	-0.005076	0.20931	34	-0.030731	-0.0013348	0.21277	34	-0.069092	-0.0030013	0.18201
GOBP_NEGATIVE_REGULATION_OF_PROTEIN_MATURATION	0.30161	0.838627	0.39061	0.839901	0.26542	0.84952	0.36826	0.90708	0.22426	0.836296	25	0.10722	0.0039961	0.20627	25	0.052907	0.0019719	0.19049	25	0.13659	0.0050908	0.21794	25	0.068714	0.00256	0.20422	25	0.1461	0.0054436	0.19277
GOBP_NEGATIVE_REGULATION_OF_PROTEIN_METABOLIC_PROCESS	0.015195	0.44147	0.15951	0.802765	0.012642	0.373633	0.055245	0.681509	0.12245	0.789517	717	0.088593	0.017339	0.040917	717	0.037659	0.0073704	0.037791	717	0.099919	0.019555	0.044661	717	0.071025	0.013895	0.044499	717	0.046207	0.0090405	0.039735
GOBP_NEGATIVE_REGULATION_OF_PROTEIN_MODIFICATION_PROCESS	0.010435	0.382306	0.24182	0.810585	0.024698	0.481988	0.056716	0.681525	0.19171	0.82762	360	0.13225	0.018528	0.057234	360	0.037031	0.0051883	0.052864	360	0.12325	0.017267	0.06271	360	0.098422	0.013784	0.062172	360	0.048007	0.0067239	0.055076
GOBP_NEGATIVE_REGULATION_OF_PROTEIN_POLYMERIZATION	0.71718	0.915668	0.87439	0.947539	0.40125	0.881939	0.68801	0.936504	0.70195	0.902303	68	-0.069001	-0.0042363	0.1201	68	-0.12726	-0.0078133	0.11091	68	0.037082	0.0022766	0.14826	68	-0.070393	-0.0043201	0.14359	68	-0.063817	-0.0039168	0.1204
GOBP_NEGATIVE_REGULATION_OF_PROTEIN_POLYUBIQUITINATION	0.20311	0.81694	0.70302	0.897347	0.17539	0.799813	0.11708	0.799047	0.57282	0.875383	7	0.26931	0.005314	0.32424	7	-0.15964	-0.0031499	0.29944	7	0.35663	0.0070368	0.3822	7	0.46553	0.0091821	0.39128	7	-0.071318	-0.0014068	0.38854
GOBP_NEGATIVE_REGULATION_OF_PROTEIN_SECRETION	0.55967	0.885805	0.69127	0.894587	0.25068	0.842133	0.45399	0.910942	0.43868	0.866265	64	-0.021177	-0.0012615	0.14106	64	-0.065062	-0.0038757	0.13026	64	0.096489	0.0057476	0.1435	64	0.016978	0.001011	0.14687	64	0.021122	0.0012578	0.13688
GOBP_NEGATIVE_REGULATION_OF_PROTEIN_SERINE_THREONINE_KINASE_ACTIVITY	0.46055	0.865089	0.32237	0.83054	0.44587	0.886902	0.67746	0.934742	0.45624	0.87104	83	0.011232	0.00076155	0.11338	83	0.04828	0.0032735	0.10471	83	0.016695	0.0011319	0.12266	83	-0.058078	-0.0039362	0.12609	83	0.012503	0.00084744	0.11376
GOBP_NEGATIVE_REGULATION_OF_PROTEIN_SUMOYLATION	0.22279	0.822986	0.036337	0.699578	0.70294	0.9246	0.26401	0.905962	0.064424	0.747217	8	0.27569	0.0058152	0.36141	8	0.59903	0.012636	0.33372	8	-0.23364	-0.0049281	0.43843	8	0.28314	0.0059701	0.44867	8	0.56694	0.011955	0.37329
GOBP_NEGATIVE_REGULATION_OF_PROTEIN_TARGETING_TO_MEMBRANE	0.97423	0.985993	0.97406	0.9867	0.64358	0.911579	0.90039	0.964519	0.92388	0.961254	4	-1.0766	-0.01606	0.5529	4	-0.99273	-0.014809	0.51059	4	-0.18054	-0.002693	0.49051	4	-0.77683	-0.011584	0.60509	4	-0.74902	-0.01117	0.52315
GOBP_NEGATIVE_REGULATION_OF_PROTEIN_TARGETING_TO_MITOCHONDRION	0.7063	0.913614	0.56841	0.867133	0.79756	0.938101	0.78435	0.944104	0.61925	0.883218	5	-0.20012	-0.0033374	0.36879	5	-0.058688	-0.00097876	0.34058	5	-0.58606	-0.0097736	0.70359	5	-0.4521	-0.0075368	0.57447	5	-0.1558	-0.0025974	0.51331
GOBP_NEGATIVE_REGULATION_OF_PROTEIN_TYROSINE_KINASE_ACTIVITY	0.11508	0.74701	0.26197	0.815475	0.15502	0.780821	0.49058	0.914551	0.15993	0.812845	19	0.3006	0.0097689	0.25051	19	0.14744	0.0047913	0.23135	19	0.26732	0.0086869	0.26332	19	0.0058575	0.00019028	0.24795	19	0.23615	0.0076716	0.23739
GOBP_NEGATIVE_REGULATION_OF_PROTEIN_UBIQUITINATION	0.28824	0.837113	0.15493	0.802765	0.54581	0.90038	0.31889	0.90708	0.30857	0.851257	62	0.078106	0.0045796	0.13984	62	0.13115	0.0076896	0.12914	62	-0.016913	-0.00099166	0.14697	62	0.073478	0.0043066	0.15606	62	0.06867	0.004025	0.13736
GOBP_NEGATIVE_REGULATION_OF_PROTEOLYSIS	0.36302	0.851254	0.19577	0.806059	0.35707	0.88019	0.68503	0.935467	0.36591	0.858371	189	0.027339	0.0027888	0.078021	189	0.061737	0.0062978	0.07205	189	0.031281	0.0031908	0.085397	189	-0.040667	-0.0041468	0.084403	189	0.0265	0.0027023	0.077327
GOBP_NEGATIVE_REGULATION_OF_PROTEOLYSIS_INVOLVED_IN_PROTEIN_CATABOLIC_PROCESS	0.23106	0.8254	0.052145	0.744096	0.17479	0.799813	0.4117	0.90708	0.087748	0.76278	54	0.10549	0.0057738	0.14345	54	0.21519	0.011778	0.13246	54	0.14648	0.0080167	0.15658	54	0.035892	0.0019637	0.16082	54	0.18971	0.01038	0.14003
GOBP_NEGATIVE_REGULATION_OF_RAC_PROTEIN_SIGNAL_TRANSDUCTION	0.39081	0.854199	0.29874	0.828204	0.48936	0.887898	0.74231	0.938723	0.41841	0.865084	4	0.16777	0.0025027	0.60524	4	0.29514	0.0044026	0.55892	4	0.016626	0.00024801	0.62346	4	-0.4091	-0.0061001	0.62889	4	0.12153	0.0018123	0.59002
GOBP_NEGATIVE_REGULATION_OF_RAS_PROTEIN_SIGNAL_TRANSDUCTION	0.3468	0.851254	0.15719	0.802765	0.45333	0.886922	0.5369	0.92259	0.24043	0.840365	21	0.082454	0.0028169	0.20929	21	0.19445	0.006643	0.19327	21	0.02918	0.00099684	0.24885	21	-0.020312	-0.00069365	0.21929	21	0.16424	0.005609	0.23299
GOBP_NEGATIVE_REGULATION_OF_REACTIVE_OXYGEN_SPECIES_BIOSYNTHETIC_PROCESS	0.99123	0.993952	0.36437	0.834773	0.33917	0.870018	0.9656	0.984401	0.31434	0.851257	12	-0.84287	-0.021773	0.35483	12	0.11366	0.002936	0.32774	12	0.12699	0.0032802	0.30619	12	-0.71129	-0.018367	0.39084	12	0.1589	0.0041032	0.32858
GOBP_NEGATIVE_REGULATION_OF_REACTIVE_OXYGEN_SPECIES_METABOLIC_PROCESS	0.79326	0.934582	0.037868	0.702739	0.14238	0.775163	0.71958	0.937857	0.033915	0.644712	36	-0.14937	-0.0066787	0.18265	36	0.29956	0.013394	0.16866	36	0.22775	0.010183	0.2129	36	-0.11655	-0.005209	0.20039	36	0.33249	0.014861	0.18206
GOBP_NEGATIVE_REGULATION_OF_RECEPTOR_BINDING	0.2229	0.822986	0.069763	0.755556	0.04382	0.610844	0.078634	0.756762	0.16949	0.821422	9	0.27321	0.0061123	0.35833	9	0.48894	0.010939	0.33089	9	0.64217	0.014367	0.37596	9	0.59608	0.013331	0.42144	9	0.28514	0.0063771	0.29819
GOBP_NEGATIVE_REGULATION_OF_RECEPTOR_INTERNALIZATION	0.93752	0.971454	0.78428	0.916508	0.69448	0.922717	0.90512	0.965462	0.64086	0.888615	15	-0.411	-0.011869	0.26786	15	-0.19463	-0.0056204	0.24738	15	-0.15903	-0.0045923	0.31267	15	-0.31894	-0.0092068	0.24322	15	-0.083203	-0.0024019	0.23062
GOBP_NEGATIVE_REGULATION_OF_RECEPTOR_MEDIATED_ENDOCYTOSIS	0.91054	0.963326	0.18656	0.802765	0.18027	0.800608	0.87555	0.959791	0.060024	0.744482	30	-0.24864	-0.01015	0.18498	30	0.15216	0.0062114	0.17083	30	0.18704	0.0076353	0.20455	30	-0.20146	-0.0082211	0.17472	30	0.25844	0.010547	0.16624
GOBP_NEGATIVE_REGULATION_OF_RECEPTOR_RECYCLING	0.83212	0.943913	0.90143	0.95673	0.471	0.886922	0.67005	0.934491	0.91374	0.957683	5	-0.39795	-0.0066367	0.41341	5	-0.4924	-0.0082118	0.38177	5	0.03451	0.00057552	0.47427	5	-0.18979	-0.003164	0.4313	5	-0.56335	-0.009392	0.41295
GOBP_NEGATIVE_REGULATION_OF_RECEPTOR_SIGNALING_PATHWAY_VIA_JAK_STAT	0.013562	0.433391	0.37191	0.836985	0.66625	0.914846	0.31516	0.90708	0.58943	0.878822	19	0.51418	0.016709	0.23267	19	0.070233	0.0022824	0.2149	19	-0.10814	-0.0035141	0.25173	19	0.11862	0.0038534	0.24647	19	-0.051651	-0.001678	0.22845
GOBP_NEGATIVE_REGULATION_OF_RECEPTOR_SIGNALING_PATHWAY_VIA_STAT	0.014932	0.441314	0.36439	0.834773	0.57361	0.90439	0.23622	0.891799	0.55263	0.875383	22	0.46232	0.016166	0.21285	22	0.06817	0.0023837	0.19659	22	-0.043873	-0.001534	0.23643	22	0.16891	0.005904	0.23508	22	-0.028377	-0.00099191	0.21449
GOBP_NEGATIVE_REGULATION_OF_REGULATED_SECRETORY_PATHWAY	0.72654	0.918066	0.13115	0.780186	0.34573	0.873378	0.45669	0.910942	0.082705	0.76278	20	-0.12794	-0.0042656	0.21238	20	0.21986	0.0073302	0.19613	20	0.10026	0.0033425	0.2526	20	0.026669	0.00088883	0.2452	20	0.28764	0.0095869	0.20736
GOBP_NEGATIVE_REGULATION_OF_REGULATORY_T_CELL_DIFFERENTIATION	0.52317	0.878303	0.83784	0.935548	0.22426	0.833895	0.47933	0.914499	0.46331	0.871423	5	-0.03002	-0.00050065	0.51661	5	-0.47022	-0.007842	0.47707	5	0.43566	0.0072654	0.57482	5	0.032299	0.00053845	0.62324	5	0.046564	0.00077631	0.50554
GOBP_NEGATIVE_REGULATION_OF_RELAXATION_OF_MUSCLE	0.76043	0.9265	0.44007	0.851385	0.33356	0.870018	0.52943	0.92121	0.40338	0.858831	6	-0.37997	-0.0069415	0.53691	6	0.074772	0.001366	0.49584	6	0.28392	0.0051866	0.66012	6	-0.031595	-0.00057698	0.4279	6	0.12536	0.0022894	0.5125
GOBP_NEGATIVE_REGULATION_OF_RELEASE_OF_CYTOCHROME_C_FROM_MITOCHONDRIA	0.40242	0.854199	0.11231	0.770079	0.64687	0.911579	0.69898	0.936582	0.50663	0.872216	17	0.054925	0.0016885	0.22228	17	0.24926	0.0076627	0.20526	17	-0.10958	-0.0033685	0.29075	17	-0.13743	-0.0042233	0.26355	17	-0.0047472	-0.00014589	0.28563
GOBP_NEGATIVE_REGULATION_OF_REPRODUCTIVE_PROCESS	0.92503	0.966395	0.50419	0.860434	0.7389	0.927942	0.94375	0.976756	0.6507	0.889371	68	-0.18745	-0.011509	0.13019	68	-0.0012615	-7.7447e-05	0.12024	68	-0.088632	-0.0054414	0.13849	68	-0.2173	-0.013336	0.13692	68	-0.049845	-0.0030592	0.12873
GOBP_NEGATIVE_REGULATION_OF_RESPIRATORY_BURST	0.24954	0.831466	0.37027	0.836687	0.25608	0.847779	0.24164	0.893877	0.24321	0.840365	6	0.44022	0.0080422	0.65126	6	0.19917	0.0036385	0.60144	6	0.26206	0.0047873	0.39979	6	0.37103	0.0067755	0.52925	6	0.40633	0.0074205	0.58378
GOBP_NEGATIVE_REGULATION_OF_RESPIRATORY_BURST_INVOLVED_IN_INFLAMMATORY_RESPONSE	0.20387	0.81694	0.29884	0.828204	0.16992	0.790677	0.38436	0.90708	0.27007	0.842004	5	0.64222	0.01071	0.7757	5	0.37807	0.0063052	0.71636	5	0.39979	0.0066673	0.41885	5	0.18058	0.0030104	0.61408	5	0.45699	0.0076188	0.74596
GOBP_NEGATIVE_REGULATION_OF_RESPONSE_TO_BIOTIC_STIMULUS	0.27852	0.836713	0.14999	0.802327	0.17627	0.799813	0.23937	0.892705	0.13876	0.800806	105	0.060966	0.0046463	0.10381	105	0.099369	0.0075731	0.095867	105	0.10332	0.0078743	0.11114	106	0.081874	0.0062668	0.11558	106	0.11254	0.0086145	0.10363
GOBP_NEGATIVE_REGULATION_OF_RESPONSE_TO_CYTOKINE_STIMULUS	0.36943	0.851254	0.12376	0.771219	0.46322	0.886922	0.43824	0.909275	0.36135	0.858371	78	0.039108	0.0025708	0.11731	78	0.12527	0.0082348	0.10833	78	0.011837	0.00077807	0.1282	78	0.019246	0.0012647	0.12381	78	0.041304	0.0027142	0.11639
GOBP_NEGATIVE_REGULATION_OF_RESPONSE_TO_ENDOPLASMIC_RETICULUM_STRESS	0.50032	0.875025	0.10223	0.756272	0.54354	0.900107	0.42249	0.90708	0.38684	0.858371	38	-0.00014564	-6.69e-06	0.17979	38	0.21068	0.0096775	0.16602	38	-0.020952	-0.00096236	0.19156	38	0.035007	0.0016074	0.17905	38	0.050039	0.0022977	0.17401
GOBP_NEGATIVE_REGULATION_OF_RESPONSE_TO_EXTERNAL_STIMULUS	0.018231	0.467846	0.14042	0.787677	0.50345	0.891337	0.26147	0.903613	0.3319	0.856482	353	0.11769	0.016331	0.056257	353	0.056036	0.0077758	0.051958	353	-0.00052056	-7.2233e-05	0.060269	354	0.039303	0.0054594	0.061523	354	0.024324	0.0033789	0.055956
GOBP_NEGATIVE_REGULATION_OF_RESPONSE_TO_NUTRIENT_LEVELS	0.90839	0.96297	0.19418	0.805468	0.64444	0.911579	0.6815	0.934817	0.33739	0.856878	12	-0.39579	-0.010224	0.29736	12	0.23689	0.0061193	0.27462	12	-0.14601	-0.0037716	0.39423	12	-0.15735	-0.0040629	0.33342	12	0.14401	0.0037187	0.3432
GOBP_NEGATIVE_REGULATION_OF_RESPONSE_TO_OXIDATIVE_STRESS	0.27536	0.836595	0.5511	0.865802	0.3244	0.86762	0.15528	0.832536	0.48359	0.872216	9	0.19529	0.0043691	0.32729	9	-0.038824	-0.00086858	0.30225	9	0.16413	0.003672	0.36039	9	0.36068	0.0080661	0.35567	9	0.012657	0.00028307	0.30763
