## Supplementary Table 1-8 for "Disorder-specific and shared genetic architecture underlying schizophrenia and bipolar disorder" (part 2 of 3)

### Sheet: Supplementary_Table_3 (continued)
Supplementary Table 3: MAGMA gene-set enrichment analysis
GOBP_NEGATIVE_REGULATION_OF_RESPONSE_TO_STIMULUS	0.0063293	0.315724	0.00077563	0.263447	0.30348	0.863185	0.11713	0.799047	0.047011	0.70621	1504	0.071088	0.019685	0.028509	1504	0.083329	0.023075	0.026324	1504	0.016137	0.0044685	0.031369	1506	0.036668	0.010157	0.030826	1505	0.04681	0.012963	0.027952
GOBP_NEGATIVE_REGULATION_OF_RESPONSE_TO_TUMOR_CELL	0.55274	0.885391	0.60885	0.875737	0.9184	0.96749	0.8821	0.961146	0.31436	0.851257	8	-0.042862	-0.00090412	0.32328	8	-0.082493	-0.0017401	0.29854	8	-0.6074	-0.012812	0.43558	8	-0.64772	-0.013657	0.54633	8	0.20211	0.0042617	0.41798
GOBP_NEGATIVE_REGULATION_OF_RESPONSE_TO_TYPE_II_INTERFERON	0.71348	0.914655	0.72765	0.900541	0.52143	0.895238	0.27372	0.905977	0.77535	0.917655	7	-0.23609	-0.0046585	0.4189	7	-0.23432	-0.0046236	0.38684	7	-0.022688	-0.00044765	0.42219	7	0.2453	0.0048383	0.40773	7	-0.28599	-0.0056412	0.378
GOBP_NEGATIVE_REGULATION_OF_RESPONSE_TO_WOUNDING	0.015337	0.44147	0.051978	0.744096	0.3108	0.865809	0.12519	0.811685	0.2027	0.829873	91	0.2442	0.017333	0.11298	91	0.16967	0.012043	0.10434	91	0.061432	0.0043602	0.12446	91	0.1379	0.0097843	0.11997	91	0.092914	0.0065926	0.11167
GOBP_NEGATIVE_REGULATION_OF_RETINOIC_ACID_RECEPTOR_SIGNALING_PATHWAY	0.0027832	0.224634	0.39948	0.842243	0.062018	0.657058	0.014415	0.419965	0.55388	0.875383	9	1.2644	0.028287	0.456	9	0.10728	0.0024001	0.42123	9	0.78657	0.017597	0.51137	9	1.0786	0.024121	0.4934	9	-0.061252	-0.0013699	0.45209
GOBP_NEGATIVE_REGULATION_OF_RHO_PROTEIN_SIGNAL_TRANSDUCTION	0.68983	0.909184	0.68897	0.893702	0.71655	0.926137	0.55825	0.926649	0.82247	0.926216	20	-0.10236	-0.0034127	0.20663	20	-0.094063	-0.0031361	0.19082	20	-0.13675	-0.0045591	0.23879	20	-0.038474	-0.0012822	0.26256	20	-0.18932	-0.00631	0.2047
GOBP_NEGATIVE_REGULATION_OF_RIG_I_SIGNALING_PATHWAY	0.61471	0.895318	0.64228	0.883732	0.68227	0.917529	0.62328	0.928668	0.45199	0.868615	7	-0.12946	-0.0025545	0.44395	7	-0.14947	-0.0029493	0.40998	7	-0.25177	-0.0049677	0.53108	7	-0.15669	-0.0030905	0.49881	7	0.052305	0.0010317	0.43354
GOBP_NEGATIVE_REGULATION_OF_RNA_BIOSYNTHETIC_PROCESS	0.00019461	0.0382708	0.00093994	0.263447	0.03672	0.570586	0.0033883	0.212795	0.00081767	0.128638	1113	0.11996	0.028915	0.03381	1113	0.097088	0.023401	0.031226	1113	0.065925	0.015889	0.036825	1113	0.096564	0.023266	0.035658	1113	0.10446	0.02517	0.033161
GOBP_NEGATIVE_REGULATION_OF_RNA_CATABOLIC_PROCESS	0.14322	0.779189	0.30758	0.828204	0.04806	0.616896	0.015605	0.433039	0.10811	0.778667	72	0.13967	0.0088224	0.13102	72	0.060828	0.0038424	0.121	72	0.22268	0.014066	0.13381	72	0.29942	0.018906	0.13897	72	0.15575	0.0098348	0.12593
GOBP_NEGATIVE_REGULATION_OF_RNA_SPLICING	0.1533	0.787992	0.3166	0.83054	0.088002	0.711268	0.032643	0.584601	0.14908	0.80609	23	0.24233	0.0086635	0.23701	23	0.10446	0.0037345	0.21888	23	0.33338	0.011918	0.24635	23	0.45703	0.016333	0.24792	23	0.20283	0.0072491	0.19495
GOBP_NEGATIVE_REGULATION_OF_RUFFLE_ASSEMBLY	0.97983	0.988628	0.14806	0.801939	0.76569	0.93206	0.98122	0.98964	0.21989	0.836296	7	-0.84286	-0.016631	0.41104	7	0.39665	0.0078267	0.37964	7	-0.31408	-0.0061972	0.43337	7	-0.77967	-0.015378	0.37489	7	0.32277	0.0063666	0.41777
GOBP_NEGATIVE_REGULATION_OF_RYANODINE_SENSITIVE_CALCIUM_RELEASE_CHANNEL_ACTIVITY	0.12126	0.757523	0.6166	0.87765	0.22521	0.833895	0.18499	0.861826	0.61942	0.883218	9	0.46635	0.010433	0.39901	9	-0.10929	-0.002445	0.3685	9	0.33387	0.0074692	0.44236	9	0.29486	0.0065941	0.32888	9	-0.11875	-0.0026559	0.3907
GOBP_NEGATIVE_REGULATION_OF_SATELLITE_CELL_DIFFERENTIATION	0.3058	0.839746	0.32956	0.83054	0.74492	0.927951	0.78743	0.944104	0.55331	0.875383	5	0.26014	0.0043385	0.51229	5	0.20869	0.0034804	0.47309	5	-0.3257	-0.0054316	0.49452	5	-0.47232	-0.007874	0.59221	5	-0.054455	-0.00090787	0.40633
GOBP_NEGATIVE_REGULATION_OF_SCHWANN_CELL_PROLIFERATION	0.37338	0.851254	0.3662	0.835082	0.16872	0.788589	0.58414	0.927432	0.2644	0.841918	8	0.14055	0.0029648	0.43524	8	0.13744	0.0028991	0.40194	8	0.46441	0.0097958	0.48414	8	-0.098884	-0.002085	0.46533	8	0.26611	0.0056114	0.4225
GOBP_NEGATIVE_REGULATION_OF_SECONDARY_METABOLITE_BIOSYNTHETIC_PROCESS	0.016983	0.464353	0.053881	0.744096	0.72942	0.926411	0.13861	0.817204	0.2687	0.842004	5	1.3289	0.022163	0.62665	5	0.93087	0.015524	0.57874	5	-0.42876	-0.0071503	0.70164	5	0.64622	0.010773	0.59471	5	0.37962	0.0063289	0.61549
GOBP_NEGATIVE_REGULATION_OF_SECRETION	0.79439	0.934587	0.30841	0.828204	0.79368	0.937366	0.67967	0.934742	0.4168	0.865084	151	-0.073409	-0.0067005	0.08933	151	0.041279	0.0037678	0.082496	151	-0.079645	-0.0072695	0.097216	151	-0.04547	-0.0041487	0.097412	151	0.018807	0.001716	0.089521
GOBP_NEGATIVE_REGULATION_OF_SEQUESTERING_OF_TRIGLYCERIDE	0.63785	0.898405	0.58759	0.870951	0.44912	0.886922	0.57363	0.926649	0.65539	0.890158	6	-0.1505	-0.0027493	0.42665	6	-0.087219	-0.0015934	0.39401	6	0.069211	0.0012644	0.54121	6	-0.085734	-0.0015656	0.46184	6	-0.16929	-0.0030917	0.42332
GOBP_NEGATIVE_REGULATION_OF_SERINE_TYPE_ENDOPEPTIDASE_ACTIVITY	0.83644	0.944149	0.086994	0.756272	0.6013	0.904563	0.93813	0.975045	0.15555	0.808212	2	-0.73613	-0.0077651	0.75118	2	0.94311	0.0099484	0.69368	2	-0.21182	-0.0022343	0.82513	2	-1.2415	-0.013091	0.80652	2	0.75033	0.0079122	0.74073
GOBP_NEGATIVE_REGULATION_OF_SERINE_TYPE_PEPTIDASE_ACTIVITY	0.84903	0.945952	0.28748	0.827118	0.80129	0.939535	0.9416	0.976161	0.45629	0.87104	3	-0.65722	-0.0084906	0.63664	3	0.3297	0.0042594	0.58794	3	-0.5947	-0.0076827	0.70274	3	-1.075	-0.013883	0.68538	3	0.06898	0.00089085	0.62824
GOBP_NEGATIVE_REGULATION_OF_SIGNALING	0.0096984	0.373676	0.0013551	0.277365	0.11419	0.733013	0.040106	0.624237	0.023277	0.565393	1288	0.071566	0.01846	0.030609	1288	0.084771	0.021866	0.028263	1288	0.040652	0.010485	0.033747	1289	0.057942	0.014945	0.033118	1288	0.059657	0.015383	0.029971
GOBP_NEGATIVE_REGULATION_OF_SIGNALING_RECEPTOR_ACTIVITY	0.71838	0.915969	0.55622	0.8662	0.13879	0.774403	0.61347	0.928668	0.23753	0.840365	23	-0.12388	-0.0044288	0.21431	23	-0.027985	-0.0010005	0.19791	23	0.28019	0.010017	0.25804	23	-0.06736	-0.0024072	0.23358	23	0.15772	0.0056368	0.22081
GOBP_NEGATIVE_REGULATION_OF_SIGNAL_TRANSDUCTION_BY_P53_CLASS_MEDIATOR	0.13862	0.77733	0.68737	0.892616	0.075933	0.692014	0.12919	0.816061	0.36121	0.858371	27	0.21091	0.0081685	0.1941	27	-0.08755	-0.0033909	0.17925	27	0.32472	0.012576	0.22659	27	0.26663	0.010323	0.2359	27	0.067446	0.0026114	0.18986
GOBP_NEGATIVE_REGULATION_OF_SIGNAL_TRANSDUCTION_IN_ABSENCE_OF_LIGAND	0.37694	0.851254	0.18361	0.802765	0.50486	0.891337	0.66652	0.934491	0.47142	0.872216	31	0.061947	0.0025706	0.19757	31	0.16452	0.0068269	0.18245	31	-0.0025873	-0.00010736	0.21248	31	-0.097542	-0.004046	0.22666	31	0.01425	0.00059111	0.19872
GOBP_NEGATIVE_REGULATION_OF_SINGLE_STRANDED_VIRAL_RNA_REPLICATION_VIA_DOUBLE_STRANDED_DNA_INTERMEDIATE	0.27317	0.836248	0.88741	0.952963	0.68511	0.918932	0.25995	0.902015	0.92992	0.962778	14	0.23008	0.0064191	0.38138	14	-0.42718	-0.011918	0.35219	14	-0.20272	-0.0056557	0.42054	14	0.24696	0.0068873	0.38375	14	-0.45798	-0.012773	0.31043
GOBP_NEGATIVE_REGULATION_OF_SKELETAL_MUSCLE_CELL_DIFFERENTIATION	0.31678	0.843232	0.15787	0.802765	0.73454	0.927942	0.83735	0.95131	0.39342	0.858371	6	0.22435	0.0040986	0.4706	6	0.43601	0.0079652	0.43458	6	-0.29048	-0.0053065	0.46356	6	-0.52947	-0.0096689	0.53825	6	0.10386	0.0018967	0.38405
GOBP_NEGATIVE_REGULATION_OF_SKELETAL_MUSCLE_CELL_PROLIFERATION	0.39946	0.854199	0.20256	0.80746	0.84808	0.951011	0.72285	0.938462	0.47462	0.872216	5	0.13991	0.0023334	0.54921	5	0.42224	0.0070418	0.50718	5	-0.4175	-0.0069626	0.40602	5	-0.31531	-0.0052565	0.5332	5	0.022647	0.00037757	0.35571
GOBP_NEGATIVE_REGULATION_OF_SMAD_PROTEIN_SIGNAL_TRANSDUCTION	0.66151	0.901861	0.38839	0.839901	0.069745	0.678956	0.31259	0.90708	0.11845	0.789517	21	-0.10001	-0.0034168	0.24008	21	0.062861	0.0021475	0.22171	21	0.43121	0.014731	0.29179	21	0.14153	0.0048331	0.28969	21	0.27985	0.0095574	0.2366
GOBP_NEGATIVE_REGULATION_OF_SMALL_GTPASE_MEDIATED_SIGNAL_TRANSDUCTION	0.43107	0.860948	0.62249	0.878308	0.7254	0.926137	0.45993	0.91108	0.82055	0.925744	50	0.023976	0.0012629	0.13807	50	-0.039785	-0.0020956	0.12751	50	-0.095706	-0.0050409	0.15978	50	0.015544	0.00081843	0.15448	50	-0.13193	-0.0069465	0.14379
GOBP_NEGATIVE_REGULATION_OF_SMALL_MOLECULE_METABOLIC_PROCESS	0.5083	0.876096	0.083867	0.756272	0.71278	0.925573	0.63581	0.929818	0.44759	0.868561	97	-0.0022353	-0.00016378	0.10748	97	0.13692	0.010032	0.09925	97	-0.065641	-0.0048092	0.11689	97	-0.040768	-0.0029858	0.11739	97	0.014122	0.0010344	0.10718
GOBP_NEGATIVE_REGULATION_OF_SMOOTHENED_SIGNALING_PATHWAY	0.036815	0.587317	0.11352	0.770079	0.27286	0.851034	0.27309	0.905977	0.12374	0.789728	31	0.30576	0.012688	0.17091	31	0.19068	0.0079127	0.15784	31	0.1203	0.004992	0.19911	31	0.12203	0.0050617	0.2022	31	0.21555	0.0089415	0.18638
GOBP_NEGATIVE_REGULATION_OF_SMOOTH_MUSCLE_CELL_APOPTOTIC_PROCESS	0.4586	0.865089	0.42643	0.846234	0.2071	0.81895	0.40704	0.90708	0.48983	0.872216	12	0.03353	0.00086613	0.32255	12	0.055247	0.0014271	0.29787	12	0.24334	0.0062856	0.29801	12	0.078084	0.0020162	0.33201	12	0.0073755	0.00019046	0.28932
GOBP_NEGATIVE_REGULATION_OF_SMOOTH_MUSCLE_CELL_DIFFERENTIATION	0.63308	0.898117	0.54648	0.864661	0.55936	0.90439	0.57732	0.926738	0.67433	0.89589	15	-0.090556	-0.0026151	0.26633	15	-0.02872	-0.00082938	0.24595	15	-0.040943	-0.0011823	0.27416	15	-0.058832	-0.0016983	0.30165	15	-0.12842	-0.0037073	0.28417
GOBP_NEGATIVE_REGULATION_OF_SMOOTH_MUSCLE_CELL_MIGRATION	0.25627	0.83463	0.3006	0.828204	0.17112	0.793593	0.3292	0.90708	0.16496	0.821164	21	0.14699	0.0050217	0.22445	21	0.10834	0.0037013	0.20727	21	0.25287	0.0086388	0.26624	21	0.11422	0.0039005	0.25833	21	0.21624	0.0073851	0.22195
GOBP_NEGATIVE_REGULATION_OF_SMOOTH_MUSCLE_CELL_PROLIFERATION	0.8429	0.945103	0.057371	0.744096	0.55825	0.90439	0.94033	0.976093	0.24243	0.840365	44	-0.16206	-0.0080089	0.16102	44	0.23453	0.011591	0.14869	44	-0.025548	-0.0012625	0.17434	44	-0.25719	-0.012705	0.16512	44	0.11391	0.0056274	0.16307
GOBP_NEGATIVE_REGULATION_OF_SMOOTH_MUSCLE_CONTRACTION	0.86829	0.950444	0.62325	0.878416	0.81981	0.946098	0.89432	0.963776	0.69193	0.900328	11	-0.35992	-0.0089016	0.32181	11	-0.093332	-0.0023083	0.2972	11	-0.29217	-0.0072258	0.31943	11	-0.43036	-0.01064	0.34431	11	-0.15767	-0.0038981	0.31449
GOBP_NEGATIVE_REGULATION_OF_SODIUM_ION_TRANSMEMBRANE_TRANSPORT	0.45932	0.865089	0.35385	0.833803	0.727	0.926137	0.66484	0.933893	0.55073	0.875383	12	0.03483	0.00089972	0.34099	12	0.11807	0.00305	0.31489	12	-0.21547	-0.0055658	0.35686	12	-0.14951	-0.0038606	0.35119	12	-0.043138	-0.001114	0.33829
GOBP_NEGATIVE_REGULATION_OF_SODIUM_ION_TRANSPORT	0.44873	0.865089	0.31846	0.83054	0.81282	0.942713	0.69554	0.936504	0.6109	0.881699	14	0.040781	0.0011378	0.31647	14	0.13795	0.0038488	0.29226	14	-0.29726	-0.0082933	0.33462	14	-0.16744	-0.0046696	0.32726	14	-0.08878	-0.0024761	0.3152
GOBP_NEGATIVE_REGULATION_OF_SOMATIC_STEM_CELL_POPULATION_MAINTENANCE	0.95844	0.978646	0.77562	0.914398	0.78508	0.936455	0.92948	0.972584	0.73155	0.907426	3	-1.1824	-0.015276	0.68228	3	-0.47733	-0.0061666	0.63013	3	-0.60128	-0.0077677	0.76162	3	-1.0778	-0.013919	0.73221	3	-0.4166	-0.0053803	0.67462
GOBP_NEGATIVE_REGULATION_OF_SPROUTING_ANGIOGENESIS	0.099572	0.723012	0.17102	0.802765	0.40751	0.881939	0.45351	0.910942	0.36037	0.858371	12	0.42006	0.010851	0.32714	12	0.28706	0.0074151	0.30211	12	0.079834	0.0020622	0.34123	12	0.03473	0.00089676	0.29736	12	0.10914	0.0028184	0.30533
GOBP_NEGATIVE_REGULATION_OF_STEM_CELL_DIFFERENTIATION	0.85755	0.947959	0.64635	0.884929	0.89774	0.963278	0.82275	0.947273	0.71814	0.905922	26	-0.22037	-0.0083757	0.20606	26	-0.071456	-0.0027159	0.1903	26	-0.30396	-0.011553	0.23956	26	-0.20433	-0.0077633	0.22068	26	-0.12685	-0.0048197	0.21972
GOBP_NEGATIVE_REGULATION_OF_STEM_CELL_POPULATION_MAINTENANCE	0.84932	0.945952	0.11433	0.770079	0.58913	0.904563	0.61013	0.928668	0.12229	0.789517	21	-0.22704	-0.0077564	0.21967	21	0.24422	0.0083432	0.20286	21	-0.055414	-0.0018931	0.24594	21	-0.068678	-0.0023453	0.24557	21	0.24385	0.0083278	0.20955
GOBP_NEGATIVE_REGULATION_OF_STEM_CELL_PROLIFERATION	0.26212	0.834956	0.4082	0.845612	0.11987	0.746978	0.21805	0.881669	0.19044	0.82762	23	0.15436	0.0055185	0.24238	23	0.051968	0.0018579	0.22384	23	0.32179	0.011504	0.2737	23	0.20677	0.0073895	0.2655	23	0.21099	0.0075407	0.24078
GOBP_NEGATIVE_REGULATION_OF_STEROID_HORMONE_BIOSYNTHETIC_PROCESS	0.48845	0.872013	0.15288	0.802765	0.78919	0.937157	0.59727	0.928139	0.28905	0.843306	6	0.012963	0.00023682	0.44774	6	0.42347	0.0077361	0.41347	6	-0.40549	-0.0074075	0.50457	6	-0.11934	-0.0021793	0.48453	6	0.24698	0.0045105	0.44407
GOBP_NEGATIVE_REGULATION_OF_STEROID_METABOLIC_PROCESS	0.13814	0.77733	0.084854	0.756272	0.94309	0.975558	0.52267	0.920008	0.50855	0.872216	27	0.23468	0.0090894	0.21555	27	0.27335	0.010587	0.19906	27	-0.34092	-0.013204	0.21559	27	-0.012482	-0.00048324	0.21958	27	-0.0044304	-0.00017154	0.20679
GOBP_NEGATIVE_REGULATION_OF_STEROL_TRANSPORT	0.54498	0.884297	0.65084	0.885705	0.06563	0.669793	0.10624	0.792385	0.14093	0.802536	11	-0.040946	-0.0010127	0.36241	11	-0.12972	-0.0032083	0.33468	11	0.65563	0.016215	0.43441	11	0.46699	0.011545	0.37454	11	0.4067	0.010055	0.37791
GOBP_NEGATIVE_REGULATION_OF_STRESS_ACTIVATED_PROTEIN_KINASE_SIGNALING_CASCADE	0.34821	0.851254	0.37579	0.839107	0.15301	0.779155	0.090142	0.770134	0.23203	0.838344	7	0.13286	0.0026217	0.34052	7	0.099552	0.0019643	0.31447	7	0.39893	0.0078714	0.38971	7	0.4579	0.0090318	0.34173	7	0.2376	0.0046866	0.3245
GOBP_NEGATIVE_REGULATION_OF_STRIATED_MUSCLE_CELL_APOPTOTIC_PROCESS	0.24213	0.828378	0.10286	0.756272	0.2456	0.842133	0.41494	0.90708	0.25608	0.840365	24	0.15119	0.0055211	0.21613	24	0.25258	0.009224	0.19959	24	0.15596	0.0056954	0.22655	24	0.051575	0.0018827	0.24004	24	0.14081	0.0051405	0.21481
GOBP_NEGATIVE_REGULATION_OF_STRIATED_MUSCLE_CELL_DIFFERENTIATION	0.054283	0.641655	0.28739	0.827118	0.43232	0.886902	0.12173	0.806174	0.44866	0.868615	34	0.31277	0.013591	0.1949	34	0.10099	0.0043884	0.18	34	0.035213	0.0015301	0.20655	34	0.24721	0.010738	0.21194	34	0.024639	0.0010703	0.19092
GOBP_NEGATIVE_REGULATION_OF_STRIATED_MUSCLE_CONTRACTION	0.66663	0.903507	0.54179	0.862913	0.58615	0.904563	0.55749	0.926649	0.55266	0.875383	7	-0.17985	-0.0035489	0.41766	7	-0.040477	-0.00079869	0.38571	7	-0.091048	-0.0017965	0.4183	7	-0.060372	-0.0011908	0.4175	7	-0.054403	-0.0010731	0.41093
GOBP_NEGATIVE_REGULATION_OF_SUBSTRATE_ADHESION_DEPENDENT_CELL_SPREADING	0.76157	0.926569	0.99777	0.999236	0.18613	0.80587	0.33246	0.90708	0.98174	0.988765	13	-0.21024	-0.0056524	0.29554	13	-0.77609	-0.020866	0.27285	13	0.2712	0.0072911	0.30394	13	0.14179	0.0038106	0.32735	13	-0.59335	-0.015947	0.28373
GOBP_NEGATIVE_REGULATION_OF_SUPRAMOLECULAR_FIBER_ORGANIZATION	0.57647	0.887665	0.88057	0.949663	0.62153	0.908936	0.57013	0.926649	0.87653	0.943599	136	-0.017042	-0.0014769	0.08836	136	-0.096111	-0.0083291	0.081595	136	-0.032105	-0.0027822	0.10373	136	-0.017503	-0.0015162	0.09905	136	-0.10124	-0.0087705	0.087436
GOBP_NEGATIVE_REGULATION_OF_SYNAPSE_ASSEMBLY	0.44437	0.864423	0.75262	0.907986	0.26946	0.850481	0.3623	0.90708	0.5593	0.875383	8	0.058552	0.0012351	0.41855	8	-0.26391	-0.0055668	0.38652	8	0.28821	0.0060792	0.46905	8	0.15983	0.0033702	0.45365	8	-0.061802	-0.0013032	0.41424
GOBP_NEGATIVE_REGULATION_OF_SYNAPSE_ORGANIZATION	0.36392	0.851254	0.64592	0.884929	0.2591	0.84952	0.32776	0.90708	0.4785	0.872216	11	0.1198	0.002963	0.34426	11	-0.11901	-0.0029434	0.31792	11	0.26337	0.0065137	0.40762	11	0.18331	0.0045319	0.41089	11	0.018887	0.00046696	0.35023
GOBP_NEGATIVE_REGULATION_OF_SYNAPTIC_TRANSMISSION	0.18881	0.809433	0.034668	0.695127	0.011132	0.353129	0.021033	0.503315	0.010813	0.433863	49	0.13126	0.0068446	0.14877	49	0.24952	0.013011	0.13737	49	0.39481	0.020586	0.1727	49	0.36058	0.018795	0.17736	49	0.33666	0.017549	0.14656
GOBP_NEGATIVE_REGULATION_OF_SYNAPTIC_TRANSMISSION_GABAERGIC	0.85641	0.947959	0.24351	0.810757	0.38113	0.881939	0.52408	0.920008	0.27286	0.842004	6	-0.39976	-0.007303	0.37559	6	0.24109	0.0044044	0.34686	6	0.15092	0.0027569	0.49885	6	-0.028673	-0.00052361	0.4747	6	0.19678	0.0035937	0.32569
GOBP_NEGATIVE_REGULATION_OF_SYNAPTIC_TRANSMISSION_GLUTAMATERGIC	0.41541	0.858059	0.20458	0.80746	0.0078036	0.296005	0.034285	0.594423	0.038762	0.661077	8	0.085386	0.0018011	0.39963	8	0.30461	0.0064252	0.36904	8	1.0652	0.022468	0.44048	8	0.78876	0.016631	0.43305	8	0.69813	0.014721	0.39546
GOBP_NEGATIVE_REGULATION_OF_SYNAPTIC_VESICLE_EXOCYTOSIS	0.26478	0.834956	0.056834	0.744096	0.0022281	0.161593	0.0089535	0.34946	0.0076857	0.374299	4	0.35398	0.0052804	0.56305	4	0.82254	0.01227	0.51993	4	1.7904	0.026707	0.62945	4	1.2312	0.018358	0.51996	4	1.348	0.020101	0.55614
GOBP_NEGATIVE_REGULATION_OF_SYNCYTIUM_FORMATION_BY_PLASMA_MEMBRANE_FUSION	0.7965	0.935478	0.37233	0.836985	0.26747	0.84952	0.57498	0.926649	0.48114	0.872216	4	-0.32871	-0.0049034	0.39641	4	0.11924	0.0017787	0.36609	4	0.32337	0.0048236	0.52115	4	-0.10315	-0.0015381	0.54554	4	0.018997	0.00028329	0.4016
GOBP_NEGATIVE_REGULATION_OF_SYSTEMIC_ARTERIAL_BLOOD_PRESSURE	0.95754	0.978526	0.49776	0.859668	0.98229	0.990317	0.99492	0.997652	0.67559	0.896404	19	-0.4492	-0.014598	0.26072	19	0.0013517	4.3928e-05	0.2408	19	-0.63376	-0.020595	0.30127	19	-0.73268	-0.023801	0.285	19	-0.11252	-0.0036555	0.24709
GOBP_NEGATIVE_REGULATION_OF_TELOMERASE_ACTIVITY	0.12677	0.769347	0.32097	0.83054	0.50523	0.891337	0.32706	0.90708	0.49931	0.872216	9	0.449	0.010045	0.39322	9	0.16886	0.0037778	0.36315	9	-0.0058549	-0.00013098	0.44626	9	0.20623	0.004612	0.46028	9	0.00072197	1.6147e-05	0.41551
GOBP_NEGATIVE_REGULATION_OF_TELOMERE_CAPPING	0.26355	0.834956	0.21819	0.80746	0.13432	0.769436	0.022163	0.509301	0.14467	0.805152	8	0.2215	0.0046722	0.35021	8	0.25172	0.0053098	0.32341	8	0.39285	0.0082865	0.35512	8	0.83425	0.01759	0.4148	8	0.49433	0.010424	0.46652
GOBP_NEGATIVE_REGULATION_OF_TELOMERE_MAINTENANCE	0.10012	0.723042	0.05729	0.744096	0.11916	0.746373	0.033605	0.593461	0.083237	0.76278	33	0.26038	0.011147	0.20327	33	0.29621	0.012681	0.18771	33	0.24256	0.010384	0.20569	33	0.35668	0.015264	0.19487	33	0.28008	0.011987	0.20241
GOBP_NEGATIVE_REGULATION_OF_TELOMERE_MAINTENANCE_VIA_TELOMERASE	0.097653	0.721504	0.085092	0.756272	0.12397	0.753932	0.10042	0.785244	0.12046	0.789517	18	0.36735	0.01162	0.28364	18	0.3593	0.011365	0.26194	18	0.33246	0.010516	0.28774	18	0.33847	0.010702	0.26459	18	0.30719	0.0097138	0.26194
GOBP_NEGATIVE_REGULATION_OF_TELOMERE_MAINTENANCE_VIA_TELOMERE_LENGTHENING	0.050609	0.627248	0.013958	0.598136	0.17363	0.797279	0.048149	0.655621	0.077993	0.757964	25	0.39253	0.01463	0.23948	25	0.48622	0.018122	0.22114	25	0.22902	0.0085357	0.24366	25	0.36224	0.013496	0.2178	25	0.31529	0.011747	0.22223
GOBP_NEGATIVE_REGULATION_OF_THYMOCYTE_APOPTOTIC_PROCESS	0.14772	0.783092	0.19564	0.806059	0.025313	0.489169	0.089509	0.770134	0.041969	0.682659	9	0.39097	0.0087471	0.37368	9	0.29585	0.006619	0.34509	9	0.84805	0.018972	0.43383	9	0.56879	0.01272	0.42325	9	0.68624	0.015348	0.39704
GOBP_NEGATIVE_REGULATION_OF_TISSUE_REMODELING	0.72628	0.918066	0.26565	0.818357	0.72785	0.926137	0.55671	0.926649	0.41487	0.863869	20	-0.13776	-0.004593	0.22898	20	0.13238	0.0044138	0.21146	20	-0.15485	-0.0051626	0.25538	20	-0.032006	-0.0010667	0.22441	20	0.047196	0.001573	0.21947
GOBP_NEGATIVE_REGULATION_OF_TOLL_LIKE_RECEPTOR_2_SIGNALING_PATHWAY	0.31111	0.842762	0.65428	0.886886	0.3539	0.877754	0.44819	0.910344	0.72607	0.907426	6	0.20601	0.0037635	0.41811	6	-0.15325	-0.0027996	0.38612	6	0.18535	0.0033861	0.49452	6	0.058349	0.0010655	0.448	6	-0.24748	-0.0045196	0.41179
GOBP_NEGATIVE_REGULATION_OF_TOLL_LIKE_RECEPTOR_4_SIGNALING_PATHWAY	0.23229	0.8268	0.11496	0.770079	0.32018	0.867181	0.36568	0.90708	0.20135	0.829026	11	0.21939	0.005426	0.29998	11	0.33259	0.0082258	0.27702	11	0.16728	0.0041371	0.35804	11	0.10509	0.0025981	0.30609	11	0.24892	0.0061543	0.29745
GOBP_NEGATIVE_REGULATION_OF_TOLL_LIKE_RECEPTOR_9_SIGNALING_PATHWAY	0.52879	0.878303	0.54679	0.86475	0.94512	0.976216	0.84257	0.952743	0.59314	0.880017	4	-0.03412	-0.00050898	0.47243	4	-0.051284	-0.00076501	0.43628	4	-0.82393	-0.01229	0.51515	4	-0.4795	-0.0071499	0.47707	4	-0.10383	-0.0015484	0.44068
GOBP_NEGATIVE_REGULATION_OF_TOLL_LIKE_RECEPTOR_SIGNALING_PATHWAY	0.70045	0.912468	0.051386	0.744096	0.12698	0.76069	0.53679	0.92259	0.12127	0.789517	18	-0.11019	-0.0034854	0.2096	18	0.3158	0.0099893	0.19355	18	0.26881	0.0085026	0.23562	18	-0.022367	-0.00070723	0.24216	18	0.28231	0.0089268	0.24156
GOBP_NEGATIVE_REGULATION_OF_TORC1_SIGNALING	0.86194	0.949365	0.89927	0.956447	0.84103	0.94864	0.71608	0.936998	0.88462	0.946863	43	-0.15851	-0.007744	0.14554	43	-0.17169	-0.008388	0.1344	43	-0.16422	-0.0080227	0.16443	43	-0.095585	-0.0046681	0.16732	43	-0.18586	-0.0090772	0.15508
GOBP_NEGATIVE_REGULATION_OF_TOR_SIGNALING	0.87546	0.951229	0.84869	0.939254	0.86376	0.957039	0.83009	0.948472	0.78256	0.917897	61	-0.14212	-0.008266	0.1233	61	-0.11738	-0.0068269	0.11387	61	-0.14756	-0.0085821	0.13446	61	-0.13178	-0.0076613	0.13805	61	-0.097114	-0.0056463	0.12436
GOBP_NEGATIVE_REGULATION_OF_TRANSCRIPTION_BY_COMPETITIVE_PROMOTER_BINDING	0.65666	0.900362	0.17193	0.802765	0.091478	0.71282	0.3363	0.90708	0.081309	0.762167	11	-0.13186	-0.0032613	0.32691	11	0.28576	0.0070675	0.30189	11	0.52919	0.013088	0.39736	11	0.14255	0.0035243	0.33734	11	0.44414	0.010981	0.31806
GOBP_NEGATIVE_REGULATION_OF_TRANSCRIPTION_BY_RNA_POLYMERASE_I	0.14293	0.778691	0.69754	0.896336	0.23983	0.840832	0.05587	0.681509	0.85283	0.937582	7	0.60974	0.012031	0.5713	7	-0.27295	-0.0053859	0.5276	7	0.45823	0.0090415	0.64825	7	1.007	0.019862	0.63313	7	-0.5831	-0.011502	0.55603
GOBP_NEGATIVE_REGULATION_OF_TRANSCRIPTION_BY_RNA_POLYMERASE_II	0.0005195	0.0758915	0.0036449	0.402557	0.062504	0.659614	0.0056838	0.288723	0.0031251	0.266311	812	0.12903	0.026799	0.039332	812	0.097492	0.020249	0.036327	812	0.064958	0.013491	0.04234	812	0.10429	0.021654	0.041197	812	0.10495	0.021791	0.038375
GOBP_NEGATIVE_REGULATION_OF_TRANSCRIPTION_REGULATORY_REGION_DNA_BINDING	0.19985	0.814297	0.44245	0.851385	0.45479	0.886922	0.34875	0.90708	0.51194	0.872254	8	0.26381	0.0055647	0.31324	8	0.041877	0.00088334	0.28928	8	0.041276	0.00087062	0.36343	8	0.13659	0.0028801	0.35141	8	-0.0097396	-0.00020537	0.32534
GOBP_NEGATIVE_REGULATION_OF_TRANSFERASE_ACTIVITY	0.36362	0.851254	0.088412	0.756272	0.052474	0.645479	0.32405	0.90708	0.042672	0.684613	187	0.027823	0.0028233	0.079764	187	0.099485	0.010095	0.073656	187	0.13779	0.013982	0.084983	187	0.039178	0.0039739	0.085837	187	0.13205	0.013395	0.076745
GOBP_NEGATIVE_REGULATION_OF_TRANSFORMING_GROWTH_FACTOR_BETA1_PRODUCTION	0.34042	0.851254	0.83973	0.93633	0.49488	0.888924	0.31044	0.90708	0.69112	0.900328	6	0.18286	0.0033406	0.44455	6	-0.40782	-0.0074502	0.41053	6	0.0064167	0.00011722	0.50021	6	0.27854	0.0050865	0.56314	6	-0.2162	-0.0039483	0.43324
GOBP_NEGATIVE_REGULATION_OF_TRANSFORMING_GROWTH_FACTOR_BETA_PRODUCTION	0.43575	0.863624	0.87561	0.947685	0.18243	0.802976	0.36125	0.90708	0.48793	0.872216	9	0.052417	0.0011727	0.32402	9	-0.3451	-0.0077209	0.29922	9	0.35634	0.0079719	0.39323	9	0.14692	0.0032856	0.41369	9	0.010742	0.00024024	0.35507
GOBP_NEGATIVE_REGULATION_OF_TRANSFORMING_GROWTH_FACTOR_BETA_RECEPTOR_SIGNALING_PATHWAY	0.26513	0.834956	0.015112	0.609897	0.75842	0.931637	0.7041	0.936998	0.12017	0.789517	89	0.070085	0.0049198	0.11167	89	0.22348	0.015687	0.10311	89	-0.086402	-0.006065	0.12321	89	-0.064822	-0.0045485	0.12088	89	0.12334	0.0086551	0.10504
GOBP_NEGATIVE_REGULATION_OF_TRANSLATION	0.083722	0.70961	0.47723	0.855795	0.25707	0.848195	0.057717	0.682219	0.45581	0.87104	119	0.13809	0.0112	0.10003	119	0.0052766	0.00042795	0.092382	119	0.068786	0.0055785	0.10543	119	0.16874	0.01368	0.10718	119	0.010737	0.00087047	0.096721
GOBP_NEGATIVE_REGULATION_OF_TRANSLATIONAL_ELONGATION	0.65771	0.900729	0.27925	0.826985	0.5041	0.891337	0.72453	0.938462	0.26418	0.841918	4	-0.2107	-0.003143	0.51867	4	0.28025	0.0041805	0.47898	4	-0.0062442	-9.3143e-05	0.60704	4	-0.33784	-0.0050376	0.56649	4	0.32541	0.0048525	0.51609
GOBP_NEGATIVE_REGULATION_OF_TRANSLATIONAL_INITIATION	0.056257	0.652319	0.57676	0.869594	0.13904	0.774403	0.031198	0.570717	0.53565	0.875383	21	0.39266	0.013415	0.24741	21	-0.044243	-0.0015115	0.2285	21	0.28398	0.0097014	0.26181	21	0.46757	0.015967	0.25089	21	-0.022239	-0.00075949	0.2485
GOBP_NEGATIVE_REGULATION_OF_TRANSMEMBRANE_RECEPTOR_PROTEIN_SERINE_THREONINE_KINASE_SIGNALING_PATHWAY	0.16547	0.795536	0.0034931	0.402557	0.46436	0.886922	0.50093	0.917942	0.03223	0.639827	138	0.085865	0.0074952	0.088315	138	0.21998	0.019202	0.081539	138	0.0090593	0.00079077	0.10127	138	-0.00022916	-1.9996e-05	0.098039	138	0.15952	0.01392	0.086269
GOBP_NEGATIVE_REGULATION_OF_TRANSMEMBRANE_TRANSPORT	0.53487	0.879495	0.14033	0.787604	0.023399	0.469996	0.18229	0.858946	0.029451	0.622899	107	-0.0091185	-0.00070149	0.10419	107	0.10381	0.0079859	0.096218	107	0.23037	0.017722	0.11586	107	0.096881	0.0074502	0.10685	107	0.19958	0.015349	0.10565
GOBP_NEGATIVE_REGULATION_OF_TRANSMISSION_OF_NERVE_IMPULSE	0.6321	0.898117	0.35199	0.833803	0.63037	0.910745	0.55383	0.926649	0.54134	0.875383	6	-0.15968	-0.0029172	0.47322	6	0.16605	0.0030334	0.43701	6	-0.18169	-0.0033191	0.54585	6	-0.063432	-0.0011584	0.46864	6	-0.049061	-0.00089598	0.4726
GOBP_NEGATIVE_REGULATION_OF_TRANSPORT	0.86531	0.95036	0.2874	0.827118	0.30223	0.863185	0.52559	0.920008	0.12191	0.789517	376	-0.062608	-0.0089606	0.056683	376	0.029367	0.0042031	0.052347	376	0.032416	0.0046393	0.062577	376	-0.0037617	-0.00053817	0.058606	376	0.065796	0.0094137	0.056451
GOBP_NEGATIVE_REGULATION_OF_TRANSPORTER_ACTIVITY	0.19604	0.814297	0.19511	0.805855	0.055611	0.650596	0.12262	0.807413	0.064933	0.747217	57	0.12538	0.0070498	0.14649	57	0.11624	0.0065359	0.13528	57	0.24932	0.014018	0.15652	57	0.17101	0.0096115	0.14716	57	0.21957	0.012342	0.14496
GOBP_NEGATIVE_REGULATION_OF_TRIGLYCERIDE_BIOSYNTHETIC_PROCESS	0.86071	0.949365	0.25501	0.814928	0.10128	0.718861	0.60534	0.928668	0.19362	0.829026	4	-0.52532	-0.0078362	0.48481	4	0.29498	0.0044002	0.44772	4	0.63376	0.0094535	0.49732	4	-0.19227	-0.002867	0.71959	4	0.35853	0.0053464	0.41464
GOBP_NEGATIVE_REGULATION_OF_TRIGLYCERIDE_CATABOLIC_PROCESS	0.49529	0.875018	0.56408	0.8662	0.14901	0.777009	0.25723	0.900462	0.20452	0.832572	5	0.0063912	0.00010659	0.54144	5	-0.080669	-0.0013453	0.50001	5	0.52147	0.0086966	0.50106	5	0.44858	0.0074783	0.68809	5	0.44378	0.0073986	0.53753
GOBP_NEGATIVE_REGULATION_OF_TRIGLYCERIDE_METABOLIC_PROCESS	0.86704	0.950438	0.51486	0.860702	0.047892	0.616896	0.47466	0.914044	0.076817	0.757503	14	-0.33749	-0.0094158	0.30334	14	-0.010438	-0.00029121	0.28014	14	0.51633	0.014405	0.30997	14	0.023206	0.00064719	0.36508	14	0.4061	0.011326	0.2846
GOBP_NEGATIVE_REGULATION_OF_TROPHOBLAST_CELL_MIGRATION	0.56865	0.886847	0.92144	0.964802	0.83675	0.946889	0.6137	0.928668	0.95977	0.977202	5	-0.088298	-0.0014726	0.51059	5	-0.6671	-0.011125	0.47149	5	-0.55179	-0.0092021	0.56236	5	-0.16951	-0.0028259	0.58658	5	-0.95889	-0.015986	0.5485
GOBP_NEGATIVE_REGULATION_OF_TUBULIN_DEACETYLATION	0.91644	0.964545	0.94852	0.97591	0.60553	0.905612	0.75365	0.939586	0.79037	0.917897	5	-0.61068	-0.010185	0.44202	5	-0.66567	-0.011102	0.40818	5	-0.13243	-0.0022086	0.49474	5	-0.45513	-0.0075874	0.6634	5	-0.35897	-0.0059847	0.44442
GOBP_NEGATIVE_REGULATION_OF_TUMOR_NECROSIS_FACTOR_MEDIATED_SIGNALING_PATHWAY	0.60511	0.893918	0.19224	0.805468	0.31731	0.867181	0.69206	0.936504	0.19608	0.829026	26	-0.052101	-0.0019802	0.19543	26	0.15696	0.0059656	0.18047	26	0.10286	0.0039093	0.21644	26	-0.11307	-0.0042959	0.22537	26	0.1632	0.0062008	0.19071
GOBP_NEGATIVE_REGULATION_OF_TUMOR_NECROSIS_FACTOR_SUPERFAMILY_CYTOKINE_PRODUCTION	0.72778	0.918235	0.11239	0.770079	0.92008	0.96749	0.97408	0.987026	0.36011	0.858371	57	-0.080348	-0.0045178	0.13256	57	0.1486	0.0083554	0.12241	57	-0.21314	-0.011984	0.15162	57	-0.30558	-0.017175	0.15714	57	0.052179	0.0029329	0.14568
GOBP_NEGATIVE_REGULATION_OF_TYPE_2_IMMUNE_RESPONSE	0.42724	0.859361	0.54119	0.862698	0.46126	0.886922	0.61432	0.928668	0.70045	0.902093	15	0.048497	0.0014005	0.26441	15	-0.025254	-0.00072929	0.24418	15	0.032148	0.00092833	0.33056	15	-0.090188	-0.0026034	0.31034	15	-0.13467	-0.0038876	0.25616
GOBP_NEGATIVE_REGULATION_OF_TYPE_B_PANCREATIC_CELL_APOPTOTIC_PROCESS	0.50682	0.875743	0.39837	0.842202	0.42884	0.886902	0.5498	0.925506	0.41432	0.863779	6	-0.0078351	-0.00014314	0.45817	6	0.10898	0.0019909	0.42311	6	0.090755	0.0016579	0.50607	6	-0.061477	-0.0011227	0.49116	6	0.098754	0.0018035	0.45625
GOBP_NEGATIVE_REGULATION_OF_TYPE_II_INTERFERON_PRODUCTION	0.36958	0.851254	0.80164	0.924202	0.99418	0.997105	0.9417	0.976161	0.9704	0.982332	38	0.051606	0.0023704	0.15499	38	-0.1213	-0.0055717	0.14312	38	-0.44403	-0.020396	0.17597	38	-0.28597	-0.01313	0.18222	38	-0.30956	-0.014215	0.16406
GOBP_NEGATIVE_REGULATION_OF_TYPE_I_INTERFERON_MEDIATED_SIGNALING_PATHWAY	0.068218	0.684562	0.11347	0.770079	0.057345	0.653317	0.0236	0.511777	0.038048	0.659962	22	0.3488	0.012196	0.2342	22	0.26135	0.0091383	0.21629	22	0.41763	0.014603	0.26473	22	0.48591	0.016984	0.24483	22	0.41674	0.014567	0.23493
GOBP_NEGATIVE_REGULATION_OF_TYPE_I_INTERFERON_PRODUCTION	0.30208	0.838849	0.65415	0.886886	0.19046	0.806325	0.1388	0.817204	0.31948	0.854118	39	0.089625	0.0041705	0.17288	39	-0.063311	-0.002946	0.15965	39	0.16113	0.0074978	0.18389	39	0.21062	0.0097969	0.19398	39	0.079562	0.003701	0.16958
GOBP_NEGATIVE_REGULATION_OF_TYROSINE_PHOSPHORYLATION_OF_STAT_PROTEIN	0.00042529	0.0669079	0.41631	0.846043	0.24711	0.842133	0.11284	0.795624	0.50215	0.872216	8	1.0426	0.021993	0.31249	8	0.061012	0.001287	0.28869	8	0.23121	0.0048768	0.3382	8	0.3804	0.0080209	0.31396	8	-0.001527	-3.22e-05	0.28373
GOBP_NEGATIVE_REGULATION_OF_T_CELL_APOPTOTIC_PROCESS	0.066618	0.682601	0.089366	0.756272	0.26074	0.84952	0.13318	0.817204	0.12055	0.789517	22	0.35068	0.012262	0.23354	22	0.29003	0.010141	0.21568	22	0.17164	0.0060012	0.26772	22	0.28667	0.01002	0.25791	22	0.28406	0.0099292	0.24231
GOBP_NEGATIVE_REGULATION_OF_T_CELL_CYTOKINE_PRODUCTION	0.20699	0.81694	0.2833	0.827118	0.91039	0.96503	0.84974	0.955045	0.77705	0.917897	8	0.27107	0.0057177	0.33181	8	0.17561	0.0037042	0.30642	8	-0.50171	-0.010583	0.37351	8	-0.44725	-0.0094305	0.43198	8	-0.30573	-0.0064469	0.40107
GOBP_NEGATIVE_REGULATION_OF_T_CELL_DIFFERENTIATION	0.36131	0.851254	0.58562	0.870822	0.47475	0.887006	0.84935	0.954918	0.61166	0.881773	45	0.058244	0.0029108	0.16409	45	-0.032777	-0.0016381	0.15153	45	0.010661	0.00053278	0.16835	45	-0.18755	-0.0093695	0.18144	45	-0.044136	-0.002205	0.1556
GOBP_NEGATIVE_REGULATION_OF_T_CELL_DIFFERENTIATION_IN_THYMUS	0.66745	0.903861	0.67044	0.888963	0.3461	0.873482	0.81758	0.947273	0.51018	0.872216	9	-0.16975	-0.0037976	0.39211	9	-0.15974	-0.0035737	0.36211	9	0.15173	0.0033944	0.38327	9	-0.369	-0.0082523	0.4072	9	-0.0083348	-0.00018641	0.32645
GOBP_NEGATIVE_REGULATION_OF_T_CELL_MEDIATED_CYTOTOXICITY	0.61613	0.895745	0.55083	0.865802	0.40366	0.881939	0.67296	0.934615	0.60354	0.881699	9	-0.088389	-0.0019775	0.29929	9	-0.035314	-0.00079006	0.27639	9	0.10238	0.0022905	0.41979	9	-0.16503	-0.0036907	0.36827	9	-0.088708	-0.001984	0.33792
GOBP_NEGATIVE_REGULATION_OF_T_CELL_MEDIATED_IMMUNE_RESPONSE_TO_TUMOR_CELL	0.37184	0.851254	0.5369	0.862646	0.57137	0.90439	0.38766	0.90708	0.42647	0.865084	5	0.15182	0.002532	0.46429	5	-0.039718	-0.00066239	0.42877	5	-0.098035	-0.0016349	0.54507	5	0.21685	0.003615	0.7597	5	0.12452	0.002076	0.67176
GOBP_NEGATIVE_REGULATION_OF_T_CELL_MEDIATED_IMMUNITY	0.21496	0.818613	0.44369	0.852051	0.83643	0.946889	0.64536	0.930539	0.84217	0.932846	28	0.1436	0.0056636	0.18192	28	0.023792	0.00093838	0.168	28	-0.21277	-0.0083917	0.21713	28	-0.082526	-0.0032536	0.22134	28	-0.20883	-0.0082335	0.20811
GOBP_NEGATIVE_REGULATION_OF_T_CELL_MIGRATION	0.49263	0.874442	0.90331	0.957129	0.72652	0.926137	0.5263	0.920008	0.72288	0.906733	5	0.0091652	0.00015285	0.49627	5	-0.59608	-0.009941	0.45827	5	-0.33272	-0.0055487	0.55239	5	-0.033341	-0.00055582	0.50534	5	-0.23674	-0.0039468	0.40027
GOBP_NEGATIVE_REGULATION_OF_T_CELL_PROLIFERATION	0.14089	0.77733	0.71228	0.897347	0.89886	0.963662	0.76611	0.941466	0.89904	0.951745	63	0.13468	0.0079599	0.12512	63	-0.064717	-0.0038249	0.11555	63	-0.1884	-0.011135	0.14775	63	-0.10657	-0.0062962	0.14677	63	-0.16895	-0.0099822	0.13239
GOBP_NEGATIVE_REGULATION_OF_T_CELL_RECEPTOR_SIGNALING_PATHWAY	0.47948	0.867304	0.68696	0.892602	0.050857	0.633452	0.22677	0.888487	0.4646	0.871423	24	0.010373	0.00037883	0.20163	24	-0.090728	-0.0033133	0.1862	24	0.42128	0.015384	0.25739	24	0.17474	0.0063788	0.23312	24	0.020136	0.00073509	0.22664
GOBP_NEGATIVE_REGULATION_OF_T_HELPER_17_TYPE_IMMUNE_RESPONSE	0.18417	0.807247	0.15932	0.802765	0.11347	0.733013	0.40392	0.90708	0.44695	0.868561	10	0.29947	0.0070622	0.33288	10	0.30658	0.0072298	0.30741	10	0.37129	0.0087556	0.30728	10	0.091524	0.0021575	0.3763	10	0.037519	0.00088447	0.28131
GOBP_NEGATIVE_REGULATION_OF_T_HELPER_1_TYPE_IMMUNE_RESPONSE	0.13282	0.774796	0.27268	0.822623	0.91772	0.96749	0.85398	0.955631	0.46907	0.872216	8	0.3397	0.0071655	0.30515	8	0.17043	0.0035949	0.28181	8	-0.48148	-0.010156	0.3464	8	-0.46309	-0.0097644	0.43949	8	0.031352	0.0006611	0.40403
GOBP_NEGATIVE_REGULATION_OF_T_HELPER_2_CELL_DIFFERENTIATION	0.25494	0.833506	0.29693	0.828204	0.27669	0.852423	0.41603	0.90708	0.36339	0.858371	5	0.32792	0.0054688	0.49756	5	0.24503	0.0040864	0.45949	5	0.32762	0.0054637	0.55274	5	0.114	0.0019005	0.53755	5	0.17471	0.0029126	0.49998
GOBP_NEGATIVE_REGULATION_OF_T_HELPER_CELL_DIFFERENTIATION	0.32364	0.846988	0.10207	0.756272	0.11661	0.739989	0.685	0.935467	0.23413	0.840075	16	0.12166	0.0036283	0.26588	16	0.3118	0.0092991	0.24552	16	0.31024	0.0092525	0.26024	16	-0.15113	-0.0045055	0.31371	16	0.18889	0.0056317	0.26042
GOBP_NEGATIVE_REGULATION_OF_UBIQUITIN_DEPENDENT_PROTEIN_CATABOLIC_PROCESS	0.16502	0.795536	0.06838	0.755556	0.1558	0.780821	0.42685	0.907544	0.041273	0.68215	43	0.15212	0.0074318	0.15617	43	0.2146	0.010484	0.14421	43	0.17766	0.0086793	0.17557	43	0.033614	0.0016416	0.18228	43	0.27206	0.013287	0.15669
GOBP_NEGATIVE_REGULATION_OF_UBIQUITIN_PROTEIN_LIGASE_ACTIVITY	0.82892	0.94364	0.35206	0.833803	0.69309	0.922429	0.81074	0.947273	0.3131	0.851257	9	-0.40478	-0.009056	0.42611	9	0.14945	0.0033435	0.39351	9	-0.19569	-0.004378	0.38779	9	-0.3997	-0.0089388	0.45387	9	0.19859	0.0044415	0.40771
GOBP_NEGATIVE_REGULATION_OF_UBIQUITIN_PROTEIN_TRANSFERASE_ACTIVITY	0.54297	0.883866	0.25506	0.814928	0.44607	0.886902	0.36649	0.90708	0.25861	0.840365	15	-0.035356	-0.001021	0.32759	15	0.19926	0.0057544	0.30252	15	0.039566	0.0011426	0.2918	15	0.10416	0.0030068	0.30531	15	0.1846	0.0053291	0.28503
GOBP_NEGATIVE_REGULATION_OF_VASCULAR_ASSOCIATED_SMOOTH_MUSCLE_CELL_APOPTOTIC_PROCESS	0.87437	0.951229	0.57389	0.868779	0.50302	0.891337	0.75056	0.939086	0.4677	0.872216	3	-0.67841	-0.0087644	0.59129	3	-0.10173	-0.0013142	0.54607	3	-0.0041833	-5.4043e-05	0.55262	3	-0.38655	-0.0049919	0.57158	3	0.043636	0.00056354	0.53832
GOBP_NEGATIVE_REGULATION_OF_VASCULAR_ASSOCIATED_SMOOTH_MUSCLE_CELL_DIFFERENTIATION	0.55474	0.885402	0.70769	0.897347	0.5482	0.900729	0.4787	0.914499	0.80285	0.919458	8	-0.044885	-0.00094677	0.32609	8	-0.16462	-0.0034724	0.30113	8	-0.044443	-0.00093744	0.36692	8	0.019454	0.0004102	0.36412	8	-0.31403	-0.0066218	0.36863
GOBP_NEGATIVE_REGULATION_OF_VASCULAR_ASSOCIATED_SMOOTH_MUSCLE_CELL_MIGRATION	0.32622	0.847479	0.05862	0.744096	0.10105	0.718861	0.39621	0.90708	0.051717	0.725457	10	0.15512	0.0036581	0.34443	10	0.49824	0.01175	0.31805	10	0.49179	0.011597	0.38553	10	0.096207	0.0022679	0.36555	10	0.55736	0.013139	0.34225
GOBP_NEGATIVE_REGULATION_OF_VASCULAR_ASSOCIATED_SMOOTH_MUSCLE_CELL_PROLIFERATION	0.48614	0.86946	0.46112	0.854931	0.51346	0.89311	0.71099	0.936998	0.52476	0.874655	20	0.0085109	0.00028376	0.24494	20	0.02208	0.00073618	0.2262	20	-0.0083147	-0.00027721	0.24638	20	-0.12801	-0.0042662	0.23011	20	-0.014303	-0.00047672	0.23032
GOBP_NEGATIVE_REGULATION_OF_VASCULAR_ENDOTHELIAL_CELL_PROLIFERATION	0.65406	0.900362	0.92458	0.965818	0.52008	0.895037	0.54247	0.922939	0.83498	0.930524	5	-0.1791	-0.0029868	0.45192	5	-0.59953	-0.0099986	0.41731	5	-0.02604	-0.00043427	0.51709	5	-0.052124	-0.00086895	0.48873	5	-0.4256	-0.0070956	0.43693
GOBP_NEGATIVE_REGULATION_OF_VASCULAR_ENDOTHELIAL_GROWTH_FACTOR_RECEPTOR_SIGNALING_PATHWAY	0.45132	0.865089	0.70485	0.897347	0.58499	0.904526	0.34199	0.90708	0.86379	0.939746	10	0.051705	0.0012193	0.42263	10	-0.21014	-0.0049556	0.39029	10	-0.092217	-0.0021746	0.42957	10	0.16202	0.0038193	0.39804	10	-0.47654	-0.011234	0.43419
GOBP_NEGATIVE_REGULATION_OF_VASCULAR_PERMEABILITY	0.26581	0.834956	0.83539	0.934853	0.87912	0.96044	0.5741	0.926649	0.94389	0.969975	17	0.17082	0.0052513	0.27307	17	-0.24604	-0.0075637	0.25217	17	-0.3288	-0.010108	0.28087	17	-0.050945	-0.0015655	0.27269	17	-0.40768	-0.012528	0.25666
GOBP_NEGATIVE_REGULATION_OF_VASCULAR_WOUND_HEALING	0.33368	0.850049	0.54116	0.862698	0.79232	0.937157	0.58346	0.927409	0.69694	0.901756	3	0.29442	0.0038035	0.68503	3	-0.065384	-0.00084469	0.63262	3	-0.47179	-0.0060949	0.57923	3	-0.12913	-0.0016676	0.61273	3	-0.33262	-0.0042956	0.64508
GOBP_NEGATIVE_REGULATION_OF_VASCULATURE_DEVELOPMENT	0.59169	0.890244	0.70001	0.8972	0.98421	0.991189	0.85179	0.955464	0.91494	0.958526	90	-0.026315	-0.0018576	0.11348	90	-0.054959	-0.0038794	0.10479	90	-0.27249	-0.019234	0.12674	90	-0.12343	-0.0087091	0.11821	90	-0.15697	-0.011077	0.11442
GOBP_NEGATIVE_REGULATION_OF_VASOCONSTRICTION	0.61369	0.895256	0.12674	0.774246	0.59161	0.904563	0.42919	0.907544	0.16803	0.821422	12	-0.085341	-0.0022045	0.29535	12	0.31147	0.0080456	0.27274	12	-0.084769	-0.0021896	0.36589	12	0.057767	0.0014916	0.32375	12	0.28546	0.0073713	0.29673
GOBP_NEGATIVE_REGULATION_OF_VIRAL_ENTRY_INTO_HOST_CELL	0.13764	0.77733	0.33235	0.83054	0.21455	0.821564	0.12282	0.807657	0.32698	0.856482	19	0.25359	0.0082411	0.23243	19	0.093042	0.0030236	0.21465	19	0.19432	0.0063148	0.24574	19	0.31155	0.010121	0.26833	19	0.10168	0.0033033	0.22682
GOBP_NEGATIVE_REGULATION_OF_VIRAL_GENOME_REPLICATION	0.16285	0.795536	0.31535	0.83054	0.52663	0.896955	0.3054	0.90708	0.69359	0.900692	50	0.14983	0.0078921	0.15245	50	0.067685	0.0035651	0.14079	50	-0.011715	-0.00061701	0.17533	50	0.092073	0.0048478	0.18091	50	-0.07425	-0.0039096	0.14672
GOBP_NEGATIVE_REGULATION_OF_VIRAL_LIFE_CYCLE	0.16543	0.795536	0.51891	0.86159	0.11638	0.739989	0.042114	0.636489	0.3882	0.858371	21	0.20035	0.0068445	0.20603	21	-0.0090227	-0.00030824	0.19028	21	0.27424	0.0093687	0.22982	21	0.40091	0.013691	0.23217	21	0.056574	0.0019321	0.19919
GOBP_NEGATIVE_REGULATION_OF_VIRAL_PROCESS	0.083615	0.70961	0.22282	0.807744	0.18238	0.802976	0.05853	0.682219	0.35907	0.858371	78	0.16184	0.010639	0.11717	78	0.082535	0.0054255	0.10821	78	0.12087	0.0079453	0.13335	78	0.20719	0.013615	0.13219	78	0.04046	0.0026588	0.1121
GOBP_NEGATIVE_REGULATION_OF_VIRAL_TRANSCRIPTION	0.1089	0.739559	0.055846	0.744096	0.21251	0.819739	0.16094	0.836668	0.080454	0.760622	12	0.31293	0.0080833	0.25391	12	0.37298	0.0096346	0.23447	12	0.26511	0.006848	0.33232	12	0.29668	0.0076606	0.29948	12	0.32646	0.0084301	0.23284
GOBP_NEGATIVE_REGULATION_OF_VITAMIN_D_BIOSYNTHETIC_PROCESS	0.070222	0.686076	0.20015	0.80746	0.73416	0.927942	0.29439	0.90708	0.71178	0.904759	5	0.69127	0.011529	0.4689	5	0.36424	0.0060745	0.43305	5	-0.35065	-0.0058477	0.56063	5	0.26641	0.0044413	0.49279	5	-0.25538	-0.0042576	0.45717
GOBP_NEGATIVE_REGULATION_OF_VITAMIN_METABOLIC_PROCESS	0.24065	0.827641	0.36514	0.834773	0.88551	0.961379	0.59854	0.928668	0.8606	0.93887	7	0.27457	0.0054178	0.38989	7	0.12413	0.0024494	0.36006	7	-0.54217	-0.010698	0.45067	7	-0.10219	-0.0020156	0.40943	7	-0.41506	-0.0081872	0.38323
GOBP_NEGATIVE_REGULATION_OF_VOLTAGE_GATED_CALCIUM_CHANNEL_ACTIVITY	0.074674	0.691055	0.16632	0.802765	0.021457	0.459036	0.082419	0.765004	0.080778	0.760622	8	0.62794	0.013246	0.43549	8	0.38965	0.0082191	0.40219	8	0.97997	0.02067	0.484	8	0.55862	0.011779	0.40216	8	0.592	0.012483	0.42288
GOBP_NEGATIVE_REGULATION_OF_VOLTAGE_GATED_POTASSIUM_CHANNEL_ACTIVITY	0.095538	0.721504	0.26283	0.815475	0.47531	0.887006	0.19345	0.870128	0.2062	0.83258	10	0.38799	0.0091496	0.29675	10	0.17393	0.0041016	0.27406	10	0.018706	0.00044112	0.30208	10	0.27434	0.006467	0.31706	10	0.25457	0.0060012	0.31056
GOBP_NEGATIVE_REGULATION_OF_WNT_SIGNALING_PATHWAY	0.35148	0.851254	0.34692	0.833803	0.34102	0.870966	0.32919	0.90708	0.17469	0.821422	158	0.032685	0.0030511	0.085712	158	0.031158	0.0029086	0.079153	158	0.039502	0.0036874	0.096416	158	0.042552	0.0039707	0.096238	158	0.077883	0.0072679	0.083223
GOBP_NEGATIVE_REGULATION_OF_WOUND_HEALING	0.30039	0.838532	0.08166	0.756272	0.49943	0.890932	0.29961	0.90708	0.22528	0.836296	68	0.069402	0.004261	0.13263	68	0.17074	0.010482	0.12247	68	0.00020294	1.2459e-05	0.14178	68	0.072081	0.0044237	0.13716	68	0.096733	0.0059369	0.12821
GOBP_NEGATIVE_REGULATION_OF_WOUND_HEALING_SPREADING_OF_EPIDERMAL_CELLS	0.044215	0.607346	0.37979	0.839901	0.42443	0.885523	0.13242	0.817204	0.70205	0.902303	5	0.7288	0.012154	0.42773	5	0.1209	0.0020163	0.39505	5	0.094431	0.0015748	0.49551	5	0.41781	0.0069652	0.37468	5	-0.21661	-0.0036112	0.40844
GOBP_NEGATIVE_T_CELL_SELECTION	0.66951	0.904652	0.28077	0.826985	0.62317	0.90903	0.65362	0.932553	0.12808	0.790494	13	-0.12625	-0.0033942	0.28786	13	0.15433	0.0041492	0.26583	13	-0.089791	-0.002414	0.28611	13	-0.13235	-0.0035568	0.33495	13	0.32185	0.0086502	0.28343
GOBP_NEPHRIC_DUCT_DEVELOPMENT	0.92824	0.967307	0.8208	0.93109	0.35226	0.876824	0.58293	0.927409	0.42222	0.865084	12	-0.41112	-0.01062	0.28103	12	-0.23837	-0.0061576	0.25954	12	0.12174	0.0031446	0.32101	12	-0.066921	-0.001728	0.3196	12	0.053839	0.0013903	0.27438
GOBP_NEPHRIC_DUCT_FORMATION	0.99067	0.993655	0.56608	0.866508	0.76913	0.932892	0.936	0.974933	0.35634	0.858371	4	-1.1589	-0.017287	0.4926	4	-0.075717	-0.0011295	0.455	4	-0.39764	-0.0059314	0.54027	4	-1.0289	-0.015343	0.67596	4	0.17929	0.0026736	0.48684
GOBP_NEPHRIC_DUCT_MORPHOGENESIS	0.88648	0.955231	0.30281	0.828204	0.43965	0.886902	0.65247	0.932553	0.17964	0.821422	8	-0.45502	-0.0095979	0.37664	8	0.1796	0.0037884	0.34784	8	0.063182	0.0013327	0.41606	8	-0.18149	-0.0038268	0.46299	8	0.34129	0.0071967	0.37229
GOBP_NEPHRON_DEVELOPMENT	0.44088	0.864423	0.6525	0.886656	0.5213	0.895238	0.50628	0.919184	0.67643	0.896471	152	0.012864	0.001178	0.086483	152	-0.031315	-0.0028676	0.079865	152	-0.0053017	-0.00048549	0.099251	152	-0.0014735	-0.00013488	0.093596	152	-0.039267	-0.0035947	0.08578
GOBP_NEPHRON_EPITHELIUM_DEVELOPMENT	0.29017	0.837113	0.72447	0.900427	0.45282	0.886922	0.20479	0.881498	0.61191	0.881773	116	0.053835	0.0043111	0.097366	116	-0.053607	-0.0042929	0.089915	116	0.013622	0.0010908	0.11491	116	0.088981	0.0071229	0.1079	116	-0.027508	-0.0022021	0.096756
GOBP_NEPHRON_MORPHOGENESIS	0.19001	0.809562	0.93171	0.968259	0.24465	0.842133	0.11031	0.795624	0.74599	0.910578	76	0.10494	0.0068096	0.11953	76	-0.16433	-0.010663	0.11038	76	0.097331	0.0063158	0.14076	76	0.16567	0.010747	0.13525	76	-0.079309	-0.0051448	0.11982
GOBP_NEPHRON_TUBULE_EPITHELIAL_CELL_DIFFERENTIATION	0.067857	0.684562	0.14767	0.801642	0.48011	0.887006	0.21384	0.88151	0.21593	0.835863	12	0.49393	0.012759	0.33104	12	0.31994	0.0082645	0.30573	12	0.018305	0.00047282	0.367	12	0.28427	0.0073402	0.35838	12	0.25789	0.0066594	0.32809
GOBP_NEPHRON_TUBULE_FORMATION	0.48396	0.868241	0.42171	0.846043	0.25979	0.84952	0.11155	0.795624	0.32214	0.856482	19	0.010703	0.00034782	0.26608	19	0.048533	0.0015772	0.24572	19	0.19182	0.0062336	0.29785	19	0.37114	0.012056	0.30462	19	0.12244	0.0039776	0.26517
GOBP_NERVE_DEVELOPMENT	0.58378	0.889058	0.35476	0.833803	0.30937	0.865809	0.39318	0.90708	0.39849	0.858371	93	-0.02455	-0.0017615	0.11603	93	0.039915	0.0028639	0.10715	93	0.064669	0.0046398	0.12994	93	0.035475	0.0025443	0.13089	93	0.030148	0.0021624	0.11719
GOBP_NERVE_GROWTH_FACTOR_SIGNALING_PATHWAY	0.037685	0.591545	0.30895	0.828204	0.13251	0.769039	0.098739	0.780312	0.34986	0.858371	14	0.47973	0.013384	0.26976	14	0.12428	0.0034674	0.24915	14	0.33897	0.0094568	0.3041	14	0.45839	0.012784	0.35566	14	0.11085	0.0030916	0.28739
GOBP_NERVOUS_SYSTEM_PROCESS	0.55665	0.885411	0.4791	0.855795	0.65536	0.913662	0.80001	0.946375	0.31452	0.851257	1334	-0.0047497	-0.0012451	0.033336	1334	0.0016132	0.00042287	0.030785	1334	-0.014744	-0.0038648	0.036875	1334	-0.029741	-0.0077935	0.035335	1336	0.015888	0.0041664	0.032888
GOBP_NERVOUS_SYSTEM_PROCESS_INVOLVED_IN_REGULATION_OF_SYSTEMIC_ARTERIAL_BLOOD_PRESSURE	0.36342	0.851254	0.50367	0.860434	0.077502	0.693902	0.16738	0.844818	0.27151	0.842004	10	0.10934	0.0025785	0.31298	10	-0.0026594	-6.2714e-05	0.28903	10	0.54786	0.012919	0.38523	10	0.36254	0.008546	0.37584	10	0.15727	0.0037075	0.25856
GOBP_NETRIN_ACTIVATED_SIGNALING_PATHWAY	0.30519	0.83917	0.39355	0.840634	0.8154	0.944267	0.73588	0.938723	0.30904	0.851257	8	0.21222	0.0044766	0.4165	8	0.10388	0.0021912	0.38464	8	-0.42907	-0.0090504	0.4778	8	-0.28473	-0.0060036	0.45144	8	0.21422	0.0045171	0.42966
GOBP_NEURAL_CREST_CELL_DIFFERENTIATION	0.83353	0.943913	0.40148	0.842847	0.40804	0.881939	0.78815	0.944104	0.55388	0.875383	91	-0.11549	-0.008197	0.11927	91	0.027485	0.0019508	0.11015	91	0.030908	0.0021937	0.13288	91	-0.10448	-0.0074128	0.13059	91	-0.015859	-0.0011253	0.11706
GOBP_NEURAL_CREST_CELL_FATE_COMMITMENT	0.98716	0.992861	0.60952	0.875737	0.81098	0.94154	0.95359	0.980199	0.51625	0.872809	6	-1.0625	-0.019411	0.47618	6	-0.1223	-0.0022343	0.43982	6	-0.4705	-0.008595	0.53372	6	-0.87116	-0.015909	0.5183	6	-0.019185	-0.00035037	0.47077
GOBP_NEURAL_CREST_CELL_MIGRATION_INVOLVED_IN_AUTONOMIC_NERVOUS_SYSTEM_DEVELOPMENT	0.56893	0.886847	0.60354	0.875681	0.1615	0.780821	0.3247	0.90708	0.40285	0.858371	6	-0.088739	-0.0016211	0.51101	6	-0.12389	-0.0022633	0.47191	6	0.56651	0.010349	0.57319	6	0.24753	0.0045203	0.54452	6	0.12513	0.0022852	0.50872
GOBP_NEURAL_CREST_FORMATION	0.96371	0.98091	0.78414	0.916508	0.64108	0.911579	0.75171	0.939086	0.72266	0.906733	15	-0.58644	-0.016935	0.3266	15	-0.23717	-0.0068489	0.30164	15	-0.13017	-0.003759	0.36023	15	-0.22121	-0.0063857	0.32537	15	-0.18806	-0.005429	0.31833
GOBP_NEURAL_FOLD_FORMATION	0.78842	0.93327	0.18268	0.802765	0.72717	0.926137	0.83171	0.948803	0.33689	0.856878	7	-0.32183	-0.0063502	0.40179	7	0.33588	0.0066276	0.37105	7	-0.26867	-0.0053011	0.4446	7	-0.43101	-0.0085013	0.44852	7	0.17439	0.0034399	0.41425
GOBP_NEURAL_NUCLEUS_DEVELOPMENT	0.11643	0.749285	0.53835	0.862646	0.056416	0.650596	0.054837	0.681509	0.3298	0.856482	58	0.17656	0.010014	0.14799	58	-0.01316	-0.00074637	0.13667	58	0.23969	0.013594	0.15116	58	0.24444	0.013859	0.1528	58	0.063439	0.0035969	0.14403
GOBP_NEURAL_PLATE_DEVELOPMENT	0.31212	0.842762	0.20857	0.80746	0.50479	0.891337	0.38081	0.90708	0.27364	0.842004	8	0.20584	0.0043419	0.42021	8	0.31488	0.0066419	0.38805	8	-0.0056293	-0.00011874	0.46891	8	0.14013	0.0029547	0.46194	8	0.25078	0.0052881	0.41668
GOBP_NEURAL_PLATE_MORPHOGENESIS	0.86411	0.950226	0.92558	0.965841	0.59567	0.904563	0.51781	0.920008	0.7848	0.917897	5	-0.60584	-0.010104	0.55126	5	-0.73496	-0.012257	0.50907	5	-0.1499	-0.0024999	0.61904	5	-0.024861	-0.00041445	0.55676	5	-0.43486	-0.0072499	0.55149
GOBP_NEURAL_PLATE_PATTERN_SPECIFICATION	0.3756	0.851254	0.12257	0.771219	0.60955	0.906309	0.7571	0.939604	0.29061	0.843306	8	0.12826	0.0027054	0.40451	8	0.43415	0.0091578	0.37354	8	-0.1269	-0.0026768	0.45625	8	-0.32625	-0.0068791	0.46806	8	0.22175	0.0046759	0.402
GOBP_NEURAL_PLATE_REGIONALIZATION	0.71218	0.914655	0.49992	0.859668	0.77728	0.935088	0.86215	0.956412	0.58522	0.877453	6	-0.26585	-0.0048568	0.47492	6	8.5727e-05	1.5661e-06	0.43859	6	-0.41253	-0.0075362	0.54063	6	-0.56707	-0.010355	0.52022	6	-0.10231	-0.0018684	0.47527
GOBP_NEURAL_PRECURSOR_CELL_PROLIFERATION	0.028391	0.532878	0.11348	0.770079	0.0818	0.699367	0.067032	0.713287	0.052951	0.734568	160	0.15723	0.014769	0.08253	160	0.092096	0.0086509	0.076221	160	0.12733	0.01196	0.091395	160	0.13379	0.012563	0.089293	160	0.13261	0.012452	0.082008
GOBP_NEURAL_RETINA_DEVELOPMENT	0.25474	0.833506	0.04022	0.702739	0.0069669	0.275072	0.030446	0.566216	0.0069033	0.354796	77	0.081243	0.0053064	0.12316	77	0.19882	0.012986	0.11372	77	0.34918	0.022806	0.14198	77	0.25086	0.016379	0.13383	77	0.30909	0.020182	0.12551
GOBP_NEURAL_TUBE_DEVELOPMENT	0.33855	0.850634	0.06585	0.750705	0.48871	0.887898	0.73773	0.938723	0.04703	0.70621	155	0.035204	0.0032552	0.084536	155	0.11768	0.010881	0.078062	155	0.0026686	0.00024675	0.094293	155	-0.061573	-0.0056913	0.096756	155	0.14637	0.01353	0.087415
GOBP_NEURAL_TUBE_FORMATION	0.45748	0.865089	0.066486	0.751014	0.55164	0.90147	0.5498	0.925506	0.020017	0.534449	100	0.011434	0.00085056	0.10709	100	0.14859	0.011053	0.098887	100	-0.015526	-0.0011549	0.11961	100	-0.015083	-0.0011215	0.12052	100	0.22921	0.017044	0.11161
GOBP_NEURAL_TUBE_PATTERNING	0.34134	0.851254	0.32037	0.83054	0.74108	0.927942	0.72521	0.938462	0.50543	0.872216	31	0.08228	0.0034143	0.20126	31	0.086737	0.0035993	0.18586	31	-0.1435	-0.0059546	0.2219	31	-0.12948	-0.0053707	0.21637	31	-0.0026542	-0.0001101	0.195
GOBP_NEUROBLAST_DIFFERENTIATION	0.027223	0.52525	0.36667	0.835161	0.014781	0.393637	0.023258	0.51062	0.17661	0.821422	6	0.95866	0.017513	0.49841	6	0.15683	0.0028651	0.46033	6	1.1931	0.021795	0.54826	6	1.0265	0.018745	0.51558	6	0.45684	0.0083431	0.49207
GOBP_NEUROBLAST_DIVISION	0.24969	0.831466	0.75778	0.909894	0.63294	0.910847	0.50603	0.919184	0.87429	0.9431	14	0.17164	0.0047886	0.2541	14	-0.16407	-0.0045775	0.23466	14	-0.096057	-0.0026799	0.28281	14	-0.0045601	-0.00012718	0.30154	14	-0.28841	-0.0080438	0.25146
GOBP_NEUROBLAST_MIGRATION	0.10112	0.727182	0.46682	0.85565	0.13988	0.774403	0.16151	0.836668	0.25673	0.840365	7	0.56866	0.011221	0.44591	7	0.034294	0.00067668	0.41182	7	0.53992	0.010653	0.49952	7	0.47854	0.0094388	0.4842	7	0.28843	0.0056894	0.44139
GOBP_NEUROBLAST_PROLIFERATION	0.021878	0.490676	0.073253	0.755875	0.025524	0.489699	0.020109	0.496317	0.063081	0.747217	79	0.22442	0.014846	0.11129	79	0.14924	0.0098729	0.10278	79	0.24493	0.016203	0.12552	79	0.24904	0.016469	0.12138	79	0.16835	0.011134	0.11007
GOBP_NEUROENDOCRINE_CELL_DIFFERENTIATION	0.10166	0.729015	0.46615	0.85565	0.69032	0.921768	0.29907	0.90708	0.7674	0.915262	16	0.36895	0.011004	0.29	16	0.022755	0.00067865	0.26783	16	-0.15674	-0.0046746	0.31553	16	0.16103	0.0048006	0.3055	16	-0.19953	-0.0059489	0.27321
GOBP_NEUROEPITHELIAL_CELL_DIFFERENTIATION	0.0084294	0.349484	0.07505	0.756272	0.45223	0.886922	0.09442	0.773389	0.18417	0.821422	41	0.40124	0.019142	0.16788	41	0.22316	0.010647	0.15505	41	0.022736	0.0010847	0.18943	41	0.24664	0.011762	0.18769	41	0.15042	0.0071738	0.1672
GOBP_NEUROFILAMENT_CYTOSKELETON_ORGANIZATION	0.16499	0.795536	0.30077	0.828204	0.069685	0.678956	0.11906	0.800465	0.35337	0.858371	10	0.31861	0.0075134	0.32704	10	0.15772	0.0037194	0.30203	10	0.45653	0.010766	0.30884	10	0.35174	0.0082916	0.29814	10	0.11414	0.0026908	0.30338
GOBP_NEUROGENESIS	7.0916e-05	0.0205134	0.00023252	0.169839	7.1645e-07	0.000312051	2.0221e-05	0.00492333	1.3771e-05	0.0115467	1591	0.10654	0.030264	0.027993	1591	0.09051	0.02571	0.025853	1591	0.15201	0.043179	0.031521	1591	0.12481	0.035441	0.030395	1591	0.11787	0.033472	0.028102
GOBP_NEUROINFLAMMATORY_RESPONSE	0.33376	0.850049	0.71172	0.897347	0.50751	0.891464	0.48953	0.914551	0.5671	0.875383	71	0.050471	0.003166	0.11749	71	-0.06059	-0.0038008	0.1085	71	-0.0025405	-0.00015936	0.13493	71	0.0036663	0.0002299	0.13967	71	-0.019822	-0.001243	0.1173
GOBP_NEUROMUSCULAR_JUNCTION_DEVELOPMENT	0.18606	0.80837	0.11486	0.770079	0.045951	0.615715	0.13301	0.817204	0.050349	0.723018	49	0.1288	0.0067161	0.14431	49	0.16006	0.0083463	0.13326	49	0.26651	0.013897	0.15812	49	0.17992	0.0093783	0.16175	49	0.23126	0.012055	0.14088
GOBP_NEUROMUSCULAR_PROCESS	0.3044	0.83917	0.62351	0.878416	0.25553	0.847779	0.23674	0.891799	0.44522	0.868561	156	0.046835	0.0043446	0.091512	156	-0.026597	-0.0024672	0.08451	156	0.064472	0.0059804	0.098101	156	0.066851	0.0061988	0.093258	156	0.012148	0.0011265	0.088189
GOBP_NEUROMUSCULAR_PROCESS_CONTROLLING_BALANCE	0.64418	0.898645	0.26577	0.818357	0.38446	0.881939	0.48169	0.914499	0.42676	0.865084	51	-0.055668	-0.0029612	0.15059	51	0.087006	0.0046283	0.13906	51	0.053765	0.0028599	0.183	51	0.0077451	0.00041184	0.16865	51	0.027169	0.0014448	0.14716
GOBP_NEUROMUSCULAR_PROCESS_CONTROLLING_POSTURE	0.74019	0.92164	0.45931	0.854931	0.94134	0.974623	0.78378	0.944104	0.88869	0.94822	17	-0.1724	-0.0052998	0.26773	17	0.025265	0.00077667	0.24725	17	-0.52405	-0.01611	0.33459	17	-0.24093	-0.0074036	0.30689	17	-0.30121	-0.0092566	0.24697
GOBP_NEUROMUSCULAR_SYNAPTIC_TRANSMISSION	0.29581	0.83834	0.66961	0.888963	0.5668	0.90439	0.2625	0.905023	0.71417	0.904843	27	0.10622	0.0041141	0.19799	27	-0.08024	-0.0031078	0.18284	27	-0.038687	-0.0014983	0.22995	27	0.13342	0.0051654	0.20988	27	-0.11939	-0.0046226	0.21108
GOBP_NEURONAL_ACTION_POTENTIAL	0.091632	0.721504	0.48256	0.856563	0.046537	0.615928	0.04759	0.654806	0.1153	0.789195	33	0.24616	0.010538	0.18497	33	0.0074699	0.0003198	0.17082	33	0.32399	0.01387	0.19291	33	0.32726	0.014005	0.19611	33	0.21786	0.009324	0.18173
GOBP_NEURONAL_ACTION_POTENTIAL_PROPAGATION	0.55024	0.885066	0.08661	0.756272	0.018608	0.439018	0.2679	0.905977	0.024656	0.575644	10	-0.04778	-0.0011267	0.37843	10	0.47595	0.011224	0.34945	10	0.74245	0.017508	0.35633	10	0.22432	0.0052878	0.36226	10	0.75717	0.01785	0.38512
GOBP_NEURONAL_DENSE_CORE_VESICLE_EXOCYTOSIS	0.8864	0.955231	0.30213	0.828204	0.33302	0.870018	0.60241	0.928668	0.30861	0.851257	7	-0.47495	-0.0093717	0.39329	7	0.18826	0.0037146	0.36321	7	0.20815	0.0041071	0.48228	7	-0.1139	-0.0022465	0.43876	7	0.21167	0.0041752	0.4235
GOBP_NEURONAL_ION_CHANNEL_CLUSTERING	0.16197	0.794636	0.10575	0.759092	0.00025816	0.034285	0.020628	0.499624	0.018084	0.521752	12	0.26952	0.0069621	0.27323	12	0.31527	0.0081439	0.25232	12	1.1001	0.028417	0.31677	12	0.62817	0.01622	0.30776	12	0.54561	0.014089	0.2604
GOBP_NEURONAL_SIGNAL_TRANSDUCTION	0.35076	0.851254	0.57086	0.867789	0.064802	0.667288	0.27517	0.906653	0.47914	0.872216	6	0.17455	0.0031889	0.45541	6	-0.075098	-0.0013719	0.42057	6	0.6907	0.012618	0.45568	6	0.33991	0.0062072	0.56912	6	0.029396	0.00053684	0.56198
GOBP_NEURONAL_STEM_CELL_POPULATION_MAINTENANCE	0.60776	0.894918	0.88806	0.9533	0.89522	0.962893	0.55858	0.926649	0.9226	0.960744	25	-0.062344	-0.0023236	0.22796	25	-0.25605	-0.0095431	0.2105	25	-0.27874	-0.010388	0.22213	25	-0.036325	-0.0013533	0.24646	25	-0.3224	-0.012012	0.22659
GOBP_NEURON_APOPTOTIC_PROCESS	0.029875	0.542429	0.37836	0.839286	0.37574	0.881939	0.17091	0.849715	0.62023	0.883272	264	0.12158	0.014627	0.064573	264	0.018476	0.0022228	0.059639	264	0.022687	0.0027293	0.071637	264	0.068296	0.0082134	0.071845	264	-0.019636	-0.0023615	0.064148
GOBP_NEURON_CELLULAR_HOMEOSTASIS	0.42679	0.859361	0.36854	0.83563	0.10296	0.721637	0.3599	0.90708	0.2298	0.836815	56	0.026914	0.0015	0.14583	56	0.045211	0.0025198	0.13467	56	0.19086	0.010637	0.15089	56	0.054501	0.0030364	0.15193	56	0.11029	0.0061447	0.14913
GOBP_NEURON_CELL_CELL_ADHESION	0.1646	0.795536	0.30605	0.828204	0.027295	0.498731	0.038965	0.618594	0.12809	0.790494	13	0.3011	0.0080953	0.30858	13	0.14451	0.0038851	0.28498	13	0.6663	0.017913	0.34662	13	0.51893	0.013946	0.29435	13	0.30898	0.0083044	0.27211
GOBP_NEURON_DEVELOPMENT	0.0036689	0.248667	0.0011821	0.263447	4.4116e-06	0.00128894	0.0017026	0.139384	0.00022132	0.0595584	1053	0.090888	0.021346	0.033894	1053	0.095172	0.022352	0.031299	1053	0.16977	0.039871	0.038186	1053	0.10747	0.025231	0.036691	1053	0.11921	0.027988	0.033922
GOBP_NEURON_FATE_COMMITMENT	0.018766	0.467846	0.06816	0.755556	0.0034472	0.198816	0.0074701	0.315658	0.020339	0.540225	71	0.27616	0.017324	0.13276	71	0.18266	0.011458	0.12261	71	0.41289	0.0259	0.15279	71	0.33426	0.02096	0.13732	71	0.26743	0.01677	0.13065
GOBP_NEURON_FATE_DETERMINATION	0.15541	0.787992	0.07318	0.755875	0.22144	0.831532	0.16128	0.836668	0.24509	0.840365	10	0.39503	0.0093157	0.38976	10	0.52282	0.012329	0.35992	10	0.33774	0.0079643	0.44012	10	0.40499	0.0095468	0.4094	10	0.26838	0.0063269	0.38894
GOBP_NEURON_FATE_SPECIFICATION	0.04142	0.606865	0.64067	0.883732	0.022881	0.467436	0.0060613	0.295293	0.37589	0.858371	34	0.32326	0.014047	0.18636	34	-0.062008	-0.0026945	0.17212	34	0.45187	0.019635	0.22619	34	0.53452	0.023218	0.21305	34	0.058939	0.0025603	0.18634
GOBP_NEURON_INTRINSIC_APOPTOTIC_SIGNALING_PATHWAY_IN_RESPONSE_TO_OXIDATIVE_STRESS	0.44583	0.864423	0.026447	0.662252	0.68563	0.919027	0.84071	0.952645	0.19114	0.82762	18	0.036317	0.0011488	0.26662	18	0.4766	0.015076	0.24618	18	-0.14703	-0.0046507	0.30408	18	-0.27746	-0.0087731	0.27817	18	0.22859	0.0072283	0.26163
GOBP_NEURON_MATURATION	0.03078	0.546143	0.024465	0.658405	0.0025315	0.172581	0.040186	0.624532	0.0068764	0.354796	45	0.29207	0.014597	0.15622	45	0.28411	0.014199	0.14427	45	0.51113	0.025544	0.18232	45	0.28591	0.014283	0.1635	45	0.36324	0.018147	0.14742
GOBP_NEURON_MIGRATION	0.24438	0.829733	0.1866	0.802765	0.013065	0.376346	0.12364	0.80892	0.083291	0.76278	167	0.057707	0.0055368	0.083355	167	0.068549	0.0065771	0.076976	167	0.20028	0.019216	0.090035	167	0.10546	0.010115	0.09115	167	0.11374	0.01091	0.082223
GOBP_NEURON_NEURON_SYNAPTIC_TRANSMISSION	0.16894	0.796949	0.56403	0.8662	0.084536	0.704536	0.10172	0.785329	0.22794	0.836815	8	0.43689	0.0092155	0.45586	8	-0.067864	-0.0014315	0.42099	8	0.62279	0.013137	0.45285	8	0.38099	0.0080333	0.29956	8	0.33899	0.0071482	0.45462
GOBP_NEURON_PROJECTION_ARBORIZATION	0.1975	0.814297	0.43706	0.851018	0.13026	0.766188	0.083565	0.765368	0.18302	0.821422	32	0.168	0.0070825	0.1975	32	0.028897	0.0012183	0.1824	32	0.24807	0.010458	0.22047	32	0.31047	0.013084	0.22473	32	0.18276	0.0077025	0.20219
GOBP_NEURON_PROJECTION_EXTENSION	0.021462	0.490676	0.0023728	0.36764	0.013461	0.381308	0.050157	0.666603	0.00030509	0.0709057	149	0.17871	0.016204	0.088266	149	0.23018	0.020872	0.081501	149	0.22275	0.020197	0.10066	149	0.1531	0.013877	0.093161	149	0.30683	0.027812	0.089511
GOBP_NEURON_PROJECTION_EXTENSION_INVOLVED_IN_NEURON_PROJECTION_GUIDANCE	0.0054629	0.299132	0.071007	0.755556	0.2213	0.831532	0.22402	0.885885	0.27219	0.842004	19	0.63229	0.020548	0.24841	19	0.33691	0.010949	0.22944	19	0.21264	0.0069101	0.27694	19	0.21773	0.0070731	0.28698	19	0.14523	0.0047181	0.23957
GOBP_NEURON_PROJECTION_GUIDANCE	0.0021874	0.19795	0.41699	0.846043	0.058119	0.653317	0.033347	0.593461	0.3614	0.858371	220	0.21437	0.023572	0.07521	220	0.014563	0.0016013	0.069475	220	0.13361	0.014692	0.085056	220	0.14894	0.016371	0.081216	220	0.02656	0.0029196	0.074877
GOBP_NEURON_PROJECTION_MAINTENANCE	0.30519	0.83917	0.49298	0.858083	0.26776	0.849818	0.67271	0.934615	0.49807	0.872216	10	0.17679	0.0041692	0.34698	10	0.005636	0.00013291	0.32043	10	0.19798	0.0046686	0.31951	10	-0.1652	-0.0038942	0.36923	10	0.0016808	3.9624e-05	0.34717
GOBP_NEURON_PROJECTION_ORGANIZATION	0.41114	0.856835	0.059027	0.744096	0.0058329	0.257713	0.15194	0.826951	0.031185	0.631481	85	0.026077	0.0017891	0.1161	85	0.16758	0.011497	0.10721	85	0.32551	0.022332	0.12905	85	0.12362	0.0084785	0.12024	85	0.21192	0.014535	0.1137
GOBP_NEURON_PROJECTION_REGENERATION	0.062337	0.676467	0.040132	0.702739	0.076537	0.692014	0.43468	0.908556	0.092815	0.76278	56	0.21274	0.011857	0.13855	56	0.22381	0.012474	0.12794	56	0.23077	0.012861	0.16151	56	0.025604	0.0014265	0.15566	56	0.18781	0.010464	0.14188
GOBP_NEURON_RECOGNITION	0.025869	0.510571	0.41031	0.846043	0.66756	0.914846	0.090931	0.770666	0.73947	0.908474	46	0.32534	0.016438	0.16723	46	0.035022	0.0017696	0.15445	46	-0.079954	-0.0040397	0.18457	46	0.24804	0.012528	0.18578	46	-0.10838	-0.0054744	0.16889
GOBP_NEURON_REMODELING	0.21999	0.821812	0.37068	0.836687	0.26663	0.84952	0.46304	0.911169	0.22924	0.836815	14	0.22011	0.006141	0.28502	14	0.086876	0.0024238	0.26322	14	0.203	0.0056635	0.32582	14	0.027135	0.00075676	0.29246	14	0.18575	0.0051805	0.25054
GOBP_NEUROPEPTIDE_SIGNALING_PATHWAY	0.70947	0.914147	0.29958	0.828204	0.58211	0.904426	0.7592	0.940015	0.37906	0.858371	99	-0.058347	-0.0043186	0.10573	99	0.051323	0.0037987	0.097643	99	-0.024943	-0.0018461	0.12032	99	-0.084644	-0.0062625	0.12027	99	0.03267	0.0024172	0.10608
GOBP_NEUROTRANSMITTER_GATED_ION_CHANNEL_CLUSTERING	0.54261	0.883866	0.17635	0.802765	0.033914	0.555205	0.16875	0.847979	0.08874	0.76278	16	-0.027573	-0.00082234	0.25766	16	0.22114	0.0065952	0.23794	16	0.58607	0.017479	0.32091	16	0.26275	0.0078332	0.27393	16	0.34247	0.01021	0.25394
GOBP_NEUROTRANSMITTER_LOADING_INTO_SYNAPTIC_VESICLE	0.053835	0.637906	0.35722	0.833803	0.30781	0.865597	0.050331	0.666603	0.15785	0.80911	7	0.57011	0.011249	0.35436	7	0.11975	0.0023629	0.32727	7	0.19172	0.0037828	0.38185	7	0.76889	0.015166	0.46833	7	0.4225	0.0083338	0.42107
GOBP_NEUROTRANSMITTER_RECEPTOR_INTERNALIZATION	0.31061	0.842762	0.12496	0.773372	0.24868	0.842133	0.59167	0.927752	0.071215	0.747217	33	0.090868	0.0038902	0.18389	33	0.19539	0.0083648	0.16982	33	0.14564	0.0062347	0.21459	33	-0.046033	-0.00197	0.19856	33	0.28613	0.012246	0.19506
GOBP_NEUROTRANSMITTER_RECEPTOR_LOCALIZATION_TO_POSTSYNAPTIC_SPECIALIZATION_MEMBRANE	0.0028807	0.2266	0.077402	0.756272	6.9245e-05	0.0128745	0.00022839	0.0319934	0.02911	0.620164	22	0.66999	0.023427	0.24262	22	0.31886	0.011149	0.2241	22	1.0467	0.036599	0.27459	22	0.90427	0.031606	0.25794	22	0.43942	0.01536	0.23198
GOBP_NEUROTRANSMITTER_RECEPTOR_TRANSPORT	0.27001	0.835185	0.24029	0.810585	0.4594	0.886922	0.21063	0.88151	0.39653	0.858371	24	0.12983	0.0047414	0.21187	24	0.13802	0.0050402	0.19566	24	0.026122	0.00095391	0.25622	24	0.1893	0.0069104	0.23538	24	0.051995	0.0018982	0.19819
GOBP_NEUROTRANSMITTER_RECEPTOR_TRANSPORT_ENDOSOME_TO_POSTSYNAPTIC_MEMBRANE	0.32487	0.847301	0.51695	0.86159	0.48146	0.887006	0.1845	0.861233	0.65025	0.889371	9	0.17095	0.0038247	0.37643	9	-0.014773	-0.00033051	0.34763	9	0.019354	0.00043299	0.41627	9	0.35753	0.0079958	0.39798	9	-0.12442	-0.0027827	0.32234
GOBP_NEUROTRANSMITTER_RECEPTOR_TRANSPORT_POSTSYNAPTIC_ENDOSOME_TO_LYSOSOME	0.050004	0.627124	0.28531	0.827118	0.1905	0.806325	0.098774	0.780312	0.24234	0.840365	7	0.59566	0.011753	0.36212	7	0.18968	0.0037427	0.33444	7	0.40485	0.0079882	0.4621	7	0.50185	0.0098986	0.38945	7	0.24708	0.0048737	0.35357
GOBP_NEUROTRANSMITTER_RECEPTOR_TRANSPORT_TO_PLASMA_MEMBRANE	0.54306	0.883866	0.16122	0.802765	0.51284	0.892343	0.35467	0.90708	0.3789	0.858371	15	-0.029742	-0.0008589	0.27501	15	0.25129	0.0072566	0.25396	15	-0.010495	-0.00030306	0.32605	15	0.11651	0.0033632	0.31257	15	0.077105	0.0022259	0.25003
GOBP_NEUROTRANSMITTER_REUPTAKE	0.01408	0.437636	0.013142	0.593816	0.13298	0.769176	0.057948	0.682219	0.023745	0.567424	33	0.43808	0.018755	0.19956	33	0.40953	0.017532	0.18429	33	0.23388	0.010013	0.21024	33	0.31267	0.013381	0.19886	33	0.38054	0.016286	0.19199
GOBP_NEUROTRANSMITTER_SECRETION	0.1055	0.737418	0.003486	0.402557	0.0048253	0.230577	0.0071151	0.307	0.00058003	0.115113	136	0.11316	0.0098064	0.090462	136	0.22539	0.019533	0.083523	136	0.25547	0.022139	0.098696	136	0.24622	0.021329	0.10043	136	0.29147	0.02525	0.089705
GOBP_NEUROTRANSMITTER_TRANSPORT	0.042157	0.607346	0.001817	0.320356	0.020004	0.447038	0.01101	0.368935	0.0010634	0.14695	194	0.13403	0.013849	0.077637	194	0.20851	0.021546	0.071682	194	0.1743	0.018011	0.084865	194	0.19278	0.019913	0.084172	194	0.23681	0.024462	0.077073
GOBP_NEUROTRANSMITTER_UPTAKE	0.014261	0.438711	0.030179	0.672115	0.22831	0.833896	0.082896	0.765004	0.065614	0.747217	42	0.38965	0.018814	0.1779	42	0.3086	0.014901	0.1643	42	0.13953	0.0067371	0.18743	42	0.2524	0.012183	0.18212	42	0.26005	0.012553	0.17229
GOBP_NEUROTROPHIN_SIGNALING_PATHWAY	0.50535	0.875743	0.11328	0.770079	0.10207	0.719409	0.24385	0.893877	0.046689	0.704191	39	-0.0021789	-0.00010139	0.16261	39	0.18158	0.0084497	0.15016	39	0.23444	0.010909	0.18461	39	0.12709	0.0059118	0.18314	39	0.27852	0.012956	0.16599
GOBP_NEUROTROPHIN_TRK_RECEPTOR_SIGNALING_PATHWAY	0.75879	0.9265	0.11859	0.771219	0.21404	0.821033	0.32635	0.90708	0.074005	0.753954	25	-0.13391	-0.0049909	0.19063	25	0.2081	0.0077561	0.17604	25	0.18165	0.0067701	0.22922	25	0.096691	0.0036024	0.21486	25	0.2897	0.010794	0.20025
GOBP_NEUTRAL_AMINO_ACID_TRANSPORT	0.41463	0.858059	0.2258	0.807744	0.79739	0.938101	0.77192	0.943296	0.30019	0.847688	54	0.032743	0.0017921	0.15183	54	0.10555	0.0057771	0.14021	54	-0.13513	-0.0073956	0.16234	54	-0.12031	-0.0065823	0.16145	54	0.077185	0.0042231	0.14734
GOBP_NEUTRAL_LIPID_BIOSYNTHETIC_PROCESS	0.87323	0.951229	0.91035	0.961219	0.59609	0.904563	0.80805	0.947079	0.72753	0.907426	46	-0.18143	-0.0091671	0.15889	46	-0.19706	-0.009957	0.14673	46	-0.043432	-0.0021944	0.17854	46	-0.15764	-0.007962	0.18104	46	-0.092144	-0.0046542	0.15221
GOBP_NEUTRAL_LIPID_CATABOLIC_PROCESS	0.59087	0.890244	0.52777	0.862646	0.37423	0.881939	0.34357	0.90708	0.45109	0.868615	36	-0.044622	-0.0019951	0.19419	36	-0.012492	-0.00055856	0.17933	36	0.06531	0.00292	0.20366	36	0.082415	0.0036834	0.20463	36	0.023904	0.0010684	0.19447
GOBP_NEUTRAL_LIPID_METABOLIC_PROCESS	0.76506	0.927849	0.86287	0.943611	0.23371	0.834607	0.49013	0.914551	0.55867	0.875383	122	-0.07442	-0.0061107	0.10297	122	-0.10397	-0.008537	0.095093	122	0.080126	0.006579	0.11026	122	0.0027047	0.000222	0.10928	122	-0.014266	-0.001171	0.096653
GOBP_NEUTROPHIL_ACTIVATION_INVOLVED_IN_IMMUNE_RESPONSE	0.5741	0.887139	0.183	0.802765	0.58458	0.904526	0.45658	0.910942	0.19733	0.829026	20	-0.051447	-0.0017153	0.27539	20	0.2299	0.0076652	0.25431	20	-0.053381	-0.0017797	0.24988	20	0.029976	0.00099904	0.27484	20	0.20401	0.0067994	0.23967
GOBP_NEUTROPHIL_APOPTOTIC_PROCESS	0.051634	0.630083	0.57178	0.868413	0.36546	0.881939	0.11019	0.795624	0.64519	0.888703	7	0.71655	0.014139	0.43978	7	-0.073479	-0.0014499	0.40617	7	0.17011	0.0033566	0.49466	7	0.61092	0.01205	0.49848	7	-0.16458	-0.0032464	0.442
GOBP_NEUTROPHIL_CHEMOTAXIS	0.51158	0.877926	0.54576	0.86419	0.6675	0.914846	0.61394	0.928668	0.54151	0.875383	78	-0.0034622	-0.00022759	0.1193	78	-0.012665	-0.00083253	0.11017	78	-0.05722	-0.0037613	0.13214	78	-0.03939	-0.0025883	0.13601	78	-0.012375	-0.00081322	0.11873
GOBP_NEUTROPHIL_CLEARANCE	0.15484	0.787992	0.7247	0.900427	0.49343	0.888914	0.65401	0.932553	0.66742	0.894438	6	0.3211	0.0058661	0.31606	6	-0.17422	-0.0031827	0.29189	6	0.0066296	0.00012111	0.40229	6	-0.17463	-0.003189	0.44079	6	-0.16341	-0.0029843	0.37755
GOBP_NEUTROPHIL_DEGRANULATION	0.7507	0.923748	0.22771	0.808077	0.5902	0.904563	0.38258	0.90708	0.19293	0.827731	13	-0.22268	-0.0059869	0.32906	13	0.22682	0.0060983	0.30388	13	-0.062658	-0.0016845	0.27474	13	0.1174	0.003155	0.39299	13	0.23688	0.0063664	0.27315
GOBP_NEUTROPHIL_DIFFERENTIATION	0.16808	0.796586	0.47075	0.85565	0.73129	0.927147	0.43369	0.907866	0.42487	0.865084	10	0.35051	0.0082657	0.36443	10	0.024696	0.00058237	0.33656	10	-0.21221	-0.0050042	0.34408	10	0.073206	0.0017257	0.43839	10	0.060367	0.0014231	0.31864
GOBP_NEUTROPHIL_EXTRAVASATION	0.24178	0.828011	0.9602	0.980677	0.74414	0.927942	0.34848	0.90708	0.85416	0.937582	9	0.23171	0.0051838	0.33072	9	-0.53538	-0.011978	0.30539	9	-0.26033	-0.005824	0.39672	9	0.14749	0.0032984	0.37873	9	-0.38456	-0.0086006	0.36468
GOBP_NEUTROPHIL_HOMEOSTASIS	0.02881	0.534735	0.58969	0.87096	0.077482	0.693902	0.13648	0.817204	0.48275	0.872216	19	0.4303	0.013984	0.22662	19	-0.047461	-0.0015424	0.20931	19	0.38711	0.01258	0.27217	19	0.30344	0.0098573	0.27678	19	0.010786	0.0003504	0.24933
GOBP_NEUTROPHIL_MEDIATED_CYTOTOXICITY	0.61354	0.895256	0.3641	0.834773	0.75348	0.929663	0.94057	0.976093	0.34167	0.858371	15	-0.085186	-0.00246	0.29519	15	0.094742	0.002736	0.27261	15	-0.22335	-0.0064498	0.32583	15	-0.47165	-0.013615	0.3024	15	0.11753	0.0033929	0.28812
GOBP_NEUTROPHIL_MEDIATED_IMMUNITY	0.33359	0.850049	0.090312	0.756272	0.57313	0.90439	0.50745	0.919184	0.14095	0.802536	37	0.076578	0.003471	0.17807	37	0.22017	0.0099795	0.16444	37	-0.034139	-0.0015474	0.18519	37	-0.0040231	-0.00018228	0.21534	37	0.18255	0.0082714	0.16964
GOBP_NEUTROPHIL_MEDIATED_KILLING_OF_GRAM_NEGATIVE_BACTERIUM	0.48132	0.86771	0.22577	0.807744	0.61872	0.908613	0.84327	0.952743	0.13501	0.799756	7	0.018905	0.00037302	0.40352	7	0.28055	0.0055357	0.37264	7	-0.13823	-0.0027274	0.45752	7	-0.50963	-0.010052	0.50557	7	0.40611	0.0080107	0.36817
GOBP_NEUTROPHIL_MEDIATED_KILLING_OF_SYMBIONT_CELL	0.69409	0.910553	0.41477	0.846043	0.75522	0.929907	0.91203	0.968259	0.36139	0.858371	13	-0.15649	-0.0042073	0.30835	13	0.06131	0.0016484	0.28476	13	-0.23477	-0.0063117	0.33973	13	-0.44585	-0.011982	0.32943	13	0.10667	0.0028668	0.30068
GOBP_NEUTROPHIL_MIGRATION	0.38669	0.854199	0.63441	0.881211	0.65113	0.912993	0.58488	0.927436	0.57676	0.876231	96	0.030515	0.0022243	0.10597	96	-0.033621	-0.0024507	0.097859	96	-0.0458	-0.0033383	0.11793	96	-0.026545	-0.0019342	0.12381	96	-0.020915	-0.001524	0.10802
GOBP_NITRIC_OXIDE_CGMP_MEDIATED_SIGNALING	0.23048	0.8254	0.29602	0.828204	0.1585	0.780821	0.16065	0.836668	0.3298	0.856482	7	0.3162	0.0062393	0.42888	7	0.21225	0.0041881	0.39607	7	0.38501	0.0075968	0.38474	7	0.44041	0.0086868	0.44405	7	0.19421	0.0038308	0.4409
GOBP_NITRIC_OXIDE_MEDIATED_SIGNAL_TRANSDUCTION	0.32568	0.847479	0.31838	0.83054	0.29505	0.859409	0.19042	0.867643	0.38655	0.858371	20	0.10674	0.0035587	0.23621	20	0.10302	0.0034346	0.21814	20	0.12498	0.0041669	0.23201	20	0.21699	0.0072319	0.2476	20	0.068782	0.0022925	0.23856
GOBP_NITRIC_OXIDE_SYNTHASE_BIOSYNTHETIC_PROCESS	0.40287	0.854199	0.52423	0.862646	0.88424	0.960886	0.74719	0.938723	0.63371	0.886855	18	0.059289	0.0018754	0.24109	18	-0.013533	-0.00042806	0.22264	18	-0.35937	-0.011367	0.30035	18	-0.17945	-0.0056739	0.26956	18	-0.083801	-0.0026499	0.24524
GOBP_NITRIC_OXIDE_TRANSPORT	0.88998	0.956522	0.32549	0.83054	0.51099	0.892343	0.82811	0.948201	0.41839	0.865084	5	-0.64408	-0.010741	0.52515	5	0.21942	0.0036593	0.48499	5	-0.017495	-0.00029176	0.63504	5	-0.54101	-0.009019	0.57142	5	0.10461	0.0017441	0.50782
GOBP_NITROGEN_COMPOUND_TRANSPORT	0.16912	0.797336	0.18001	0.802765	0.016348	0.410749	0.10337	0.787455	0.036758	0.658377	1723	0.026157	0.007701	0.027312	1723	0.023088	0.0067973	0.025223	1723	0.063783	0.018778	0.029861	1724	0.036799	0.010833	0.029144	1723	0.047811	0.014072	0.026714
GOBP_NITROGEN_CYCLE_METABOLIC_PROCESS	0.44401	0.864423	0.40364	0.844959	0.69485	0.922717	0.74395	0.938723	0.36067	0.858371	12	0.038116	0.00098458	0.2707	12	0.060978	0.0015751	0.24998	12	-0.15796	-0.0040801	0.30993	12	-0.19321	-0.004989	0.29471	12	0.10499	0.0027112	0.29436
GOBP_NITROGEN_UTILIZATION	0.033965	0.569381	0.19077	0.805468	0.03788	0.579882	0.13569	0.817204	0.13931	0.80118	5	0.94376	0.015739	0.51695	5	0.41781	0.006968	0.47744	5	1.2257	0.02044	0.69014	5	0.55661	0.0092791	0.50603	5	0.59032	0.0098417	0.54485
GOBP_NK_T_CELL_ACTIVATION	0.89036	0.95669	0.25555	0.814928	0.80408	0.939953	0.98005	0.989243	0.5548	0.875383	14	-0.32359	-0.0090281	0.26341	14	0.15985	0.0044599	0.24326	14	-0.28311	-0.0078984	0.33062	14	-0.63488	-0.017706	0.30893	14	-0.039413	-0.0010992	0.28601
GOBP_NK_T_CELL_DIFFERENTIATION	0.70339	0.912762	0.099354	0.756272	0.078204	0.695466	0.54229	0.922939	0.091057	0.76278	11	-0.15421	-0.003814	0.28869	11	0.34265	0.0084745	0.26659	11	0.51292	0.012685	0.36189	11	-0.034621	-0.00085592	0.326	11	0.37346	0.0092334	0.27988
GOBP_NK_T_CELL_PROLIFERATION	0.66914	0.904652	0.5996	0.874225	0.87686	0.96022	0.88734	0.961686	0.91316	0.957533	8	-0.14364	-0.0030299	0.32828	8	-0.076492	-0.0016135	0.30317	8	-0.51318	-0.010824	0.44259	8	-0.49829	-0.010507	0.41095	8	-0.50824	-0.010717	0.37355
GOBP_NLS_BEARING_PROTEIN_IMPORT_INTO_NUCLEUS	0.82227	0.941765	0.51546	0.861001	0.87787	0.96022	0.92147	0.971049	0.50549	0.872216	18	-0.24022	-0.0075985	0.25996	18	-0.0093066	-0.00029438	0.24007	18	-0.31085	-0.0098325	0.26695	18	-0.38567	-0.012195	0.27254	18	-0.0033445	-0.00010576	0.2432
GOBP_NODAL_SIGNALING_PATHWAY	0.55372	0.885391	0.31003	0.828204	0.87042	0.958309	0.6781	0.934742	0.53263	0.874676	17	-0.036529	-0.0011229	0.27046	17	0.12383	0.0038066	0.24976	17	-0.3175	-0.0097599	0.28136	17	-0.12806	-0.0039351	0.27694	17	-0.021108	-0.00064868	0.25779
GOBP_NONASSOCIATIVE_LEARNING	0.62734	0.897479	0.30814	0.828204	0.091575	0.71282	0.41446	0.90708	0.077063	0.757964	6	-0.13332	-0.0024355	0.41042	6	0.18994	0.00347	0.37902	6	0.76382	0.013954	0.57379	6	0.095938	0.001752	0.44395	6	0.69587	0.012708	0.48827
GOBP_NONRIBOSOMAL_PEPTIDE_BIOSYNTHETIC_PROCESS	0.58601	0.889242	0.33816	0.8317	0.63357	0.910847	0.36342	0.90708	0.69445	0.900692	17	-0.050385	-0.0015489	0.23187	17	0.089401	0.0027483	0.21413	17	-0.10254	-0.0031521	0.30041	17	0.0868	0.0026673	0.24847	17	-0.13139	-0.0040377	0.25838
GOBP_NON_CANONICAL_NF_KAPPAB_SIGNAL_TRANSDUCTION	0.15194	0.7879	0.49178	0.858011	0.95578	0.979556	0.4849	0.914551	0.80851	0.921342	111	0.10226	0.0080113	0.099453	111	0.0018928	0.0001483	0.091847	111	-0.19085	-0.014952	0.11201	111	0.0041241	0.00032298	0.10895	111	-0.087169	-0.0068271	0.099911
GOBP_NON_CANONICAL_WNT_SIGNALING_PATHWAY	0.44326	0.864423	0.23872	0.810585	0.25297	0.844495	0.4436	0.909635	0.19606	0.829026	69	0.018334	0.0011339	0.12846	69	0.084282	0.0052123	0.11863	69	0.096744	0.0059828	0.14544	69	0.019875	0.0012286	0.14012	69	0.10724	0.00663	0.12531
GOBP_NON_LYTIC_VIRAL_RELEASE	0.45753	0.865089	0.85805	0.942068	0.74459	0.927942	0.50273	0.918133	0.66201	0.891338	14	0.03118	0.00086991	0.29234	14	-0.2893	-0.0080713	0.26996	14	-0.19421	-0.0054183	0.29534	14	-0.0021459	-5.9847e-05	0.31386	14	-0.10738	-0.0029948	0.25691
GOBP_NON_MEMBRANE_BOUNDED_ORGANELLE_ASSEMBLY	0.28826	0.837113	0.33323	0.83054	0.4376	0.886902	0.59129	0.927752	0.49689	0.872216	381	0.030832	0.0044413	0.055207	381	0.021975	0.0031655	0.050983	381	0.0094619	0.0013629	0.060244	381	-0.01384	-0.0019929	0.059952	381	0.00042335	6.0963e-05	0.054223
GOBP_NON_MOTILE_CILIUM_ASSEMBLY	0.22283	0.822986	0.086013	0.756272	0.23137	0.834607	0.62632	0.928668	0.078134	0.757964	60	0.10155	0.0058577	0.13314	60	0.16793	0.0096865	0.12295	60	0.11558	0.006667	0.15739	60	-0.048432	-0.0027926	0.15035	60	0.1908	0.011002	0.13457
GOBP_NON_PROTEINOGENIC_AMINO_ACID_BIOSYNTHETIC_PROCESS	0.038301	0.591641	0.045617	0.722104	0.049413	0.623055	0.068522	0.72015	0.055374	0.737456	16	0.51031	0.01522	0.28817	16	0.44949	0.013406	0.26612	16	0.48669	0.014515	0.29484	16	0.44156	0.013164	0.29695	16	0.41978	0.012515	0.26319
GOBP_NON_PROTEINOGENIC_AMINO_ACID_CATABOLIC_PROCESS	0.49663	0.875018	0.093371	0.756272	0.62756	0.909562	0.60966	0.928668	0.084402	0.76278	15	0.0021252	6.137e-05	0.25189	15	0.30712	0.008869	0.23261	15	-0.087942	-0.0025395	0.27026	15	-0.086563	-0.0024988	0.31088	15	0.33788	0.009754	0.24553
GOBP_NON_PROTEINOGENIC_AMINO_ACID_METABOLIC_PROCESS	0.10935	0.739559	0.11643	0.770898	0.55905	0.90439	0.16431	0.838328	0.38053	0.858371	68	0.1585	0.009731	0.12885	68	0.14197	0.0087163	0.11899	68	-0.020513	-0.0012594	0.13808	68	0.13609	0.0083519	0.1393	68	0.038019	0.0023334	0.12502
GOBP_NORADRENERGIC_NEURON_DIFFERENTIATION	0.10205	0.729836	0.33147	0.83054	0.3298	0.868986	0.2519	0.897833	0.48513	0.872216	10	0.47651	0.011237	0.37519	10	0.15103	0.0035616	0.3465	10	0.185	0.0043625	0.41999	10	0.27185	0.0064083	0.40663	10	0.013809	0.00032554	0.3703
GOBP_NOREPINEPHRINE_BIOSYNTHETIC_PROCESS	0.37052	0.851254	0.088905	0.756272	0.66736	0.914846	0.65364	0.932553	0.19757	0.829026	7	0.12959	0.0025571	0.39213	7	0.48797	0.0096286	0.36211	7	-0.17951	-0.003542	0.41491	7	-0.17262	-0.0034048	0.43684	7	0.32894	0.0064885	0.38682
GOBP_NOREPINEPHRINE_METABOLIC_PROCESS	0.28521	0.836864	0.023223	0.647674	0.66306	0.914794	0.58108	0.927264	0.1402	0.802295	11	0.18571	0.0045932	0.32728	11	0.60183	0.014885	0.3022	11	-0.1507	-0.0037271	0.3581	11	-0.06906	-0.0017073	0.33744	11	0.35624	0.0088077	0.33002
GOBP_NOREPINEPHRINE_SECRETION	0.52798	0.878303	0.39889	0.842243	0.27949	0.853153	0.35819	0.90708	0.4108	0.863286	14	-0.021563	-0.00060159	0.30718	14	0.072684	0.0020278	0.28367	14	0.17456	0.0048699	0.29871	14	0.097434	0.0027173	0.26818	14	0.064849	0.0018087	0.28758
GOBP_NOREPINEPHRINE_TRANSPORT	0.42734	0.859361	0.26595	0.818388	0.29775	0.859868	0.30941	0.90708	0.27174	0.842004	23	0.044794	0.0016014	0.24455	23	0.14118	0.0050471	0.22584	23	0.13237	0.0047322	0.24933	23	0.11309	0.0040416	0.2273	23	0.14132	0.0050508	0.23261
GOBP_NOREPINEPHRINE_UPTAKE	0.12762	0.769951	0.14732	0.801642	0.46456	0.886922	0.24238	0.893877	0.17593	0.821422	8	0.49584	0.010459	0.43579	8	0.42177	0.0088967	0.40245	8	0.043344	0.00091426	0.48727	8	0.32139	0.0067767	0.45999	8	0.39864	0.008406	0.42818
GOBP_NOSE_DEVELOPMENT	0.36223	0.851254	0.43713	0.851018	0.0095408	0.329609	0.029202	0.559506	0.12782	0.790494	16	0.10278	0.0030654	0.29158	16	0.042613	0.0012709	0.26927	16	0.7551	0.02252	0.32211	16	0.59977	0.017881	0.31687	16	0.31993	0.0095384	0.28142
GOBP_NOTCH_RECEPTOR_PROCESSING	0.26115	0.834956	0.53066	0.862646	0.56274	0.90439	0.37045	0.90708	0.3962	0.858371	9	0.21573	0.0048265	0.33718	9	-0.023956	-0.00053596	0.31138	9	-0.066724	-0.0014927	0.42254	9	0.14696	0.0032866	0.44442	9	0.10216	0.0022848	0.38814
GOBP_NOTCH_SIGNALING_PATHWAY	0.49874	0.875025	0.46698	0.85565	0.17567	0.799813	0.42711	0.907544	0.22115	0.836296	167	0.00026461	2.5388e-05	0.083673	167	0.0064037	0.00061442	0.077271	167	0.087489	0.0083941	0.09387	167	0.01689	0.0016199	0.091918	167	0.066859	0.0064128	0.08702
GOBP_NOTOCHORD_DEVELOPMENT	0.19859	0.814297	0.19512	0.805855	0.87157	0.958361	0.41379	0.90708	0.18767	0.826861	19	0.22483	0.0073065	0.26554	19	0.2107	0.0068471	0.24522	19	-0.3048	-0.0099051	0.26881	19	0.066895	0.0021731	0.30712	19	0.24034	0.0078077	0.27109
GOBP_NOTOCHORD_MORPHOGENESIS	0.33437	0.850049	0.35756	0.833803	0.73236	0.927444	0.50133	0.917942	0.4998	0.872216	8	0.19867	0.0041907	0.46429	8	0.1565	0.0033011	0.42877	8	-0.31953	-0.0067397	0.51539	8	-0.0016622	-3.5048e-05	0.49816	8	0.00023181	4.888e-06	0.46244
GOBP_NUCLEAR_BODY_ORGANIZATION	0.14142	0.77733	0.069003	0.755556	0.31191	0.865809	0.43069	0.907544	0.12238	0.789517	14	0.35793	0.0099861	0.33328	14	0.45652	0.012737	0.30776	14	0.16878	0.0047088	0.34413	14	0.05653	0.0015766	0.32373	14	0.3152	0.0087911	0.27097
GOBP_NUCLEAR_CHROMOSOME_SEGREGATION	0.47474	0.867304	0.91441	0.962766	0.4037	0.881939	0.3771	0.90708	0.83504	0.930524	288	0.0039396	0.0004947	0.062175	288	-0.078569	-0.0098661	0.057413	288	0.018191	0.0022842	0.07462	288	0.021442	0.0026915	0.068484	288	-0.062928	-0.0078993	0.064587
GOBP_NUCLEAR_ENVELOPE_ORGANIZATION	0.057782	0.660938	0.70932	0.897347	0.52684	0.896988	0.22517	0.886634	0.75869	0.913931	53	0.24213	0.01313	0.15386	53	-0.078354	-0.0042487	0.14209	53	-0.011026	-0.00059785	0.16378	53	0.11728	0.006357	0.15536	53	-0.10295	-0.0055807	0.14663
GOBP_NUCLEAR_EXPORT	0.71374	0.914655	0.070101	0.755556	0.012058	0.364838	0.30149	0.90708	0.0094052	0.411015	152	-0.048963	-0.0044838	0.086759	152	0.11818	0.010822	0.080115	152	0.21218	0.01943	0.094072	152	0.049676	0.0045473	0.095507	152	0.19755	0.018085	0.084081
GOBP_NUCLEAR_MEMBRANE_ORGANIZATION	0.098551	0.721504	0.67753	0.890775	0.31808	0.867181	0.29697	0.90708	0.65347	0.889443	43	0.22689	0.011085	0.1759	43	-0.074856	-0.0036571	0.16245	43	0.090452	0.004419	0.19119	43	0.093861	0.0045839	0.17605	43	-0.065023	-0.0031757	0.16473
GOBP_NUCLEAR_MEMBRANE_REASSEMBLY	0.10679	0.739282	0.8475	0.938749	0.17639	0.799813	0.20041	0.876956	0.75448	0.912947	25	0.28341	0.010563	0.22785	25	-0.21584	-0.0080447	0.21042	25	0.23147	0.0086269	0.24909	25	0.19226	0.007163	0.22884	25	-0.14062	-0.0052395	0.2042
GOBP_NUCLEAR_MIGRATION	0.8331	0.943913	0.92819	0.966959	0.96768	0.983941	0.94906	0.978533	0.98527	0.990833	24	-0.22425	-0.0081893	0.23202	24	-0.31335	-0.011443	0.21425	24	-0.45357	-0.016563	0.24545	24	-0.39056	-0.014257	0.23873	24	-0.47739	-0.017428	0.21924
GOBP_NUCLEAR_MIGRATION_ALONG_MICROTUBULE	0.61579	0.895629	0.43489	0.850566	0.72102	0.926137	0.75366	0.939586	0.47852	0.872216	5	-0.11501	-0.0019181	0.39061	5	0.059135	0.00098621	0.36072	5	-0.31979	-0.005333	0.54581	5	-0.2926	-0.0048779	0.42648	5	0.020141	0.00033579	0.37393
GOBP_NUCLEAR_MRNA_SURVEILLANCE	0.39384	0.854199	0.29867	0.828204	0.542	0.900107	0.61823	0.928668	0.12036	0.789517	10	0.086132	0.0020312	0.31979	10	0.156	0.0036788	0.29532	10	-0.036373	-0.00085773	0.34486	10	-0.097095	-0.0022888	0.32275	10	0.37175	0.0087637	0.31686
GOBP_NUCLEAR_PORE_COMPLEX_ASSEMBLY	0.28635	0.836864	0.12042	0.771219	0.87383	0.958981	0.7583	0.940015	0.54884	0.875383	11	0.18569	0.0045925	0.32918	11	0.35656	0.0088185	0.30398	11	-0.35437	-0.0087641	0.30956	11	-0.21831	-0.0053972	0.31149	11	-0.043747	-0.0010816	0.3564
GOBP_NUCLEAR_PORE_LOCALIZATION	0.51368	0.877942	0.68674	0.892602	0.92669	0.968992	0.63655	0.929818	0.94521	0.970843	5	-0.014932	-0.00024903	0.43528	5	-0.19561	-0.0032623	0.40197	5	-0.67861	-0.011317	0.46748	5	-0.2152	-0.0035875	0.61614	5	-0.86989	-0.014503	0.5436
GOBP_NUCLEAR_PORE_ORGANIZATION	0.61525	0.895629	0.12982	0.779072	0.7586	0.931637	0.84104	0.952645	0.37761	0.858371	15	-0.084843	-0.0024501	0.28954	15	0.30141	0.0087041	0.26737	15	-0.19318	-0.0055784	0.27525	15	-0.27458	-0.0079263	0.27492	15	0.095542	0.0027581	0.30644
GOBP_NUCLEAR_RNA_SURVEILLANCE	0.37105	0.851254	0.70932	0.897347	0.69143	0.921953	0.65891	0.932932	0.51004	0.872216	14	0.090164	0.0025155	0.274	14	-0.13952	-0.0038926	0.25303	14	-0.1437	-0.0040091	0.28746	14	-0.10217	-0.0028493	0.24949	14	-0.0063033	-0.0001758	0.25036
GOBP_NUCLEAR_TRANSCRIBED_MRNA_CATABOLIC_PROCESS	0.49984	0.875025	0.936	0.970154	0.19404	0.810172	0.42107	0.90708	0.61528	0.882602	111	4.1181e-05	3.2263e-06	0.10064	111	-0.14146	-0.011083	0.092933	111	0.094413	0.0073967	0.10939	111	0.021273	0.001666	0.10681	111	-0.029085	-0.0022779	0.099227
GOBP_NUCLEAR_TRANSCRIBED_MRNA_CATABOLIC_PROCESS_DEADENYLATION_DEPENDENT_DECAY	0.061451	0.675884	0.98696	0.993763	0.35979	0.881552	0.13948	0.817204	0.96872	0.981807	57	0.22702	0.012765	0.14715	57	-0.30236	-0.017001	0.13588	57	0.05377	0.0030233	0.14976	57	0.16325	0.0091753	0.15077	57	-0.25965	-0.014595	0.13941
GOBP_NUCLEAR_TRANSCRIBED_MRNA_CATABOLIC_PROCESS_DEADENYLATION_INDEPENDENT_DECAY	0.71873	0.915969	0.99947	0.999853	0.75025	0.929132	0.72395	0.938462	0.98929	0.993097	7	-0.19892	-0.0039251	0.34351	7	-1.0388	-0.020496	0.3171	7	-0.29155	-0.0057527	0.43174	7	-0.23357	-0.004607	0.3928	7	-0.78451	-0.015475	0.34096
GOBP_NUCLEAR_TRANSCRIBED_MRNA_CATABOLIC_PROCESS_NONSENSE_MEDIATED_DECAY	0.61156	0.895256	0.95923	0.980145	0.1232	0.753588	0.29022	0.90708	0.64161	0.888615	38	-0.047411	-0.0021778	0.1673	38	-0.2691	-0.012361	0.15448	38	0.23621	0.01085	0.20377	38	0.10903	0.005006	0.19724	38	-0.061475	-0.0028229	0.16947
GOBP_NUCLEAR_TRANSCRIBED_MRNA_POLY_A_TAIL_SHORTENING	0.07751	0.696707	0.85943	0.942481	0.3915	0.881939	0.13673	0.817204	0.77233	0.916542	29	0.29955	0.012023	0.21064	29	-0.20966	-0.0084154	0.19453	29	0.060914	0.0024449	0.22117	29	0.2468	0.0099023	0.22536	29	-0.14526	-0.0058285	0.19457
GOBP_NUCLEAR_TRANSPORT	0.53279	0.878434	0.067044	0.753398	0.056921	0.65165	0.4352	0.908556	0.027102	0.597748	306	-0.0050237	-0.00064992	0.061055	306	0.08447	0.010928	0.056379	306	0.10618	0.013736	0.067149	306	0.011021	0.0014252	0.067548	306	0.11742	0.015186	0.060988
GOBP_NUCLEIC_ACID_CATABOLIC_PROCESS	0.67691	0.905674	0.51169	0.860585	0.18341	0.803109	0.36363	0.90708	0.44687	0.868561	603	-0.020337	-0.0036622	0.044299	603	-0.0011987	-0.00021585	0.040909	603	0.044699	0.008049	0.04953	603	0.016347	0.0029426	0.046868	603	0.0058772	0.001058	0.043999
GOBP_NUCLEOBASE_BIOSYNTHETIC_PROCESS	0.21785	0.819801	0.12944	0.778222	0.25273	0.844405	0.32381	0.90708	0.12663	0.790494	15	0.20943	0.006048	0.26868	15	0.28014	0.00809	0.24811	15	0.20944	0.0060479	0.31449	15	0.14692	0.0042411	0.32144	15	0.2692	0.0077712	0.23562
GOBP_NUCLEOBASE_CATABOLIC_PROCESS	0.006294	0.315502	0.59308	0.872262	0.017021	0.418406	0.0064723	0.295472	0.33438	0.856482	10	0.92865	0.0219	0.37212	10	-0.080945	-0.0019088	0.34373	10	0.88019	0.020756	0.41523	10	0.99228	0.023391	0.39921	10	0.15671	0.0036944	0.36628
GOBP_NUCLEOBASE_CONTAINING_COMPOUND_TRANSPORT	0.82611	0.942309	0.34978	0.833803	0.090065	0.71282	0.48591	0.914551	0.12056	0.789517	205	-0.070623	-0.0074995	0.075216	205	0.026807	0.0028467	0.069462	205	0.10885	0.011559	0.081209	205	0.0028673	0.00030436	0.08115	205	0.087854	0.0093262	0.074944
GOBP_NUCLEOBASE_CONTAINING_SMALL_MOLECULE_BIOSYNTHETIC_PROCESS	0.61361	0.895256	0.29253	0.828134	0.39653	0.881939	0.60282	0.928668	0.11162	0.785163	15	-0.077753	-0.0022454	0.26928	15	0.13578	0.003921	0.24867	15	0.082831	0.0023919	0.31572	15	-0.085484	-0.0024676	0.32797	15	0.34907	0.010077	0.28659
GOBP_NUCLEOBASE_CONTAINING_SMALL_MOLECULE_CATABOLIC_PROCESS	0.20781	0.81694	0.83587	0.934982	0.098994	0.7185	0.048925	0.660036	0.56362	0.875383	30	0.1717	0.0070094	0.21092	30	-0.19042	-0.0077736	0.19478	30	0.31155	0.012718	0.24201	30	0.40022	0.016332	0.24176	30	-0.034074	-0.0013905	0.21277
GOBP_NUCLEOBASE_CONTAINING_SMALL_MOLECULE_INTERCONVERSION	0.33573	0.850207	0.58166	0.870744	0.20996	0.819551	0.4127	0.90708	0.39762	0.858371	7	0.20185	0.0039829	0.47591	7	-0.090597	-0.0017876	0.43949	7	0.38098	0.0075172	0.47234	7	0.093271	0.0018397	0.42278	7	0.12789	0.0025227	0.49283
GOBP_NUCLEOBASE_CONTAINING_SMALL_MOLECULE_METABOLIC_PROCESS	0.50623	0.875743	0.66606	0.888324	0.023478	0.469996	0.18773	0.867643	0.13021	0.791118	588	-0.00070909	-0.00012614	0.045385	588	-0.017983	-0.0031992	0.041912	588	0.098227	0.017474	0.049438	588	0.044028	0.0078294	0.049675	588	0.05038	0.0089595	0.044765
GOBP_NUCLEOBASE_METABOLIC_PROCESS	0.066184	0.682256	0.13209	0.782601	0.0097518	0.329844	0.031814	0.577851	0.034147	0.646643	36	0.28366	0.012683	0.18849	36	0.19438	0.0086908	0.17407	36	0.48489	0.02168	0.20757	36	0.37057	0.016562	0.19978	36	0.30312	0.013548	0.16626
GOBP_NUCLEOBASE_TRANSPORT	0.74788	0.922944	0.98175	0.991054	0.57478	0.90439	0.65953	0.932958	0.97794	0.987305	12	-0.24224	-0.0062573	0.36271	12	-0.70049	-0.018095	0.33491	12	-0.077157	-0.001993	0.40918	12	-0.14358	-0.0037073	0.34917	12	-0.7116	-0.018375	0.35349
GOBP_NUCLEOLAR_CHROMATIN_ORGANIZATION	0.23938	0.827641	0.90154	0.95673	0.12913	0.766188	0.076076	0.744496	0.92482	0.961412	8	0.26814	0.0056559	0.37856	8	-0.45111	-0.0095155	0.34958	8	0.46829	0.0098777	0.41422	8	0.54075	0.011402	0.3776	8	-0.48197	-0.010163	0.33509
GOBP_NUCLEOLAR_LARGE_RRNA_TRANSCRIPTION_BY_RNA_POLYMERASE_I	0.61342	0.895256	0.24488	0.810757	0.23028	0.833896	0.25959	0.902015	0.35169	0.858371	19	-0.065907	-0.0021418	0.22864	19	0.14584	0.0047395	0.21115	19	0.16731	0.0054369	0.22672	19	0.15589	0.0050642	0.24183	19	0.089841	0.0029186	0.23595
GOBP_NUCLEOLUS_ORGANIZATION	0.090084	0.721504	0.89561	0.9558	0.046461	0.615928	0.021996	0.509301	0.85947	0.938353	15	0.41033	0.01185	0.30615	15	-0.35538	-0.010263	0.28272	15	0.57156	0.016505	0.34016	15	0.63788	0.018413	0.31667	15	-0.29677	-0.0085672	0.2753
GOBP_NUCLEOPHAGY	0.53803	0.881008	0.89053	0.954187	0.81065	0.941321	0.67369	0.934742	0.93892	0.967427	21	-0.021588	-0.0007375	0.22609	21	-0.25667	-0.0087687	0.20878	21	-0.19824	-0.0067722	0.22519	21	-0.10608	-0.0036225	0.23565	21	-0.34316	-0.011719	0.22198
GOBP_NUCLEOSIDE_BISPHOSPHATE_BIOSYNTHETIC_PROCESS	0.64753	0.89936	0.25909	0.814928	0.28851	0.8573	0.46605	0.911169	0.19939	0.829026	50	-0.056432	-0.0029724	0.14903	50	0.08893	0.0046841	0.13763	50	0.090003	0.0047405	0.16137	50	0.01418	0.00074658	0.16642	50	0.12331	0.0064929	0.14614
GOBP_NUCLEOSIDE_BISPHOSPHATE_CATABOLIC_PROCESS	0.73077	0.918405	0.99514	0.997774	0.71144	0.925407	0.54247	0.922939	0.87813	0.944144	11	-0.18469	-0.0045679	0.30024	11	-0.71682	-0.017729	0.27721	11	-0.22858	-0.0056531	0.40992	11	-0.034972	-0.00086461	0.32785	11	-0.41205	-0.010188	0.35346
GOBP_NUCLEOSIDE_BISPHOSPHATE_METABOLIC_PROCESS	0.81361	0.940769	0.71497	0.897596	0.34813	0.874063	0.54262	0.922939	0.40545	0.859565	113	-0.091565	-0.0072377	0.10273	113	-0.053885	-0.0042593	0.094872	113	0.04556	0.0036012	0.1167	113	-0.011994	-0.0009477	0.11206	113	0.025283	0.0019978	0.10567
GOBP_NUCLEOSIDE_DIPHOSPHATE_BIOSYNTHETIC_PROCESS	0.41592	0.858059	0.055986	0.744096	0.2824	0.85396	0.62855	0.928668	0.084304	0.76278	13	0.076249	0.00205	0.35906	13	0.52701	0.014169	0.33156	13	0.20946	0.0056314	0.36381	13	-0.10145	-0.0027264	0.30928	13	0.44984	0.01209	0.32674
GOBP_NUCLEOSIDE_DIPHOSPHATE_CATABOLIC_PROCESS	0.80677	0.938438	0.22247	0.807744	0.075696	0.691132	0.42247	0.90708	0.20655	0.83258	98	-0.094636	-0.0069692	0.10927	98	0.077084	0.0056766	0.10091	98	0.16331	0.012026	0.11383	98	0.022905	0.0016861	0.11711	98	0.086104	0.0063388	0.1052
GOBP_NUCLEOSIDE_DIPHOSPHATE_METABOLIC_PROCESS	0.82694	0.94252	0.36343	0.834773	0.090675	0.71282	0.44917	0.910344	0.27604	0.842493	121	-0.094609	-0.0077368	0.10042	121	0.032393	0.002649	0.092737	121	0.1402	0.011465	0.10489	121	0.013614	0.0011129	0.10655	121	0.057725	0.0047189	0.097073
GOBP_NUCLEOSIDE_METABOLIC_PROCESS	0.14012	0.77733	0.5642	0.8662	0.12956	0.766188	0.071877	0.733907	0.13709	0.80022	52	0.17942	0.009637	0.16616	52	-0.024803	-0.0013323	0.15345	52	0.20086	0.010789	0.17799	52	0.25567	0.013728	0.17488	52	0.16756	0.0089972	0.15323
GOBP_NUCLEOSIDE_MONOPHOSPHATE_BIOSYNTHETIC_PROCESS	0.34587	0.851254	0.11313	0.770079	0.25171	0.843135	0.23557	0.891799	0.22586	0.836296	36	0.069137	0.0030912	0.17436	36	0.19484	0.0087116	0.16101	36	0.12834	0.0057382	0.19181	36	0.13065	0.0058394	0.1813	36	0.12201	0.0054533	0.16212
GOBP_NUCLEOSIDE_MONOPHOSPHATE_CATABOLIC_PROCESS	0.20437	0.81694	0.4033	0.844593	0.035799	0.564939	0.039065	0.618594	0.2062	0.83258	18	0.2167	0.0068547	0.26231	18	0.059309	0.001876	0.24224	18	0.53732	0.016996	0.29821	18	0.53158	0.016808	0.30173	18	0.18825	0.0059528	0.22966
GOBP_NUCLEOSIDE_MONOPHOSPHATE_METABOLIC_PROCESS	0.23816	0.827641	0.19657	0.806177	0.032158	0.541759	0.075191	0.742242	0.10821	0.778667	68	0.093208	0.0057225	0.13086	68	0.1032	0.0063361	0.12085	68	0.27322	0.016774	0.14767	68	0.20508	0.012586	0.14259	68	0.15006	0.0092097	0.12139
GOBP_NUCLEOSIDE_MONOPHOSPHATE_PHOSPHORYLATION	0.65934	0.901186	0.47138	0.85565	0.2288	0.833896	0.64913	0.932071	0.26577	0.842004	10	-0.14355	-0.0033852	0.34956	10	0.023181	0.00054666	0.32282	10	0.2906	0.0068527	0.39121	10	-0.16237	-0.0038276	0.42398	10	0.22281	0.0052526	0.35612
GOBP_NUCLEOSIDE_PHOSPHATE_BIOSYNTHETIC_PROCESS	0.68395	0.908584	0.55931	0.8662	0.026362	0.495297	0.39888	0.90708	0.10398	0.771908	232	-0.033592	-0.003792	0.070163	232	-0.0096691	-0.0010915	0.064795	232	0.15156	0.017108	0.078232	232	0.020149	0.0022736	0.078632	232	0.086915	0.0098079	0.069022
GOBP_NUCLEOSIDE_PHOSPHATE_CATABOLIC_PROCESS	0.34892	0.851254	0.4466	0.852839	0.14538	0.775163	0.12313	0.807657	0.31756	0.852006	167	0.031961	0.0030665	0.082322	167	0.010206	0.00097925	0.076023	167	0.09573	0.0091848	0.09061	167	0.10393	0.0099684	0.089636	167	0.038938	0.0037348	0.082052
GOBP_NUCLEOSIDE_SALVAGE	0.46967	0.867304	0.44489	0.852167	0.44047	0.886902	0.471	0.912897	0.17749	0.821422	10	0.023228	0.00054776	0.30527	10	0.039067	0.00092127	0.28191	10	0.064175	0.0015133	0.42843	10	0.028591	0.00067398	0.39299	10	0.3164	0.0074588	0.34205
GOBP_NUCLEOSIDE_TRANSMEMBRANE_TRANSPORT	0.56306	0.886847	0.88214	0.950855	0.16206	0.780821	0.31644	0.90708	0.69573	0.901259	7	-0.065696	-0.0012963	0.4139	7	-0.45323	-0.008943	0.38221	7	0.48608	0.009591	0.49295	7	0.19181	0.0037833	0.40155	7	-0.20723	-0.0040877	0.40461
GOBP_NUCLEOSIDE_TRANSPORT	0.54846	0.885066	0.89869	0.956447	0.24034	0.840867	0.32603	0.90708	0.73077	0.907426	9	-0.04364	-0.00097633	0.3584	9	-0.4217	-0.0094344	0.33096	9	0.2938	0.0065728	0.4166	9	0.16082	0.0035965	0.35665	9	-0.21622	-0.0048357	0.35148
GOBP_NUCLEOSIDE_TRIPHOSPHATE_BIOSYNTHETIC_PROCESS	0.34667	0.851254	0.70956	0.897347	0.017013	0.418406	0.23544	0.891799	0.11677	0.789517	86	0.045805	0.003161	0.11616	86	-0.059227	-0.0040872	0.10727	86	0.27451	0.018943	0.12949	86	0.094922	0.006548	0.13164	86	0.1381	0.0095273	0.11592
GOBP_NUCLEOSIDE_TRIPHOSPHATE_CATABOLIC_PROCESS	0.5894	0.88938	0.045991	0.722984	0.72189	0.926137	0.47703	0.914046	0.10562	0.775912	12	-0.067141	-0.0017343	0.29709	12	0.46229	0.011941	0.27433	12	-0.18747	-0.0048426	0.31858	12	0.018143	0.00046847	0.31494	12	0.36019	0.0093011	0.2881
GOBP_NUCLEOSIDE_TRIPHOSPHATE_METABOLIC_PROCESS	0.87398	0.951229	0.12742	0.775132	0.018403	0.436634	0.61962	0.928668	0.006854	0.354796	221	-0.08405	-0.009263	0.073377	221	0.077164	0.008504	0.067762	221	0.16346	0.018014	0.078282	221	-0.024413	-0.0026895	0.080177	221	0.17772	0.019579	0.072092
GOBP_NUCLEOSOME_ORGANIZATION	0.65626	0.900362	0.44542	0.852167	0.72063	0.926137	0.93322	0.973916	0.61197	0.881773	62	-0.050036	-0.0029338	0.12438	62	0.015764	0.00092432	0.11486	62	-0.080499	-0.0047198	0.13767	62	-0.19063	-0.011173	0.12706	62	-0.034026	-0.0019944	0.11961
GOBP_NUCLEOTIDE_BINDING_DOMAIN_LEUCINE_RICH_REPEAT_CONTAINING_RECEPTOR_SIGNALING_PATHWAY	0.13974	0.77733	0.34387	0.833589	0.73992	0.927942	0.45509	0.910942	0.64638	0.888997	24	0.23339	0.008523	0.21579	24	0.0801	0.0029252	0.19929	24	-0.16137	-0.0058928	0.25092	24	0.027565	0.0010062	0.24431	24	-0.081143	-0.0029622	0.21605
GOBP_NUCLEOTIDE_BINDING_OLIGOMERIZATION_DOMAIN_CONTAINING_1_SIGNALING_PATHWAY	0.90345	0.961384	0.43317	0.850566	0.95629	0.979834	0.96943	0.985322	0.75554	0.913364	7	-0.5895	-0.011632	0.45292	7	0.070399	0.0013891	0.41829	7	-0.86578	-0.017083	0.50653	7	-0.91631	-0.018073	0.48931	7	-0.31083	-0.0061312	0.44914
GOBP_NUCLEOTIDE_BINDING_OLIGOMERIZATION_DOMAIN_CONTAINING_2_SIGNALING_PATHWAY	0.48516	0.868959	0.54872	0.865038	0.78909	0.937157	0.72942	0.938481	0.69995	0.902093	14	0.010411	0.00029047	0.27975	14	-0.031627	-0.00088237	0.25835	14	-0.25677	-0.0071636	0.31965	14	-0.18734	-0.0052246	0.30657	14	-0.14452	-0.0040307	0.27565
GOBP_NUCLEOTIDE_EXCISION_REPAIR	0.1848	0.807247	0.4313	0.850039	0.47758	0.887006	0.052189	0.671721	0.43066	0.865373	79	0.10755	0.0071148	0.11986	79	0.019156	0.0012673	0.11069	79	0.0071665	0.00047408	0.12744	80	0.19009	0.012649	0.11704	79	0.020416	0.0013502	0.11686
GOBP_NUCLEOTIDE_EXCISION_REPAIR_DNA_GAP_FILLING	0.45327	0.865089	0.64854	0.885207	0.42305	0.88472	0.17608	0.854928	0.51737	0.872809	6	0.043575	0.00079606	0.37115	6	-0.13072	-0.0023881	0.34275	6	0.10115	0.0018479	0.52115	6	0.41478	0.0075744	0.44579	6	-0.025266	-0.00046142	0.58007
GOBP_NUCLEOTIDE_SALVAGE	0.74903	0.923285	0.55591	0.8662	0.29283	0.858316	0.22374	0.885885	0.42601	0.865084	16	-0.17237	-0.0051407	0.25671	16	-0.033333	-0.00099413	0.23707	16	0.16204	0.0048327	0.29724	16	0.2018	0.0060163	0.26566	16	0.042935	0.0012801	0.23015
GOBP_NUCLEOTIDE_SUGAR_BIOSYNTHETIC_PROCESS	0.26991	0.835128	0.41655	0.846043	0.87858	0.960374	0.79465	0.944782	0.90879	0.956001	17	0.14877	0.0045733	0.24265	17	0.047222	0.0014517	0.22409	17	-0.29306	-0.0090087	0.25092	17	-0.25318	-0.0077801	0.30774	17	-0.30861	-0.0094839	0.23145
GOBP_NUCLEOTIDE_SUGAR_METABOLIC_PROCESS	0.17387	0.79791	0.48693	0.857643	0.29746	0.859851	0.28446	0.90708	0.65391	0.8897	35	0.16327	0.0071982	0.17387	35	0.0052605	0.00023192	0.16058	35	0.096735	0.0042647	0.18193	35	0.11655	0.0051362	0.20459	35	-0.067625	-0.0029804	0.17081
GOBP_NUCLEOTIDE_SUGAR_TRANSMEMBRANE_TRANSPORT	0.71543	0.914931	0.49999	0.859668	0.71158	0.925407	0.72806	0.938481	0.60404	0.881699	12	-0.18495	-0.0047775	0.32486	12	4.3675e-06	1.1282e-07	0.30001	12	-0.19102	-0.0049342	0.34232	12	-0.21489	-0.0055487	0.35403	12	-0.085872	-0.0022175	0.32548
GOBP_NUCLEOTIDE_TRANSMEMBRANE_TRANSPORT	0.82383	0.942001	0.78648	0.917261	0.98677	0.992692	0.8746	0.959791	0.86756	0.940393	28	-0.17034	-0.0067182	0.18314	28	-0.13434	-0.0052984	0.16913	28	-0.55268	-0.021797	0.249	28	-0.2475	-0.0097577	0.2155	28	-0.19362	-0.007634	0.17366
GOBP_NUCLEOTIDE_TRANSPORT	0.81046	0.940189	0.6742	0.889724	0.95169	0.978056	0.81908	0.947273	0.7279	0.907426	44	-0.13136	-0.0064919	0.14934	44	-0.062279	-0.0030778	0.13792	44	-0.31917	-0.015773	0.19209	44	-0.15737	-0.0077742	0.17258	44	-0.092374	-0.0045636	0.15231
GOBP_NUCLEUS_LOCALIZATION	0.85681	0.947959	0.93675	0.970558	0.97688	0.987914	0.96854	0.985252	0.99375	0.996088	31	-0.20925	-0.0086829	0.19627	31	-0.27697	-0.011493	0.18124	31	-0.4298	-0.017835	0.21562	31	-0.3997	-0.01658	0.2149	31	-0.45591	-0.018912	0.18249
GOBP_NUCLEUS_ORGANIZATION	0.065997	0.681014	0.62566	0.878624	0.17328	0.796745	0.15651	0.83354	0.57145	0.875383	131	0.14439	0.012283	0.095854	131	-0.028362	-0.0024126	0.088526	131	0.09496	0.0080775	0.10088	131	0.10009	0.0085111	0.099207	131	-0.016894	-0.0014366	0.093815
GOBP_N_ACETYLGLUCOSAMINE_METABOLIC_PROCESS	0.088232	0.721072	0.32987	0.83054	0.016521	0.412407	0.029267	0.559506	0.27016	0.842004	14	0.33205	0.0092642	0.24564	14	0.099881	0.0027866	0.22686	14	0.53267	0.014861	0.24987	14	0.52802	0.014726	0.27911	14	0.12238	0.0034132	0.19985
GOBP_N_ACETYLNEURAMINATE_CATABOLIC_PROCESS	0.062137	0.675971	0.24158	0.810585	0.18287	0.802976	0.12168	0.806174	0.44502	0.868561	6	0.47174	0.008618	0.30689	6	0.19875	0.003631	0.28342	6	0.3672	0.006708	0.40596	6	0.48802	0.008912	0.41829	6	0.03985	0.00072776	0.28825
GOBP_N_ACETYLNEURAMINATE_METABOLIC_PROCESS	0.17484	0.79791	0.47873	0.855795	0.20278	0.817677	0.21194	0.88151	0.57056	0.875383	11	0.25348	0.0062691	0.27103	11	0.013349	0.00033014	0.2503	11	0.25201	0.0062326	0.30298	11	0.27808	0.0068749	0.34771	11	-0.041785	-0.0010331	0.235
GOBP_N_ACYLETHANOLAMINE_METABOLIC_PROCESS	0.27957	0.836713	0.87577	0.947685	0.14117	0.774403	0.21489	0.88151	0.22516	0.836296	5	0.28816	0.0048057	0.4933	5	-0.52575	-0.0087682	0.45554	5	0.79765	0.013302	0.74193	5	0.55335	0.0092247	0.70079	5	0.38556	0.0064279	0.51074
GOBP_N_ACYLPHOSPHATIDYLETHANOLAMINE_METABOLIC_PROCESS	0.70415	0.913156	0.38696	0.839901	0.58584	0.904563	0.91594	0.969285	0.21776	0.836296	4	-0.25416	-0.0037914	0.47385	4	0.1257	0.0018751	0.4376	4	-0.1446	-0.002157	0.66683	4	-0.82465	-0.012297	0.5983	4	0.35318	0.0052667	0.45291
GOBP_N_GLYCAN_PROCESSING	0.50429	0.875743	0.23438	0.808681	0.071394	0.680769	0.050275	0.666603	0.028688	0.614544	17	-0.0030379	-9.339e-05	0.28226	17	0.18885	0.0058056	0.26066	17	0.40823	0.012549	0.27855	17	0.52048	0.015994	0.31692	17	0.58976	0.018124	0.3103
GOBP_N_TERMINAL_PEPTIDYL_METHIONINE_ACETYLATION	0.27404	0.836517	0.6992	0.896849	0.33914	0.870018	0.58515	0.927436	0.41257	0.863286	5	0.3256	0.0054301	0.54207	5	-0.26137	-0.0043589	0.50059	5	0.19001	0.0031688	0.45806	5	-0.11199	-0.001867	0.52068	5	0.07964	0.0013277	0.36044
GOBP_N_TERMINAL_PROTEIN_AMINO_ACID_ACETYLATION	0.01486	0.441314	0.7747	0.913735	0.083461	0.703941	0.21044	0.88151	0.37854	0.858371	13	0.64892	0.017446	0.29849	13	-0.20799	-0.005592	0.27569	13	0.42934	0.011543	0.31061	13	0.2827	0.0075975	0.35122	13	0.086748	0.0023315	0.28044
GOBP_N_TERMINAL_PROTEIN_AMINO_ACID_MODIFICATION	0.027481	0.528234	0.48579	0.857643	0.14237	0.775163	0.070721	0.729025	0.20244	0.82972	24	0.43923	0.01604	0.22884	24	0.0075326	0.00027508	0.21136	24	0.25505	0.0093139	0.23841	24	0.34437	0.012571	0.23418	24	0.18079	0.0066	0.21705
GOBP_N_TERMINAL_PROTEIN_LIPIDATION	0.18186	0.807247	0.018339	0.616515	0.15441	0.780821	0.11683	0.799047	0.018888	0.525988	6	0.43929	0.0080253	0.48363	6	0.93312	0.017047	0.44657	6	0.56993	0.010412	0.56	6	0.63143	0.011531	0.53015	6	0.9926	0.018127	0.47779
GOBP_OBSERVATIONAL_LEARNING	0.49204	0.873997	0.015547	0.609897	0.034328	0.556531	0.14981	0.82485	0.011086	0.436888	7	0.0076725	0.00015139	0.38427	7	0.76499	0.015095	0.3548	7	0.90167	0.017791	0.4952	7	0.40437	0.0079758	0.38983	7	0.69605	0.01373	0.30426
GOBP_ODONTOBLAST_DIFFERENTIATION	0.14423	0.780536	0.30192	0.828204	0.56838	0.90439	0.33515	0.90708	0.15082	0.80609	15	0.28203	0.0081444	0.26568	15	0.12732	0.0036767	0.24536	15	-0.057074	-0.0016481	0.33136	15	0.13598	0.0039252	0.31938	15	0.27211	0.0078554	0.26343
GOBP_ODONTOGENESIS	0.5328	0.878434	0.49934	0.859668	0.87833	0.960374	0.82019	0.947273	0.79543	0.917897	125	-0.0080231	-0.00066678	0.097464	125	0.00014978	1.2448e-05	0.090006	125	-0.12882	-0.010706	0.11041	125	-0.097101	-0.0080667	0.10599	125	-0.079279	-0.0065865	0.096047
GOBP_ODONTOGENESIS_OF_DENTIN_CONTAINING_TOOTH	0.20758	0.81694	0.38098	0.839901	0.66049	0.914172	0.50497	0.918666	0.62672	0.88471	89	0.09275	0.0065108	0.11382	89	0.031842	0.0022352	0.10512	89	-0.054262	-0.0038089	0.13113	89	-0.0015584	-0.00010935	0.12506	89	-0.03637	-0.0025522	0.11253
GOBP_OLEFINIC_COMPOUND_BIOSYNTHETIC_PROCESS	0.67679	0.905674	0.30758	0.828204	0.42463	0.885565	0.32469	0.90708	0.3641	0.858371	28	-0.088767	-0.003501	0.1935	28	0.089836	0.0035432	0.17869	28	0.039619	0.0015625	0.20846	28	0.089358	0.0035229	0.19655	28	0.06688	0.0026369	0.19244
GOBP_OLEFINIC_COMPOUND_METABOLIC_PROCESS	0.99038	0.993655	0.38179	0.839901	0.68913	0.921182	0.86329	0.956648	0.46545	0.871737	156	-0.21434	-0.019882	0.091558	156	0.025438	0.0023597	0.084569	156	-0.047209	-0.0043791	0.095682	156	-0.097791	-0.0090678	0.089286	156	0.0077217	0.00071604	0.089054
GOBP_OLFACTORY_BEHAVIOR	0.30549	0.839746	0.76094	0.910966	0.1446	0.775163	0.12877	0.816061	0.38678	0.858371	11	0.18453	0.0045638	0.36275	11	-0.23763	-0.0058772	0.33499	11	0.39033	0.0096534	0.36826	11	0.45516	0.011253	0.40199	11	0.10438	0.0025807	0.36279
GOBP_OLFACTORY_BULB_INTERNEURON_DEVELOPMENT	0.49824	0.875025	0.31749	0.83054	0.86502	0.957039	0.73125	0.938723	0.64373	0.888695	7	0.0020505	4.0461e-05	0.46393	7	0.2034	0.0040134	0.42843	7	-0.58052	-0.011454	0.52622	7	-0.32211	-0.0063534	0.52239	7	-0.16439	-0.0032426	0.44615
GOBP_OLFACTORY_BULB_INTERNEURON_DIFFERENTIATION	0.068226	0.684562	0.2771	0.826853	0.012059	0.364838	0.024794	0.524935	0.084902	0.76278	12	0.48808	0.012608	0.32774	12	0.17903	0.0046246	0.30268	12	0.83102	0.021466	0.36844	12	0.71968	0.018583	0.3665	12	0.43867	0.011328	0.31952
GOBP_OLFACTORY_LOBE_DEVELOPMENT	0.0038057	0.251252	0.059456	0.744096	0.0044635	0.220501	0.0014375	0.130296	0.093577	0.76278	36	0.47696	0.021326	0.17869	36	0.25738	0.011508	0.16505	36	0.52325	0.023394	0.20008	36	0.59827	0.026739	0.20067	36	0.22617	0.010109	0.17146
GOBP_OLFACTORY_NERVE_DEVELOPMENT	0.72353	0.917478	0.02654	0.662252	0.011274	0.353644	0.31488	0.90708	0.0053178	0.326	6	-0.2299	-0.0042	0.38745	6	0.69207	0.012643	0.35776	6	1.2896	0.023559	0.5653	6	0.25929	0.0047349	0.53785	6	1.2431	0.022701	0.48656
GOBP_OLIGODENDROCYTE_APOPTOTIC_PROCESS	0.44571	0.864423	0.065929	0.750768	0.43011	0.886902	0.46127	0.91108	0.12932	0.790929	5	0.077073	0.0012854	0.56459	5	0.78561	0.013102	0.52134	5	0.11185	0.0018653	0.63514	5	0.055713	0.00092878	0.57302	5	0.57932	0.0096583	0.51283
GOBP_OLIGODENDROCYTE_DEVELOPMENT	0.88027	0.953463	0.7639	0.911973	0.092115	0.71282	0.44171	0.909635	0.38973	0.858371	43	-0.19398	-0.0094772	0.1649	43	-0.10948	-0.0053489	0.15229	43	0.24867	0.012148	0.18726	43	0.025177	0.0012295	0.17168	43	0.049095	0.0023978	0.17533
GOBP_OLIGODENDROCYTE_DIFFERENTIATION	0.036168	0.581531	0.6255	0.878624	0.0074654	0.290271	0.015612	0.433039	0.10793	0.778667	103	0.19011	0.014351	0.10579	103	-0.031263	-0.00236	0.097704	103	0.29622	0.02236	0.12168	103	0.23438	0.017686	0.10879	103	0.1382	0.010429	0.11166
GOBP_OLIGODENDROCYTE_PROGENITOR_PROLIFERATION	0.73366	0.920202	0.91743	0.963624	0.64459	0.911579	0.70595	0.936998	0.88317	0.946079	8	-0.28302	-0.0059699	0.4536	8	-0.58141	-0.012264	0.41887	8	-0.18572	-0.0039173	0.50089	8	-0.25617	-0.0054014	0.47299	8	-0.53807	-0.011346	0.45176
GOBP_OLIGOPEPTIDE_IMPORT_ACROSS_PLASMA_MEMBRANE	0.80372	0.938173	0.88304	0.951124	0.94361	0.975558	0.94428	0.976756	0.88314	0.946079	5	-0.34955	-0.0058296	0.40882	5	-0.4494	-0.0074948	0.37753	5	-0.76796	-0.012807	0.48423	5	-0.69224	-0.01154	0.43487	5	-0.48152	-0.0080278	0.40434
GOBP_OLIGOPEPTIDE_TRANSPORT	0.88361	0.954607	0.94515	0.974403	0.97747	0.987914	0.98044	0.989243	0.95399	0.974673	18	-0.29111	-0.0092084	0.24396	18	-0.36036	-0.011399	0.22528	18	-0.60761	-0.019219	0.30315	18	-0.60048	-0.018987	0.29105	18	-0.43461	-0.013743	0.25793
GOBP_OLIGOSACCHARIDE_BIOSYNTHETIC_PROCESS	0.15621	0.787992	0.34831	0.833803	0.2086	0.819375	0.16971	0.849352	0.57694	0.876231	28	0.20725	0.0081741	0.20516	28	0.073874	0.0029136	0.18947	28	0.18842	0.0074311	0.23224	28	0.20767	0.0081873	0.21738	28	-0.041698	-0.001644	0.21485
GOBP_OLIGOSACCHARIDE_CATABOLIC_PROCESS	0.85021	0.945952	0.46983	0.85565	0.56091	0.90439	0.75866	0.940015	0.69972	0.902093	15	-0.28743	-0.0083005	0.27707	15	0.019368	0.0005593	0.25588	15	-0.04829	-0.0013945	0.31504	15	-0.20107	-0.0058041	0.28641	15	-0.14002	-0.0040422	0.26742
GOBP_OLIGOSACCHARIDE_LIPID_INTERMEDIATE_BIOSYNTHETIC_PROCESS	0.45031	0.865089	0.92175	0.964802	0.22182	0.831532	0.038085	0.613849	0.90954	0.956154	21	0.025756	0.0008799	0.20624	21	-0.26986	-0.0092192	0.19044	21	0.17627	0.0060217	0.23009	21	0.41406	0.01414	0.23347	21	-0.26556	-0.0090695	0.19848
GOBP_OLIGOSACCHARIDE_METABOLIC_PROCESS	0.62318	0.897151	0.10718	0.760293	0.16408	0.781002	0.49874	0.917942	0.21633	0.835863	63	-0.043983	-0.0025996	0.14014	63	0.16069	0.0094972	0.12941	63	0.15683	0.0092689	0.16038	63	0.00046155	2.7269e-05	0.14612	63	0.10936	0.0064615	0.13938
GOBP_OMEGA_HYDROXYLASE_P450_PATHWAY	0.69408	0.910553	0.41132	0.846043	0.74072	0.927942	0.85191	0.955464	0.73057	0.907426	11	-0.20187	-0.0049926	0.3978	11	0.082346	0.0020366	0.36736	11	-0.22568	-0.0055815	0.34958	11	-0.44472	-0.010995	0.42569	11	-0.20338	-0.0050285	0.33094
GOBP_ONCOGENE_INDUCED_CELL_SENESCENCE	0.14015	0.77733	0.94151	0.972906	0.73773	0.927942	0.12648	0.814154	0.92307	0.960894	5	0.73341	0.012231	0.67929	5	-0.98336	-0.0164	0.62729	5	-0.41439	-0.0069106	0.65117	5	0.79764	0.013297	0.6977	5	-0.61963	-0.01033	0.4345
GOBP_ONE_CARBON_COMPOUND_TRANSPORT	0.94433	0.974291	0.42881	0.848493	0.41831	0.884488	0.74468	0.938723	0.42461	0.865084	26	-0.43745	-0.016627	0.27472	26	0.045519	0.0017301	0.25372	26	0.061187	0.0023255	0.29669	26	-0.16267	-0.0061802	0.24727	26	0.044842	0.0017038	0.23586
GOBP_ONE_CARBON_METABOLIC_PROCESS	0.35601	0.851254	0.8833	0.951246	0.089777	0.71282	0.19015	0.867643	0.68015	0.897267	36	0.066836	0.0029883	0.18105	36	-0.19924	-0.0089081	0.16719	36	0.26397	0.011802	0.19667	36	0.15914	0.0071128	0.18138	36	-0.077692	-0.0034725	0.16597
GOBP_OOCYTE_ANTERIOR_POSTERIOR_AXIS_SPECIFICATION	0.46892	0.867304	0.33325	0.83054	0.24489	0.842133	0.45481	0.910942	0.39157	0.858371	6	0.034422	0.00062884	0.44144	6	0.17569	0.0032096	0.40766	6	0.36614	0.0066887	0.53012	6	0.042728	0.00078028	0.3764	6	0.12111	0.0022118	0.44003
GOBP_OOCYTE_CONSTRUCTION	0.45775	0.865089	0.35272	0.833803	0.44062	0.886902	0.58779	0.927727	0.48556	0.872216	8	0.043376	0.00091495	0.40883	8	0.14271	0.0030103	0.37755	8	0.07382	0.0015571	0.49413	8	-0.074004	-0.0015604	0.33356	8	0.01494	0.00031503	0.41259
GOBP_OOCYTE_DIFFERENTIATION	0.16654	0.795536	0.23934	0.810585	0.36966	0.881939	0.36842	0.90708	0.27405	0.842004	59	0.14386	0.0082291	0.14862	59	0.097233	0.0055619	0.13725	59	0.058105	0.0033237	0.17462	59	0.049127	0.0028091	0.14619	59	0.086004	0.004918	0.14319
GOBP_OOCYTE_MATURATION	0.41924	0.858059	0.13749	0.78405	0.32021	0.867181	0.29572	0.90708	0.21488	0.835863	30	0.04637	0.001893	0.22749	30	0.22934	0.0093623	0.21008	30	0.11256	0.004595	0.24097	30	0.11216	0.0045768	0.20895	30	0.17626	0.007193	0.22322
GOBP_OOGENESIS	0.037539	0.591545	0.3848	0.839901	0.153	0.779155	0.096082	0.776223	0.3272	0.856482	99	0.19335	0.014311	0.10862	99	0.029384	0.0021749	0.10032	99	0.12461	0.0092224	0.12172	99	0.14902	0.011025	0.11425	99	0.048112	0.0035599	0.10747
GOBP_OPSONIZATION	0.42999	0.860822	0.30105	0.828204	0.4967	0.889256	0.41679	0.90708	0.68551	0.899182	15	0.048534	0.0014016	0.27514	15	0.13248	0.0038258	0.25409	15	0.002513	7.257e-05	0.30355	15	0.059816	0.0017267	0.28468	15	-0.12699	-0.0036659	0.26282
GOBP_OPTIC_CUP_MORPHOGENESIS_INVOLVED_IN_CAMERA_TYPE_EYE_DEVELOPMENT	0.42777	0.859361	0.36397	0.834773	0.3197	0.867181	0.48991	0.914551	0.26834	0.842004	7	0.076978	0.0015189	0.42284	7	0.13584	0.0026804	0.39048	7	0.22426	0.0044249	0.47862	7	0.011554	0.0002279	0.457	7	0.25625	0.0050546	0.41475
GOBP_OPTIC_NERVE_DEVELOPMENT	0.54858	0.885066	0.99621	0.998423	0.73944	0.927942	0.2802	0.90708	0.98596	0.991194	20	-0.032735	-0.0010914	0.26813	20	-0.66104	-0.02204	0.24755	20	-0.18534	-0.0061792	0.28885	20	0.16394	0.0054639	0.28156	20	-0.58706	-0.019567	0.26727
GOBP_OPTIC_NERVE_MORPHOGENESIS	0.64195	0.898637	0.99636	0.998423	0.76753	0.932131	0.43514	0.908556	0.96152	0.978164	6	-0.18398	-0.0033611	0.50587	6	-1.2538	-0.022904	0.46704	6	-0.35904	-0.006559	0.49134	6	0.086445	0.0015786	0.52931	6	-0.88605	-0.016181	0.50096
GOBP_ORGANELLE_ASSEMBLY	0.12949	0.77139	0.046426	0.722984	0.27242	0.850481	0.41402	0.90708	0.32432	0.856482	908	0.040035	0.0087686	0.035466	908	0.055043	0.012056	0.032751	908	0.023679	0.0051861	0.039105	908	0.0083228	0.0018222	0.038316	908	0.015957	0.0034938	0.035019
GOBP_ORGANELLE_DISASSEMBLY	0.7884	0.93327	0.94863	0.975925	0.38226	0.881939	0.51744	0.920008	0.90244	0.953047	154	-0.067943	-0.0062624	0.084831	154	-0.12783	-0.011782	0.078335	154	0.028662	0.0026417	0.09568	154	-0.0041002	-0.00037777	0.093758	154	-0.11219	-0.010337	0.086591
GOBP_ORGANELLE_FISSION	0.60865	0.894918	0.79962	0.923504	0.26945	0.850481	0.48827	0.914551	0.86052	0.93887	448	-0.014318	-0.0022322	0.051911	448	-0.040282	-0.0062801	0.047938	448	0.036357	0.0056682	0.059166	448	0.0016304	0.00025409	0.055425	448	-0.056594	-0.0088203	0.052271
GOBP_ORGANELLE_FUSION	0.68208	0.908381	0.23824	0.810585	0.69813	0.923593	0.31547	0.90708	0.51604	0.872809	150	-0.041477	-0.0037734	0.087589	150	0.05759	0.0052394	0.080887	150	-0.050627	-0.0046057	0.09754	150	0.043917	0.0039939	0.091416	150	-0.0035196	-0.00032009	0.087489
GOBP_ORGANELLE_INHERITANCE	0.83407	0.943913	0.5727	0.868467	0.5463	0.900729	0.70698	0.936998	0.39283	0.858371	15	-0.2816	-0.008132	0.29019	15	-0.049111	-0.0014182	0.26799	15	-0.034095	-0.00098456	0.29313	15	-0.16377	-0.0047274	0.3007	15	0.074838	0.0021605	0.27517
GOBP_ORGANELLE_LOCALIZATION	0.49683	0.875018	0.07183	0.755875	0.12624	0.760229	0.30162	0.90708	0.074024	0.753954	554	0.00035408	6.1202e-05	0.044598	554	0.060224	0.010409	0.041182	554	0.057613	0.0099579	0.050343	554	0.024967	0.0043139	0.048036	554	0.063718	0.01101	0.044049
GOBP_ORGANELLE_MEMBRANE_FUSION	0.40215	0.854199	0.21611	0.80746	0.70413	0.924894	0.11503	0.795624	0.507	0.872216	113	0.025489	0.0020148	0.10287	113	0.074611	0.0058976	0.094994	113	-0.061502	-0.0048613	0.11467	113	0.13033	0.010298	0.10859	113	-0.001758	-0.00013891	0.10017
GOBP_ORGANELLE_TRANSPORT_ALONG_MICROTUBULE	0.038781	0.593628	0.16874	0.802765	0.062736	0.660019	0.056293	0.681509	0.12366	0.789728	80	0.20325	0.01353	0.11515	80	0.102	0.0067903	0.10634	80	0.19921	0.013261	0.13001	80	0.19067	0.012688	0.12016	80	0.12897	0.0085828	0.11148
GOBP_ORGANIC_ACID_BIOSYNTHETIC_PROCESS	0.68344	0.908584	0.23028	0.808681	0.53834	0.900107	0.54342	0.922939	0.40274	0.858371	306	-0.029738	-0.0038472	0.062299	306	0.042455	0.0054925	0.057531	306	-0.0065095	-0.00084212	0.067625	306	-0.0073161	-0.00094612	0.067083	306	0.015103	0.0019533	0.061329
GOBP_ORGANIC_ACID_CATABOLIC_PROCESS	0.84912	0.945952	0.64618	0.884929	0.97554	0.987761	0.75483	0.939586	0.80022	0.918515	236	-0.070032	-0.0079723	0.067816	236	-0.023487	-0.0026738	0.062629	236	-0.15281	-0.017395	0.077588	236	-0.053557	-0.0060945	0.077644	236	-0.05727	-0.0065174	0.06798
GOBP_ORGANIC_ACID_METABOLIC_PROCESS	0.89822	0.960092	0.30347	0.828204	0.80919	0.940504	0.69861	0.936582	0.48652	0.872216	869	-0.048222	-0.010344	0.037924	869	0.018018	0.0038652	0.035024	869	-0.036333	-0.0077936	0.041526	869	-0.021224	-0.0045511	0.040782	869	0.0012573	0.00026962	0.037195
GOBP_ORGANIC_ACID_TRANSMEMBRANE_TRANSPORT	0.09693	0.721504	0.057445	0.744096	0.96766	0.983941	0.74708	0.938723	0.3587	0.858371	137	0.11765	0.010233	0.090548	137	0.13184	0.011467	0.083617	137	-0.18968	-0.016498	0.10267	137	-0.067065	-0.0058308	0.1008	137	0.033068	0.0028752	0.09136
GOBP_ORGANIC_ACID_TRANSPORT	0.45985	0.865089	0.38779	0.839901	0.96095	0.981694	0.88992	0.962092	0.3597	0.858371	329	0.0060533	0.00081149	0.060046	329	0.015809	0.0021193	0.055452	329	-0.11803	-0.015822	0.066986	329	-0.080212	-0.010749	0.065416	329	0.021342	0.00286	0.059403
GOBP_ORGANIC_ANION_TRANSPORT	0.35286	0.851254	0.35594	0.833803	0.94156	0.974731	0.85455	0.955877	0.43937	0.866265	420	0.020188	0.0030498	0.053462	420	0.018235	0.0027549	0.049371	420	-0.09318	-0.014077	0.059421	420	-0.061357	-0.0092659	0.058092	420	0.008034	0.0012133	0.052662
GOBP_ORGANIC_CATION_TRANSPORT	0.33747	0.850634	0.43518	0.850566	0.44995	0.886922	0.40083	0.90708	0.21284	0.834908	106	0.043349	0.0033193	0.10336	106	0.015579	0.001193	0.095455	106	0.014016	0.0010732	0.11141	106	0.028333	0.0021687	0.11278	106	0.080306	0.0061472	0.10081
GOBP_ORGANIC_CYCLIC_COMPOUND_CATABOLIC_PROCESS	0.28062	0.836713	0.57425	0.868938	0.077782	0.694065	0.10097	0.785329	0.35807	0.858371	565	0.02618	0.0045684	0.04506	565	-0.0077899	-0.0013593	0.041612	565	0.0712	0.012424	0.050133	565	0.061663	0.010756	0.048321	565	0.016185	0.0028234	0.044511
GOBP_ORGANIC_HYDROXY_COMPOUND_BIOSYNTHETIC_PROCESS	0.25071	0.831582	0.22741	0.807744	0.4821	0.887006	0.21719	0.881669	0.35206	0.858371	226	0.046718	0.0052058	0.06949	226	0.047965	0.0053448	0.064173	226	0.0034543	0.00038491	0.076976	226	0.061488	0.006849	0.078654	226	0.02577	0.0028706	0.067858
GOBP_ORGANIC_HYDROXY_COMPOUND_CATABOLIC_PROCESS	0.99835	0.998653	0.8252	0.932659	0.99569	0.99813	0.9914	0.995586	0.89493	0.950589	53	-0.44452	-0.024104	0.15129	53	-0.13072	-0.0070885	0.13975	53	-0.4241	-0.022996	0.16141	53	-0.31625	-0.017142	0.13272	53	-0.17338	-0.0093986	0.13835
GOBP_ORGANIC_HYDROXY_COMPOUND_METABOLIC_PROCESS	0.93629	0.970749	0.68804	0.89322	0.73703	0.927942	0.84501	0.953551	0.60867	0.881699	517	-0.073438	-0.012275	0.048173	517	-0.021815	-0.0036464	0.044491	517	-0.033347	-0.0055738	0.052579	517	-0.052168	-0.0087167	0.051383	517	-0.012821	-0.0021424	0.046476
GOBP_ORGANIC_HYDROXY_COMPOUND_TRANSPORT	0.47215	0.867304	0.25122	0.813997	0.43829	0.886902	0.32858	0.90708	0.20617	0.83258	251	0.0046957	0.00055104	0.067199	251	0.04162	0.0048841	0.062056	251	0.011453	0.001344	0.07375	251	0.03226	0.0037843	0.072681	251	0.05529	0.0064861	0.067442
GOBP_ORGANISM_EMERGENCE_FROM_PROTECTIVE_STRUCTURE	0.17316	0.79791	0.83079	0.933748	0.12513	0.757148	0.19412	0.870128	0.6261	0.884558	22	0.20807	0.0072755	0.22093	22	-0.19532	-0.0068294	0.20403	22	0.26737	0.0093486	0.23254	22	0.18041	0.0063057	0.20908	22	-0.072852	-0.0025465	0.22656
GOBP_ORGANONITROGEN_COMPOUND_BIOSYNTHETIC_PROCESS	0.094373	0.721504	0.016427	0.609897	0.00577	0.257713	0.037247	0.612659	0.0075973	0.373524	1512	0.038276	0.010625	0.029121	1512	0.057387	0.01593	0.02689	1512	0.079838	0.022161	0.031604	1513	0.055753	0.015475	0.031257	1512	0.068668	0.019056	0.028282
GOBP_ORGANONITROGEN_COMPOUND_CATABOLIC_PROCESS	0.0090148	0.358698	0.31567	0.83054	0.023098	0.467935	0.0077518	0.322864	0.21699	0.836296	1303	0.072323	0.018754	0.030577	1303	0.013552	0.0035142	0.028242	1303	0.066137	0.01715	0.033172	1303	0.07953	0.020616	0.032854	1303	0.023618	0.0061226	0.030186
GOBP_ORGANOPHOSPHATE_BIOSYNTHETIC_PROCESS	0.64703	0.899354	0.64435	0.884209	0.18579	0.80587	0.42786	0.907544	0.35392	0.858371	504	-0.017622	-0.0029093	0.046703	504	-0.015964	-0.0026355	0.04313	504	0.046763	0.0077203	0.052334	504	0.0093037	0.0015354	0.05117	504	0.017188	0.0028368	0.045865
GOBP_ORGANOPHOSPHATE_CATABOLIC_PROCESS	0.15584	0.787992	0.55925	0.8662	0.20172	0.816907	0.10386	0.787455	0.42801	0.865107	223	0.071673	0.0079341	0.070841	223	-0.0097535	-0.0010797	0.065423	223	0.065437	0.0072436	0.078319	223	0.097023	0.010736	0.077008	223	0.012959	0.0014341	0.071424
GOBP_ORGANOPHOSPHATE_ESTER_TRANSPORT	0.7909	0.93327	0.38511	0.839901	0.59552	0.904563	0.81494	0.947273	0.51895	0.873391	142	-0.068554	-0.0060695	0.084679	142	0.022842	0.0020223	0.078201	142	-0.024705	-0.0021872	0.10218	142	-0.085906	-0.0076029	0.095849	142	-0.0041091	-0.00036369	0.086481
GOBP_ORGANOPHOSPHATE_METABOLIC_PROCESS	0.64582	0.899136	0.61568	0.877512	0.13187	0.767357	0.38797	0.90708	0.27306	0.842004	900	-0.013504	-0.0029453	0.036102	900	-0.0098069	-0.0021389	0.033339	900	0.044382	0.0096796	0.039711	900	0.011065	0.0024124	0.038877	900	0.021374	0.0046603	0.035411
GOBP_ORGAN_GROWTH	0.96118	0.979572	0.25216	0.814401	0.53762	0.899493	0.87512	0.959791	0.20815	0.833089	152	-0.15388	-0.014092	0.087197	152	0.053774	0.0049244	0.080533	152	-0.0096015	-0.00087924	0.10167	152	-0.11029	-0.010096	0.095824	152	0.070559	0.0064593	0.086801
GOBP_ORGAN_INDUCTION	0.23116	0.8254	0.61786	0.87765	0.63513	0.910847	0.42145	0.90708	0.54305	0.875383	21	0.17583	0.0060069	0.23921	21	-0.066243	-0.0022631	0.22091	21	-0.089737	-0.0030656	0.25974	21	0.049781	0.0017	0.25119	21	-0.025826	-0.00088199	0.23888
GOBP_ORGAN_OR_TISSUE_SPECIFIC_IMMUNE_RESPONSE	0.62702	0.897272	0.32439	0.83054	0.90257	0.964211	0.85597	0.956077	0.79253	0.917897	32	-0.06224	-0.002624	0.19212	32	0.080809	0.0034068	0.17742	32	-0.30294	-0.012771	0.23368	32	-0.23862	-0.010056	0.2246	32	-0.17794	-0.0074991	0.21826
GOBP_ORNITHINE_METABOLIC_PROCESS	0.6519	0.900362	0.28824	0.827118	0.51721	0.894922	0.71282	0.936998	0.29556	0.847079	9	-0.13237	-0.0029615	0.339	9	0.17486	0.003912	0.31306	9	-0.015703	-0.00035132	0.364	9	-0.19133	-0.0042788	0.34064	9	0.19066	0.004264	0.35489
GOBP_ORNITHINE_TRANSPORT	0.35532	0.851254	0.21075	0.80746	0.57911	0.90439	0.61957	0.928668	0.35447	0.858371	6	0.15058	0.0027509	0.40586	6	0.30129	0.0055041	0.3748	6	-0.088004	-0.0016077	0.44084	6	-0.14508	-0.0026493	0.47664	6	0.14958	0.0027318	0.40073
GOBP_OSMOSENSORY_SIGNALING_PATHWAY	0.36987	0.851254	0.93864	0.971216	0.20317	0.817759	0.17377	0.852183	0.57825	0.876231	7	0.16246	0.0032057	0.48903	7	-0.69703	-0.013754	0.45157	7	0.47044	0.0092823	0.56653	7	0.49441	0.0097518	0.52631	7	-0.094499	-0.001864	0.47869
GOBP_OSSIFICATION	0.59443	0.891772	0.09629	0.756272	0.3816	0.881939	0.7652	0.94122	0.10391	0.771908	385	-0.013005	-0.0018829	0.054424	385	0.065487	0.0094817	0.050257	385	0.017908	0.0025928	0.059438	385	-0.042253	-0.0061154	0.05843	385	0.067055	0.0097055	0.053233
GOBP_OSTEOBLAST_DEVELOPMENT	0.36103	0.851254	0.59465	0.872799	0.34967	0.875331	0.43644	0.909162	0.40488	0.859468	17	0.095689	0.0029416	0.26901	17	-0.059503	-0.0018292	0.24842	17	0.11237	0.0034544	0.29096	17	0.043241	0.0013288	0.27024	17	0.063775	0.0019599	0.26492
GOBP_OSTEOBLAST_DIFFERENTIATION	0.50218	0.875354	0.19025	0.805468	0.69359	0.922561	0.84341	0.952796	0.36683	0.858371	209	-0.00041067	-4.4028e-05	0.075324	209	0.061002	0.00654	0.069559	209	-0.040688	-0.0043621	0.080401	209	-0.07921	-0.0084888	0.078534	209	0.02438	0.0026129	0.071648
GOBP_OSTEOBLAST_PROLIFERATION	0.77948	0.930644	0.086768	0.756272	0.20957	0.819551	0.73676	0.938723	0.11224	0.786842	32	-0.14634	-0.0061695	0.18993	32	0.23871	0.010064	0.17539	32	0.1631	0.0068759	0.20187	32	-0.13115	-0.005527	0.20705	32	0.22388	0.0094355	0.1843
GOBP_OSTEOCLAST_DIFFERENTIATION	0.92633	0.966395	0.62596	0.878785	0.62498	0.909055	0.8198	0.947273	0.50775	0.872216	99	-0.1482	-0.010969	0.10227	99	-0.030336	-0.0022453	0.094452	99	-0.036856	-0.0027278	0.11568	99	-0.10395	-0.0076907	0.11365	99	-0.0019914	-0.00014734	0.10249
GOBP_OSTEOCLAST_FUSION	0.58753	0.88938	0.61345	0.876076	0.2086	0.819375	0.47962	0.914499	0.46458	0.871423	6	-0.12405	-0.0022663	0.56085	6	-0.14934	-0.0027282	0.51794	6	0.50869	0.0092927	0.62699	6	0.022354	0.00040822	0.43743	6	0.049283	0.00090003	0.5543
GOBP_OSTEOCLAST_PROLIFERATION	0.70872	0.913803	0.46538	0.855509	0.26597	0.84952	0.92329	0.971528	0.22255	0.836296	11	-0.17209	-0.0042561	0.31307	11	0.025118	0.00062123	0.28912	11	0.20313	0.0050238	0.32497	11	-0.58677	-0.014507	0.41101	11	0.23843	0.0058949	0.31223
GOBP_OTIC_VESICLE_DEVELOPMENT	0.77421	0.93	0.9051	0.957579	0.62232	0.908988	0.77832	0.944104	0.55178	0.875383	15	-0.21449	-0.0061939	0.28491	15	-0.34499	-0.0099626	0.2631	15	-0.099992	-0.0028875	0.32092	15	-0.22732	-0.0065619	0.29654	15	-0.033169	-0.00095753	0.25483
GOBP_OTIC_VESICLE_FORMATION	0.93644	0.970807	0.83191	0.93389	0.5798	0.90439	0.91065	0.968015	0.40285	0.858371	8	-0.65307	-0.013776	0.42807	8	-0.38022	-0.0080203	0.39534	8	-0.096721	-0.0020401	0.48027	8	-0.56099	-0.011829	0.41715	8	0.083603	0.0017629	0.33989
GOBP_OTIC_VESICLE_MORPHOGENESIS	0.93971	0.97252	0.72971	0.901427	0.59154	0.904563	0.925	0.971754	0.33995	0.858371	10	-0.58922	-0.013895	0.37954	10	-0.2145	-0.0050583	0.35053	10	-0.098422	-0.0023209	0.42514	10	-0.5446	-0.012838	0.3783	10	0.12948	0.0030523	0.31379
GOBP_OTOLITH_DEVELOPMENT	0.6346	0.898117	0.70474	0.897347	0.61456	0.907377	0.81239	0.947273	0.52702	0.874676	9	-0.12927	-0.0028921	0.37571	9	-0.18669	-0.0041768	0.34696	9	-0.13179	-0.0029485	0.45252	9	-0.39119	-0.0087485	0.44114	9	-0.024603	-0.00055026	0.36296
GOBP_OUTER_DYNEIN_ARM_ASSEMBLY	0.84514	0.94586	0.29368	0.828204	0.93755	0.973042	0.75573	0.939586	0.57638	0.87618	15	-0.25088	-0.0072448	0.24696	15	0.12377	0.0035743	0.22807	15	-0.47583	-0.013741	0.31007	15	-0.17836	-0.0051486	0.2575	15	-0.051107	-0.0014754	0.26531
GOBP_OUTER_EAR_MORPHOGENESIS	0.39205	0.854199	0.53097	0.862646	0.19118	0.806325	0.41285	0.90708	0.39778	0.858371	8	0.10596	0.002235	0.38671	8	-0.027752	-0.0005854	0.35712	8	0.36731	0.0077476	0.42045	8	0.098133	0.0020692	0.44562	8	0.10613	0.0022378	0.40959
GOBP_OUTFLOW_TRACT_MORPHOGENESIS	0.31123	0.842762	0.30152	0.828204	0.86879	0.957985	0.69695	0.936504	0.67494	0.89589	79	0.062068	0.0041061	0.12606	79	0.060537	0.0040048	0.11641	79	-0.16031	-0.010605	0.14305	79	-0.071973	-0.0047595	0.13958	79	-0.058263	-0.0038531	0.12844
GOBP_OUTFLOW_TRACT_SEPTUM_MORPHOGENESIS	0.80144	0.93689	0.65213	0.886639	0.95836	0.980689	0.94135	0.976161	0.85508	0.937582	26	-0.19719	-0.0074949	0.23287	26	-0.084106	-0.0031967	0.21505	26	-0.44557	-0.016935	0.25724	26	-0.38968	-0.014805	0.24879	26	-0.24187	-0.00919	0.2285
GOBP_OVARIAN_FOLLICLE_DEVELOPMENT	0.37415	0.851254	0.21372	0.80746	0.61065	0.906309	0.45549	0.910942	0.3663	0.858371	55	0.04699	0.0025955	0.14644	55	0.10732	0.0059279	0.13523	55	-0.046762	-0.0025829	0.1664	55	0.018006	0.00099418	0.16106	55	0.049017	0.0027066	0.14347
GOBP_OVIDUCT_DEVELOPMENT	0.24333	0.829733	0.41347	0.846043	0.72358	0.926137	0.35099	0.90708	0.58514	0.877453	5	0.33908	0.005655	0.48743	5	0.098411	0.0016412	0.45014	5	-0.32921	-0.0054902	0.55468	5	0.21004	0.0035015	0.5489	5	-0.10651	-0.0017757	0.49524
GOBP_OVULATION	0.28303	0.836864	0.69784	0.896496	0.14583	0.775163	0.15752	0.83354	0.5712	0.875383	16	0.1524	0.0045451	0.26555	16	-0.12709	-0.0037902	0.24523	16	0.30035	0.0089575	0.28482	16	0.30042	0.0089562	0.299	16	-0.04448	-0.0013261	0.24789
GOBP_OVULATION_CYCLE	0.43361	0.861982	0.96759	0.984241	0.42117	0.88472	0.40731	0.90708	0.68738	0.899781	72	0.019462	0.0012294	0.11639	72	-0.19848	-0.012537	0.10748	72	0.026774	0.0016912	0.1346	72	0.031527	0.0019908	0.13446	72	-0.056095	-0.0035422	0.11484
GOBP_OVULATION_CYCLE_PROCESS	0.5185	0.878279	0.84607	0.938691	0.39312	0.881939	0.41842	0.90708	0.70476	0.903117	50	-0.0066843	-0.00035207	0.14406	50	-0.13566	-0.0071456	0.13303	50	0.043973	0.0023161	0.16214	50	0.032708	0.0017222	0.15883	50	-0.075471	-0.0039739	0.14024
GOBP_OVULATION_FROM_OVARIAN_FOLLICLE	0.47858	0.867304	0.75694	0.90936	0.070705	0.680769	0.14484	0.823247	0.43165	0.865992	9	0.017804	0.00039832	0.33138	9	-0.21315	-0.0047687	0.30602	9	0.51004	0.01141	0.34681	9	0.40235	0.0089981	0.37998	9	0.051723	0.0011568	0.30041
GOBP_OXALATE_TRANSPORT	0.82974	0.943713	0.69376	0.895695	0.90358	0.964603	0.88394	0.961409	0.59978	0.88139	11	-0.32027	-0.0079211	0.336	11	-0.15718	-0.0038875	0.3103	11	-0.4198	-0.010382	0.32235	11	-0.36761	-0.0090884	0.30763	11	-0.070735	-0.0017489	0.27982
GOBP_OXALOACETATE_METABOLIC_PROCESS	0.70011	0.912468	0.70023	0.8972	0.17991	0.800608	0.5142	0.920008	0.42519	0.865084	9	-0.23125	-0.0051736	0.4407	9	-0.21369	-0.0047808	0.40698	9	0.41218	0.0092211	0.4501	9	-0.013303	-0.0002975	0.37354	9	0.079951	0.0017881	0.42382
GOBP_OXIDATIVE_DEMETHYLATION	0.57163	0.886847	0.89526	0.9558	0.40037	0.881939	0.40874	0.90708	0.64738	0.889035	10	-0.063423	-0.0014956	0.35134	10	-0.40718	-0.0096022	0.32443	10	0.10044	0.0023684	0.39793	10	0.09704	0.0022875	0.42045	10	-0.14763	-0.0034803	0.39029
GOBP_OXIDATIVE_PHOSPHORYLATION	0.68253	0.908468	0.47071	0.85565	0.14908	0.777009	0.49133	0.914551	0.081178	0.762167	104	-0.050099	-0.0038001	0.10552	104	0.0071611	0.00054317	0.097443	104	0.11531	0.008746	0.11083	104	0.0025673	0.00019465	0.11807	104	0.14264	0.010816	0.10209
GOBP_OXYGEN_METABOLIC_PROCESS	0.99369	0.995442	0.23088	0.808681	0.83456	0.946889	0.99045	0.995119	0.36277	0.858371	6	-0.91376	-0.016693	0.36632	6	0.24902	0.0045492	0.33836	6	-0.44589	-0.0081455	0.45855	6	-0.87392	-0.015959	0.37284	6	0.15722	0.0028712	0.44782
GOBP_OXYGEN_TRANSPORT	0.46669	0.867168	0.74943	0.906939	0.64178	0.911579	0.59184	0.927752	0.72383	0.907094	15	0.02776	0.00080164	0.33207	15	-0.2063	-0.0059574	0.30666	15	-0.13959	-0.0040309	0.38431	15	-0.09172	-0.0026476	0.39487	15	-0.21062	-0.0060803	0.35442
GOBP_O_GLYCAN_PROCESSING	0.58083	0.888848	0.34791	0.833803	0.084016	0.703941	0.33459	0.90708	0.15752	0.80911	41	-0.035336	-0.0016858	0.17319	41	0.062534	0.0029834	0.15994	41	0.27176	0.012965	0.19712	41	0.082842	0.0039507	0.19387	41	0.17126	0.0081681	0.17046
GOBP_P38MAPK_CASCADE	0.17173	0.797507	0.64471	0.884374	0.41534	0.882274	0.31085	0.90708	0.8991	0.951745	54	0.1451	0.0079416	0.15316	54	-0.052489	-0.0028728	0.14144	54	0.035454	0.0019404	0.16581	54	0.07948	0.0043485	0.16107	54	-0.19024	-0.010409	0.14903
GOBP_PALLIUM_DEVELOPMENT	0.030074	0.542429	0.22529	0.807744	0.15258	0.779155	0.019119	0.485139	0.31047	0.851257	175	0.14517	0.014255	0.077224	175	0.05381	0.005284	0.071323	175	0.088621	0.008702	0.086419	175	0.17834	0.017506	0.086052	175	0.038158	0.0037457	0.077158
GOBP_PANCREAS_DEVELOPMENT	0.77773	0.93	0.2822	0.826985	0.78596	0.936897	0.91787	0.969891	0.35557	0.858371	72	-0.10115	-0.0063895	0.1323	72	0.070414	0.0044479	0.12217	72	-0.1171	-0.0073969	0.14776	72	-0.18668	-0.011787	0.13421	72	0.046462	0.0029339	0.12546
GOBP_PANCREATIC_A_CELL_DIFFERENTIATION	0.84402	0.945617	0.45454	0.853892	0.5335	0.898036	0.97013	0.985328	0.59157	0.87987	10	-0.35353	-0.0083368	0.34963	10	0.036872	0.00086953	0.32289	10	-0.032535	-0.00076722	0.38696	10	-0.78925	-0.018605	0.41918	10	-0.080003	-0.001886	0.34546
GOBP_PANCREATIC_JUICE_SECRETION	0.46229	0.86529	0.36669	0.835161	0.70077	0.924178	0.38762	0.90708	0.5784	0.876231	11	0.032482	0.00080337	0.34315	11	0.10795	0.0026698	0.31689	11	-0.19996	-0.0049454	0.3797	11	0.082656	0.0020435	0.28948	11	-0.064621	-0.0015977	0.32667
GOBP_PANTOTHENATE_METABOLIC_PROCESS	0.98789	0.99333	0.74411	0.9044	0.26179	0.84952	0.62371	0.928668	0.31658	0.852006	7	-0.93796	-0.018508	0.41614	7	-0.25218	-0.004976	0.38437	7	0.30542	0.0060264	0.47883	7	-0.1349	-0.0026608	0.42794	7	0.15386	0.0030349	0.32236
GOBP_PARACRINE_SIGNALING	0.79774	0.935478	0.87571	0.947685	0.66305	0.914794	0.65564	0.932553	0.74355	0.910025	6	-0.40207	-0.0073453	0.48233	6	-0.51395	-0.0093891	0.44541	6	-0.22531	-0.0041159	0.5354	6	-0.2103	-0.0038404	0.52497	6	-0.30493	-0.0055688	0.46602
GOBP_PARALLEL_ACTIN_FILAMENT_BUNDLE_ASSEMBLY	0.79091	0.93327	0.093289	0.756272	0.49485	0.888924	0.68358	0.935467	0.36222	0.858371	6	-0.30276	-0.005531	0.37396	6	0.45612	0.0083327	0.34533	6	0.0060463	0.00011045	0.46852	6	-0.20445	-0.0037336	0.42795	6	0.14155	0.002585	0.40152
GOBP_PARANODAL_JUNCTION_ASSEMBLY	0.34349	0.851254	0.29101	0.827118	0.18732	0.80587	0.13394	0.817204	0.19484	0.829026	6	0.216	0.003946	0.53604	6	0.27248	0.0049778	0.49502	6	0.54872	0.010024	0.61804	6	0.65002	0.01187	0.58665	6	0.46172	0.0084322	0.53674
GOBP_PARASYMPATHETIC_NERVOUS_SYSTEM_DEVELOPMENT	0.37077	0.851254	0.33851	0.8317	0.32929	0.86896	0.34697	0.90708	0.37848	0.858371	18	0.092757	0.0029341	0.28123	18	0.10818	0.0034219	0.25971	18	0.1397	0.0044187	0.31613	18	0.11815	0.0037357	0.30022	18	0.086913	0.0027483	0.28085
GOBP_PARATHYROID_GLAND_DEVELOPMENT	0.6704	0.905018	0.27468	0.824201	0.87466	0.959296	0.80659	0.947079	0.66072	0.890905	7	-0.15674	-0.0030928	0.3554	7	0.19651	0.0038774	0.32821	7	-0.4075	-0.0080404	0.35472	7	-0.39141	-0.0077202	0.45227	7	-0.16889	-0.0033313	0.4075
GOBP_PARAXIAL_MESODERM_DEVELOPMENT	0.47174	0.867304	0.088826	0.756272	0.60347	0.904718	0.68969	0.936504	0.17066	0.821422	18	0.017662	0.00055868	0.24908	18	0.31007	0.009808	0.23001	18	-0.073146	-0.0023137	0.27883	18	-0.13563	-0.0042886	0.27401	18	0.25609	0.0080979	0.26912
GOBP_PARAXIAL_MESODERM_FORMATION	0.51362	0.877942	0.32215	0.83054	0.35164	0.876247	0.7129	0.936998	0.38876	0.858371	7	-0.011301	-0.00022299	0.33104	7	0.14115	0.0027852	0.30571	7	0.1745	0.0034431	0.45813	7	-0.24281	-0.0047892	0.43212	7	0.10974	0.0021646	0.38836
GOBP_PARAXIAL_MESODERM_MORPHOGENESIS	0.54585	0.884811	0.11412	0.770079	0.26741	0.84952	0.80399	0.947079	0.14314	0.804554	10	-0.034112	-0.00080444	0.29614	10	0.32951	0.0077706	0.27347	10	0.24138	0.0056921	0.38891	10	-0.31821	-0.0075012	0.37175	10	0.35668	0.0084084	0.33449
GOBPAL_BEHAVIOR	0.61195	0.895256	0.36513	0.834773	0.63606	0.910847	0.74852	0.938723	0.33331	0.856482	13	-0.086918	-0.0023368	0.30561	13	0.097305	0.0026161	0.28222	13	-0.11773	-0.0031653	0.33837	13	-0.18835	-0.005062	0.28118	13	0.13419	0.0036067	0.3115
GOBP_PARKIN_MEDIATED_STIMULATION_OF_MITOPHAGY_IN_RESPONSE_TO_MITOCHONDRIAL_DEPOLARIZATION	0.37835	0.851254	0.19073	0.805468	0.56058	0.90439	0.24611	0.895949	0.7437	0.910025	4	0.12962	0.0019335	0.41836	4	0.33814	0.005044	0.38634	4	-0.1028	-0.0015334	0.67435	4	0.26165	0.0039016	0.38097	4	-0.48103	-0.0071732	0.73463
GOBP_PARTURITION	0.95021	0.975587	0.66645	0.888324	0.88297	0.960886	0.80549	0.947079	0.82856	0.928215	14	-0.52023	-0.014514	0.31585	14	-0.12548	-0.0035008	0.29171	14	-0.40663	-0.011344	0.34171	14	-0.28477	-0.0079417	0.33058	14	-0.28373	-0.0079133	0.29912
GOBP_PATTERN_SPECIFICATION_INVOLVED_IN_KIDNEY_DEVELOPMENT	0.52696	0.878303	0.58583	0.870822	0.34079	0.870966	0.42344	0.907445	0.49698	0.872216	8	-0.026732	-0.00056388	0.39521	8	-0.079136	-0.0016693	0.36497	8	0.19301	0.0040713	0.47039	8	0.084806	0.0017882	0.43916	8	0.0030816	6.4981e-05	0.40763
GOBP_PATTERN_SPECIFICATION_PROCESS	0.01603	0.449474	0.16365	0.802765	0.14771	0.776265	0.084806	0.767327	0.22588	0.836296	434	0.11757	0.018049	0.054841	434	0.049619	0.0076171	0.050652	434	0.063217	0.0097042	0.060416	434	0.079652	0.012223	0.057991	434	0.040052	0.0061464	0.053224
GOBP_PENETRATION_OF_ZONA_PELLUCIDA	0.38728	0.854199	0.95391	0.978404	0.76659	0.93206	0.41223	0.90708	0.92533	0.961599	9	0.093546	0.0020928	0.3266	9	-0.50788	-0.011363	0.30158	9	-0.23895	-0.0053458	0.32837	9	0.076329	0.001707	0.34409	9	-0.4612	-0.010315	0.31985
GOBP_PENILE_ERECTION	0.95305	0.97665	0.84743	0.938749	0.82255	0.946207	0.92474	0.97168	0.75593	0.913364	7	-0.70357	-0.013883	0.41997	7	-0.39774	-0.0078482	0.38786	7	-0.43846	-0.0086514	0.47393	7	-0.66552	-0.013127	0.46288	7	-0.28842	-0.0056891	0.41601
GOBP_PENTOSE_METABOLIC_PROCESS	0.70724	0.913614	0.77329	0.913666	0.89314	0.962893	0.61349	0.928668	0.58157	0.876882	12	-0.17428	-0.0045019	0.31958	12	-0.22127	-0.0057157	0.29513	12	-0.40925	-0.010571	0.32913	12	-0.086777	-0.0022407	0.30087	12	-0.060962	-0.0015742	0.29607
GOBP_PENTOSE_PHOSPHATE_SHUNT_NON_OXIDATIVE_BRANCH	0.79417	0.934587	0.5187	0.86159	0.71388	0.925708	0.76755	0.941466	0.61979	0.883218	6	-0.33561	-0.0061311	0.40879	6	-0.017699	-0.00032334	0.37752	6	-0.26383	-0.0048197	0.46716	6	-0.29592	-0.0054039	0.40491	6	-0.11807	-0.0021563	0.38721
GOBP_PEPTIDE_ANTIGEN_ASSEMBLY_WITH_MHC_PROTEIN_COMPLEX	0.43833	0.86442	0.75836	0.91021	0.40736	0.881939	0.40348	0.90708	0.69939	0.902093	4	0.1151	0.0017169	0.74159	4	-0.48011	-0.0071618	0.68483	4	0.19202	0.0028642	0.81936	4	0.30737	0.0045833	1.2579	4	-0.23954	-0.003572	0.4583
GOBP_PEPTIDE_BIOSYNTHETIC_PROCESS	0.30319	0.83917	0.43261	0.850566	0.59692	0.904563	0.2024	0.877652	0.71643	0.905571	25	0.097443	0.0036318	0.18911	25	0.029642	0.0011048	0.17464	25	-0.060448	-0.0022529	0.24634	25	0.18361	0.0068407	0.22039	25	-0.11901	-0.0044343	0.20797
GOBP_PEPTIDE_CATABOLIC_PROCESS	0.21857	0.819801	0.10136	0.756272	0.85396	0.953314	0.41242	0.90708	0.34401	0.858371	19	0.20703	0.0067279	0.26643	19	0.31342	0.010185	0.24603	19	-0.2971	-0.0096547	0.28198	19	0.058757	0.0019087	0.26548	19	0.096544	0.0031364	0.24043
GOBP_PEPTIDE_CROSS_LINKING	0.86911	0.950808	0.17227	0.802765	0.78862	0.937157	0.87092	0.958771	0.57194	0.875383	26	-0.23873	-0.0090736	0.21272	26	0.1857	0.0070579	0.19645	26	-0.19422	-0.0073815	0.24227	26	-0.26011	-0.0098825	0.23002	26	-0.040435	-0.0015363	0.22301
GOBP_PEPTIDE_METABOLIC_PROCESS	0.45854	0.865089	0.12581	0.773372	0.4831	0.887006	0.34259	0.90708	0.25345	0.840365	71	0.012183	0.00076426	0.11703	71	0.1239	0.007772	0.10807	71	0.0060159	0.00037736	0.14199	71	0.05643	0.0035384	0.13919	71	0.079673	0.0049962	0.12005
GOBP_PEPTIDE_MODIFICATION	0.75322	0.924032	0.69322	0.895521	0.55445	0.902548	0.52912	0.921036	0.51925	0.873391	5	-0.29074	-0.0048488	0.42464	5	-0.19804	-0.0033028	0.39216	5	-0.053243	-0.00088793	0.38887	5	-0.033693	-0.00056168	0.46121	5	-0.021667	-0.00036122	0.44874
GOBP_PEPTIDE_TRANSPORT	0.2829	0.836864	0.85927	0.942481	0.1687	0.788589	0.17961	0.858267	0.50141	0.872216	237	0.040618	0.0046335	0.070731	237	-0.070351	-0.0080254	0.065317	237	0.073426	0.0083759	0.076538	237	0.07041	0.008029	0.076793	237	-0.00025096	-2.8619e-05	0.070845
GOBP_PEPTIDOGLYCAN_METABOLIC_PROCESS	0.67738	0.905674	0.43075	0.849904	0.28154	0.85396	0.79034	0.944104	0.31417	0.851257	6	-0.14787	-0.0027014	0.32118	6	0.051746	0.00094532	0.29661	6	0.23858	0.0043584	0.41255	6	-0.379	-0.0069211	0.46927	6	0.16074	0.0029356	0.33207
GOBP_PEPTIDYL_AMINO_ACID_MODIFICATION	0.018862	0.467846	0.062303	0.744096	0.0036276	0.20276	0.011236	0.369451	0.016308	0.503824	763	0.081265	0.016385	0.039106	763	0.055469	0.011184	0.036117	763	0.11736	0.023663	0.043706	763	0.097973	0.019747	0.042923	763	0.083019	0.016733	0.038849
GOBP_PEPTIDYL_ARGININE_METHYLATION	0.86471	0.95036	0.11559	0.770079	0.32688	0.86762	0.39554	0.90708	0.065093	0.747217	10	-0.35604	-0.0083961	0.32314	10	0.35732	0.0084263	0.29842	10	0.1987	0.0046857	0.44297	10	0.10286	0.0024247	0.38827	10	0.62391	0.014708	0.41224
GOBP_PEPTIDYL_ARGININE_METHYLATION_TO_ASYMMETRICAL_DIMETHYL_ARGININE	0.91619	0.964545	0.27435	0.823936	0.35309	0.877202	0.60258	0.928668	0.12618	0.790494	8	-0.47208	-0.0099578	0.34209	8	0.18947	0.0039967	0.31593	8	0.17859	0.003767	0.47373	8	-0.10407	-0.0021944	0.4002	8	0.51345	0.010827	0.44856
GOBP_PEPTIDYL_ARGININE_MODIFICATION	0.78335	0.931886	0.16706	0.802765	0.41395	0.882099	0.50456	0.918648	0.078241	0.757964	13	-0.21703	-0.0058351	0.27698	13	0.24705	0.0066421	0.25578	13	0.093061	0.0025019	0.42807	13	-0.0041927	-0.00011268	0.36699	13	0.54041	0.014524	0.38135
GOBP_PEPTIDYL_CYSTEINE_MODIFICATION	0.17825	0.802282	0.10865	0.764663	0.41898	0.884488	0.17039	0.849715	0.47608	0.872216	39	0.16354	0.0076099	0.17736	39	0.20207	0.009403	0.16378	39	0.041327	0.001923	0.20208	39	0.17987	0.0083667	0.18881	39	0.010355	0.00048171	0.17264
GOBP_PEPTIDYL_GLUTAMIC_ACID_MODIFICATION	0.43043	0.860948	0.19038	0.805468	0.35847	0.881287	0.30582	0.90708	0.23027	0.837092	25	0.039329	0.0014658	0.22437	25	0.18161	0.0067688	0.2072	25	0.089404	0.0033321	0.24658	25	0.12682	0.0047249	0.24978	25	0.15613	0.0058171	0.21156
GOBP_PEPTIDYL_HISTIDINE_MODIFICATION	0.75016	0.923566	0.12634	0.773372	0.061001	0.654314	0.55666	0.926649	0.13226	0.79325	9	-0.32722	-0.0073207	0.48475	9	0.51207	0.011456	0.44765	9	0.82589	0.018477	0.53403	9	-0.067369	-0.0015066	0.47277	9	0.41438	0.0092675	0.37136
GOBP_PEPTIDYL_LYSINE_ACETYLATION	0.21558	0.819525	0.49477	0.859358	0.12016	0.747213	0.25346	0.898607	0.30978	0.851257	20	0.17139	0.0057144	0.21771	20	0.0026379	8.7951e-05	0.20106	20	0.30254	0.010087	0.25766	20	0.20707	0.0069012	0.31201	20	0.11679	0.0038925	0.23523
GOBP_PEPTIDYL_LYSINE_DEACETYLATION	0.94354	0.973895	0.92242	0.964802	0.75735	0.931439	0.94016	0.976093	0.87134	0.942193	5	-1.1115	-0.018537	0.70111	5	-0.92047	-0.015351	0.64747	5	-0.52228	-0.00871	0.74843	5	-1.0514	-0.017528	0.67563	5	-0.79075	-0.013183	0.69804
GOBP_PEPTIDYL_LYSINE_HYDROXYLATION	0.49306	0.874442	0.72295	0.89955	0.38585	0.881939	0.29061	0.90708	0.57027	0.875383	8	0.0073983	0.00015606	0.42514	8	-0.23228	-0.0048996	0.39261	8	0.13168	0.0027775	0.45383	8	0.28087	0.0059222	0.50918	8	-0.079603	-0.0016785	0.44954
GOBP_PEPTIDYL_LYSINE_METHYLATION	0.027102	0.523904	0.75752	0.909843	0.0069421	0.275072	0.0042364	0.240675	0.38341	0.858371	13	0.5965	0.016037	0.30981	13	-0.19983	-0.0053726	0.28614	13	0.81165	0.021821	0.32987	13	0.7911	0.021261	0.30045	13	0.090882	0.0024426	0.30648
GOBP_PEPTIDYL_LYSINE_MODIFICATION	0.14198	0.778075	0.065439	0.74964	0.037442	0.574898	0.081576	0.761823	0.021192	0.552542	123	0.10164	0.0083796	0.094856	123	0.13233	0.01091	0.087594	123	0.18671	0.015393	0.10482	123	0.15495	0.01277	0.11111	123	0.19585	0.016142	0.096484
GOBP_PEPTIDYL_LYSINE_MONOMETHYLATION	0.079699	0.700073	0.50027	0.859792	0.012404	0.368731	0.024064	0.51545	0.37616	0.858371	7	0.64747	0.012776	0.46012	7	-0.00028506	-5.6247e-06	0.42494	7	1.2021	0.023718	0.53553	7	0.84743	0.016715	0.42877	7	0.1434	0.0028286	0.45437
GOBP_PEPTIDYL_LYSINE_OXIDATION	0.72163	0.917076	0.77291	0.913666	0.88444	0.960886	0.83955	0.952268	0.83004	0.928258	5	-0.2382	-0.0039726	0.40531	5	-0.28016	-0.0046723	0.3743	5	-0.53744	-0.0089627	0.44878	5	-0.62706	-0.010454	0.63171	5	-0.38103	-0.0063524	0.39926
GOBP_PEPTIDYL_LYSINE_TRIMETHYLATION	0.40575	0.8548	0.97493	0.987015	0.47717	0.887006	0.37962	0.90708	0.89786	0.951745	5	0.13375	0.0022305	0.56077	5	-1.0143	-0.016915	0.51779	5	0.030486	0.00050841	0.53247	5	0.13449	0.002242	0.4388	5	-0.70351	-0.011729	0.55417
GOBP_PEPTIDYL_L_CYSTEINE_S_PALMITOYLATION	0.13897	0.77733	0.025483	0.658405	0.27598	0.851694	0.18409	0.86077	0.26315	0.840365	21	0.26898	0.0091893	0.24792	21	0.44684	0.015266	0.22892	21	0.16454	0.0056211	0.27662	21	0.20845	0.0071186	0.23163	21	0.14908	0.0050914	0.23526
GOBP_PEPTIDYL_METHIONINE_MODIFICATION	0.74854	0.923238	0.31998	0.83054	0.56324	0.90439	0.4608	0.91108	0.34973	0.858371	11	-0.22944	-0.0056745	0.34248	11	0.14794	0.003659	0.31627	11	-0.053083	-0.0013128	0.33345	11	0.031483	0.00077836	0.3199	11	0.10585	0.002617	0.27418
GOBP_PEPTIDYL_PROLINE_HYDROXYLATION	0.23814	0.827641	0.80361	0.925106	0.65893	0.914172	0.33732	0.90708	0.97634	0.986274	11	0.24378	0.0060293	0.34224	11	-0.2701	-0.0066802	0.31605	11	-0.16414	-0.0040593	0.40077	11	0.15843	0.0039168	0.3774	11	-0.64919	-0.016051	0.32728
GOBP_PEPTIDYL_PROLINE_HYDROXYLATION_TO_4_HYDROXY_L_PROLINE	0.52714	0.878303	0.70698	0.897347	0.63873	0.911579	0.60928	0.928668	0.7731	0.916629	8	-0.026344	-0.00055568	0.38698	8	-0.19462	-0.0041053	0.35737	8	-0.15836	-0.0033403	0.446	8	-0.11861	-0.002501	0.42753	8	-0.27447	-0.0057876	0.36639
GOBP_PEPTIDYL_PROLINE_MODIFICATION	0.11929	0.754656	0.79755	0.922909	0.57045	0.90439	0.22176	0.882231	0.92878	0.962297	29	0.22346	0.0089691	0.1896	29	-0.14584	-0.0058538	0.1751	29	-0.032702	-0.0013125	0.1842	29	0.15014	0.0060238	0.19593	29	-0.27606	-0.011077	0.1882
GOBP_PEPTIDYL_SERINE_AUTOPHOSPHORYLATION	0.89773	0.960012	0.95221	0.977935	0.67106	0.914846	0.67899	0.934742	0.75674	0.913364	8	-0.50361	-0.010623	0.39692	8	-0.61095	-0.012887	0.36654	8	-0.16966	-0.0035786	0.3831	8	-0.18349	-0.0038689	0.3947	8	-0.25379	-0.0053516	0.36471
GOBP_PEPTIDYL_SERINE_DEPHOSPHORYLATION	0.26176	0.834956	0.32689	0.83054	0.026342	0.495297	0.12983	0.817204	0.10959	0.779848	14	0.18996	0.0052997	0.29776	14	0.12333	0.003441	0.27498	14	0.54871	0.015308	0.28318	14	0.37031	0.010327	0.32851	14	0.33033	0.0092129	0.26883
GOBP_PEPTIDYL_SERINE_MODIFICATION	0.040456	0.60044	0.24173	0.810585	0.011208	0.353442	0.013691	0.411777	0.071126	0.747217	257	0.11767	0.013971	0.067413	257	0.043631	0.0051801	0.06226	257	0.16783	0.019925	0.073497	257	0.16192	0.019217	0.073392	257	0.096217	0.01142	0.065564
GOBP_PEPTIDYL_THREONINE_DEPHOSPHORYLATION	0.48996	0.872805	0.29788	0.828204	0.14083	0.774403	0.30138	0.90708	0.18829	0.826861	17	0.0067054	0.00020613	0.26629	17	0.13046	0.0040104	0.24591	17	0.28122	0.0086448	0.26121	17	0.17549	0.0053927	0.3372	17	0.20734	0.0063717	0.23449
GOBP_PEPTIDYL_THREONINE_MODIFICATION	0.10758	0.739282	0.5036	0.860434	0.16302	0.780821	0.10433	0.788314	0.48911	0.872216	99	0.13869	0.010265	0.11188	99	-0.00093312	-6.9065e-05	0.10333	99	0.11803	0.008736	0.12018	99	0.14326	0.0106	0.11395	99	0.0028303	0.00020942	0.1037
GOBP_PEPTIDYL_TYROSINE_AUTOPHOSPHORYLATION	0.16525	0.795536	0.064838	0.745819	0.22585	0.833895	0.44435	0.909635	0.16586	0.821422	15	0.26972	0.007789	0.27716	15	0.38788	0.011201	0.25594	15	0.23384	0.0067526	0.31071	15	0.037947	0.0010954	0.27114	15	0.24174	0.0069787	0.24905
GOBP_PEPTIDYL_TYROSINE_DEPHOSPHORYLATION	0.20019	0.814297	0.14623	0.800407	0.20203	0.816907	0.22049	0.881669	0.22568	0.836296	29	0.16674	0.0066926	0.19827	29	0.19276	0.0077369	0.1831	29	0.20961	0.008413	0.25121	29	0.18961	0.0076077	0.24607	29	0.15061	0.0060429	0.19997
GOBP_PEPTIDYL_TYROSINE_DEPHOSPHORYLATION_INVOLVED_IN_INACTIVATION_OF_PROTEIN_KINASE_ACTIVITY	0.6637	0.902166	0.18452	0.802765	0.15952	0.780821	0.67498	0.934742	0.13904	0.800806	7	-0.15347	-0.0030283	0.36317	7	0.30127	0.0059446	0.33538	7	0.52326	0.010325	0.52512	7	-0.22996	-0.0045358	0.50684	7	0.41104	0.0081078	0.37895
GOBP_PEPTIDYL_TYROSINE_MODIFICATION	0.091884	0.721504	0.44727	0.852839	0.18206	0.802976	0.45578	0.910942	0.24629	0.840365	248	0.087194	0.010172	0.065594	248	0.0080311	0.00093688	0.060579	248	0.067779	0.0079067	0.074683	248	0.0080719	0.00094129	0.07268	248	0.045751	0.0053354	0.06667
GOBP_PERICARDIUM_DEVELOPMENT	0.44078	0.864423	0.083051	0.756272	0.36805	0.881939	0.49121	0.914551	0.061249	0.744482	19	0.038626	0.0012552	0.25924	19	0.33153	0.010774	0.23939	19	0.092104	0.0029931	0.27329	19	0.0059729	0.00019403	0.27114	19	0.38945	0.012652	0.25216
GOBP_PERICARDIUM_MORPHOGENESIS	0.55833	0.885672	0.10302	0.756272	0.52994	0.897913	0.68635	0.935745	0.14967	0.80609	8	-0.058331	-0.0012304	0.39754	8	0.46424	0.0097925	0.3671	8	-0.032564	-0.00068687	0.4335	8	-0.20217	-0.0042628	0.41638	8	0.40755	0.0085938	0.39267
GOBP_PERICENTRIC_HETEROCHROMATIN_FORMATION	0.51628	0.878279	0.4667	0.85565	0.63917	0.911579	0.71546	0.936998	0.62002	0.883272	3	-0.027642	-0.00035711	0.67699	3	0.052243	0.00067493	0.62519	3	-0.23893	-0.0030866	0.67068	3	-0.35132	-0.0045369	0.617	3	-0.17424	-0.0022502	0.57028
GOBP_PERICYTE_CELL_DIFFERENTIATION	0.86647	0.950438	0.76776	0.913292	0.86796	0.957832	0.85255	0.955464	0.792	0.917897	11	-0.33366	-0.0082523	0.30063	11	-0.20309	-0.0050229	0.27763	11	-0.4397	-0.010875	0.39371	11	-0.41748	-0.010321	0.39855	11	-0.26806	-0.0066276	0.32956
GOBP_PERIPHERAL_NERVOUS_SYSTEM_AXON_ENSHEATHMENT	0.76703	0.928352	0.17837	0.802765	0.48438	0.887006	0.8887	0.96185	0.21917	0.836296	28	-0.14556	-0.0057411	0.19964	28	0.16991	0.0067015	0.18436	28	0.0092742	0.00036577	0.23679	28	-0.28447	-0.011215	0.23323	28	0.17111	0.0067466	0.22079
GOBP_PERIPHERAL_NERVOUS_SYSTEM_AXON_REGENERATION	0.62965	0.897719	0.10883	0.764849	0.26491	0.84952	0.44461	0.909635	0.13055	0.791409	8	-0.1413	-0.0029805	0.42697	8	0.48608	0.010253	0.39428	8	0.29575	0.0062383	0.47072	8	0.065954	0.0013907	0.47352	8	0.46637	0.0098341	0.41497
GOBP_PERIPHERAL_NERVOUS_SYSTEM_DEVELOPMENT	0.14703	0.78268	0.083671	0.756272	0.27797	0.853153	0.22975	0.889985	0.17423	0.821422	84	0.11958	0.0081559	0.11396	84	0.14532	0.0099116	0.10524	84	0.077712	0.0053003	0.13196	84	0.096257	0.0065628	0.13013	84	0.10751	0.0073302	0.11466
GOBP_PERIPHERAL_NERVOUS_SYSTEM_MYELIN_MAINTENANCE	0.77578	0.93	0.2793	0.826985	0.78676	0.937157	0.97637	0.98728	0.44454	0.868561	8	-0.27903	-0.0058857	0.36809	8	0.19883	0.0041941	0.33993	8	-0.317	-0.0066865	0.39862	8	-0.88108	-0.018578	0.44406	8	0.055435	0.0011689	0.39743
GOBP_PERIPHERAL_NERVOUS_SYSTEM_NEURON_DIFFERENTIATION	0.23083	0.8254	0.86677	0.945241	0.84496	0.949963	0.28844	0.90708	0.95335	0.97452	15	0.19189	0.0055414	0.26067	15	-0.26751	-0.0077251	0.24072	15	-0.33785	-0.0097561	0.33282	15	0.17161	0.0049537	0.30756	15	-0.43115	-0.012446	0.25689
GOBP_PERISTALSIS	0.062869	0.678321	0.62862	0.879794	0.024337	0.478859	0.01594	0.438289	0.38694	0.858371	12	0.54487	0.014075	0.35584	12	-0.10786	-0.0027862	0.32864	12	0.83477	0.021563	0.42339	12	0.74973	0.019359	0.34934	12	0.10035	0.0025914	0.34927
GOBP_PERK_MEDIATED_UNFOLDED_PROTEIN_RESPONSE	0.83431	0.944055	0.25906	0.814928	0.23583	0.837942	0.75533	0.939586	0.16539	0.821422	20	-0.21475	-0.0071599	0.22107	20	0.13194	0.004399	0.20416	20	0.18484	0.0061624	0.25679	20	-0.18103	-0.0060335	0.26184	20	0.21909	0.0073022	0.22527
GOBP_PEROXISOMAL_TRANSPORT	0.15823	0.789783	0.68031	0.891029	0.58919	0.904563	0.15736	0.83354	0.70149	0.902303	20	0.2131	0.0071048	0.21272	20	-0.092052	-0.0030691	0.19645	20	-0.056732	-0.0018914	0.25161	20	0.24783	0.0082596	0.24649	20	-0.12673	-0.004224	0.2397
GOBP_PEROXISOME_FISSION	0.92642	0.966395	0.80612	0.925851	0.59608	0.904563	0.76239	0.940015	0.67057	0.894692	9	-0.66855	-0.014957	0.46116	9	-0.36785	-0.0082297	0.4259	9	-0.11168	-0.0024986	0.45917	9	-0.25352	-0.0056698	0.35506	9	-0.22396	-0.0050089	0.50728
GOBP_PEROXISOME_ORGANIZATION	0.40488	0.854199	0.84935	0.939558	0.64718	0.911579	0.28753	0.90708	0.74925	0.910954	32	0.04412	0.00186	0.18327	32	-0.17494	-0.0073754	0.16924	32	-0.076448	-0.0032229	0.20239	32	0.1089	0.0045894	0.19425	32	-0.13612	-0.0057369	0.20252
GOBP_PEROXISOME_PROLIFERATOR_ACTIVATED_RECEPTOR_SIGNALING_PATHWAY	0.14898	0.78415	0.26942	0.820758	0.13902	0.774403	0.16652	0.842987	0.20765	0.83258	22	0.22407	0.0078349	0.21528	22	0.12218	0.0042723	0.19881	22	0.26185	0.0091557	0.24139	22	0.24451	0.0085462	0.25258	22	0.17295	0.0060453	0.2123
GOBP_PEXOPHAGY	0.66573	0.903245	0.80748	0.926292	0.70268	0.9246	0.67068	0.934491	0.78843	0.917897	6	-0.18667	-0.0034102	0.43599	6	-0.34974	-0.0063893	0.40263	6	-0.2888	-0.0052758	0.54271	6	-0.18771	-0.0034278	0.42486	6	-0.35955	-0.0065663	0.44888
GOBP_PHAGOCYTOSIS	0.41361	0.857728	0.49816	0.859668	0.89884	0.963662	0.35136	0.90708	0.55214	0.875383	220	0.0156	0.0017154	0.071474	220	0.00030402	3.3431e-05	0.066005	220	-0.099436	-0.010934	0.077987	220	0.029274	0.0032178	0.076702	220	-0.0090011	-0.00098944	0.068674
GOBP_PHAGOCYTOSIS_ENGULFMENT	0.31316	0.843232	0.80292	0.924728	0.63598	0.910847	0.44868	0.910344	0.89827	0.951745	48	0.069948	0.0036101	0.14366	48	-0.11304	-0.0058343	0.13266	48	-0.05571	-0.0028752	0.1602	48	0.020331	0.0010489	0.1576	48	-0.18763	-0.0096805	0.14753
GOBP_PHAGOCYTOSIS_RECOGNITION	0.56112	0.886106	0.23151	0.808681	0.50797	0.891554	0.54768	0.924372	0.58932	0.878822	27	-0.030202	-0.0011698	0.19634	27	0.13307	0.0051538	0.18132	27	-0.0044407	-0.00017199	0.2223	27	-0.025695	-0.00099479	0.21446	27	-0.043061	-0.0016672	0.19071
GOBP_PHAGOLYSOSOME_ASSEMBLY	0.73855	0.921588	0.60972	0.875737	0.95181	0.978056	0.65565	0.932553	0.57537	0.875447	17	-0.15717	-0.0048315	0.246	17	-0.063294	-0.0019457	0.22718	17	-0.41171	-0.012656	0.2476	17	-0.114	-0.003503	0.28455	17	-0.044212	-0.0013587	0.23261
GOBP_PHAGOSOME_ACIDIFICATION	0.9447	0.974332	0.98092	0.990812	0.54749	0.900729	0.73479	0.938723	0.88534	0.947218	7	-0.65009	-0.012828	0.40744	7	-0.7801	-0.015393	0.37624	7	-0.04949	-0.00097649	0.41476	7	-0.28358	-0.0055934	0.45201	7	-0.47938	-0.0094559	0.39877
GOBP_PHAGOSOME_LYSOSOME_FUSION	0.7881	0.93327	0.62013	0.87765	0.97124	0.985308	0.73831	0.938723	0.5384	0.875383	13	-0.21843	-0.0058726	0.27308	13	-0.077125	-0.0020735	0.25219	13	-0.51579	-0.013867	0.27155	13	-0.20563	-0.0055262	0.32222	13	-0.024714	-0.00066423	0.25636
GOBP_PHAGOSOME_MATURATION	0.89166	0.957383	0.83366	0.934043	0.95386	0.979236	0.81838	0.947273	0.79992	0.918354	28	-0.24779	-0.0097729	0.20056	28	-0.17943	-0.007077	0.18522	28	-0.32833	-0.012949	0.19501	28	-0.20273	-0.0079928	0.22297	28	-0.15844	-0.0062469	0.18832
GOBP_PHARYNGEAL_ARCH_ARTERY_MORPHOGENESIS	0.55403	0.885391	0.18764	0.80404	0.4604	0.886922	0.8638	0.956648	0.34318	0.858371	10	-0.047736	-0.0011257	0.35137	10	0.2877	0.0067845	0.32448	10	0.038217	0.0009012	0.38433	10	-0.43531	-0.010262	0.39661	10	0.13726	0.0032358	0.33992
GOBP_PHARYNGEAL_SYSTEM_DEVELOPMENT	0.59563	0.892369	0.2791	0.826985	0.76826	0.93239	0.86529	0.956711	0.50887	0.872216	31	-0.051164	-0.0021231	0.21136	31	0.11429	0.0047426	0.19519	31	-0.17182	-0.0071297	0.23436	31	-0.25437	-0.010551	0.23031	31	-0.004591	-0.00019045	0.20648
GOBP_PHASIC_SMOOTH_MUSCLE_CONTRACTION	0.30646	0.840616	0.64781	0.884929	0.63318	0.910847	0.42258	0.90708	0.55578	0.875383	24	0.11605	0.0042379	0.22938	24	-0.080372	-0.0029351	0.21183	24	-0.088445	-0.0032298	0.2599	24	0.0448	0.0016354	0.22939	24	-0.034169	-0.0012474	0.24359
GOBP_PHENOL_CONTAINING_COMPOUND_BIOSYNTHETIC_PROCESS	0.038223	0.591545	0.13397	0.782961	0.49743	0.889256	0.06296	0.692289	0.28934	0.843306	45	0.31941	0.015963	0.18027	45	0.18445	0.0092181	0.16649	45	0.0012437	6.2155e-05	0.19314	45	0.30241	0.015108	0.19759	45	0.094795	0.0047359	0.1707
GOBP_PHENOL_CONTAINING_COMPOUND_CATABOLIC_PROCESS	0.79572	0.935184	0.068193	0.755556	0.38966	0.881939	0.52979	0.92168	0.054994	0.737456	9	-0.31307	-0.0070042	0.37881	9	0.52102	0.011657	0.3498	9	0.12326	0.0027576	0.43989	9	-0.023549	-0.00052664	0.31501	9	0.62871	0.014061	0.39335
GOBP_PHENOL_CONTAINING_COMPOUND_METABOLIC_PROCESS	0.1713	0.797507	0.085491	0.756272	0.55268	0.901934	0.38707	0.90708	0.12229	0.789517	106	0.1108	0.0084844	0.11675	106	0.14761	0.011303	0.10781	106	-0.016598	-0.0012709	0.12532	106	0.0332	0.0025412	0.11569	106	0.13348	0.010217	0.11471
GOBP_PHENOTYPIC_SWITCHING	0.43983	0.864423	0.49868	0.859668	0.3315	0.869826	0.50721	0.919184	0.49975	0.872216	6	0.063331	0.001157	0.41829	6	0.0012735	2.3265e-05	0.38628	6	0.1997	0.0036482	0.45827	6	-0.0078486	-0.00014333	0.43425	6	0.00026077	4.7624e-06	0.41738
GOBP_PHENYLPROPANOID_METABOLIC_PROCESS	0.56102	0.886106	0.32848	0.83054	0.612	0.906318	0.71129	0.936998	0.51073	0.872216	7	-0.06596	-0.0013015	0.42955	7	0.17618	0.0034763	0.39668	7	-0.13511	-0.0026658	0.47482	7	-0.32443	-0.0063992	0.58229	7	-0.011692	-0.00023062	0.4346
GOBP_PHOSPHAGEN_METABOLIC_PROCESS	0.99022	0.993655	0.40595	0.845612	0.79291	0.937157	0.97798	0.987931	0.26709	0.842004	5	-0.91715	-0.015296	0.39281	5	0.086347	0.00144	0.36282	5	-0.39637	-0.0066103	0.48541	5	-0.85664	-0.014281	0.42538	5	0.24415	0.0040704	0.39275
GOBP_PHOSPHATE_ION_HOMEOSTASIS	0.88431	0.95488	0.86526	0.94477	0.78374	0.936276	0.87441	0.959791	0.71677	0.905571	19	-0.2917	-0.0094794	0.24372	19	-0.24855	-0.0080771	0.22507	19	-0.21068	-0.0068464	0.26841	19	-0.31299	-0.010167	0.27274	19	-0.13956	-0.0045337	0.24342
GOBP_PHOSPHATE_ION_TRANSMEMBRANE_TRANSPORT	0.3211	0.846657	0.76213	0.911219	0.45074	0.886922	0.39448	0.90708	0.63886	0.888615	13	0.14742	0.0039635	0.31729	13	-0.20897	-0.0056182	0.29301	13	0.045504	0.0012234	0.36761	13	0.09509	0.0025555	0.35527	13	-0.10584	-0.0028445	0.29778
GOBP_PHOSPHATE_ION_TRANSPORT	0.2497	0.831466	0.66754	0.888836	0.78063	0.935816	0.57995	0.927264	0.80098	0.9187	24	0.1537	0.0056129	0.22755	24	-0.091018	-0.0033239	0.21014	24	-0.20431	-0.007461	0.26385	24	-0.051996	-0.0018981	0.25771	24	-0.19743	-0.0072074	0.2336
GOBP_PHOSPHATIDIC_ACID_METABOLIC_PROCESS	0.13857	0.77733	0.90497	0.957579	0.38744	0.881939	0.44278	0.909635	0.7738	0.916692	34	0.19376	0.0084198	0.17829	34	-0.21576	-0.0093758	0.16464	34	0.059406	0.0025814	0.20771	34	0.027078	0.0011762	0.18812	34	-0.12522	-0.0054394	0.16664
GOBP_PHOSPHATIDYLCHOLINE_ACYL_CHAIN_REMODELING	0.60891	0.894918	0.42172	0.846043	0.77128	0.932985	0.68577	0.935683	0.52684	0.874655	14	-0.090343	-0.0025205	0.32676	14	0.059596	0.0016627	0.30175	14	-0.24317	-0.006784	0.32723	14	-0.15642	-0.0043622	0.32324	14	-0.018041	-0.00050315	0.26797
GOBP_PHOSPHATIDYLCHOLINE_BIOSYNTHETIC_PROCESS	0.92589	0.966395	0.17677	0.802765	0.59384	0.904563	0.61895	0.928668	0.13613	0.800051	26	-0.3143	-0.011946	0.21737	26	0.18625	0.0070788	0.20074	26	-0.056113	-0.0021327	0.23634	26	-0.066098	-0.0025113	0.21833	26	0.20982	0.0079722	0.19111
GOBP_PHOSPHATIDYLCHOLINE_CATABOLIC_PROCESS	0.23882	0.827641	0.54398	0.864048	0.55572	0.903034	0.30638	0.90708	0.42758	0.865084	16	0.20631	0.0061532	0.29054	16	-0.029639	-0.00088397	0.26831	16	-0.043251	-0.0012899	0.30867	16	0.15535	0.0046314	0.30693	16	0.054353	0.0016205	0.29774
GOBP_PHOSPHATIDYLCHOLINE_METABOLIC_PROCESS	0.87496	0.951229	0.18107	0.802765	0.60597	0.905612	0.69839	0.936582	0.12177	0.789517	68	-0.15868	-0.0097421	0.13796	68	0.11611	0.0071284	0.1274	68	-0.038996	-0.0023941	0.14506	68	-0.073725	-0.0045246	0.14184	68	0.14937	0.0091677	0.12808
GOBP_PHOSPHATIDYLETHANOLAMINE_ACYL_CHAIN_REMODELING	0.35157	0.851254	0.80103	0.924008	0.33644	0.870018	0.3036	0.90708	0.61065	0.881699	8	0.14696	0.0030999	0.38563	8	-0.30104	-0.0063499	0.35612	8	0.19157	0.0040409	0.45374	8	0.19844	0.0041841	0.386	8	-0.096866	-0.0020426	0.34471
GOBP_PHOSPHATIDYLETHANOLAMINE_BIOSYNTHETIC_PROCESS	0.38919	0.854199	0.39101	0.839901	0.11701	0.740894	0.43562	0.908556	0.13804	0.800225	9	0.098117	0.0021951	0.34864	9	0.089083	0.001993	0.32196	9	0.43689	0.0097741	0.36711	9	0.050625	0.0011322	0.31232	9	0.4024	0.0089996	0.36944
GOBP_PHOSPHATIDYLETHANOLAMINE_METABOLIC_PROCESS	0.37392	0.851254	0.31476	0.83054	0.15195	0.779155	0.5416	0.922928	0.071289	0.747217	23	0.072513	0.0025924	0.22555	23	0.10048	0.0035923	0.20829	23	0.25212	0.0090131	0.24522	23	-0.022457	-0.00080254	0.21499	23	0.32476	0.011607	0.22147
GOBP_PHOSPHATIDYLGLYCEROL_ACYL_CHAIN_REMODELING	0.59402	0.891466	0.8006	0.923986	0.31986	0.867181	0.50951	0.919366	0.59259	0.879893	9	-0.081202	-0.0018167	0.34133	9	-0.26597	-0.0059504	0.31521	9	0.20695	0.0046299	0.44212	9	-0.0070449	-0.00015755	0.29561	9	-0.092422	-0.002067	0.39461
GOBP_PHOSPHATIDYLGLYCEROL_BIOSYNTHETIC_PROCESS	0.0030819	0.233448	0.15412	0.802765	0.6152	0.907609	0.090318	0.770302	0.6182	0.883101	9	0.8808	0.019706	0.32154	9	0.30263	0.0067707	0.297	9	-0.10247	-0.0022925	0.34983	9	0.44196	0.009884	0.3301	9	-0.091968	-0.0020569	0.30579
GOBP_PHOSPHATIDYLGLYCEROL_METABOLIC_PROCESS	0.026301	0.514839	0.33297	0.83054	0.19777	0.814088	0.14786	0.824475	0.33447	0.856482	33	0.34405	0.014729	0.1775	33	0.070778	0.0030301	0.16394	33	0.17245	0.0073826	0.20296	33	0.19723	0.0084403	0.18861	33	0.079746	0.0034129	0.18649
GOBP_PHOSPHATIDYLINOSITOL_3_KINASE_PROTEIN_KINASE_B_SIGNAL_TRANSDUCTION	0.22089	0.822308	0.46174	0.854931	0.55176	0.90147	0.50005	0.917942	0.52219	0.874392	270	0.050079	0.0060919	0.065105	270	0.0057758	0.0007026	0.060125	270	-0.0093806	-0.0011411	0.0721	270	-8.8705e-06	-1.0786e-06	0.072215	270	-0.0036126	-0.00043931	0.064924
GOBP_PHOSPHATIDYLINOSITOL_3_PHOSPHATE_BIOSYNTHETIC_PROCESS	0.6717	0.905114	0.75411	0.907986	0.22596	0.833895	0.09852	0.780312	0.58634	0.877553	21	-0.093873	-0.003207	0.21113	21	-0.13405	-0.0045794	0.19498	21	0.16611	0.0056748	0.22082	21	0.34124	0.011653	0.26451	21	-0.04568	-0.00156	0.2094
GOBP_PHOSPHATIDYLINOSITOL_ACYL_CHAIN_REMODELING	0.96415	0.980937	0.6817	0.891212	0.74034	0.927942	0.95642	0.981158	0.69547	0.901036	6	-0.98734	-0.018037	0.54816	6	-0.23919	-0.0043697	0.50628	6	-0.32876	-0.0060058	0.51017	6	-0.97242	-0.017758	0.56844	6	-0.27523	-0.0050263	0.53815
GOBP_PHOSPHATIDYLINOSITOL_BIOSYNTHETIC_PROCESS	0.31553	0.843232	0.35413	0.833803	0.62458	0.909055	0.2167	0.88151	0.76278	0.914185	112	0.044709	0.0035184	0.093096	112	0.03217	0.0025317	0.085973	112	-0.033211	-0.0026135	0.10459	112	0.084473	0.0066451	0.10783	112	-0.068056	-0.0053539	0.095142
GOBP_PHOSPHATIDYLINOSITOL_DEPHOSPHORYLATION	0.38362	0.85362	0.36642	0.835082	0.39856	0.881939	0.33311	0.90708	0.69375	0.900692	23	0.051574	0.0018438	0.17424	23	0.054928	0.0019637	0.16091	23	0.056443	0.0020178	0.21956	23	0.099148	0.0035433	0.22986	23	-0.087067	-0.0031117	0.1719
GOBP_PHOSPHATIDYLINOSITOL_MEDIATED_SIGNALING	0.00434	0.264172	0.49171	0.858011	0.11219	0.733013	0.075278	0.742242	0.51205	0.872254	23	0.57181	0.020443	0.21785	23	0.0041804	0.00014945	0.20123	23	0.29206	0.010441	0.24038	23	0.35367	0.012639	0.24601	23	-0.0064492	-0.00023049	0.21351
GOBP_PHOSPHATIDYLINOSITOL_METABOLIC_PROCESS	0.49539	0.875018	0.3	0.828204	0.50752	0.891464	0.36164	0.90708	0.68739	0.899781	142	0.00098632	8.7326e-05	0.085268	142	0.041294	0.003656	0.078743	142	-0.0017604	-0.00015586	0.093322	142	0.033835	0.0029945	0.095556	142	-0.041737	-0.003694	0.085441
GOBP_PHOSPHATIDYLINOSITOL_PHOSPHATE_BIOSYNTHETIC_PROCESS	0.5299	0.878369	0.096283	0.756272	0.63067	0.910745	0.33263	0.90708	0.24945	0.840365	56	-0.01043	-0.00058128	0.13903	56	0.1673	0.0093242	0.12839	56	-0.050412	-0.0028095	0.1511	56	0.070003	0.0039	0.1618	56	0.093308	0.0051987	0.13798
GOBP_PHOSPHATIDYLSERINE_ACYL_CHAIN_REMODELING	0.028834	0.534735	0.45696	0.854467	0.16299	0.780821	0.13733	0.817204	0.40969	0.863278	9	0.68619	0.015352	0.36146	9	0.036086	0.00080734	0.33385	9	0.41408	0.0092638	0.42154	9	0.42369	0.0094753	0.38784	9	0.075323	0.0016846	0.32988
GOBP_PHOSPHATIDYLSERINE_EXPOSURE_ON_APOPTOTIC_CELL_SURFACE	0.29675	0.83834	0.63834	0.882957	0.793	0.937157	0.73013	0.938514	0.76425	0.914185	8	0.17372	0.0036643	0.32544	8	-0.1064	-0.0022444	0.30054	8	-0.29024	-0.006122	0.3553	8	-0.23411	-0.0049362	0.38176	8	-0.2611	-0.0055057	0.36261
GOBP_PHOSPHATIDYLSERINE_METABOLIC_PROCESS	0.10916	0.739559	0.37371	0.838102	0.14131	0.774403	0.35213	0.90708	0.20411	0.831565	22	0.28389	0.0099264	0.2306	22	0.068585	0.0023982	0.21297	22	0.2524	0.0088251	0.2349	22	0.091141	0.0031856	0.24011	22	0.17996	0.0062904	0.21759
GOBP_PHOSPHOLIPASE_C_ACTIVATING_DOPAMINE_RECEPTOR_SIGNALING_PATHWAY	0.20538	0.81694	0.044507	0.717203	0.29652	0.859841	0.21648	0.88151	0.06649	0.747217	8	0.34372	0.0072502	0.41786	8	0.65623	0.013842	0.38585	8	0.24867	0.0052452	0.4653	8	0.34902	0.0073591	0.44509	8	0.61574	0.012984	0.4098
GOBP_PHOSPHOLIPASE_C_ACTIVATING_G_PROTEIN_COUPLED_ACETYLCHOLINE_RECEPTOR_SIGNALING_PATHWAY	0.30255	0.839131	0.54029	0.862646	0.40728	0.881939	0.29225	0.90708	0.48028	0.872216	8	0.20039	0.004227	0.38753	8	-0.036208	-0.00076375	0.35788	8	0.10136	0.002138	0.43215	8	0.22676	0.0047814	0.41468	8	0.018783	0.00039607	0.37978
GOBP_PHOSPHOLIPASE_C_ACTIVATING_G_PROTEIN_COUPLED_RECEPTOR_SIGNALING_PATHWAY	0.4751	0.867304	0.63288	0.880638	0.23881	0.839586	0.51886	0.920008	0.52497	0.874655	110	0.0063106	0.00049219	0.10104	110	-0.031677	-0.0024707	0.093306	110	0.082408	0.0064272	0.11604	110	-0.005281	-0.00041173	0.11164	110	-0.0061848	-0.00048222	0.098738
GOBP_PHOSPHOLIPID_BIOSYNTHETIC_PROCESS	0.20668	0.81694	0.61416	0.876539	0.46759	0.886922	0.18601	0.863823	0.71323	0.904759	225	0.054362	0.0060443	0.066455	225	-0.01781	-0.0019802	0.061372	225	0.0061948	0.00068877	0.076163	225	0.065472	0.0072769	0.073341	225	-0.036796	-0.0040899	0.065374
GOBP_PHOSPHOLIPID_CATABOLIC_PROCESS	0.1065	0.739282	0.45341	0.853892	0.4183	0.884488	0.20871	0.88151	0.46093	0.871279	53	0.17536	0.0095086	0.1408	53	0.015222	0.0008254	0.13004	53	0.032138	0.0017426	0.15581	53	0.12773	0.0069237	0.15752	53	0.014029	0.00076048	0.14302
GOBP_PHOSPHOLIPID_DEPHOSPHORYLATION	0.47736	0.867304	0.64537	0.884777	0.47089	0.886922	0.37428	0.90708	0.8023	0.919149	26	0.0093371	0.00035488	0.16444	26	-0.056621	-0.0021521	0.15186	26	0.014987	0.00056961	0.20524	26	0.068362	0.0025973	0.21327	26	-0.13981	-0.0053122	0.16451
GOBP_PHOSPHOLIPID_EFFLUX	0.88175	0.954156	0.11769	0.771219	0.11043	0.731384	0.38185	0.90708	0.099643	0.768225	14	-0.34987	-0.0097612	0.29554	14	0.32387	0.0090359	0.27292	14	0.47224	0.013175	0.38572	14	0.11778	0.0032846	0.39175	14	0.45448	0.012676	0.35405
GOBP_PHOSPHOLIPID_HOMEOSTASIS	0.70748	0.913614	0.16844	0.802765	0.42294	0.88472	0.77743	0.944104	0.10428	0.771908	17	-0.12594	-0.0038716	0.23064	17	0.20455	0.0062882	0.21299	17	0.054552	0.0016769	0.28065	17	-0.20399	-0.0062683	0.26716	17	0.27199	0.0083587	0.21628
GOBP_PHOSPHOLIPID_METABOLIC_PROCESS	0.22002	0.821812	0.40793	0.845612	0.32196	0.86762	0.23926	0.892705	0.50853	0.872216	337	0.043108	0.0058474	0.05583	337	0.012006	0.0016286	0.051559	337	0.028886	0.0039181	0.062492	337	0.042992	0.0058295	0.060664	337	-0.0011689	-0.00015851	0.05469
GOBP_PHOSPHOLIPID_TRANSPORT	0.72048	0.916551	0.24481	0.810757	0.26015	0.84952	0.69247	0.936504	0.31108	0.851257	95	-0.060662	-0.0043987	0.10382	95	0.066247	0.0048037	0.09588	95	0.079482	0.0057633	0.12363	95	-0.058323	-0.0042275	0.11598	95	0.052366	0.0037959	0.10626
GOBP_PHOSPHORYLATION	0.22674	0.8254	0.084719	0.756272	0.085136	0.704849	0.48587	0.914551	0.036266	0.656235	1261	0.023224	0.0059319	0.03098	1261	0.039309	0.010041	0.028608	1261	0.047278	0.012076	0.034474	1261	0.0011896	0.00030374	0.033585	1262	0.054667	0.013964	0.03044
GOBP_PHOTOPERIODISM	0.03036	0.542765	0.40417	0.84537	0.57907	0.90439	0.11914	0.800477	0.67889	0.897267	27	0.32581	0.012619	0.1737	27	0.038916	0.0015072	0.16043	27	-0.040668	-0.0015751	0.20384	27	0.23483	0.0090914	0.19911	27	-0.082887	-0.0032092	0.17841
GOBP_PHOTORECEPTOR_CELL_DEVELOPMENT	0.7236	0.917478	0.32797	0.83054	0.017505	0.427222	0.26754	0.905977	0.041397	0.68215	49	-0.092134	-0.0048043	0.15522	49	0.063863	0.0033301	0.14334	49	0.36229	0.018891	0.17183	49	0.10417	0.0054299	0.16794	49	0.2599	0.013548	0.14981
GOBP_PHOTORECEPTOR_CELL_DIFFERENTIATION	0.44001	0.864423	0.37609	0.839107	0.011966	0.364838	0.072158	0.734217	0.044667	0.691021	63	0.020356	0.0012031	0.13487	63	0.039328	0.0023244	0.12455	63	0.34204	0.020215	0.15145	63	0.21595	0.012758	0.14791	63	0.22608	0.013358	0.13306
GOBP_PHOTORECEPTOR_CELL_MAINTENANCE	0.38994	0.854199	0.29612	0.828204	0.72122	0.926137	0.48752	0.914551	0.44075	0.867252	43	0.0462	0.0022572	0.1653	43	0.081764	0.0039947	0.15265	43	-0.11232	-0.0054875	0.19152	43	0.0058015	0.00028333	0.18542	43	0.024981	0.0012201	0.16758
GOBP_PHOTORECEPTOR_CELL_MORPHOGENESIS	0.31105	0.842762	0.89124	0.954302	0.43928	0.886902	0.38718	0.90708	0.64972	0.889371	4	0.29133	0.0043458	0.59108	4	-0.67313	-0.010041	0.54582	4	0.11253	0.0016786	0.73647	4	0.16805	0.0025058	0.5862	4	-0.18901	-0.0028186	0.49147
GOBP_PHOTORECEPTOR_CELL_OUTER_SEGMENT_ORGANIZATION	0.57255	0.886847	0.31207	0.829537	0.29681	0.859841	0.68807	0.936504	0.24921	0.840365	12	-0.063701	-0.0016455	0.34833	12	0.15762	0.0040716	0.32167	12	0.21294	0.0055004	0.39905	12	-0.16735	-0.0043213	0.34125	12	0.21538	0.0055618	0.31815
GOBP_PHOTOTRANSDUCTION	0.96495	0.981458	0.53054	0.862646	0.32319	0.86762	0.83018	0.948472	0.41818	0.865084	40	-0.30715	-0.014474	0.16956	40	-0.012002	-0.00056561	0.15661	40	0.08633	0.0040682	0.18817	40	-0.15212	-0.0071657	0.1593	40	0.034943	0.0016461	0.16916
GOBP_PHOTOTRANSDUCTION_VISIBLE_LIGHT	0.66684	0.903672	0.64487	0.884397	0.54647	0.900729	0.51171	0.919783	0.74569	0.910578	16	-0.11963	-0.0035678	0.27742	16	-0.095181	-0.0028387	0.2562	16	-0.033308	-0.00099336	0.2853	16	-0.0085697	-0.00025548	0.29202	16	-0.18054	-0.0053828	0.27314
GOBP_PHYSIOLOGICAL_CARDIAC_MUSCLE_HYPERTROPHY	0.70768	0.913614	0.64154	0.883732	0.25053	0.842133	0.57578	0.926649	0.40166	0.858371	21	-0.12095	-0.0041322	0.22127	21	-0.07409	-0.0025311	0.20434	21	0.1786	0.0061013	0.26543	21	-0.0499	-0.0017041	0.26111	21	0.055383	0.0018914	0.22236
GOBP_PH_REDUCTION	0.86532	0.95036	0.55939	0.8662	0.87934	0.96044	0.95644	0.981158	0.53703	0.875383	6	-0.44743	-0.0081739	0.40506	6	-0.0559	-0.0010212	0.37409	6	-0.51519	-0.0094115	0.43968	6	-0.94194	-0.017201	0.55053	6	-0.036224	-0.00066154	0.38964
GOBP_PIECEMEAL_MICROAUTOPHAGY_OF_THE_NUCLEUS	0.69032	0.909184	0.97035	0.984893	0.82287	0.946207	0.70338	0.936998	0.96875	0.981807	17	-0.12179	-0.0037441	0.24517	17	-0.42699	-0.013126	0.22638	17	-0.22136	-0.0068046	0.23895	17	-0.13619	-0.004185	0.25496	17	-0.4554	-0.013995	0.24446
GOBP_PIGMENTATION	0.40214	0.854199	0.6695	0.888963	0.34898	0.874674	0.29841	0.90708	0.42251	0.865084	105	0.02528	0.0019266	0.10201	105	-0.041311	-0.0031484	0.0942	105	0.04346	0.0033121	0.11198	105	0.057504	0.0043808	0.1087	105	0.019994	0.0015233	0.10228
GOBP_PIGMENT_ACCUMULATION	0.45264	0.865089	0.18655	0.802765	0.37293	0.881939	0.44015	0.909574	0.39011	0.858371	11	0.029649	0.00073328	0.24918	11	0.20496	0.0050691	0.23011	11	0.094114	0.0023276	0.29037	11	0.037978	0.00093892	0.25218	11	0.081166	0.0020068	0.29088
GOBP_PIGMENT_BIOSYNTHETIC_PROCESS	0.47617	0.867304	0.59128	0.871681	0.1793	0.800608	0.35989	0.90708	0.35033	0.858371	49	0.0095527	0.00049812	0.1598	49	-0.034066	-0.0017764	0.14758	49	0.16541	0.008625	0.18017	49	0.059535	0.0031032	0.16594	49	0.058751	0.0030625	0.15282
GOBP_PIGMENT_CATABOLIC_PROCESS	0.6422	0.898637	0.66395	0.888105	0.77041	0.932985	0.83004	0.948472	0.68703	0.899781	11	-0.097084	-0.0024011	0.26645	11	-0.10415	-0.0025759	0.24606	11	-0.21181	-0.0052384	0.28614	11	-0.31483	-0.0077835	0.32989	11	-0.12446	-0.0030772	0.25534
GOBP_PIGMENT_CELL_DIFFERENTIATION	0.27698	0.836713	0.66085	0.887906	0.43815	0.886902	0.17858	0.856643	0.7963	0.917897	34	0.10015	0.0043518	0.16921	34	-0.064817	-0.0028166	0.15627	34	0.030538	0.0013269	0.19619	34	0.16603	0.0072117	0.18031	34	-0.14817	-0.0064364	0.17884
GOBP_PIGMENT_GRANULE_LOCALIZATION	0.52852	0.878303	0.80959	0.927396	0.60683	0.905772	0.44827	0.910344	0.65973	0.890614	23	-0.015976	-0.00057115	0.22324	23	-0.18067	-0.0064591	0.20615	23	-0.067534	-0.0024143	0.24913	23	0.028971	0.0010353	0.2228	23	-0.091141	-0.0032573	0.22136
GOBP_PIGMENT_GRANULE_MATURATION	0.42797	0.859361	0.16777	0.802765	0.32522	0.86762	0.38723	0.90708	0.3545	0.858371	10	0.046281	0.0010914	0.25492	10	0.22671	0.0053463	0.23541	10	0.1349	0.0031812	0.29769	10	0.073854	0.001741	0.25773	10	0.11209	0.0026424	0.30035
GOBP_PIGMENT_GRANULE_ORGANIZATION	0.50995	0.877242	0.41176	0.846043	0.36567	0.881939	0.35076	0.90708	0.29837	0.847079	37	-0.0040471	-0.00018344	0.16233	37	0.033432	0.0015154	0.1499	37	0.058243	0.0026399	0.16964	37	0.06283	0.0028468	0.16393	37	0.084526	0.00383	0.15975
GOBP_PIGMENT_METABOLIC_PROCESS	0.60628	0.894635	0.40923	0.845924	0.20672	0.818832	0.53329	0.922219	0.22016	0.836296	72	-0.034937	-0.0022069	0.12956	72	0.027462	0.0017347	0.11965	72	0.11659	0.0073644	0.14255	72	-0.012	-0.0007577	0.14364	72	0.095027	0.0060007	0.12315
GOBP_PINOCYTOSIS	0.48634	0.86946	0.40048	0.842243	0.70067	0.924178	0.60196	0.928668	0.34212	0.858371	21	0.0094416	0.00032256	0.27567	21	0.064182	0.0021927	0.25457	21	-0.14703	-0.0050229	0.27934	21	-0.058649	-0.0020029	0.22695	21	0.089347	0.0030513	0.21969
GOBP_PIRNA_MEDIATED_RETROTRANSPOSON_SILENCING_BY_HETEROCHROMATIN_FORMATION	0.84524	0.94586	0.93389	0.968841	0.54875	0.900729	0.75011	0.939027	0.8706	0.941592	5	-0.48159	-0.0080316	0.47387	5	-0.65879	-0.010987	0.43759	5	-0.062977	-0.0010503	0.51412	5	-0.33888	-0.0056494	0.50216	5	-0.52405	-0.0087369	0.46407
GOBP_PIRNA_PROCESSING	0.79174	0.9337	0.72012	0.898568	0.57954	0.90439	0.86825	0.957481	0.78909	0.917897	21	-0.19981	-0.0068261	0.24592	21	-0.13245	-0.0045249	0.22711	21	-0.054567	-0.0018641	0.27187	21	-0.26482	-0.0090436	0.23683	21	-0.18267	-0.0062385	0.2274
GOBP_PITUITARY_GLAND_DEVELOPMENT	0.25067	0.831582	0.0059321	0.487739	0.095375	0.7185	0.54741	0.924372	0.0067589	0.354796	40	0.12168	0.0057339	0.18095	40	0.42044	0.019813	0.16707	40	0.26569	0.01252	0.20306	40	-0.022314	-0.0010511	0.18733	40	0.43942	0.020701	0.17789
GOBP_PLACENTA_BLOOD_VESSEL_DEVELOPMENT	0.40048	0.854199	0.68344	0.89154	0.056432	0.650596	0.26772	0.905977	0.3526	0.858371	28	0.049408	0.0019487	0.19598	28	-0.086392	-0.0034074	0.18098	28	0.36058	0.014221	0.22742	28	0.1431	0.0056417	0.2309	28	0.081197	0.0032014	0.21463
GOBP_PLACENTA_DEVELOPMENT	0.3755	0.851254	0.21025	0.80746	0.52978	0.897851	0.58355	0.927409	0.16998	0.821422	142	0.02953	0.0026145	0.093059	142	0.06923	0.0061294	0.085937	142	-0.0071574	-0.00063367	0.095794	142	-0.020742	-0.0018358	0.098317	142	0.088326	0.0078175	0.092559
GOBP_PLANAR_CELL_POLARITY_PATHWAY_INVOLVED_IN_AXIS_ELONGATION	0.41412	0.857911	0.29513	0.828204	0.03384	0.555205	0.1355	0.817204	0.077374	0.757964	6	0.1045	0.0019091	0.48163	6	0.2395	0.0043753	0.44477	6	0.9866	0.018023	0.53993	6	0.57564	0.010512	0.52293	6	0.67972	0.012413	0.47765
GOBP_PLANAR_CELL_POLARITY_PATHWAY_INVOLVED_IN_NEURAL_TUBE_CLOSURE	0.18189	0.807247	0.46257	0.855223	0.22621	0.833895	0.13893	0.817204	0.24839	0.840365	10	0.37639	0.008876	0.41443	10	0.035965	0.00084812	0.38273	10	0.3497	0.0082465	0.4654	10	0.4702	0.011084	0.43329	10	0.28021	0.0066056	0.41231
GOBP_PLASMA_CELL_DIFFERENTIATION	0.35684	0.851254	0.23285	0.808681	0.060704	0.654314	0.62074	0.928668	0.26975	0.842004	9	0.13116	0.0029345	0.35747	9	0.24082	0.0053877	0.33011	9	0.47356	0.010595	0.30573	9	-0.11011	-0.0024624	0.35815	9	0.21411	0.0047887	0.34895
GOBP_PLASMA_LIPOPROTEIN_PARTICLE_CLEARANCE	0.90403	0.961384	0.79473	0.921302	0.16775	0.788111	0.43435	0.908556	0.4714	0.872216	39	-0.22447	-0.010445	0.17202	39	-0.13074	-0.0060837	0.15886	39	0.17099	0.0079565	0.17754	39	0.030608	0.0014237	0.18515	39	0.012047	0.00056041	0.16791
GOBP_PLASMA_MEMBRANE_FUSION	0.731	0.918443	0.4267	0.846447	0.46408	0.886922	0.2767	0.906653	0.29357	0.845171	24	-0.14366	-0.0052464	0.23327	24	0.039805	0.0014536	0.21543	24	0.022599	0.00082527	0.25063	24	0.16017	0.0058469	0.27024	24	0.12886	0.0047041	0.23731
GOBP_PLASMA_MEMBRANE_ORGANIZATION	0.89984	0.96099	0.31308	0.830064	0.67523	0.916219	0.87863	0.960447	0.27899	0.843306	146	-0.11167	-0.010024	0.087194	146	0.039229	0.0035214	0.080527	146	-0.045012	-0.0040404	0.099058	146	-0.11549	-0.010363	0.098865	146	0.052295	0.0046927	0.089264
GOBP_PLASMA_MEMBRANE_PHOSPHOLIPID_SCRAMBLING	0.37578	0.851254	0.21919	0.80746	0.51069	0.892343	0.74523	0.938723	0.35954	0.858371	24	0.064969	0.0023726	0.20522	24	0.14687	0.0053634	0.18951	24	-0.0059724	-0.0002181	0.22277	24	-0.14719	-0.0053733	0.22316	24	0.077264	0.0028206	0.21481
GOBP_PLASMA_MEMBRANE_RAFT_ASSEMBLY	0.57778	0.888767	0.037227	0.702739	0.50593	0.891362	0.83034	0.948472	0.090164	0.76278	6	-0.082125	-0.0015003	0.41855	6	0.68946	0.012595	0.38648	6	-0.0075862	-0.00013859	0.51016	6	-0.46331	-0.0084607	0.48486	6	0.55227	0.010086	0.4122
GOBP_PLASMA_MEMBRANE_RAFT_ORGANIZATION	0.88587	0.955099	0.081081	0.756272	0.63218	0.910847	0.93326	0.973916	0.13043	0.791409	10	-0.36668	-0.0086471	0.30433	10	0.39286	0.0092645	0.28104	10	-0.14486	-0.003416	0.42905	10	-0.60497	-0.014261	0.40315	10	0.39969	0.0094223	0.35547
GOBP_PLASMA_MEMBRANE_REPAIR	0.83653	0.944149	0.91614	0.9631	0.92587	0.968984	0.85309	0.955464	0.81534	0.922955	27	-0.19594	-0.007589	0.19987	27	-0.25464	-0.0098626	0.18457	27	-0.31527	-0.01221	0.21806	27	-0.24376	-0.0094374	0.23219	27	-0.16784	-0.0064984	0.18695
GOBP_PLASMA_MEMBRANE_TO_ENDOSOME_TRANSPORT	0.58224	0.888848	0.28407	0.827118	0.53856	0.900107	0.89454	0.963815	0.13212	0.793055	8	-0.075139	-0.0015849	0.36189	8	0.19076	0.0040239	0.3342	8	-0.036529	-0.00077051	0.3773	8	-0.64735	-0.01365	0.51743	8	0.3568	0.0075236	0.31957
GOBP_PLASMA_MEMBRANE_TUBULATION	0.61157	0.895256	0.4046	0.845411	0.74836	0.928504	0.61819	0.928668	0.48517	0.872216	17	-0.078814	-0.0024228	0.27809	17	0.062013	0.0019063	0.25682	17	-0.20291	-0.0062374	0.30313	17	-0.082548	-0.0025366	0.27449	17	0.010135	0.00031147	0.27262
GOBP_PLASMINOGEN_ACTIVATION	0.6795	0.907361	0.57565	0.869594	0.72139	0.926137	0.7328	0.938723	0.56762	0.875383	24	-0.10428	-0.0038083	0.22363	24	-0.039399	-0.0014388	0.20652	24	-0.12916	-0.0047166	0.22003	24	-0.14212	-0.0051881	0.22875	24	-0.036077	-0.0013171	0.21183
GOBP_PLATELET_ACTIVATING_FACTOR_METABOLIC_PROCESS	0.55938	0.885673	0.72032	0.898621	0.75148	0.929489	0.39369	0.90708	0.70303	0.902597	8	-0.061691	-0.0013013	0.41289	8	-0.2226	-0.0046954	0.38129	8	-0.30451	-0.0064229	0.44834	8	0.1133	0.002389	0.42006	8	-0.21298	-0.0044911	0.39949
GOBP_PLATELET_ACTIVATION	0.55134	0.885066	0.54844	0.865038	0.37142	0.881939	0.4461	0.909635	0.39097	0.858371	130	-0.011829	-0.0010024	0.091671	130	-0.010305	-0.00087327	0.084656	130	0.032261	0.0027338	0.098323	130	0.013433	0.0011379	0.099126	130	0.02434	0.0020619	0.087935
GOBP_PLATELET_AGGREGATION	0.48463	0.868681	0.39811	0.842101	0.39626	0.881939	0.4644	0.911169	0.39983	0.858371	73	0.0045357	0.00028848	0.11767	73	0.028064	0.0017849	0.10866	73	0.032751	0.002083	0.12451	73	0.012077	0.00076786	0.13515	73	0.029264	0.0018607	0.11531
GOBP_PLATELET_DEGRANULATION	0.91283	0.96411	0.6813	0.891212	0.98272	0.990371	0.95121	0.979564	0.90598	0.95442	7	-0.53855	-0.010626	0.39644	7	-0.17257	-0.0034051	0.36613	7	-0.95886	-0.01892	0.45363	7	-0.70525	-0.01391	0.42568	7	-0.51964	-0.01025	0.39472
GOBP_PLATELET_DENSE_GRANULE_ORGANIZATION	0.85543	0.947838	0.58916	0.87096	0.61862	0.908613	0.69408	0.936504	0.61274	0.881773	24	-0.19487	-0.0071164	0.18383	24	-0.038262	-0.0013973	0.16977	24	-0.057852	-0.0021126	0.19165	24	-0.096559	-0.0035249	0.19028	24	-0.051459	-0.0018786	0.17964
GOBP_PLATELET_DERIVED_GROWTH_FACTOR_RECEPTOR_ALPHA_SIGNALING_PATHWAY	0.047551	0.619693	0.49567	0.859358	0.31527	0.867181	0.10205	0.785686	0.70454	0.903117	6	0.83332	0.015224	0.49923	6	0.0050055	9.1443e-05	0.46108	6	0.27205	0.0049699	0.56561	6	0.64034	0.011694	0.50421	6	-0.26525	-0.0048441	0.49347
GOBP_PLATELET_DERIVED_GROWTH_FACTOR_RECEPTOR_BETA_SIGNALING_PATHWAY	0.85429	0.947277	0.96823	0.9845	0.87259	0.958361	0.76066	0.940015	0.86805	0.940519	13	-0.27747	-0.0074599	0.26299	13	-0.45059	-0.012114	0.24285	13	-0.34394	-0.0092466	0.30202	13	-0.23844	-0.0064082	0.33658	13	-0.29352	-0.0078888	0.26271
GOBP_PLATELET_DERIVED_GROWTH_FACTOR_RECEPTOR_SIGNALING_PATHWAY	0.62388	0.897151	0.95178	0.977886	0.88771	0.961959	0.48855	0.914551	0.85919	0.938282	53	-0.042916	-0.0023271	0.13594	53	-0.2087	-0.011317	0.12553	53	-0.19055	-0.010332	0.15689	53	0.0045819	0.00024836	0.15965	53	-0.14988	-0.0081245	0.1392
GOBP_PLATELET_MORPHOGENESIS	0.082841	0.707702	0.76117	0.911016	0.10433	0.723203	0.13498	0.817204	0.68022	0.897267	24	0.26319	0.0096115	0.18986	24	-0.1245	-0.0045467	0.17534	24	0.35223	0.012863	0.28014	24	0.29301	0.010696	0.2656	24	-0.11223	-0.004097	0.23963
GOBP_PLUS_END_DIRECTED_ORGANELLE_TRANSPORT_ALONG_MICROTUBULE	0.086884	0.718523	0.13704	0.78405	0.57281	0.90439	0.074216	0.740921	0.35977	0.858371	7	0.55675	0.010986	0.40929	7	0.41343	0.0081578	0.37799	7	-0.097095	-0.0019158	0.529	7	0.64506	0.012723	0.44636	7	0.13797	0.0027215	0.38423
GOBP_PML_BODY_ORGANIZATION	0.5682	0.886847	0.25208	0.814401	0.82172	0.946207	0.75993	0.940015	0.53158	0.874676	5	-0.12504	-0.0020853	0.72783	5	0.44897	0.0074877	0.67213	5	-0.48712	-0.0081236	0.52835	5	-0.40123	-0.0066889	0.56824	5	-0.056672	-0.00094483	0.71509
GOBP_PODOCYTE_CELL_MIGRATION	0.96	0.978955	0.072852	0.755875	0.661	0.914172	0.98432	0.99138	0.086073	0.76278	7	-0.66684	-0.013158	0.38087	7	0.51177	0.010098	0.35174	7	-0.21848	-0.0043108	0.52619	7	-1.105	-0.021796	0.51332	7	0.63764	0.012578	0.467
GOBP_PODOSOME_ASSEMBLY	0.79823	0.935553	0.37185	0.836985	0.79075	0.937157	0.91662	0.969313	0.54737	0.875383	20	-0.19314	-0.0064393	0.23121	20	0.069815	0.0023277	0.21352	20	-0.20044	-0.0066825	0.24775	20	-0.33036	-0.01101	0.23891	20	-0.026987	-0.00089947	0.22674
GOBP_POINTED_END_ACTIN_FILAMENT_CAPPING	0.32852	0.849166	0.64309	0.884022	0.62109	0.908812	0.3954	0.90708	0.75065	0.91126	7	0.20133	0.0039726	0.45343	7	-0.15357	-0.0030301	0.41874	7	-0.16708	-0.0032967	0.54185	7	0.12647	0.0024945	0.47672	7	-0.23995	-0.004733	0.35466
GOBP_POLARIZED_EPITHELIAL_CELL_DIFFERENTIATION	0.12134	0.757523	0.50772	0.860585	0.78795	0.937157	0.38627	0.90708	0.84678	0.934822	24	0.26459	0.0096624	0.22646	24	-0.0040456	-0.00014774	0.20914	24	-0.21337	-0.0077917	0.26692	24	0.068553	0.0025025	0.23716	24	-0.23301	-0.0085063	0.22782
GOBP_POLAR_BODY_EXTRUSION_AFTER_MEIOTIC_DIVISIONS	0.86027	0.949365	0.09946	0.756272	0.38527	0.881939	0.73694	0.938723	0.24844	0.840365	4	-0.48861	-0.0072887	0.45175	4	0.53595	0.0079948	0.41718	4	0.17309	0.0025819	0.59341	4	-0.33639	-0.0050159	0.5306	4	0.34617	0.0051621	0.5095
GOBP_POLYAMINE_BIOSYNTHETIC_PROCESS	0.91898	0.96533	0.20249	0.80746	0.26418	0.84952	0.53974	0.922928	0.04982	0.719873	12	-0.55718	-0.014393	0.39845	12	0.30645	0.0079161	0.36798	12	0.26321	0.006799	0.41745	12	-0.031953	-0.00082508	0.32024	12	0.51696	0.013349	0.31393
GOBP_POLYAMINE_METABOLIC_PROCESS	0.65863	0.901012	0.26202	0.815475	0.23417	0.834607	0.55	0.925506	0.0625	0.747217	15	-0.1328	-0.003835	0.32492	15	0.19118	0.0055209	0.30005	15	0.24397	0.0070451	0.33642	15	-0.037453	-0.0010811	0.29807	15	0.43017	0.012418	0.28039
GOBP_POLYAMINE_TRANSPORT	0.81517	0.940928	0.066623	0.751014	0.26214	0.84952	0.5643	0.926649	0.039141	0.664877	16	-0.22405	-0.0066822	0.24974	16	0.34628	0.010327	0.23062	16	0.1923	0.005735	0.30198	16	-0.046479	-0.0013857	0.28712	16	0.46619	0.013899	0.26475
GOBP_POLYKETIDE_METABOLIC_PROCESS	0.94681	0.975219	0.93453	0.969214	0.92579	0.968984	0.96439	0.984315	0.81096	0.921704	10	-0.66641	-0.015715	0.41269	10	-0.57566	-0.013575	0.38111	10	-0.70265	-0.01657	0.48619	10	-0.82964	-0.019557	0.45984	10	-0.31505	-0.007427	0.35741
GOBP_POLYOL_BIOSYNTHETIC_PROCESS	0.32527	0.847479	0.62085	0.877734	0.71936	0.926137	0.51569	0.920008	0.8866	0.947572	57	0.064556	0.0036298	0.1425	57	-0.040496	-0.002277	0.1316	57	-0.090331	-0.0050789	0.15549	57	-0.0061979	-0.00034836	0.15752	57	-0.15956	-0.0089686	0.13201
GOBP_POLYOL_CATABOLIC_PROCESS	0.87722	0.951974	0.13884	0.784783	0.88288	0.960886	0.71581	0.936998	0.42029	0.865084	8	-0.50707	-0.010696	0.43665	8	0.43775	0.0092338	0.40324	8	-0.45841	-0.0096692	0.38536	8	-0.21531	-0.0045398	0.37743	8	0.073952	0.0015594	0.36765
GOBP_POLYOL_METABOLIC_PROCESS	0.68586	0.908595	0.57158	0.868413	0.6947	0.922717	0.71188	0.936998	0.80922	0.921342	94	-0.053178	-0.0038358	0.10984	94	-0.0183	-0.00132	0.10144	94	-0.059631	-0.0043012	0.1171	94	-0.066693	-0.0048088	0.11933	94	-0.087914	-0.0063393	0.10047
GOBP_POLYOL_TRANSMEMBRANE_TRANSPORT	0.68889	0.90902	0.91881	0.963811	0.58535	0.904563	0.37947	0.90708	0.797	0.917968	10	-0.1918	-0.004523	0.38928	10	-0.50224	-0.011844	0.35947	10	-0.096072	-0.0022655	0.44558	10	0.10563	0.0024901	0.34421	10	-0.25401	-0.0059882	0.30568
GOBP_POLYPRENOL_METABOLIC_PROCESS	0.66744	0.903861	0.94481	0.974321	0.53035	0.898036	0.18091	0.858918	0.96923	0.981935	25	-0.083165	-0.0030996	0.19212	25	-0.28326	-0.010557	0.17741	25	-0.016391	-0.00061089	0.21521	25	0.19869	0.0074026	0.21788	25	-0.3466	-0.012914	0.18537
GOBP_POLYSACCHARIDE_BIOSYNTHETIC_PROCESS	0.079756	0.700073	0.50739	0.860585	0.41756	0.884488	0.21783	0.881669	0.51406	0.872416	60	0.19352	0.011163	0.13756	60	-0.0023534	-0.00013575	0.12705	60	0.032962	0.0019013	0.15835	60	0.11688	0.0067392	0.14992	60	-0.0048365	-0.0002789	0.13721
GOBP_POLYSACCHARIDE_CATABOLIC_PROCESS	0.1182	0.752537	0.24452	0.810757	0.55685	0.903854	0.35626	0.90708	0.58325	0.876976	26	0.24153	0.00918	0.20398	26	0.13033	0.0049534	0.18837	26	-0.029677	-0.0011279	0.20756	26	0.081019	0.0030782	0.21987	26	-0.042974	-0.0016328	0.20442
GOBP_POLYSACCHARIDE_METABOLIC_PROCESS	0.04269	0.607346	0.3282	0.83054	0.68148	0.916829	0.24624	0.896103	0.61255	0.881773	97	0.18421	0.013497	0.10707	97	0.043995	0.0032234	0.09889	97	-0.055469	-0.0040639	0.11755	97	0.0802	0.0058738	0.11684	97	-0.030693	-0.0022481	0.10733
GOBP_POLY_A_DEPENDENT_SNORNA_3_END_PROCESSING	0.64291	0.898645	0.83273	0.93389	0.76442	0.93181	0.80794	0.947079	0.4748	0.872216	7	-0.12858	-0.0025371	0.35106	7	-0.31286	-0.0061733	0.32419	7	-0.27182	-0.0053633	0.3772	7	-0.28592	-0.0056395	0.32851	7	0.020608	0.0004065	0.32605
GOBP_POLY_A_PLUS_MRNA_EXPORT_FROM_NUCLEUS	0.75087	0.923772	0.18132	0.802765	0.30844	0.865809	0.77292	0.943296	0.30024	0.847688	18	-0.16629	-0.00526	0.24554	18	0.20642	0.0065295	0.22675	18	0.14056	0.004446	0.28095	18	-0.21401	-0.006767	0.28591	18	0.12831	0.0040574	0.245
GOBP_POLY_N_ACETYLLACTOSAMINE_METABOLIC_PROCESS	0.82591	0.942309	0.25736	0.814928	0.3646	0.881939	0.57886	0.92719	0.15557	0.808212	10	-0.38001	-0.0089614	0.40507	10	0.24373	0.0057475	0.37408	10	0.16108	0.0037986	0.46529	10	-0.089458	-0.0021088	0.44959	10	0.42571	0.010036	0.42029
GOBP_PONS_DEVELOPMENT	0.15449	0.787992	0.66337	0.888105	0.48464	0.887006	0.08145	0.761342	0.82303	0.926396	11	0.31288	0.0077383	0.30754	11	-0.11976	-0.002962	0.28401	11	0.012737	0.000315	0.33072	11	0.46622	0.011526	0.3341	11	-0.28225	-0.0069783	0.30447
GOBP_PORE_COMPLEX_ASSEMBLY	0.18154	0.807247	0.061332	0.744096	0.67798	0.916811	0.62375	0.928668	0.17904	0.821422	18	0.23946	0.0075745	0.26327	18	0.37532	0.011872	0.24311	18	-0.12146	-0.003842	0.26287	18	-0.08242	-0.0026061	0.26136	18	0.24888	0.0078698	0.2708
GOBP_PORPHYRIN_CONTAINING_COMPOUND_METABOLIC_PROCESS	0.65589	0.900362	0.54487	0.864166	0.36768	0.881939	0.83268	0.949274	0.47156	0.872216	48	-0.058418	-0.003015	0.14557	48	-0.015153	-0.00078207	0.13444	48	0.055226	0.0028502	0.16338	48	-0.1521	-0.0078472	0.15764	48	0.010116	0.00052192	0.1418
GOBP_POSITIVE_CHEMOTAXIS	0.59306	0.89094	0.65341	0.886886	0.70506	0.924945	0.6771	0.934742	0.76477	0.914185	55	-0.035008	-0.0019337	0.1487	55	-0.05418	-0.0029927	0.13732	55	-0.088186	-0.0048709	0.1636	55	-0.071048	-0.0039229	0.15458	55	-0.10474	-0.0057834	0.14512
GOBP_POSITIVE_REGULATION_BY_HOST_OF_VIRAL_GENOME_REPLICATION	0.50012	0.875025	0.54845	0.865038	0.76524	0.93181	0.53726	0.922745	0.44923	0.868615	10	-8.9971e-05	-2.1217e-06	0.30149	10	-0.033898	-0.00079938	0.27842	10	-0.25043	-0.0059055	0.34624	10	-0.027986	-0.00065972	0.29922	10	0.037674	0.00088813	0.2952
GOBP_POSITIVE_REGULATION_BY_HOST_OF_VIRAL_PROCESS	0.49158	0.873939	0.65883	0.887128	0.90183	0.96395	0.3646	0.90708	0.61629	0.882658	20	0.0051023	0.00017011	0.24168	20	-0.091348	-0.0030456	0.22319	20	-0.33269	-0.011092	0.25747	20	0.083078	0.0027688	0.23997	20	-0.066058	-0.0022017	0.22336
GOBP_POSITIVE_REGULATION_BY_HOST_OF_VIRAL_TRANSCRIPTION	0.12015	0.756095	0.14955	0.802327	0.17226	0.795679	0.21307	0.88151	0.33476	0.856482	16	0.26729	0.0079716	0.22762	16	0.21828	0.00651	0.21021	16	0.26564	0.0079223	0.28101	16	0.22635	0.006748	0.28442	16	0.11082	0.003304	0.25964
GOBP_POSITIVE_REGULATION_BY_SYMBIONT_OF_ENTRY_INTO_HOST	0.52753	0.878303	0.22738	0.807744	0.90453	0.964603	0.94755	0.977962	0.31202	0.851257	12	-0.019855	-0.00051288	0.28746	12	0.19844	0.0051259	0.26546	12	-0.47646	-0.012307	0.3643	12	-0.63288	-0.016342	0.39026	12	0.13909	0.0035917	0.28377
GOBP_POSITIVE_REGULATION_OF_3_UTR_MEDIATED_MRNA_STABILIZATION	0.067381	0.684562	0.087237	0.756272	0.2387	0.839586	0.13284	0.817204	0.08625	0.76278	3	1.0164	0.01313	0.67953	3	0.85223	0.01101	0.62754	3	0.5406	0.0069838	0.76087	3	0.8195	0.010583	0.73624	3	0.91637	0.011835	0.67169
GOBP_POSITIVE_REGULATION_OF_ACROSOME_REACTION	0.82104	0.941673	0.42715	0.846637	0.27662	0.852423	0.60983	0.928668	0.21106	0.834769	11	-0.29849	-0.0073823	0.32467	11	0.055061	0.0013618	0.29984	11	0.22195	0.0054891	0.37433	11	-0.10121	-0.0025021	0.36292	11	0.25657	0.0063435	0.3196
GOBP_POSITIVE_REGULATION_OF_ACTIN_FILAMENT_BUNDLE_ASSEMBLY	0.92257	0.965778	0.42692	0.846555	0.35963	0.881552	0.83307	0.949318	0.2873	0.843306	58	-0.21468	-0.012176	0.1509	58	0.025675	0.0014562	0.13937	58	0.057765	0.0032762	0.1607	58	-0.16471	-0.0093384	0.17044	58	0.079948	0.0045329	0.14243
GOBP_POSITIVE_REGULATION_OF_ACTIN_FILAMENT_DEPOLYMERIZATION	0.92864	0.967527	0.78004	0.915611	0.60619	0.905612	0.87542	0.959791	0.55857	0.875383	9	-0.53226	-0.011908	0.36312	9	-0.25901	-0.0057947	0.33535	9	-0.11702	-0.002618	0.43435	9	-0.39651	-0.0088675	0.34407	9	-0.056448	-0.0012625	0.38309
GOBP_POSITIVE_REGULATION_OF_ACTIN_FILAMENT_POLYMERIZATION	0.23837	0.827641	0.85744	0.941699	0.48595	0.887006	0.21394	0.88151	0.66046	0.890803	46	0.10997	0.0055563	0.15454	46	-0.15255	-0.0077079	0.14272	46	0.0061873	0.00031262	0.17562	46	0.14083	0.0071129	0.17763	46	-0.067102	-0.0033893	0.16219
GOBP_POSITIVE_REGULATION_OF_ACTIN_NUCLEATION	0.6713	0.905114	0.61789	0.87765	0.98774	0.993277	0.95942	0.982971	0.9362	0.966218	13	-0.12432	-0.0033423	0.2803	13	-0.077645	-0.0020875	0.25885	13	-0.77639	-0.020873	0.3452	13	-0.56451	-0.015171	0.32366	13	-0.47529	-0.012774	0.31192
GOBP_POSITIVE_REGULATION_OF_ACTION_POTENTIAL	0.12924	0.77139	0.97489	0.987015	0.39441	0.881939	0.042949	0.639655	0.87483	0.9431	6	0.58491	0.010685	0.5176	6	-0.93599	-0.017099	0.47795	6	0.15533	0.0028376	0.57989	6	0.90632	0.016551	0.52768	6	-0.55302	-0.0101	0.48106
GOBP_POSITIVE_REGULATION_OF_ACTIVATED_T_CELL_PROLIFERATION	0.54025	0.882664	0.77045	0.913463	0.46873	0.886922	0.41337	0.90708	0.86942	0.941123	23	-0.021546	-0.00077028	0.21318	23	-0.14575	-0.0052106	0.19687	23	0.017363	0.00062072	0.22129	23	0.047528	0.0016985	0.21715	23	-0.24803	-0.0088642	0.22072
GOBP_POSITIVE_REGULATION_OF_ACTIVIN_RECEPTOR_SIGNALING_PATHWAY	0.12926	0.77139	0.54044	0.862646	0.67837	0.916829	0.31151	0.90708	0.51916	0.873391	6	0.51234	0.0093597	0.45342	6	-0.042521	-0.00077679	0.41875	6	-0.23061	-0.0042129	0.49792	6	0.20041	0.0036598	0.40768	6	-0.020616	-0.0003765	0.42918
GOBP_POSITIVE_REGULATION_OF_ACUTE_INFLAMMATORY_RESPONSE	0.90061	0.961218	0.53711	0.862646	0.76514	0.93181	0.80316	0.946948	0.63112	0.885907	24	-0.26611	-0.0097179	0.20707	24	-0.017815	-0.00065059	0.19124	24	-0.17093	-0.0062419	0.23643	24	-0.21012	-0.0076705	0.24634	24	-0.073483	-0.0026826	0.21947
GOBP_POSITIVE_REGULATION_OF_ACUTE_INFLAMMATORY_RESPONSE_TO_ANTIGENIC_STIMULUS	0.85775	0.947959	0.24115	0.810585	0.46078	0.886922	0.67984	0.934742	0.29058	0.843306	6	-0.48701	-0.008897	0.45502	6	0.29525	0.0053938	0.42022	6	0.050435	0.00092136	0.5122	6	-0.23591	-0.0043081	0.50489	6	0.25107	0.0045852	0.45509
GOBP_POSITIVE_REGULATION_OF_ADAPTIVE_IMMUNE_RESPONSE	0.56864	0.886847	0.54355	0.863902	0.40069	0.881939	0.60725	0.928668	0.55735	0.875383	105	-0.017237	-0.0013137	0.099693	105	-0.010071	-0.00076755	0.092065	105	0.029834	0.0022736	0.1186	105	-0.030894	-0.0023536	0.11351	105	-0.014414	-0.0010982	0.099915
GOBP_POSITIVE_REGULATION_OF_ADENYLATE_CYCLASE_ACTIVATING_G_PROTEIN_COUPLED_RECEPTOR_SIGNALING_PATHWAY	0.2157	0.819561	0.14869	0.802327	0.0092113	0.324809	0.066928	0.712923	0.031167	0.631481	6	0.40788	0.0074514	0.51839	6	0.49886	0.0091135	0.47871	6	1.3529	0.024715	0.57392	6	0.83832	0.015309	0.55919	6	0.95663	0.01747	0.51319
GOBP_POSITIVE_REGULATION_OF_ADENYLATE_CYCLASE_ACTIVITY	0.73676	0.92139	0.1096	0.765838	0.61015	0.906309	0.73478	0.938723	0.18389	0.821422	27	-0.12738	-0.0049335	0.2011	27	0.22818	0.0088377	0.18571	27	-0.064232	-0.0024877	0.22962	27	-0.1383	-0.0053544	0.22045	27	0.17522	0.0067841	0.19454
GOBP_POSITIVE_REGULATION_OF_ADIPOSE_TISSUE_DEVELOPMENT	0.46386	0.866318	0.86845	0.945241	0.52379	0.895399	0.37569	0.90708	0.62579	0.884538	10	0.025761	0.00060749	0.28394	10	-0.29344	-0.0069199	0.2622	10	-0.018188	-0.0004289	0.30482	10	0.11708	0.0027599	0.36955	10	-0.093349	-0.0022006	0.29104
GOBP_POSITIVE_REGULATION_OF_AGGREPHAGY	0.58877	0.88938	0.39965	0.842243	0.90127	0.963912	0.8344	0.949915	0.67964	0.897267	6	-0.11002	-0.0020098	0.49027	6	0.11511	0.002103	0.45276	6	-0.71665	-0.013092	0.55604	6	-0.44038	-0.0080419	0.45319	6	-0.22326	-0.0040773	0.47839
GOBP_POSITIVE_REGULATION_OF_ALCOHOL_BIOSYNTHETIC_PROCESS	0.14594	0.782535	0.95032	0.977172	0.44402	0.886902	0.12712	0.815003	0.75635	0.913364	24	0.20989	0.0076648	0.19913	24	-0.30305	-0.011067	0.18388	24	0.032771	0.0011967	0.23278	24	0.24431	0.0089184	0.21428	24	-0.13812	-0.0050423	0.19885
GOBP_POSITIVE_REGULATION_OF_ALPHA_BETA_T_CELL_ACTIVATION	0.80475	0.938356	0.099927	0.756272	0.6117	0.906309	0.97361	0.987026	0.12629	0.790494	64	-0.10008	-0.0059614	0.11654	64	0.13797	0.0082186	0.10762	64	-0.041642	-0.0024805	0.14674	64	-0.27369	-0.016297	0.1413	64	0.14616	0.0087036	0.12775
GOBP_POSITIVE_REGULATION_OF_ALPHA_BETA_T_CELL_DIFFERENTIATION	0.72391	0.917478	0.1207	0.771219	0.55865	0.90439	0.9351	0.974675	0.12084	0.789517	48	-0.079075	-0.0040811	0.13301	48	0.1439	0.0074267	0.12283	48	-0.02478	-0.0012789	0.16794	48	-0.24397	-0.012587	0.16104	48	0.1661	0.0085695	0.14186
GOBP_POSITIVE_REGULATION_OF_ALPHA_BETA_T_CELL_PROLIFERATION	0.90185	0.961259	0.28	0.826985	0.89217	0.96258	0.9831	0.990754	0.61071	0.881699	22	-0.26501	-0.0092664	0.20508	22	0.11039	0.0038598	0.1894	22	-0.32468	-0.011352	0.26222	22	-0.53504	-0.018701	0.25207	22	-0.069613	-0.0024333	0.24758
GOBP_POSITIVE_REGULATION_OF_AMIDE_METABOLIC_PROCESS	0.46241	0.86529	0.15405	0.802765	0.21052	0.819551	0.39042	0.90708	0.12771	0.790494	27	0.01809	0.00070066	0.19171	27	0.18044	0.0069886	0.17703	27	0.17648	0.0068349	0.21932	27	0.060638	0.0023476	0.21794	27	0.21971	0.0085068	0.19318
GOBP_POSITIVE_REGULATION_OF_AMINE_METABOLIC_PROCESS	0.39845	0.854199	0.78447	0.916508	0.76266	0.931709	0.68017	0.934742	0.90985	0.956154	6	0.14012	0.0025597	0.54442	6	-0.39586	-0.0072319	0.50275	6	-0.43785	-0.0079986	0.61245	6	-0.28781	-0.0052559	0.61473	6	-0.70289	-0.012836	0.52458
GOBP_POSITIVE_REGULATION_OF_AMINE_TRANSPORT	0.59798	0.89271	0.036336	0.699578	0.20867	0.819375	0.29186	0.90708	0.044484	0.691021	37	-0.044646	-0.0020237	0.17993	37	0.29823	0.013518	0.16614	37	0.15448	0.007002	0.19046	37	0.10386	0.0047057	0.18953	37	0.28597	0.012958	0.16812
GOBP_POSITIVE_REGULATION_OF_AMINO_ACID_TRANSPORT	0.78743	0.93273	0.06194	0.744096	0.76267	0.931709	0.69077	0.936504	0.12879	0.790929	21	-0.18054	-0.0061679	0.22637	21	0.32167	0.010989	0.20904	21	-0.17787	-0.0060763	0.24879	21	-0.12128	-0.0041418	0.24353	21	0.23767	0.0081168	0.20992
GOBP_POSITIVE_REGULATION_OF_AMYLOID_BETA_CLEARANCE	0.72311	0.917435	0.42315	0.846043	0.22861	0.833896	0.2956	0.90708	0.24036	0.840365	8	-0.15489	-0.0032672	0.26159	8	0.046828	0.00098776	0.24158	8	0.31765	0.0067003	0.42727	8	0.19285	0.0040662	0.35904	8	0.19554	0.0041233	0.2773
GOBP_POSITIVE_REGULATION_OF_AMYLOID_BETA_FORMATION	0.3812	0.851579	0.10624	0.760259	0.38261	0.881939	0.52619	0.920008	0.15562	0.808212	18	0.068473	0.0021659	0.22648	18	0.26076	0.0082484	0.20914	18	0.08368	0.0026469	0.28022	18	-0.017892	-0.00056573	0.27238	18	0.23756	0.0075119	0.23459
GOBP_POSITIVE_REGULATION_OF_AMYLOID_FIBRIL_FORMATION	0.052166	0.632799	0.19358	0.805468	0.071451	0.680769	0.1606	0.836668	0.18296	0.821422	5	0.70739	0.011797	0.4355	5	0.34784	0.005801	0.40221	5	0.69134	0.011529	0.47186	5	0.60699	0.010119	0.61188	5	0.47194	0.0078681	0.52196
GOBP_POSITIVE_REGULATION_OF_AMYLOID_PRECURSOR_PROTEIN_CATABOLIC_PROCESS	0.26252	0.834956	0.19804	0.80746	0.40344	0.881939	0.43559	0.908556	0.29615	0.847079	22	0.13392	0.0046828	0.2107	22	0.16513	0.0057739	0.19457	22	0.062604	0.002189	0.25609	22	0.039805	0.0013913	0.24546	22	0.11594	0.0040528	0.21651
GOBP_POSITIVE_REGULATION_OF_ANIMAL_ORGAN_MORPHOGENESIS	0.43456	0.8626	0.46581	0.855509	0.50924	0.891693	0.4882	0.914551	0.2404	0.840365	34	0.031439	0.0013662	0.1908	34	0.015119	0.00065697	0.1762	34	-0.0050148	-0.00021791	0.21649	34	0.00617	0.00026801	0.20865	34	0.13304	0.0057794	0.18871
GOBP_POSITIVE_REGULATION_OF_ANOIKIS	0.51223	0.877926	0.70733	0.897347	0.094058	0.717254	0.80546	0.947079	0.25625	0.840365	5	-0.015718	-0.00026213	0.51253	5	-0.25824	-0.0043067	0.47331	5	0.84699	0.014125	0.64349	5	-0.48065	-0.0080128	0.55803	5	0.23617	0.0039373	0.36059
GOBP_POSITIVE_REGULATION_OF_ANTIBACTERIAL_PEPTIDE_PRODUCTION	0.13624	0.77733	0.01705	0.61392	0.27271	0.851002	0.21402	0.88151	0.11028	0.78241	5	0.46472	0.0077502	0.42346	5	0.82859	0.013819	0.39101	5	0.34554	0.0057626	0.57147	5	0.41302	0.0068854	0.5211	5	0.72356	0.012063	0.59063
GOBP_POSITIVE_REGULATION_OF_ANTIGEN_PROCESSING_AND_PRESENTATION	0.47716	0.867304	0.62716	0.879358	0.83702	0.946889	0.65267	0.932553	0.72976	0.907426	9	0.018496	0.0004138	0.32288	9	-0.096715	-0.0021637	0.29817	9	-0.37236	-0.0083303	0.37906	9	-0.15882	-0.0035518	0.40459	9	-0.21365	-0.0047782	0.34903
GOBP_POSITIVE_REGULATION_OF_ANTIGEN_RECEPTOR_MEDIATED_SIGNALING_PATHWAY	0.12183	0.759024	0.0028763	0.397474	0.057476	0.653317	0.06634	0.709561	0.0096942	0.416327	25	0.24259	0.0090414	0.20806	25	0.53057	0.019775	0.1921	25	0.36273	0.013519	0.2301	25	0.29099	0.010841	0.19352	25	0.48172	0.017948	0.20602
GOBP_POSITIVE_REGULATION_OF_ANTIMICROBIAL_HUMORAL_RESPONSE	0.25614	0.83463	0.13842	0.78405	0.55154	0.90147	0.40323	0.90708	0.51246	0.872254	7	0.22624	0.0044641	0.34525	7	0.34671	0.0068412	0.31882	7	-0.067464	-0.0013311	0.52073	7	0.10065	0.0019852	0.41081	7	-0.013045	-0.00025731	0.41753
GOBP_POSITIVE_REGULATION_OF_APOPTOTIC_CELL_CLEARANCE	0.93017	0.96802	0.94253	0.973282	0.88072	0.960617	0.66121	0.93334	0.97698	0.986726	5	-0.46338	-0.0077279	0.3137	5	-0.45669	-0.0076164	0.2897	5	-0.57281	-0.0095527	0.48599	5	-0.17856	-0.0029767	0.42945	5	-0.76126	-0.012692	0.38154
GOBP_POSITIVE_REGULATION_OF_APOPTOTIC_PROCESS_INVOLVED_IN_DEVELOPMENT	0.493	0.874442	0.4956	0.859358	0.94895	0.977096	0.66864	0.934491	0.73165	0.907426	5	0.0095398	0.0001591	0.54379	5	0.0055396	9.2386e-05	0.50218	5	-0.92782	-0.015473	0.56752	5	-0.25191	-0.0041996	0.57755	5	-0.30007	-0.0050026	0.48567
GOBP_POSITIVE_REGULATION_OF_APOPTOTIC_PROCESS_INVOLVED_IN_MORPHOGENESIS	0.493	0.874442	0.4956	0.859358	0.94895	0.977096	0.66864	0.934491	0.73165	0.907426	5	0.0095398	0.0001591	0.54379	5	0.0055396	9.2386e-05	0.50218	5	-0.92782	-0.015473	0.56752	5	-0.25191	-0.0041996	0.57755	5	-0.30007	-0.0050026	0.48567
GOBP_POSITIVE_REGULATION_OF_APOPTOTIC_SIGNALING_PATHWAY	0.19268	0.812144	0.21881	0.80746	0.62004	0.908613	0.39015	0.90708	0.42086	0.865084	122	0.0862	0.007078	0.099297	122	0.071182	0.0058449	0.0917	122	-0.030966	-0.0025425	0.10133	122	0.028907	0.0023726	0.10363	122	0.019264	0.0015812	0.09647
GOBP_POSITIVE_REGULATION_OF_ARP2_3_COMPLEX_MEDIATED_ACTIN_NUCLEATION	0.67212	0.905189	0.41853	0.846043	0.96511	0.983283	0.95426	0.980199	0.78912	0.917897	8	-0.14709	-0.0031027	0.32995	8	0.062667	0.0013219	0.30471	8	-0.77304	-0.016306	0.42627	8	-0.66006	-0.013918	0.3911	8	-0.31554	-0.0066537	0.39277
GOBP_POSITIVE_REGULATION_OF_ARTERY_MORPHOGENESIS	0.12069	0.757163	0.74235	0.9044	0.32733	0.86762	0.033544	0.593461	0.53583	0.875383	6	0.39533	0.0072222	0.33744	6	-0.20275	-0.0037039	0.31163	6	0.25332	0.0046277	0.56631	6	0.98804	0.018043	0.53955	6	-0.041127	-0.00075108	0.45731
GOBP_POSITIVE_REGULATION_OF_ASTROCYTE_DIFFERENTIATION	0.47312	0.867304	0.49694	0.859668	0.45556	0.886922	0.48664	0.914551	0.41795	0.865084	12	0.02446	0.00063183	0.36272	12	0.0025665	6.6296e-05	0.33497	12	0.037703	0.00097388	0.33773	12	0.012728	0.00032864	0.37984	12	0.07412	0.001914	0.35781
GOBP_POSITIVE_REGULATION_OF_ATP_BIOSYNTHETIC_PROCESS	0.55034	0.885066	0.90275	0.95673	0.3928	0.881939	0.41631	0.90708	0.89811	0.951745	8	-0.047475	-0.0010014	0.37523	8	-0.44957	-0.0094831	0.3465	8	0.12431	0.002622	0.45698	8	0.082656	0.0017428	0.39111	8	-0.47475	-0.010011	0.37354
GOBP_POSITIVE_REGULATION_OF_ATP_DEPENDENT_ACTIVITY	0.24371	0.829733	0.11739	0.771219	0.29947	0.861515	0.28066	0.90708	0.23499	0.84032	37	0.1244	0.0056386	0.17914	37	0.19656	0.0089094	0.16543	37	0.099153	0.0044941	0.18853	37	0.11837	0.0053633	0.20377	37	0.12517	0.0056715	0.17323
GOBP_POSITIVE_REGULATION_OF_ATP_METABOLIC_PROCESS	0.70684	0.913614	0.89028	0.954098	0.26269	0.84952	0.51097	0.919783	0.67755	0.896813	29	-0.11166	-0.0044818	0.20519	29	-0.23269	-0.0093397	0.18948	29	0.13814	0.0055446	0.21752	29	-0.0062937	-0.00025251	0.22882	29	-0.0941	-0.0037757	0.20419
GOBP_POSITIVE_REGULATION_OF_ATTACHMENT_OF_SPINDLE_MICROTUBULES_TO_KINETOCHORE	0.40385	0.854199	0.37171	0.836985	0.78404	0.936455	0.79909	0.946245	0.26726	0.842004	11	0.066594	0.001647	0.27359	11	0.082702	0.0020454	0.25266	11	-0.28964	-0.0071632	0.36852	11	-0.26682	-0.0065965	0.31825	11	0.17119	0.0042326	0.27561
GOBP_POSITIVE_REGULATION_OF_AUTOPHAGOSOME_ASSEMBLY	0.64555	0.898966	0.31711	0.83054	0.60445	0.905524	0.89119	0.962369	0.37039	0.858371	17	-0.091467	-0.0028118	0.24499	17	0.10765	0.0033093	0.22624	17	-0.070829	-0.0021773	0.2674	17	-0.35132	-0.010796	0.28495	17	0.083539	0.0025672	0.25252
GOBP_POSITIVE_REGULATION_OF_AUTOPHAGOSOME_MATURATION	0.49549	0.875018	0.84766	0.938784	0.97051	0.985223	0.29851	0.90708	0.98415	0.990251	7	0.0044699	8.8198e-05	0.39527	7	-0.37469	-0.0073933	0.36501	7	-0.89261	-0.017612	0.47264	7	0.19847	0.0039146	0.37539	7	-0.72294	-0.01426	0.33649
GOBP_POSITIVE_REGULATION_OF_AUTOPHAGY	0.7738	0.93	0.38294	0.839901	0.88125	0.960617	0.78412	0.944104	0.63314	0.886743	145	-0.066303	-0.0059314	0.088233	145	0.024264	0.0021707	0.081483	145	-0.11192	-0.010012	0.094741	145	-0.074026	-0.0066198	0.094156	145	-0.028768	-0.0025728	0.084564
GOBP_POSITIVE_REGULATION_OF_AUTOPHAGY_OF_MITOCHONDRION	0.28458	0.836864	0.12008	0.771219	0.1425	0.775163	0.40303	0.90708	0.27234	0.842004	15	0.1469	0.0042421	0.25803	15	0.27988	0.0080824	0.23827	15	0.28299	0.008172	0.26468	15	0.068447	0.0019758	0.27879	15	0.16018	0.0046242	0.26444
GOBP_POSITIVE_REGULATION_OF_AXONOGENESIS	0.55351	0.885391	0.10328	0.756272	0.57863	0.90439	0.72863	0.938481	0.18453	0.821866	69	-0.01754	-0.0010847	0.13036	69	0.15206	0.0094037	0.12038	69	-0.028078	-0.0017364	0.14153	69	-0.084537	-0.005226	0.13889	69	0.11187	0.0069159	0.12454
GOBP_POSITIVE_REGULATION_OF_AXON_EXTENSION	0.82241	0.941765	0.11871	0.771219	0.81768	0.944825	0.69281	0.936504	0.21647	0.835863	32	-0.18365	-0.0077423	0.19862	32	0.21671	0.0091363	0.18342	32	-0.19677	-0.0082952	0.21704	32	-0.10825	-0.0045618	0.21484	32	0.14753	0.0062177	0.18813
GOBP_POSITIVE_REGULATION_OF_AXON_EXTENSION_INVOLVED_IN_AXON_GUIDANCE	0.037785	0.591545	0.38366	0.839901	0.38488	0.881939	0.0543	0.678816	0.62453	0.884116	7	0.83684	0.016512	0.47089	7	0.12868	0.0025391	0.43491	7	0.15434	0.0030452	0.5273	7	0.80344	0.015847	0.5007	7	-0.14757	-0.0029109	0.46495
GOBP_POSITIVE_REGULATION_OF_BASEMENT_MEMBRANE_ASSEMBLY_INVOLVED_IN_EMBRYONIC_BODY_MORPHOGENESIS	0.45504	0.865089	0.8489	0.939305	0.45047	0.886922	0.33236	0.90708	0.47265	0.872216	5	0.039735	0.00066267	0.35181	5	-0.33519	-0.0055901	0.32488	5	0.0688	0.0011474	0.55275	5	0.16559	0.0027605	0.38205	5	0.024317	0.00040541	0.35436
GOBP_POSITIVE_REGULATION_OF_BEHAVIOR	0.10275	0.732485	0.69097	0.894587	0.8824	0.960859	0.31335	0.90708	0.85434	0.937582	24	0.30255	0.011049	0.23897	24	-0.11004	-0.0040185	0.22069	24	-0.29062	-0.010613	0.24482	24	0.11755	0.0042912	0.24168	24	-0.25051	-0.0091454	0.23739
GOBP_POSITIVE_REGULATION_OF_BICELLULAR_TIGHT_JUNCTION_ASSEMBLY	0.68997	0.909184	0.95975	0.98046	0.96755	0.983941	0.89943	0.964285	0.98748	0.991942	8	-0.18421	-0.0038857	0.37157	8	-0.5997	-0.01265	0.3431	8	-0.80467	-0.016973	0.43586	8	-0.49905	-0.010523	0.39038	8	-0.76908	-0.016217	0.3432
GOBP_POSITIVE_REGULATION_OF_BINDING	0.096701	0.721504	0.080463	0.756272	0.22607	0.833895	0.042988	0.639655	0.04023	0.675218	97	0.14115	0.010342	0.10852	97	0.14051	0.010295	0.10022	97	0.093918	0.006881	0.12491	97	0.19779	0.014486	0.11519	97	0.18379	0.013461	0.10513
GOBP_POSITIVE_REGULATION_OF_BIOMINERAL_TISSUE_DEVELOPMENT	0.042353	0.607346	0.009322	0.552839	0.11326	0.733013	0.28107	0.90708	0.043957	0.691021	48	0.30176	0.015574	0.17502	48	0.38026	0.019625	0.16162	48	0.22878	0.011807	0.18916	48	0.097385	0.0050242	0.168	48	0.29008	0.014966	0.16997
GOBP_POSITIVE_REGULATION_OF_BLOOD_BRAIN_BARRIER_PERMEABILITY	0.85552	0.947838	0.93727	0.97088	0.83569	0.946889	0.82091	0.947273	0.92171	0.960585	5	-0.47662	-0.0079488	0.44947	5	-0.63602	-0.010607	0.41506	5	-0.47941	-0.0079951	0.49074	5	-0.41585	-0.0069326	0.45256	5	-0.55533	-0.0092583	0.39197
GOBP_POSITIVE_REGULATION_OF_BLOOD_CIRCULATION	0.61002	0.895256	0.35162	0.833803	0.96396	0.982503	0.84616	0.954006	0.44926	0.868615	35	-0.05222	-0.0023023	0.18693	35	0.065763	0.0028993	0.17262	35	-0.36599	-0.016135	0.20346	35	-0.19765	-0.0087104	0.19375	35	0.023564	0.0010385	0.18476
GOBP_POSITIVE_REGULATION_OF_BLOOD_PRESSURE	0.85497	0.947537	0.42578	0.846234	0.88056	0.960617	0.9023	0.964917	0.79502	0.917897	30	-0.20442	-0.008345	0.19321	30	0.033391	0.0013631	0.17843	30	-0.26444	-0.010795	0.22452	30	-0.27974	-0.011415	0.21604	30	-0.16865	-0.0068825	0.20467
GOBP_POSITIVE_REGULATION_OF_BLOOD_VESSEL_ENDOTHELIAL_CELL_MIGRATION	0.31797	0.84338	0.20326	0.80746	0.098378	0.7185	0.097908	0.780312	0.18259	0.821422	51	0.066095	0.0035159	0.13962	51	0.10703	0.0056932	0.12894	51	0.21802	0.011597	0.16889	51	0.21642	0.011508	0.1673	51	0.12626	0.006714	0.13943
GOBP_POSITIVE_REGULATION_OF_BLOOD_VESSEL_ENDOTHELIAL_CELL_PROLIFERATION_INVOLVED_IN_SPROUTING_ANGIOGENESIS	0.37645	0.851254	0.47828	0.855795	0.040472	0.591109	0.22413	0.885885	0.5362	0.875383	8	0.10891	0.0022974	0.34595	8	0.017405	0.00036713	0.31948	8	0.65912	0.013903	0.37764	8	0.27295	0.0057553	0.35994	8	-0.030324	-0.00063942	0.3337
GOBP_POSITIVE_REGULATION_OF_BLOOD_VESSEL_REMODELING	0.61202	0.895256	0.34534	0.833771	0.85027	0.95161	0.56846	0.926649	0.68864	0.899781	2	-0.24219	-0.0025547	0.85096	2	0.31271	0.0032986	0.78584	2	-0.96259	-0.010154	0.92768	2	-0.12686	-0.0013377	0.73562	2	-0.45387	-0.0047861	0.9225
GOBP_POSITIVE_REGULATION_OF_BMP_SIGNALING_PATHWAY	0.26577	0.834956	0.46634	0.85565	0.9025	0.964211	0.57367	0.926649	0.84753	0.935179	32	0.12544	0.0052882	0.20048	32	0.015639	0.00065933	0.18514	32	-0.3024	-0.012748	0.23333	32	-0.037354	-0.0015742	0.20113	32	-0.20254	-0.008536	0.19742
GOBP_POSITIVE_REGULATION_OF_BONE_MINERALIZATION	0.14154	0.77733	0.0030121	0.402557	0.071465	0.680769	0.30539	0.90708	0.0047271	0.316644	40	0.20248	0.009542	0.18862	40	0.47837	0.022543	0.17415	40	0.30522	0.014383	0.20833	40	0.09155	0.0043126	0.17987	40	0.47882	0.022557	0.18448
GOBP_POSITIVE_REGULATION_OF_BONE_RESORPTION	0.8655	0.95036	0.3442	0.833771	0.85431	0.953314	0.94246	0.976525	0.35737	0.858371	19	-0.2572	-0.0083583	0.23267	19	0.086175	0.0028005	0.21487	19	-0.27484	-0.0089313	0.26048	19	-0.45404	-0.014749	0.28812	19	0.091462	0.0029713	0.25023
GOBP_POSITIVE_REGULATION_OF_BROWN_FAT_CELL_DIFFERENTIATION	0.75543	0.925165	0.53343	0.862646	0.35175	0.876247	0.71149	0.936998	0.49219	0.872216	15	-0.18423	-0.0053203	0.26635	15	-0.020638	-0.00059598	0.24598	15	0.095072	0.0027454	0.24979	15	-0.15475	-0.0044672	0.27745	15	0.0052803	0.00015243	0.26984
GOBP_POSITIVE_REGULATION_OF_B_CELL_ACTIVATION	0.22411	0.823435	0.46218	0.85504	0.28817	0.8573	0.37433	0.90708	0.34661	0.858371	74	0.099366	0.006363	0.13102	74	0.011487	0.00073559	0.121	74	0.083271	0.0053322	0.14903	74	0.042783	0.0027386	0.13353	74	0.052131	0.0033371	0.13214
GOBP_POSITIVE_REGULATION_OF_B_CELL_DIFFERENTIATION	0.39059	0.854199	0.52301	0.862646	0.21108	0.819551	0.62216	0.928668	0.6211	0.883532	14	0.082483	0.0023012	0.29694	14	-0.015827	-0.00044155	0.27422	14	0.2338	0.0065228	0.29127	14	-0.10769	-0.0030032	0.34607	14	-0.092286	-0.0025739	0.29927
GOBP_POSITIVE_REGULATION_OF_B_CELL_MEDIATED_IMMUNITY	0.42365	0.858069	0.46366	0.855257	0.30016	0.862008	0.31331	0.90708	0.36135	0.858371	32	0.033361	0.0014064	0.17324	32	0.014595	0.00061531	0.15998	32	0.10624	0.004479	0.20277	32	0.088615	0.0037345	0.18215	32	0.066828	0.0028164	0.18832
GOBP_POSITIVE_REGULATION_OF_B_CELL_PROLIFERATION	0.27204	0.836248	0.091606	0.756272	0.31745	0.867181	0.57524	0.926649	0.11255	0.787046	43	0.10815	0.0052836	0.17826	43	0.2191	0.010704	0.16461	43	0.092925	0.0045398	0.19569	43	-0.034776	-0.0016983	0.18329	43	0.21897	0.010694	0.1805
GOBP_POSITIVE_REGULATION_OF_B_CELL_RECEPTOR_SIGNALING_PATHWAY	0.056493	0.654244	0.020107	0.639326	0.0065764	0.265534	0.099273	0.780312	0.012683	0.449979	8	0.63392	0.013372	0.39995	8	0.75775	0.015984	0.36932	8	1.0627	0.022415	0.42852	8	0.42806	0.0090258	0.33292	8	0.92447	0.019494	0.41345
GOBP_POSITIVE_REGULATION_OF_CALCINEURIN_MEDIATED_SIGNALING	0.47892	0.867304	0.54966	0.865141	0.055952	0.650596	0.47574	0.914044	0.13968	0.801553	19	0.0108	0.00035097	0.20428	19	-0.023542	-0.00076506	0.18865	19	0.41745	0.013566	0.26258	19	0.016839	0.00054701	0.27671	19	0.2615	0.0084954	0.24173
GOBP_POSITIVE_REGULATION_OF_CALCIUM_ION_DEPENDENT_EXOCYTOSIS	0.085574	0.715519	0.19289	0.805468	0.0076176	0.292848	0.0016756	0.139306	0.17473	0.821422	13	0.43442	0.01168	0.31742	13	0.25425	0.0068357	0.29315	13	0.78149	0.02101	0.32199	13	0.98487	0.026468	0.33567	13	0.30237	0.0081267	0.32316
GOBP_POSITIVE_REGULATION_OF_CALCIUM_ION_IMPORT	0.5687	0.886847	0.6786	0.890818	0.23359	0.834607	0.52853	0.920741	0.3428	0.858371	23	-0.034264	-0.001225	0.19798	23	-0.084797	-0.0030316	0.18283	23	0.17022	0.0060854	0.2341	23	-0.014608	-0.00052204	0.20408	23	0.088525	0.0031638	0.21867
GOBP_POSITIVE_REGULATION_OF_CALCIUM_ION_IMPORT_ACROSS_PLASMA_MEMBRANE	0.24057	0.827641	0.55994	0.8662	0.15156	0.779155	0.37314	0.90708	0.20189	0.829707	9	0.19182	0.0042914	0.27228	9	-0.037924	-0.00084846	0.25145	9	0.37427	0.0083732	0.36344	9	0.10292	0.0023018	0.31812	9	0.27297	0.0061049	0.32694
GOBP_POSITIVE_REGULATION_OF_CALCIUM_ION_TRANSMEMBRANE_TRANSPORT	0.046619	0.614337	0.70524	0.897347	0.044335	0.610844	0.065015	0.702304	0.43218	0.865992	76	0.19645	0.012748	0.11702	76	-0.058316	-0.0037842	0.10808	76	0.23142	0.015017	0.13592	76	0.19464	0.012625	0.12855	76	0.020497	0.0013296	0.11999
GOBP_POSITIVE_REGULATION_OF_CALCIUM_ION_TRANSMEMBRANE_TRANSPORTER_ACTIVITY	0.0060642	0.313194	0.61635	0.87765	0.036824	0.570586	0.0061509	0.295293	0.33497	0.856482	28	0.51292	0.02023	0.20446	28	-0.055886	-0.0022042	0.18885	28	0.40803	0.016093	0.22809	28	0.51027	0.020117	0.20381	28	0.093979	0.0037054	0.22049
GOBP_POSITIVE_REGULATION_OF_CALCIUM_ION_TRANSPORT	0.17164	0.797507	0.58224	0.870822	0.096099	0.7185	0.15508	0.832536	0.42533	0.865084	105	0.095372	0.0072685	0.10063	105	-0.019296	-0.0014706	0.092935	105	0.14927	0.011376	0.11446	105	0.10761	0.0081983	0.10603	105	0.019247	0.0014664	0.10223
GOBP_POSITIVE_REGULATION_OF_CALCIUM_ION_TRANSPORT_INTO_CYTOSOL	0.86768	0.950438	0.64248	0.883732	0.16856	0.788589	0.48912	0.914551	0.38049	0.858371	12	-0.32888	-0.0084955	0.29482	12	-0.099406	-0.0025678	0.27227	12	0.33339	0.0086117	0.34732	12	0.0082234	0.00021234	0.3016	12	0.079452	0.0020517	0.26118
GOBP_POSITIVE_REGULATION_OF_CALCIUM_MEDIATED_SIGNALING	0.64595	0.899195	0.33593	0.830665	0.023306	0.469148	0.50894	0.919184	0.07568	0.754135	53	-0.049612	-0.0026902	0.1325	53	0.051836	0.0028108	0.12237	53	0.31616	0.017143	0.15887	53	-0.00352	-0.0001908	0.15701	53	0.20468	0.011095	0.14265
GOBP_POSITIVE_REGULATION_OF_CAMP_MEDIATED_SIGNALING	0.013889	0.437037	0.20237	0.80746	0.093632	0.715225	0.042762	0.639655	0.30595	0.850269	9	0.81115	0.018147	0.3686	9	0.28366	0.0063461	0.34045	9	0.65669	0.014691	0.49795	9	0.65442	0.014635	0.38056	9	0.18323	0.004098	0.36113
GOBP_POSITIVE_REGULATION_OF_CANONICAL_NF_KAPPAB_SIGNAL_TRANSDUCTION	0.29874	0.838532	0.073421	0.755875	0.72103	0.926137	0.68043	0.934817	0.25808	0.840365	191	0.039938	0.0040952	0.075634	191	0.10133	0.010391	0.069842	191	-0.050625	-0.005191	0.086402	191	-0.039532	-0.004052	0.084302	191	0.049033	0.0050262	0.075518
GOBP_POSITIVE_REGULATION_OF_CANONICAL_WNT_SIGNALING_PATHWAY	0.12524	0.765056	0.22635	0.807744	0.14006	0.774403	0.26486	0.905977	0.078593	0.757964	96	0.12359	0.0090083	0.10753	96	0.074575	0.0054359	0.099309	96	0.1321	0.0096288	0.1223	96	0.074879	0.0054559	0.11915	96	0.15285	0.011138	0.10804
GOBP_POSITIVE_REGULATION_OF_CARBOHYDRATE_METABOLIC_PROCESS	0.64112	0.898637	0.80455	0.92555	0.22211	0.831977	0.49897	0.917942	0.57487	0.875383	72	-0.047155	-0.0029787	0.13046	72	-0.10337	-0.0065294	0.12047	72	0.11416	0.007211	0.14921	72	0.00038317	2.4194e-05	0.14835	72	-0.024736	-0.001562	0.13103
GOBP_POSITIVE_REGULATION_OF_CARDIAC_EPITHELIAL_TO_MESENCHYMAL_TRANSITION	0.9885	0.993587	0.67116	0.888963	0.63354	0.910847	0.96116	0.983056	0.59814	0.881098	9	-0.875	-0.019576	0.38482	9	-0.1575	-0.0035237	0.35544	9	-0.14073	-0.0031483	0.4124	9	-0.7288	-0.016299	0.41305	9	-0.094397	-0.0021112	0.3798
GOBP_POSITIVE_REGULATION_OF_CARDIAC_MUSCLE_ADAPTATION	0.6475	0.89936	0.22869	0.808639	0.19891	0.814804	0.40266	0.90708	0.15773	0.80911	2	-0.29535	-0.0031156	0.78015	2	0.53543	0.0056481	0.72045	2	0.73662	0.00777	0.87118	2	0.18785	0.0019808	0.76215	2	0.77367	0.0081584	0.77068
GOBP_POSITIVE_REGULATION_OF_CARDIAC_MUSCLE_CELL_DIFFERENTIATION	0.27936	0.836713	0.25825	0.814928	0.21082	0.819551	0.62131	0.928668	0.097315	0.764961	8	0.18548	0.0039124	0.31719	8	0.19004	0.0040086	0.29292	8	0.36063	0.0076067	0.44876	8	-0.12891	-0.002718	0.41725	8	0.42546	0.0089714	0.32802
GOBP_POSITIVE_REGULATION_OF_CARDIAC_MUSCLE_CELL_PROLIFERATION	0.3398	0.851254	0.35126	0.833803	0.13187	0.767357	0.36002	0.90708	0.15415	0.80788	23	0.10317	0.0036883	0.24978	23	0.088103	0.0031498	0.23067	23	0.28158	0.010067	0.25194	23	0.090453	0.0032325	0.25238	23	0.24797	0.0088623	0.24338
GOBP_POSITIVE_REGULATION_OF_CARDIAC_MUSCLE_CONTRACTION	0.18841	0.809433	0.40117	0.842548	0.76965	0.932956	0.47381	0.914013	0.3268	0.856482	7	0.3584	0.0070718	0.40552	7	0.093749	0.0018498	0.3745	7	-0.34038	-0.0067161	0.46139	7	0.027095	0.00053442	0.41248	7	0.15128	0.002984	0.33709
GOBP_POSITIVE_REGULATION_OF_CARDIOCYTE_DIFFERENTIATION	0.21115	0.818537	0.23262	0.808681	0.70471	0.924894	0.77106	0.943162	0.24284	0.840365	13	0.2171	0.0058368	0.27054	13	0.18245	0.0049052	0.24984	13	-0.18684	-0.005023	0.34727	13	-0.24774	-0.0066581	0.33372	13	0.1923	0.0051684	0.27582
GOBP_POSITIVE_REGULATION_OF_CARTILAGE_DEVELOPMENT	0.16683	0.795562	0.42186	0.846043	0.12908	0.766188	0.24323	0.893877	0.17964	0.821422	30	0.19663	0.0080267	0.20338	30	0.037026	0.0015115	0.18782	30	0.27711	0.011312	0.24506	30	0.14533	0.0059305	0.20882	30	0.16913	0.006902	0.18449
GOBP_POSITIVE_REGULATION_OF_CATABOLIC_PROCESS	0.24937	0.831466	0.36705	0.835552	0.39951	0.881939	0.21414	0.88151	0.38251	0.858371	476	0.034413	0.0055258	0.050871	476	0.015958	0.0025624	0.046979	476	0.013847	0.0022234	0.054382	476	0.041841	0.006716	0.052819	476	0.014715	0.0023621	0.049233
GOBP_POSITIVE_REGULATION_OF_CATALYTIC_ACTIVITY	0.84095	0.945103	0.0092999	0.552839	0.79374	0.937366	0.9601	0.983016	0.095084	0.763536	758	-0.040511	-0.0081424	0.040575	758	0.088181	0.017724	0.037464	758	-0.035931	-0.0072216	0.043844	758	-0.075444	-0.015158	0.043063	758	0.051952	0.010439	0.039654
GOBP_POSITIVE_REGULATION_OF_CATECHOLAMINE_SECRETION	0.529	0.878367	0.04721	0.726553	0.12932	0.766188	0.15568	0.832627	0.035542	0.647865	11	-0.026994	-0.00066763	0.37107	11	0.57311	0.014174	0.34264	11	0.42289	0.010459	0.37435	11	0.37863	0.0093607	0.37399	11	0.68223	0.016867	0.37795
GOBP_POSITIVE_REGULATION_OF_CATION_CHANNEL_ACTIVITY	0.07216	0.686076	0.58237	0.870822	0.034341	0.556531	0.080089	0.75835	0.15934	0.811056	41	0.24242	0.011565	0.16604	41	-0.031889	-0.0015214	0.15335	41	0.33868	0.016158	0.18602	41	0.23257	0.011091	0.16558	41	0.17437	0.0083163	0.17486
GOBP_POSITIVE_REGULATION_OF_CD4_POSITIVE_ALPHA_BETA_T_CELL_ACTIVATION	0.5738	0.887139	0.16074	0.802765	0.71143	0.925407	0.96133	0.983056	0.30221	0.848094	40	-0.026442	-0.0012461	0.14212	40	0.13012	0.0061318	0.13124	40	-0.097174	-0.0045791	0.17427	40	-0.31061	-0.014632	0.17584	40	0.082264	0.0038754	0.15879
GOBP_POSITIVE_REGULATION_OF_CD4_POSITIVE_ALPHA_BETA_T_CELL_DIFFERENTIATION	0.54113	0.88323	0.25041	0.813726	0.66668	0.914846	0.94979	0.979088	0.37287	0.858371	31	-0.016242	-0.00067397	0.15726	31	0.09777	0.0040571	0.14523	31	-0.084095	-0.0034895	0.19522	31	-0.32725	-0.013574	0.19919	31	0.055324	0.002295	0.17062
GOBP_POSITIVE_REGULATION_OF_CD4_POSITIVE_ALPHA_BETA_T_CELL_PROLIFERATION	0.51677	0.878279	0.18032	0.802765	0.85136	0.952413	0.9026	0.964917	0.35226	0.858371	10	-0.013315	-0.000314	0.31663	10	0.2673	0.0063035	0.2924	10	-0.38365	-0.0090471	0.36808	10	-0.46419	-0.010942	0.35802	10	0.15238	0.0035923	0.40182
GOBP_POSITIVE_REGULATION_OF_CD8_POSITIVE_ALPHA_BETA_T_CELL_ACTIVATION	0.24021	0.827641	0.17211	0.802765	0.93878	0.973726	0.86317	0.956625	0.45913	0.87104	6	0.25878	0.0047276	0.36673	6	0.32034	0.0058522	0.33866	6	-0.72196	-0.013189	0.46737	6	-0.51276	-0.0093638	0.46839	6	0.04383	0.00080044	0.42708
GOBP_POSITIVE_REGULATION_OF_CD8_POSITIVE_ALPHA_BETA_T_CELL_DIFFERENTIATION	0.66828	0.904415	0.3866	0.839901	0.86288	0.956718	0.82867	0.948201	0.45788	0.87104	5	-0.20521	-0.0034224	0.47156	5	0.1255	0.002093	0.43548	5	-0.7214	-0.012031	0.65977	5	-0.45202	-0.0075355	0.47632	5	0.045942	0.00076593	0.43428
GOBP_POSITIVE_REGULATION_OF_CELLULAR_CATABOLIC_PROCESS	0.69165	0.909184	0.54914	0.865038	0.82861	0.946643	0.72379	0.938462	0.59793	0.881098	204	-0.038074	-0.0040333	0.076065	204	-0.008674	-0.00091888	0.070245	204	-0.076843	-0.0081401	0.080995	204	-0.048361	-0.0051212	0.081394	204	-0.01843	-0.0019517	0.074314
GOBP_POSITIVE_REGULATION_OF_CELLULAR_COMPONENT_BIOGENESIS	0.59892	0.89271	0.8756	0.947685	0.58823	0.904563	0.61862	0.928668	0.78781	0.917897	461	-0.012628	-0.0019963	0.050398	461	-0.053673	-0.0084853	0.046539	461	-0.012436	-0.001966	0.055766	461	-0.016622	-0.0026269	0.055067	461	-0.040346	-0.0063763	0.050505
GOBP_POSITIVE_REGULATION_OF_CELLULAR_COMPONENT_ORGANIZATION	0.8406	0.945103	0.67131	0.888963	0.13204	0.767357	0.50039	0.917942	0.46421	0.871423	1021	-0.034402	-0.0079633	0.034506	1021	-0.014135	-0.0032719	0.031867	1021	0.042596	0.0098598	0.03814	1021	-3.6353e-05	-8.412e-06	0.03731	1021	0.0030529	0.00070647	0.033985
GOBP_POSITIVE_REGULATION_OF_CELLULAR_EXTRAVASATION	0.1307	0.77139	0.72953	0.901427	0.036776	0.570586	0.03259	0.584601	0.40049	0.858371	14	0.26376	0.0073589	0.23484	14	-0.1326	-0.0036996	0.21688	14	0.57759	0.016114	0.32276	14	0.53968	0.015051	0.29264	14	0.062941	0.0017554	0.24968
GOBP_POSITIVE_REGULATION_OF_CELLULAR_PH_REDUCTION	0.88366	0.954607	0.87271	0.947345	0.99393	0.997032	0.99134	0.995586	0.95023	0.973431	5	-0.615	-0.010257	0.51526	5	-0.54215	-0.0090417	0.47584	5	-1.5797	-0.026344	0.62975	5	-1.3214	-0.022029	0.55517	5	-0.83292	-0.013886	0.50565
GOBP_POSITIVE_REGULATION_OF_CELLULAR_RESPIRATION	0.25859	0.834941	0.16568	0.802765	0.4973	0.889256	0.15733	0.83354	0.28992	0.843306	13	0.21582	0.0058023	0.3332	13	0.2989	0.0080361	0.3077	13	0.0022197	5.9676e-05	0.32774	13	0.31615	0.0084966	0.31441	13	0.19388	0.0052108	0.3502
GOBP_POSITIVE_REGULATION_OF_CELLULAR_RESPONSE_TO_INSULIN_STIMULUS	0.4067	0.855623	0.49307	0.858083	0.065121	0.667931	0.25009	0.897833	0.56753	0.875383	24	0.053702	0.0019612	0.22752	24	0.0036523	0.00013338	0.21011	24	0.33276	0.012152	0.2199	24	0.1572	0.0057387	0.23316	24	-0.037627	-0.0013736	0.22122
GOBP_POSITIVE_REGULATION_OF_CELLULAR_RESPONSE_TO_TRANSFORMING_GROWTH_FACTOR_BETA_STIMULUS	0.13118	0.77139	0.4655	0.855509	0.21768	0.825972	0.41181	0.90708	0.21271	0.834908	28	0.20618	0.0081317	0.18394	28	0.014711	0.00058021	0.16988	28	0.16027	0.0063211	0.20546	28	0.048944	0.0019296	0.21959	28	0.15423	0.0060808	0.19349
GOBP_POSITIVE_REGULATION_OF_CELLULAR_SENESCENCE	0.83722	0.944149	0.1884	0.805468	0.47929	0.887006	0.92971	0.972584	0.54862	0.875383	9	-0.38481	-0.0086092	0.39141	9	0.31947	0.0071474	0.36147	9	0.021406	0.00047889	0.41215	10	-0.61022	-0.014385	0.41408	10	-0.032393	-0.00076365	0.26516
GOBP_POSITIVE_REGULATION_OF_CELL_ACTIVATION	0.031726	0.553487	0.15127	0.802765	0.37956	0.881939	0.38045	0.90708	0.19507	0.829026	327	0.10697	0.014298	0.057632	327	0.05488	0.007335	0.053227	327	0.020301	0.0027133	0.066204	327	0.019158	0.0025597	0.062958	327	0.050395	0.0067334	0.058641
GOBP_POSITIVE_REGULATION_OF_CELL_ADHESION	0.51008	0.877242	0.01813	0.616515	0.39855	0.881939	0.86382	0.956648	0.043947	0.691021	437	-0.0012445	-0.00019168	0.049265	437	0.095262	0.014673	0.045489	437	0.014581	0.0022459	0.056713	437	-0.060908	-0.0093779	0.055488	437	0.086341	0.013295	0.050589
GOBP_POSITIVE_REGULATION_OF_CELL_ADHESION_MEDIATED_BY_INTEGRIN	0.80714	0.938438	0.42352	0.846043	0.28923	0.8573	0.95314	0.980199	0.19358	0.829026	21	-0.18744	-0.0064036	0.21609	21	0.038496	0.0013152	0.19956	21	0.15929	0.0054416	0.28668	21	-0.43456	-0.01484	0.25925	21	0.2024	0.0069124	0.23404
GOBP_POSITIVE_REGULATION_OF_CELL_CELL_ADHESION	0.13192	0.772599	0.06862	0.755556	0.54528	0.90038	0.70462	0.936998	0.12546	0.790494	288	0.067007	0.0084141	0.059967	288	0.082303	0.010335	0.055377	288	-0.0079996	-0.0010045	0.07033	288	-0.036036	-0.0045233	0.067012	288	0.07136	0.0089578	0.062151
GOBP_POSITIVE_REGULATION_OF_CELL_CELL_ADHESION_MEDIATED_BY_CADHERIN	0.42458	0.85841	0.12263	0.771219	0.38482	0.881939	0.8168	0.947273	0.3057	0.850269	9	0.070599	0.0015795	0.37119	9	0.3983	0.008911	0.34277	9	0.12194	0.002728	0.41639	9	-0.3268	-0.0073084	0.36179	9	0.17882	0.0039994	0.35196
GOBP_POSITIVE_REGULATION_OF_CELL_CELL_ADHESION_MEDIATED_BY_INTEGRIN	0.86563	0.95039	0.82703	0.933096	0.29486	0.859409	0.60056	0.928668	0.62246	0.883948	5	-0.45875	-0.0076507	0.41479	5	-0.36103	-0.006021	0.38305	5	0.29459	0.0049128	0.54628	5	-0.12834	-0.0021396	0.50369	5	-0.14249	-0.0023756	0.45677
GOBP_POSITIVE_REGULATION_OF_CELL_CYCLE	0.35688	0.851254	0.8148	0.92858	0.42376	0.885445	0.35505	0.90708	0.70985	0.903889	301	0.022881	0.0029362	0.062379	301	-0.0516	-0.0066216	0.057605	301	0.013503	0.0017327	0.07022	301	0.025869	0.0033184	0.069591	301	-0.033426	-0.0042881	0.06045
GOBP_POSITIVE_REGULATION_OF_CELL_CYCLE_CHECKPOINT	0.050923	0.628153	0.70468	0.897347	0.15413	0.780821	0.082378	0.765004	0.23168	0.838344	17	0.3736	0.011485	0.22835	17	-0.11345	-0.0034874	0.2109	17	0.27938	0.0085882	0.27419	17	0.42181	0.012962	0.30361	17	0.18076	0.0055549	0.24648
GOBP_POSITIVE_REGULATION_OF_CELL_CYCLE_G1_S_PHASE_TRANSITION	0.19049	0.809796	0.16201	0.802765	0.50508	0.891337	0.27495	0.906653	0.53802	0.875383	54	0.13507	0.0073925	0.15416	54	0.14041	0.0076852	0.14237	54	-0.0021636	-0.00011842	0.16994	54	0.0979	0.0053563	0.16373	54	-0.014073	-0.00076998	0.14744
GOBP_POSITIVE_REGULATION_OF_CELL_CYCLE_G2_M_PHASE_TRANSITION	0.86262	0.949449	0.77396	0.913699	0.76114	0.931709	0.88843	0.961792	0.78987	0.917897	31	-0.19274	-0.0079982	0.17647	31	-0.12255	-0.0050853	0.16297	31	-0.16946	-0.0070319	0.23868	31	-0.26671	-0.011063	0.21892	31	-0.1431	-0.005936	0.17754
GOBP_POSITIVE_REGULATION_OF_CELL_CYCLE_PHASE_TRANSITION	0.45678	0.865089	0.66461	0.888105	0.54046	0.900107	0.41488	0.90708	0.79033	0.917897	103	0.011564	0.00087297	0.10652	103	-0.041818	-0.0031567	0.098374	103	-0.012766	-0.00096365	0.12566	103	0.025443	0.0019199	0.11834	103	-0.085628	-0.0064617	0.10603
GOBP_POSITIVE_REGULATION_OF_CELL_CYCLE_PROCESS	0.59097	0.890244	0.91093	0.961219	0.57248	0.90439	0.45015	0.910344	0.80163	0.918999	240	-0.015922	-0.0018276	0.069211	240	-0.086061	-0.0098785	0.063911	240	-0.014503	-0.0016647	0.079384	240	0.0096451	0.0011067	0.076988	240	-0.057246	-0.0065689	0.067548
GOBP_POSITIVE_REGULATION_OF_CELL_DEVELOPMENT	0.17823	0.802282	0.0059414	0.487739	0.13291	0.769176	0.31048	0.90708	0.011547	0.436888	420	0.046556	0.0070335	0.050486	420	0.11728	0.017718	0.046614	420	0.063811	0.00964	0.057343	420	0.028062	0.0042378	0.056746	420	0.11667	0.01762	0.051347
GOBP_POSITIVE_REGULATION_OF_CELL_DIFFERENTIATION	0.018978	0.467846	0.040805	0.702739	0.16292	0.780821	0.14811	0.824475	0.031559	0.634032	797	0.077704	0.015997	0.037438	797	0.060215	0.012396	0.034575	797	0.041427	0.0085282	0.042162	797	0.042979	0.0088446	0.041143	797	0.070602	0.01453	0.037988
GOBP_POSITIVE_REGULATION_OF_CELL_DIVISION	0.80682	0.938438	0.99863	0.99964	0.952	0.978112	0.80393	0.947079	0.88834	0.948045	91	-0.093713	-0.0066515	0.10818	91	-0.29931	-0.021244	0.099873	91	-0.20899	-0.014833	0.12555	91	-0.10696	-0.0075887	0.12499	91	-0.13004	-0.0092268	0.10678
GOBP_POSITIVE_REGULATION_OF_CELL_FATE_COMMITMENT	0.27019	0.835237	0.34192	0.832134	0.43982	0.886902	0.86146	0.956077	0.51107	0.872254	11	0.1361	0.0033662	0.2223	11	0.083602	0.0020677	0.20529	11	0.04368	0.0010803	0.28847	11	-0.31627	-0.0078189	0.29097	11	-0.007563	-0.00018699	0.27244
GOBP_POSITIVE_REGULATION_OF_CELL_GROWTH	0.28751	0.837113	0.014322	0.600484	0.10929	0.730935	0.4432	0.909635	0.0056383	0.332123	138	0.051957	0.0045354	0.092669	138	0.18726	0.016346	0.085564	138	0.1223	0.010675	0.099395	138	0.014386	0.0012552	0.1007	138	0.22708	0.019815	0.0896
GOBP_POSITIVE_REGULATION_OF_CELL_GROWTH_INVOLVED_IN_CARDIAC_MUSCLE_CELL_DEVELOPMENT	0.82308	0.941829	0.58373	0.870822	0.49076	0.888168	0.70886	0.936998	0.46024	0.871178	4	-0.42241	-0.0063011	0.45557	4	-0.088963	-0.0013271	0.42072	4	0.011721	0.00017484	0.50584	4	-0.37991	-0.0056649	0.69067	4	0.045629	0.00068043	0.45708
GOBP_POSITIVE_REGULATION_OF_CELL_JUNCTION_ASSEMBLY	0.59751	0.89271	0.83325	0.93389	0.95786	0.980292	0.86786	0.957464	0.90271	0.953047	99	-0.026858	-0.0019879	0.10877	99	-0.097143	-0.00719	0.10044	99	-0.20784	-0.015383	0.12038	99	-0.13324	-0.0098581	0.11935	99	-0.14038	-0.010387	0.10821
GOBP_POSITIVE_REGULATION_OF_CELL_KILLING	0.91885	0.96533	0.47361	0.855795	0.92569	0.968984	0.98365	0.990918	0.82389	0.926548	60	-0.20467	-0.011806	0.14646	60	0.0089556	0.00051659	0.13526	60	-0.22742	-0.013118	0.15744	60	-0.33974	-0.01959	0.15907	60	-0.13469	-0.0077667	0.14478
GOBP_POSITIVE_REGULATION_OF_CELL_MATRIX_ADHESION	0.8515	0.946564	0.041576	0.702739	0.42229	0.88472	0.65908	0.932932	0.13801	0.800225	55	-0.15262	-0.0084302	0.14634	55	0.23416	0.012934	0.13513	55	0.031383	0.0017334	0.16007	55	-0.065927	-0.0036401	0.16081	55	0.15495	0.0085556	0.14223
GOBP_POSITIVE_REGULATION_OF_CELL_MATURATION	0.24666	0.829733	0.13339	0.782961	0.4014	0.881939	0.33242	0.90708	0.28797	0.843306	9	0.26801	0.0059961	0.39123	9	0.40123	0.0089766	0.36129	9	0.11017	0.0024646	0.44115	9	0.18349	0.0041036	0.42353	9	0.22678	0.0050719	0.40543
GOBP_POSITIVE_REGULATION_OF_CELL_MIGRATION_INVOLVED_IN_SPROUTING_ANGIOGENESIS	0.39917	0.854199	0.39173	0.840321	0.20405	0.81868	0.25187	0.897833	0.28602	0.843306	20	0.058794	0.0019602	0.2301	20	0.058397	0.001947	0.2125	20	0.21701	0.007235	0.26232	20	0.17684	0.0058937	0.26448	20	0.13417	0.0044719	0.23744
GOBP_POSITIVE_REGULATION_OF_CELL_MORPHOGENESIS	0.7272	0.918181	0.19471	0.805468	0.11545	0.738253	0.29034	0.90708	0.45185	0.868615	32	-0.11823	-0.0049844	0.19562	32	0.15548	0.0065549	0.18065	32	0.28697	0.012098	0.23952	32	0.11319	0.0047701	0.2049	32	0.025336	0.0010678	0.20939
GOBP_POSITIVE_REGULATION_OF_CELL_POPULATION_PROLIFERATION	0.21731	0.819801	0.095418	0.756272	0.27168	0.850481	0.31918	0.90708	0.21629	0.835863	853	0.028814	0.0061267	0.036878	853	0.04455	0.0094725	0.034055	853	0.025406	0.0054019	0.041803	853	0.01933	0.0041086	0.041127	853	0.028942	0.006152	0.036879
GOBP_POSITIVE_REGULATION_OF_CELL_PROJECTION_ORGANIZATION	0.7271	0.918181	0.019114	0.623297	0.0099577	0.33386	0.63859	0.929818	0.012329	0.448065	322	-0.036594	-0.0048541	0.060578	322	0.11593	0.015378	0.055935	322	0.15412	0.020443	0.066197	322	-0.02339	-0.0031014	0.06594	322	0.13505	0.017908	0.060103
GOBP_POSITIVE_REGULATION_OF_CELL_PROLIFERATION_INVOLVED_IN_HEART_MORPHOGENESIS	0.85376	0.947277	0.87666	0.94801	0.39005	0.881939	0.7697	0.942234	0.585	0.877453	5	-0.58657	-0.0097824	0.55718	5	-0.59609	-0.0099413	0.51455	5	0.16948	0.0028263	0.607	5	-0.43734	-0.0072909	0.5927	5	-0.11826	-0.0019716	0.55078
GOBP_POSITIVE_REGULATION_OF_CELL_PROLIFERATION_INVOLVED_IN_KIDNEY_DEVELOPMENT	0.84224	0.945103	0.64258	0.883732	0.47978	0.887006	0.86957	0.958007	0.47441	0.872216	9	-0.30621	-0.0068508	0.30507	9	-0.10294	-0.0023031	0.28174	9	0.017067	0.00038183	0.33654	9	-0.41717	-0.0093294	0.37101	9	0.019039	0.00042581	0.29664
GOBP_POSITIVE_REGULATION_OF_CELL_PROLIFERATION_IN_BONE_MARROW	0.32682	0.847809	0.77422	0.913699	0.33982	0.870966	0.26835	0.905977	0.91343	0.957533	5	0.21545	0.0035932	0.48015	5	-0.33381	-0.0055671	0.4434	5	0.22515	0.0037548	0.5452	5	0.323	0.0053847	0.5228	5	-0.6155	-0.010261	0.45183
GOBP_POSITIVE_REGULATION_OF_CELL_SIZE	0.25637	0.83463	0.45577	0.854235	0.052124	0.643744	0.14523	0.823295	0.14189	0.803415	10	0.24112	0.0056862	0.36835	10	0.037794	0.00089125	0.34017	10	0.68627	0.016183	0.42239	10	0.41854	0.0098663	0.39592	10	0.33802	0.0079686	0.31534
GOBP_POSITIVE_REGULATION_OF_CELL_SUBSTRATE_ADHESION	0.95935	0.978898	0.19322	0.805468	0.44385	0.886902	0.82896	0.948201	0.1651	0.821164	119	-0.16903	-0.013709	0.096961	119	0.07756	0.0062903	0.08955	119	0.015163	0.0012297	0.10737	119	-0.10512	-0.0085218	0.11064	119	0.096024	0.0077852	0.098613
GOBP_POSITIVE_REGULATION_OF_CELL_SUBSTRATE_JUNCTION_ORGANIZATION	0.65871	0.901012	0.3789	0.839822	0.67381	0.916143	0.67158	0.934615	0.47324	0.872216	31	-0.07315	-0.0030354	0.17887	31	0.05094	0.0021138	0.16519	31	-0.088637	-0.003678	0.19677	31	-0.090102	-0.0037374	0.2028	31	0.011314	0.00046931	0.16851
GOBP_POSITIVE_REGULATION_OF_CENTRIOLE_ELONGATION	0.44243	0.864423	0.23933	0.810585	0.86373	0.957039	0.81769	0.947273	0.64639	0.888997	5	0.069799	0.0011641	0.48201	5	0.31536	0.0052594	0.44512	5	-0.59993	-0.010005	0.54674	5	-0.47792	-0.0079673	0.52714	5	-0.16863	-0.0028113	0.44897
GOBP_POSITIVE_REGULATION_OF_CENTRIOLE_REPLICATION	0.25504	0.833506	0.40846	0.845612	0.85022	0.95161	0.78496	0.944104	0.57579	0.875804	9	0.21971	0.0049156	0.33354	9	0.071311	0.0015954	0.30802	9	-0.39227	-0.0087759	0.37813	9	-0.38296	-0.0085645	0.48533	9	-0.075997	-0.0016997	0.3976
GOBP_POSITIVE_REGULATION_OF_CERAMIDE_BIOSYNTHETIC_PROCESS	0.36886	0.851254	0.91078	0.961219	0.28759	0.8573	0.196	0.87304	0.73909	0.908249	6	0.16214	0.002962	0.48416	6	-0.60163	-0.010991	0.44708	6	0.2893	0.005285	0.51618	6	0.42679	0.0077938	0.49858	6	-0.307	-0.0056065	0.47927
GOBP_POSITIVE_REGULATION_OF_CEREBELLAR_GRANULE_CELL_PRECURSOR_PROLIFERATION	0.24148	0.827641	0.74324	0.9044	0.53102	0.898036	0.25004	0.897833	0.64423	0.888695	5	0.35166	0.0058647	0.50124	5	-0.30245	-0.0050441	0.46289	5	-0.043325	-0.00072253	0.5566	5	0.36471	0.00608	0.54081	5	-0.17851	-0.0029761	0.48275
GOBP_POSITIVE_REGULATION_OF_CGMP_MEDIATED_SIGNALING	0.99902	0.999215	0.99161	0.995406	0.92428	0.968708	0.99781	0.999446	0.96261	0.978545	5	-1.1755	-0.019605	0.37962	5	-0.83859	-0.013985	0.35062	5	-0.59082	-0.009853	0.41185	5	-1.2734	-0.021228	0.44686	5	-0.59172	-0.009865	0.33205
GOBP_POSITIVE_REGULATION_OF_CHEMOKINE_C_C_MOTIF_LIGAND_5_PRODUCTION	0.40766	0.85653	0.91976	0.964169	0.29677	0.859841	0.18704	0.867078	0.55311	0.875383	5	0.099902	0.0016661	0.42772	5	-0.55436	-0.0092452	0.39497	5	0.25836	0.0043087	0.48407	5	0.44681	0.0074487	0.50266	5	-0.057244	-0.00095436	0.42869
GOBP_POSITIVE_REGULATION_OF_CHEMOKINE_C_X_C_MOTIF_LIGAND_1_PRODUCTION	0.48249	0.86771	0.87306	0.947345	0.5714	0.90439	0.5694	0.926649	0.72271	0.906733	5	0.020118	0.00033551	0.45813	5	-0.48273	-0.0080506	0.42306	5	-0.1228	-0.0020479	0.68245	5	-0.088934	-0.0014826	0.50863	5	-0.26541	-0.0044248	0.44913
GOBP_POSITIVE_REGULATION_OF_CHEMOKINE_C_X_C_MOTIF_LIGAND_2_PRODUCTION	0.25993	0.834941	0.82622	0.932964	0.83228	0.946812	0.51115	0.919783	0.63043	0.885677	10	0.19722	0.004651	0.30645	10	-0.26584	-0.006269	0.283	10	-0.36334	-0.008568	0.3772	10	-0.011942	-0.0002815	0.42732	10	-0.11019	-0.0025977	0.33091
GOBP_POSITIVE_REGULATION_OF_CHEMOKINE_PRODUCTION	0.33389	0.850049	0.38709	0.839901	0.98249	0.990317	0.91662	0.969313	0.56361	0.875383	65	0.053255	0.0031969	0.12408	65	0.032875	0.0019735	0.11458	65	-0.29627	-0.017785	0.14052	65	-0.19901	-0.011942	0.14392	65	-0.019282	-0.0011571	0.12042
GOBP_POSITIVE_REGULATION_OF_CHEMOTAXIS	0.28612	0.836864	0.70228	0.897347	0.61624	0.908115	0.58425	0.927432	0.59735	0.881098	131	0.05183	0.0044089	0.091773	131	-0.045002	-0.003828	0.084751	131	-0.029926	-0.0025456	0.10123	131	-0.022265	-0.0018932	0.10464	131	-0.022043	-0.0018745	0.089425
GOBP_POSITIVE_REGULATION_OF_CHOLESTEROL_BIOSYNTHETIC_PROCESS	0.23476	0.827641	0.90672	0.958656	0.31367	0.86715	0.065202	0.702304	0.36438	0.858371	8	0.22846	0.0048191	0.31587	8	-0.38529	-0.0081271	0.29169	8	0.17891	0.0037738	0.36853	8	0.48602	0.010248	0.32132	8	0.11489	0.0024227	0.33132
GOBP_POSITIVE_REGULATION_OF_CHOLESTEROL_EFFLUX	0.83808	0.944443	0.37614	0.839107	0.50543	0.891337	0.6851	0.935467	0.38754	0.858371	26	-0.18111	-0.0068838	0.18357	26	0.053508	0.0020337	0.16953	26	-0.002983	-0.00011337	0.21915	26	-0.11104	-0.0042186	0.23036	26	0.052462	0.0019933	0.18359
GOBP_POSITIVE_REGULATION_OF_CHOLESTEROL_METABOLIC_PROCESS	0.63993	0.898454	0.58654	0.870834	0.55063	0.900729	0.41393	0.90708	0.19455	0.829026	13	-0.09523	-0.0025603	0.26579	13	-0.053668	-0.0014429	0.24546	13	-0.040177	-0.0010801	0.31571	13	0.061543	0.001654	0.28301	13	0.23575	0.0063362	0.27372
GOBP_POSITIVE_REGULATION_OF_CHOLESTEROL_STORAGE	0.35737	0.851254	0.99336	0.996576	0.26657	0.84952	0.075511	0.742486	0.7787	0.917897	7	0.15309	0.0030207	0.41885	7	-0.95777	-0.018898	0.38672	7	0.3196	0.0063061	0.51281	7	0.70886	0.013982	0.49363	7	-0.2972	-0.0058624	0.38706
GOBP_POSITIVE_REGULATION_OF_CHONDROCYTE_DIFFERENTIATION	0.22732	0.8254	0.43972	0.851141	0.047001	0.615928	0.17467	0.852997	0.22338	0.836296	20	0.17955	0.0059862	0.24013	20	0.033637	0.0011215	0.22176	20	0.49351	0.016454	0.29468	20	0.25041	0.0083456	0.26756	20	0.17297	0.005765	0.22734
GOBP_POSITIVE_REGULATION_OF_CHONDROCYTE_PROLIFERATION	0.27813	0.836713	0.081525	0.756272	0.14608	0.775163	0.46459	0.911169	0.068709	0.747217	8	0.23665	0.0049919	0.40219	8	0.51808	0.010928	0.37139	8	0.46799	0.0098712	0.44425	8	0.038009	0.00080143	0.42768	8	0.58539	0.012344	0.39405
GOBP_POSITIVE_REGULATION_OF_CHROMATIN_BINDING	0.044437	0.607346	0.24883	0.812172	0.048902	0.619668	0.046659	0.650048	0.1342	0.79758	9	0.61635	0.013789	0.36224	9	0.22689	0.0050762	0.33456	9	0.66548	0.014888	0.40193	9	0.49354	0.011037	0.29408	9	0.40348	0.0090239	0.36455
GOBP_POSITIVE_REGULATION_OF_CHROMATIN_ORGANIZATION	0.72684	0.918066	0.61069	0.875737	0.70162	0.924251	0.54658	0.923703	0.64217	0.888615	12	-0.19549	-0.0050497	0.32403	12	-0.084124	-0.002173	0.29924	12	-0.18542	-0.0047894	0.35045	12	-0.03522	-0.00090942	0.30095	12	-0.11658	-0.0030105	0.32004
GOBP_POSITIVE_REGULATION_OF_CHROMOSOME_CONDENSATION	0.76583	0.927849	0.5608	0.8662	0.21399	0.821033	0.32486	0.90708	0.49592	0.872216	8	-0.23474	-0.0049516	0.32369	8	-0.045738	-0.00096478	0.29893	8	0.39296	0.0082886	0.49572	8	0.19198	0.0040479	0.42271	8	0.0034873	7.3535e-05	0.34115
GOBP_POSITIVE_REGULATION_OF_CHROMOSOME_ORGANIZATION	0.50663	0.875743	0.1691	0.802765	0.32639	0.86762	0.20401	0.879514	0.13523	0.799756	100	-0.0017438	-0.00012971	0.1049	100	0.09278	0.0069016	0.096873	100	0.052917	0.0039362	0.11762	100	0.092398	0.0068704	0.11167	100	0.11809	0.0087817	0.10716
GOBP_POSITIVE_REGULATION_OF_CHROMOSOME_SEGREGATION	0.62658	0.897272	0.41339	0.846043	0.73048	0.92713	0.80594	0.947079	0.39722	0.858371	27	-0.056392	-0.0021841	0.17469	27	0.035302	0.0013673	0.16132	27	-0.15088	-0.0058434	0.24562	27	-0.1941	-0.0075149	0.22491	27	0.046861	0.0018144	0.17985
GOBP_POSITIVE_REGULATION_OF_CHROMOSOME_SEPARATION	0.51369	0.877942	0.91067	0.961219	0.527	0.896988	0.2766	0.906653	0.82946	0.928215	29	-0.0062719	-0.00025174	0.18276	29	-0.22699	-0.0091107	0.16877	29	-0.017347	-0.00069625	0.25611	29	0.12743	0.0051125	0.21489	29	-0.19273	-0.0077332	0.20244
GOBP_POSITIVE_REGULATION_OF_CILIUM_ASSEMBLY	0.58172	0.888848	0.48134	0.855795	0.79958	0.93918	0.62346	0.928668	0.79097	0.917897	28	-0.042302	-0.0016684	0.20504	28	0.0088613	0.00034949	0.18935	28	-0.19262	-0.007597	0.22927	28	-0.07034	-0.0027732	0.22359	28	-0.16097	-0.0063467	0.19878
GOBP_POSITIVE_REGULATION_OF_CILIUM_MOVEMENT	0.27762	0.836713	0.42523	0.846234	0.68774	0.920286	0.19617	0.873328	0.65493	0.890127	13	0.16091	0.0043262	0.27276	13	0.047494	0.0012769	0.2519	13	-0.14687	-0.0039486	0.30006	13	0.27266	0.0073278	0.31875	13	-0.10833	-0.0029114	0.27171
GOBP_POSITIVE_REGULATION_OF_CIRCADIAN_RHYTHM	0.52316	0.878303	0.98835	0.994281	0.95023	0.977956	0.783	0.944104	0.88814	0.94793	16	-0.016291	-0.00048588	0.2805	16	-0.58754	-0.017523	0.25899	16	-0.47059	-0.014035	0.2857	16	-0.19619	-0.0058491	0.25076	16	-0.36631	-0.010921	0.30105
GOBP_POSITIVE_REGULATION_OF_COAGULATION	0.42185	0.858059	0.25858	0.814928	0.48159	0.887006	0.45427	0.910942	0.58029	0.876335	30	0.041667	0.001701	0.21134	30	0.12641	0.0051606	0.19516	30	0.0097273	0.00039708	0.21076	30	0.023394	0.00095463	0.20362	30	-0.039015	-0.0015921	0.19253
GOBP_POSITIVE_REGULATION_OF_COA_TRANSFERASE_ACTIVITY	0.90472	0.961712	0.039751	0.702739	0.65256	0.913082	0.79851	0.946245	0.099865	0.768225	8	-0.47328	-0.0099831	0.36156	8	0.58553	0.012351	0.33388	8	-0.16363	-0.0034515	0.41718	8	-0.35314	-0.0074461	0.42225	8	0.46562	0.0098183	0.36309
GOBP_POSITIVE_REGULATION_OF_COLD_INDUCED_THERMOGENESIS	0.45537	0.865089	0.47486	0.855795	0.5648	0.90439	0.90541	0.965462	0.37798	0.858371	100	0.011406	0.00084843	0.10173	100	0.0059252	0.00044075	0.093947	100	-0.019232	-0.0014306	0.11787	100	-0.15002	-0.011155	0.11425	100	0.032633	0.0024266	0.105
GOBP_POSITIVE_REGULATION_OF_COLLAGEN_METABOLIC_PROCESS	0.33381	0.850049	0.74395	0.9044	0.90674	0.964965	0.81489	0.947273	0.89461	0.950521	24	0.094823	0.0034628	0.22081	24	-0.13368	-0.0048819	0.20391	24	-0.31703	-0.011577	0.23999	24	-0.20639	-0.0075341	0.23032	24	-0.26696	-0.0097458	0.21332
GOBP_POSITIVE_REGULATION_OF_COLLATERAL_SPROUTING	0.0056013	0.301506	0.41491	0.846043	0.069352	0.678956	0.25619	0.899656	0.42061	0.865084	9	0.80587	0.018029	0.31769	9	0.063073	0.0014111	0.29345	9	0.52124	0.011661	0.35202	9	0.2638	0.0058995	0.40266	9	0.058726	0.0013134	0.29315
GOBP_POSITIVE_REGULATION_OF_COMPLEMENT_ACTIVATION	0.89165	0.957383	0.81459	0.92858	0.8897	0.961959	0.92695	0.972167	0.91746	0.959053	4	-0.54075	-0.0080665	0.43772	4	-0.36178	-0.0053967	0.40424	4	-0.67846	-0.01012	0.55386	4	-0.70235	-0.010473	0.48319	4	-0.60027	-0.0089513	0.4324
GOBP_POSITIVE_REGULATION_OF_CONNECTIVE_TISSUE_REPLACEMENT	0.63186	0.898117	0.37893	0.839822	0.29901	0.861293	0.4389	0.909277	0.31541	0.851699	3	-0.19985	-0.0025819	0.59342	3	0.16896	0.0021827	0.54802	3	0.34333	0.0044353	0.65116	3	0.090656	0.0011707	0.58956	3	0.27439	0.0035437	0.57096
GOBP_POSITIVE_REGULATION_OF_CORTICOSTEROID_HORMONE_SECRETION	0.095813	0.721504	0.82598	0.932911	0.77175	0.932985	0.34235	0.90708	0.73866	0.908249	7	0.47025	0.0092789	0.36011	7	-0.31209	-0.0061582	0.33257	7	-0.26955	-0.0053186	0.36199	7	0.16673	0.0032885	0.41059	7	-0.30688	-0.0060533	0.48009
GOBP_POSITIVE_REGULATION_OF_CREB_TRANSCRIPTION_FACTOR_ACTIVITY	0.43843	0.86442	0.44784	0.852839	0.32643	0.86762	0.20086	0.876956	0.65752	0.890614	13	0.048652	0.001308	0.31398	13	0.038021	0.0010222	0.28995	13	0.16274	0.0043751	0.36179	13	0.28927	0.007774	0.34496	13	-0.12579	-0.0033808	0.31005
GOBP_POSITIVE_REGULATION_OF_CYCLASE_ACTIVITY	0.82396	0.942001	0.15014	0.802327	0.37632	0.881939	0.83445	0.949915	0.16976	0.821422	34	-0.17062	-0.0074139	0.18334	34	0.17538	0.007621	0.16931	34	0.062206	0.002703	0.19738	34	-0.18168	-0.0078918	0.18693	34	0.1649	0.0071634	0.17265
GOBP_POSITIVE_REGULATION_OF_CYCLIN_DEPENDENT_PROTEIN_KINASE_ACTIVITY	0.28636	0.836864	0.1962	0.806083	0.18115	0.801228	0.27158	0.905977	0.19947	0.829026	14	0.14162	0.0039511	0.25108	14	0.19831	0.0055329	0.23186	14	0.24648	0.0068763	0.27055	14	0.19205	0.0053561	0.31585	14	0.23255	0.0064858	0.27568
GOBP_POSITIVE_REGULATION_OF_CYSTEINE_TYPE_ENDOPEPTIDASE_ACTIVITY	0.42226	0.858059	0.45457	0.853892	0.45674	0.886922	0.48195	0.914499	0.36877	0.858371	120	0.020465	0.0016667	0.10435	120	0.010997	0.00089559	0.096368	120	0.011399	0.00092834	0.10492	120	0.0046576	0.00037917	0.10288	120	0.03245	0.0026419	0.096833
GOBP_POSITIVE_REGULATION_OF_CYSTEINE_TYPE_ENDOPEPTIDASE_ACTIVITY_INVOLVED_IN_APOPTOTIC_SIGNALING_PATHWAY	0.53178	0.878434	0.25927	0.814928	0.98523	0.992054	0.92556	0.971943	0.76946	0.916007	6	-0.037104	-0.00067785	0.46531	6	0.27742	0.0050681	0.4297	6	-1.1224	-0.020504	0.5157	6	-0.72365	-0.013215	0.5013	6	-0.33071	-0.0060396	0.44866
GOBP_POSITIVE_REGULATION_OF_CYTOKINESIS	0.66391	0.902332	0.95498	0.978839	0.74225	0.927942	0.64414	0.930258	0.59248	0.879893	47	-0.063586	-0.0032474	0.15026	47	-0.23522	-0.012013	0.13875	47	-0.116	-0.0059241	0.17837	47	-0.062754	-0.0032037	0.16981	47	-0.033771	-0.0017242	0.14436
GOBP_POSITIVE_REGULATION_OF_CYTOKINE_PRODUCTION	0.30475	0.83917	0.50587	0.860585	0.88166	0.960617	0.82173	0.947273	0.79231	0.917897	440	0.025783	0.0039845	0.050474	440	-0.00068614	-0.00010604	0.046613	440	-0.066213	-0.010232	0.055954	441	-0.051194	-0.0079174	0.055524	441	-0.039954	-0.0061795	0.049054
GOBP_POSITIVE_REGULATION_OF_CYTOKINE_PRODUCTION_INVOLVED_IN_IMMUNE_RESPONSE	0.34609	0.851254	0.34283	0.832134	0.90536	0.964711	0.75473	0.939586	0.79092	0.917897	73	0.049894	0.0031735	0.12603	73	0.047109	0.0029963	0.11639	73	-0.18288	-0.011631	0.1393	74	-0.095691	-0.0061253	0.13879	74	-0.098497	-0.0063053	0.12166
GOBP_POSITIVE_REGULATION_OF_CYTOKINE_PRODUCTION_INVOLVED_IN_INFLAMMATORY_RESPONSE	0.57501	0.887297	0.8219	0.931216	0.86394	0.957039	0.74352	0.938723	0.81991	0.92543	24	-0.041897	-0.00153	0.22149	24	-0.18872	-0.0068919	0.20454	24	-0.274	-0.010006	0.24948	24	-0.1497	-0.0054646	0.2288	24	-0.20083	-0.0073318	0.21948
GOBP_POSITIVE_REGULATION_OF_CYTOPLASMIC_MRNA_PROCESSING_BODY_ASSEMBLY	0.18693	0.808996	0.76223	0.911219	0.34485	0.872964	0.13939	0.817204	0.79067	0.917897	6	0.40929	0.0074772	0.46025	6	-0.30327	-0.0055403	0.42504	6	0.1914	0.0034966	0.47938	6	0.51815	0.0094622	0.47839	6	-0.36737	-0.0067092	0.45423
GOBP_POSITIVE_REGULATION_OF_CYTOPLASMIC_TRANSLATION	0.55336	0.885391	0.57503	0.869594	0.48894	0.887898	0.52312	0.920008	0.52645	0.874655	15	-0.036458	-0.0010528	0.27177	15	-0.047484	-0.0013712	0.25098	15	0.0074337	0.00021466	0.26804	15	-0.018297	-0.00052816	0.31552	15	-0.017318	-0.00049995	0.26098
GOBP_POSITIVE_REGULATION_OF_CYTOSKELETON_ORGANIZATION	0.59706	0.89271	0.8826	0.951105	0.46293	0.886922	0.56867	0.926649	0.55389	0.875383	168	-0.020381	-0.0019613	0.082932	168	-0.09099	-0.0087561	0.076583	168	0.0086999	0.00083718	0.09349	168	-0.01623	-0.0015612	0.093816	168	-0.011344	-0.0010913	0.083718
GOBP_POSITIVE_REGULATION_OF_CYTOSOLIC_CALCIUM_ION_CONCENTRATION	0.73652	0.92139	0.66027	0.887579	0.43717	0.886902	0.44439	0.909635	0.56507	0.875383	157	-0.056957	-0.0053002	0.090025	157	-0.034353	-0.0031968	0.083137	157	0.015176	0.0014122	0.09596	157	0.013151	0.0012233	0.094035	157	-0.014308	-0.001331	0.08732
GOBP_POSITIVE_REGULATION_OF_DEFENSE_RESPONSE	0.13143	0.771849	0.02748	0.670782	0.89185	0.96258	0.8612	0.956077	0.45888	0.87104	442	0.05756	0.0089151	0.051407	442	0.09111	0.014111	0.047469	442	-0.070228	-0.010877	0.056798	443	-0.060571	-0.0093883	0.055786	443	0.0052934	0.0008205	0.051265
GOBP_POSITIVE_REGULATION_OF_DEFENSE_RESPONSE_TO_BACTERIUM	0.19839	0.814297	0.041586	0.702739	0.60082	0.904563	0.40645	0.90708	0.23256	0.838518	13	0.24514	0.0065906	0.28928	13	0.46284	0.012444	0.26712	13	-0.087802	-0.0023605	0.34368	13	0.08495	0.002283	0.35891	13	0.20444	0.0054947	0.27988
GOBP_POSITIVE_REGULATION_OF_DEFENSE_RESPONSE_TO_VIRUS_BY_HOST	0.23428	0.827641	0.4309	0.849945	0.71441	0.925926	0.15379	0.831322	0.49466	0.872216	24	0.14292	0.0052193	0.19718	24	0.031699	0.0011576	0.18209	24	-0.13182	-0.0048139	0.23277	24	0.20922	0.0076375	0.20505	24	0.0027693	0.0001011	0.20693
GOBP_POSITIVE_REGULATION_OF_DENDRITE_DEVELOPMENT	0.088131	0.720982	0.053071	0.744096	0.044374	0.610844	0.053381	0.676424	0.040092	0.674311	14	0.42703	0.011914	0.31576	14	0.47117	0.013145	0.29159	14	0.59766	0.016674	0.35112	14	0.51545	0.014375	0.31955	14	0.54514	0.015204	0.31155
GOBP_POSITIVE_REGULATION_OF_DENDRITIC_CELL_ANTIGEN_PROCESSING_AND_PRESENTATION	0.51743	0.878279	0.44788	0.852839	0.86645	0.957458	0.70897	0.936998	0.52077	0.873953	7	-0.016777	-0.00033104	0.38385	7	0.046443	0.0009164	0.35447	7	-0.46598	-0.0091943	0.41988	7	-0.27823	-0.0054879	0.50553	7	-0.022537	-0.00044456	0.4327
GOBP_POSITIVE_REGULATION_OF_DENDRITIC_CELL_CYTOKINE_PRODUCTION	0.64451	0.898645	0.72284	0.89955	0.94688	0.976383	0.8009	0.946698	0.90724	0.955055	11	-0.12223	-0.0030231	0.32987	11	-0.18013	-0.0044551	0.30463	11	-0.55782	-0.013796	0.3453	11	-0.31194	-0.007712	0.36923	11	-0.42467	-0.0105	0.32074
GOBP_POSITIVE_REGULATION_OF_DENDRITIC_CELL_DIFFERENTIATION	0.74057	0.92164	0.44974	0.853892	0.94572	0.97627	0.88838	0.961792	0.79091	0.917897	5	-0.34703	-0.0057875	0.53792	5	0.062752	0.0010465	0.49677	5	-1.1477	-0.019141	0.71518	5	-0.55621	-0.0092725	0.45666	5	-0.51828	-0.0086406	0.64015
GOBP_POSITIVE_REGULATION_OF_DENDRITIC_SPINE_DEVELOPMENT	0.25786	0.834854	0.24551	0.810757	0.0024403	0.169759	0.020559	0.499624	0.011312	0.436888	36	0.11636	0.0052027	0.17903	36	0.11386	0.005091	0.16533	36	0.546	0.024412	0.19394	36	0.40315	0.018018	0.19738	36	0.41337	0.018476	0.18131
GOBP_POSITIVE_REGULATION_OF_DENDRITIC_SPINE_MAINTENANCE	0.1152	0.74701	0.28822	0.827118	0.086877	0.711268	0.15942	0.83542	0.12043	0.789517	5	0.70984	0.011838	0.59184	5	0.30531	0.0050918	0.54657	5	0.60325	0.01006	0.44347	5	0.56969	0.0094972	0.57148	5	0.68777	0.011466	0.58639
GOBP_POSITIVE_REGULATION_OF_DENDRITIC_SPINE_MORPHOGENESIS	0.31138	0.842762	0.49161	0.858011	0.068577	0.678956	0.046601	0.650048	0.21881	0.836296	17	0.1399	0.0043005	0.28437	17	0.0055206	0.00016971	0.26261	17	0.47851	0.014709	0.32189	17	0.47731	0.014667	0.28431	17	0.21715	0.0066734	0.27976
GOBP_POSITIVE_REGULATION_OF_DEOXYRIBONUCLEASE_ACTIVITY	0.1138	0.742902	0.57864	0.869916	0.2842	0.855085	0.068338	0.719696	0.58313	0.876976	5	0.46343	0.0077287	0.38407	5	-0.070377	-0.0011737	0.35471	5	0.24989	0.0041674	0.43807	5	0.89766	0.014965	0.60312	5	-0.083444	-0.0013912	0.39752
GOBP_POSITIVE_REGULATION_OF_DEPHOSPHORYLATION	0.48762	0.870835	0.24127	0.810585	0.031467	0.53541	0.32959	0.90708	0.10756	0.778667	49	0.0042537	0.0002218	0.13702	49	0.088855	0.0046333	0.12653	49	0.2912	0.015184	0.15657	49	0.066953	0.0034899	0.1518	49	0.17175	0.0089526	0.13854
GOBP_POSITIVE_REGULATION_OF_DEVELOPMENTAL_GROWTH	0.42572	0.85917	0.059051	0.744096	0.10438	0.723203	0.35102	0.90708	0.0097303	0.416327	147	0.016921	0.0015241	0.090346	147	0.13039	0.011744	0.083426	147	0.12662	0.011404	0.10073	147	0.03686	0.0033186	0.096349	147	0.20463	0.018425	0.087568
GOBP_POSITIVE_REGULATION_OF_DEVELOPMENTAL_PIGMENTATION	0.037185	0.591375	0.73581	0.903303	0.049761	0.624363	0.065213	0.702304	0.56855	0.875383	9	0.65835	0.014729	0.36893	9	-0.21483	-0.0048064	0.34074	9	0.6896	0.015428	0.41863	9	0.61369	0.013724	0.40574	9	-0.060329	-0.0013493	0.34937
GOBP_POSITIVE_REGULATION_OF_DEVELOPMENTAL_PROCESS	0.015234	0.44147	0.0092549	0.552839	0.06071	0.654314	0.081274	0.761028	0.0065786	0.354796	1212	0.067331	0.016885	0.031112	1212	0.067675	0.016972	0.02873	1212	0.054749	0.01373	0.035347	1212	0.047561	0.011923	0.034054	1212	0.077867	0.019521	0.0314
GOBP_POSITIVE_REGULATION_OF_DIGESTIVE_SYSTEM_PROCESS	0.60185	0.893323	0.6266	0.879242	0.83986	0.948515	0.69482	0.936504	0.67769	0.896813	14	-0.073677	-0.0020555	0.28541	14	-0.085096	-0.0023742	0.26357	14	-0.3306	-0.0092233	0.33262	14	-0.14966	-0.0041738	0.29369	14	-0.138	-0.0038487	0.29917
GOBP_POSITIVE_REGULATION_OF_DNA_BINDING	0.38123	0.851579	0.90405	0.957218	0.67443	0.916143	0.34326	0.90708	0.85209	0.937336	34	0.054701	0.002377	0.18098	34	-0.2181	-0.0094775	0.16712	34	-0.094834	-0.0041208	0.20972	34	0.087813	0.0038144	0.21758	34	-0.19268	-0.0083699	0.1843
GOBP_POSITIVE_REGULATION_OF_DNA_BINDING_TRANSCRIPTION_FACTOR_ACTIVITY	0.21293	0.818537	0.010544	0.573526	0.44232	0.886902	0.44606	0.909635	0.1506	0.80609	192	0.059481	0.006115	0.074696	192	0.15909	0.016355	0.068969	192	0.012496	0.0012846	0.086118	192	0.011581	0.0011901	0.085395	192	0.07834	0.0080512	0.075772
GOBP_POSITIVE_REGULATION_OF_DNA_BIOSYNTHETIC_PROCESS	0.83212	0.943913	0.60605	0.875737	0.75748	0.931439	0.74263	0.938723	0.39138	0.858371	67	-0.12084	-0.0073645	0.12554	67	-0.03119	-0.0019009	0.11593	67	-0.09462	-0.0057663	0.13551	67	-0.09151	-0.0055748	0.14047	67	0.032779	0.001997	0.11888
GOBP_POSITIVE_REGULATION_OF_DNA_CATABOLIC_PROCESS	0.41614	0.858059	0.96599	0.983416	0.85165	0.952633	0.35548	0.90708	0.98883	0.992908	5	0.13555	0.0022606	0.64003	5	-1.0786	-0.017987	0.59099	5	-0.79477	-0.013254	0.76158	5	0.16387	0.0027319	0.44221	5	-1.353	-0.022557	0.59217
GOBP_POSITIVE_REGULATION_OF_DNA_DAMAGE_CHECKPOINT	0.27454	0.836595	0.32491	0.83054	0.60171	0.904635	0.45166	0.910344	0.48841	0.872216	4	0.22123	0.0033001	0.36925	4	0.15482	0.0023094	0.34099	4	-0.12233	-0.0018248	0.47454	4	0.079825	0.0011903	0.65717	4	0.012746	0.00019006	0.43847
GOBP_POSITIVE_REGULATION_OF_DNA_DAMAGE_RESPONSE_SIGNAL_TRANSDUCTION_BY_P53_CLASS_MEDIATOR	0.37325	0.851254	0.81057	0.927594	0.81619	0.944372	0.53269	0.922219	0.50185	0.872216	16	0.09189	0.0027405	0.28425	16	-0.231	-0.0068895	0.26249	16	-0.28333	-0.00845	0.31447	16	-0.025798	-0.00076909	0.31446	16	-0.0013511	-4.0283e-05	0.29192
GOBP_POSITIVE_REGULATION_OF_DNA_DAMAGE_RESPONSE_SIGNAL_TRANSDUCTION_BY_P53_CLASS_MEDIATOR_RESULTING_IN_TRANSCRIPTION_OF_P21_CLASS_MEDIATOR	0.18875	0.809433	0.88564	0.952019	0.83547	0.946889	0.60361	0.928668	0.38262	0.858371	5	0.51833	0.0086443	0.58731	5	-0.65285	-0.010888	0.54236	5	-0.60853	-0.010148	0.62345	5	-0.18018	-0.0030038	0.68586	5	0.19193	0.0031998	0.64271
GOBP_POSITIVE_REGULATION_OF_DNA_LIGATION	0.475	0.867304	0.33051	0.83054	0.80812	0.940461	0.76928	0.942002	0.28048	0.843306	5	0.039946	0.00066619	0.63707	5	0.25798	0.0043024	0.58832	5	-0.52506	-0.0087564	0.60281	5	-0.36231	-0.00604	0.49193	5	0.36106	0.0060194	0.62098
GOBP_POSITIVE_REGULATION_OF_DNA_METABOLIC_PROCESS	0.37581	0.851254	0.38415	0.839901	0.23295	0.834607	0.11442	0.795624	0.18085	0.821422	273	0.020318	0.002485	0.06419	273	0.017463	0.0021359	0.059279	273	0.052342	0.0064018	0.07178	273	0.080175	0.0098024	0.066623	273	0.057945	0.0070849	0.063526
GOBP_POSITIVE_REGULATION_OF_DNA_METHYLATION_DEPENDENT_HETEROCHROMATIN_FORMATION	0.8013	0.93689	0.5625	0.8662	0.61211	0.906318	0.56057	0.926649	0.69193	0.900328	9	-0.35156	-0.0078652	0.41541	9	-0.060347	-0.0013501	0.38364	9	-0.1319	-0.0029508	0.4631	9	-0.052965	-0.0011845	0.34753	9	-0.16733	-0.0037423	0.33377
GOBP_POSITIVE_REGULATION_OF_DNA_RECOMBINATION	0.34941	0.851254	0.52474	0.862646	0.14562	0.775163	0.1239	0.809586	0.17753	0.821422	66	0.049232	0.002978	0.12724	66	-0.0072932	-0.00044115	0.11751	66	0.14962	0.0090501	0.14176	66	0.1524	0.0092152	0.13187	66	0.12299	0.0074369	0.13298
GOBP_POSITIVE_REGULATION_OF_DNA_REPAIR	0.25093	0.831582	0.4391	0.851018	0.38587	0.881939	0.085672	0.767647	0.3119	0.851257	118	0.061907	0.0049998	0.092182	118	0.013047	0.0010537	0.08513	118	0.031528	0.0025462	0.10867	118	0.14083	0.01137	0.10295	118	0.047019	0.0037961	0.095864
GOBP_POSITIVE_REGULATION_OF_DNA_REPLICATION	0.29692	0.83834	0.65414	0.886886	0.23844	0.839586	0.26941	0.905977	0.52836	0.874676	41	0.093623	0.0044666	0.17556	41	-0.064288	-0.0030671	0.16212	41	0.13271	0.0063312	0.18656	41	0.11246	0.0053631	0.18297	41	-0.010891	-0.00051943	0.15309
GOBP_POSITIVE_REGULATION_OF_DNA_TEMPLATED_DNA_REPLICATION	0.04603	0.612742	0.37612	0.839107	0.0072514	0.28411	0.022151	0.509301	0.092052	0.76278	13	0.55306	0.014869	0.32827	13	0.095718	0.0025734	0.30319	13	0.88473	0.023786	0.36187	13	0.68182	0.018324	0.33898	13	0.37029	0.0099522	0.27878
GOBP_POSITIVE_REGULATION_OF_DNA_TEMPLATED_TRANSCRIPTION_ELONGATION	0.084056	0.710965	0.14885	0.802327	0.072111	0.681626	0.08361	0.765368	0.47647	0.872216	57	0.17013	0.009566	0.12343	57	0.11871	0.0066747	0.11399	57	0.23103	0.01299	0.1582	57	0.21077	0.011847	0.15259	57	0.0077734	0.00043693	0.13171
GOBP_POSITIVE_REGULATION_OF_DNA_TEMPLATED_TRANSCRIPTION_INITIATION	0.019396	0.469985	0.42504	0.846234	0.20246	0.816951	0.02156	0.505276	0.54995	0.875383	63	0.27153	0.016048	0.13139	63	0.022937	0.0013557	0.12136	63	0.12158	0.0071857	0.14598	63	0.2931	0.017316	0.1449	63	-0.016471	-0.00097318	0.1312
GOBP_POSITIVE_REGULATION_OF_DOPAMINE_RECEPTOR_SIGNALING_PATHWAY	0.16258	0.795536	0.25078	0.813865	0.79641	0.937758	0.21376	0.88151	0.72145	0.906717	5	0.59617	0.0099425	0.60591	5	0.37605	0.0062714	0.55955	5	-0.43204	-0.007205	0.52123	5	0.40736	0.006791	0.51338	5	-0.25849	-0.0043095	0.44023
GOBP_POSITIVE_REGULATION_OF_DOPAMINE_SECRETION	0.42068	0.858059	0.16915	0.802765	0.88922	0.961959	0.54497	0.923031	0.45018	0.868615	6	0.12631	0.0023074	0.63104	6	0.55802	0.010194	0.58274	6	-0.70152	-0.012815	0.57387	6	-0.067945	-0.0012408	0.60141	6	0.078129	0.0014268	0.62398
GOBP_POSITIVE_REGULATION_OF_DOUBLE_STRAND_BREAK_REPAIR	0.24456	0.829733	0.43315	0.850566	0.37232	0.881939	0.12872	0.816061	0.30922	0.851257	80	0.076332	0.0050814	0.11035	80	0.017158	0.0011422	0.10191	80	0.042545	0.0028321	0.13062	80	0.13884	0.0092392	0.1226	80	0.057144	0.0038028	0.11473
GOBP_POSITIVE_REGULATION_OF_DOUBLE_STRAND_BREAK_REPAIR_VIA_HOMOLOGOUS_RECOMBINATION	0.21872	0.819801	0.34669	0.833803	0.48061	0.887006	0.18997	0.867643	0.3166	0.852006	38	0.12437	0.0057126	0.16015	38	0.058314	0.0026786	0.1479	38	0.0089191	0.00040968	0.18344	38	0.159	0.0073009	0.18109	38	0.082953	0.0038091	0.17382
GOBP_POSITIVE_REGULATION_OF_DOUBLE_STRAND_BREAK_REPAIR_VIA_NONHOMOLOGOUS_END_JOINING	0.39358	0.854199	0.506	0.860585	0.51794	0.894926	0.62134	0.928668	0.69702	0.901756	10	0.092884	0.0021904	0.34402	10	-0.0047803	-0.00011273	0.3177	10	-0.017057	-0.00040222	0.37908	10	-0.11336	-0.0026722	0.36685	10	-0.15037	-0.0035448	0.29149
GOBP_POSITIVE_REGULATION_OF_EARLY_ENDOSOME_TO_LATE_ENDOSOME_TRANSPORT	0.24793	0.830984	0.99087	0.995315	0.56117	0.90439	0.19693	0.873456	0.96296	0.978753	8	0.29119	0.0061421	0.42756	8	-0.93189	-0.019657	0.39478	8	-0.074885	-0.0015795	0.48646	8	0.37	0.0078015	0.43393	8	-0.62238	-0.013124	0.34842
GOBP_POSITIVE_REGULATION_OF_EMBRYONIC_DEVELOPMENT	0.91448	0.964468	0.43259	0.850566	0.15275	0.779155	0.84032	0.952632	0.3646	0.858371	18	-0.35147	-0.011118	0.25675	18	0.040256	0.0012734	0.23712	18	0.30029	0.0094985	0.29304	18	-0.27556	-0.008713	0.27671	18	0.084716	0.0026788	0.24471
GOBP_POSITIVE_REGULATION_OF_ENAMEL_MINERALIZATION	0.034337	0.570016	0.87443	0.947539	0.55937	0.90439	0.084351	0.767327	0.9853	0.990833	4	0.94409	0.014083	0.51853	4	-0.5496	-0.0081984	0.47889	4	-0.075773	-0.0011303	0.50727	4	0.85365	0.012729	0.62018	4	-1.0636	-0.01586	0.48825
GOBP_POSITIVE_REGULATION_OF_ENDOCYTIC_RECYCLING	0.68268	0.908522	0.58195	0.870822	0.0084829	0.31355	0.24225	0.893877	0.11495	0.789195	7	-0.16428	-0.0032415	0.34568	7	-0.06605	-0.0013033	0.31924	7	0.98501	0.019436	0.41253	7	0.27979	0.0055186	0.40021	7	0.37833	0.0074627	0.3151
GOBP_POSITIVE_REGULATION_OF_ENDOCYTOSIS	0.36958	0.851254	0.40583	0.845612	0.18017	0.800608	0.058251	0.682219	0.30778	0.851257	141	0.030713	0.0027097	0.092237	141	0.020297	0.0017908	0.085179	141	0.09382	0.0082772	0.10256	141	0.14883	0.013125	0.094811	141	0.044265	0.0039041	0.088149
GOBP_POSITIVE_REGULATION_OF_ENDOPLASMIC_RETICULUM_STRESS_INDUCED_INTRINSIC_APOPTOTIC_SIGNALING_PATHWAY	0.44535	0.864423	0.41054	0.846043	0.012176	0.365137	0.035822	0.60251	0.1726	0.821422	9	0.045623	0.0010207	0.33198	9	0.069336	0.0015512	0.30658	9	0.68677	0.015364	0.30499	9	0.72006	0.016103	0.39969	9	0.29946	0.0066973	0.31722
GOBP_POSITIVE_REGULATION_OF_ENDOPLASMIC_RETICULUM_UNFOLDED_PROTEIN_RESPONSE	0.33535	0.850207	0.6994	0.896849	0.64803	0.912051	0.57791	0.926738	0.8896	0.948595	12	0.13289	0.0034327	0.31253	12	-0.15086	-0.0038968	0.28861	12	-0.12999	-0.0033578	0.34207	12	-0.05923	-0.0015294	0.30135	12	-0.36678	-0.0094714	0.29955
GOBP_POSITIVE_REGULATION_OF_ENDOTHELIAL_CELL_APOPTOTIC_PROCESS	0.62287	0.897151	0.76054	0.910915	0.34167	0.870966	0.3862	0.90708	0.44799	0.868561	16	-0.077566	-0.0023133	0.2478	16	-0.16203	-0.0048323	0.22883	16	0.10831	0.0032302	0.26552	16	0.070429	0.0020997	0.2435	16	0.029982	0.0008939	0.22934
GOBP_POSITIVE_REGULATION_OF_ENDOTHELIAL_CELL_CHEMOTAXIS	0.2796	0.836713	0.65277	0.88672	0.36792	0.881939	0.19063	0.867643	0.53727	0.875383	13	0.16186	0.0043517	0.27713	13	-0.10054	-0.0027029	0.25593	13	0.11456	0.00308	0.33958	13	0.27748	0.0074572	0.3169	13	-0.024905	-0.00066935	0.26617
GOBP_POSITIVE_REGULATION_OF_ENDOTHELIAL_CELL_DEVELOPMENT	0.52726	0.878303	0.30955	0.828204	0.57981	0.90439	0.68165	0.934817	0.42054	0.865084	6	-0.021733	-0.00039702	0.31785	6	0.14592	0.0026657	0.29353	6	-0.074888	-0.0013681	0.3718	6	-0.20507	-0.0037449	0.43417	6	0.063859	0.0011662	0.31849
GOBP_POSITIVE_REGULATION_OF_ENDOTHELIAL_CELL_DIFFERENTIATION	0.52041	0.878279	0.81106	0.927686	0.92494	0.968977	0.75054	0.939086	0.89048	0.948744	10	-0.020384	-0.0004807	0.39818	10	-0.32425	-0.0076466	0.3677	10	-0.61996	-0.014619	0.43076	10	-0.30369	-0.0071589	0.4491	10	-0.38473	-0.0090697	0.313
GOBP_POSITIVE_REGULATION_OF_ENDOTHELIAL_CELL_MATRIX_ADHESION_VIA_FIBRONECTIN	0.21117	0.818537	0.024925	0.658405	0.61423	0.90702	0.20513	0.881498	0.79128	0.917897	4	0.38812	0.0057897	0.4837	4	0.87604	0.013068	0.44664	4	-0.16558	-0.0024699	0.57023	4	0.55779	0.0083173	0.67737	4	-0.4961	-0.0073978	0.6118
GOBP_POSITIVE_REGULATION_OF_ENDOTHELIAL_CELL_MIGRATION	0.090771	0.721504	0.33405	0.83054	0.25559	0.847779	0.09239	0.77251	0.57945	0.876335	97	0.14522	0.01064	0.10869	97	0.043038	0.0031533	0.10038	97	0.079221	0.0058042	0.12057	97	0.16502	0.012086	0.12443	97	-0.02163	-0.0015842	0.10788
GOBP_POSITIVE_REGULATION_OF_ENDOTHELIAL_CELL_PROLIFERATION	0.20536	0.81694	0.25802	0.814928	0.16424	0.781002	0.29551	0.90708	0.30552	0.850269	87	0.088525	0.0061443	0.10761	87	0.064543	0.0044798	0.099377	87	0.1186	0.0082316	0.12137	87	0.068561	0.0047568	0.12759	87	0.054348	0.0037709	0.10686
GOBP_POSITIVE_REGULATION_OF_EPIDERMIS_DEVELOPMENT	0.57535	0.887363	0.7032	0.897347	0.83013	0.946643	0.6163	0.928668	0.8419	0.932846	27	-0.04111	-0.0015922	0.21635	27	-0.10662	-0.0041294	0.1998	27	-0.24483	-0.0094823	0.25644	27	-0.065961	-0.0025537	0.223	27	-0.21517	-0.0083309	0.21467
GOBP_POSITIVE_REGULATION_OF_EPITHELIAL_CELL_APOPTOTIC_PROCESS	0.93439	0.970064	0.62833	0.879794	0.38442	0.881939	0.44598	0.909635	0.30081	0.84782	32	-0.26394	-0.011127	0.17487	32	-0.052882	-0.0022295	0.1615	32	0.058279	0.0024569	0.19829	32	0.025351	0.0010684	0.18664	32	0.088977	0.0037499	0.17043
GOBP_POSITIVE_REGULATION_OF_EPITHELIAL_CELL_DIFFERENTIATION	0.47926	0.867304	0.99013	0.995093	0.71891	0.926137	0.46091	0.91108	0.95868	0.976538	57	0.0075461	0.0004243	0.14509	57	-0.31231	-0.01756	0.13396	57	-0.095854	-0.0053895	0.16538	57	0.015679	0.00088123	0.15976	57	-0.25396	-0.014275	0.14632
GOBP_POSITIVE_REGULATION_OF_EPITHELIAL_CELL_DIFFERENTIATION_INVOLVED_IN_KIDNEY_DEVELOPMENT	0.56779	0.886847	0.74137	0.90436	0.56606	0.90439	0.42091	0.90708	0.68455	0.898993	5	-0.095559	-0.0015937	0.55964	5	-0.33468	-0.0055815	0.51681	5	-0.099035	-0.0016516	0.59535	5	0.11452	0.0019091	0.5738	5	-0.26585	-0.0044322	0.5533
GOBP_POSITIVE_REGULATION_OF_EPITHELIAL_CELL_MIGRATION	0.27906	0.836713	0.42022	0.846043	0.31217	0.865809	0.23274	0.891799	0.60949	0.881699	141	0.052583	0.0046392	0.089783	141	0.016693	0.0014728	0.082914	141	0.04914	0.0043354	0.10034	141	0.075609	0.0066682	0.10359	141	-0.024938	-0.0021995	0.089704
GOBP_POSITIVE_REGULATION_OF_EPITHELIAL_CELL_PROLIFERATION	0.24402	0.829733	0.60148	0.874838	0.27481	0.851238	0.32751	0.90708	0.61706	0.882997	188	0.053975	0.0054915	0.077835	188	-0.018487	-0.0018809	0.071881	188	0.052329	0.0053239	0.087458	188	0.038581	0.0039238	0.08635	188	-0.022774	-0.0023163	0.076483
GOBP_POSITIVE_REGULATION_OF_EPITHELIAL_CELL_PROLIFERATION_INVOLVED_IN_LUNG_MORPHOGENESIS	0.508	0.876012	0.63435	0.881211	0.51414	0.893389	0.4048	0.90708	0.71673	0.905571	5	-0.0083288	-0.0001389	0.41526	5	-0.13169	-0.0021962	0.38349	5	-0.020545	-0.00034263	0.57969	5	0.13496	0.0022499	0.56013	5	-0.2374	-0.0039578	0.41417
GOBP_POSITIVE_REGULATION_OF_EPITHELIAL_CELL_PROLIFERATION_INVOLVED_IN_WOUND_HEALING	0.70697	0.913614	0.98945	0.994703	0.90945	0.964965	0.87953	0.960447	0.99514	0.996699	9	-0.20477	-0.0045813	0.37604	9	-0.80083	-0.017916	0.3472	9	-0.62247	-0.013926	0.46541	9	-0.48834	-0.010921	0.41642	9	-0.98267	-0.021977	0.37996
GOBP_POSITIVE_REGULATION_OF_EPITHELIAL_TO_MESENCHYMAL_TRANSITION	0.70314	0.912707	0.58353	0.870822	0.86141	0.956457	0.9171	0.96943	0.54457	0.875383	55	-0.076362	-0.0042179	0.14314	55	-0.027885	-0.0015402	0.13219	55	-0.1788	-0.0098759	0.16453	55	-0.2312	-0.012766	0.16682	55	-0.016374	-0.00090412	0.14625
GOBP_POSITIVE_REGULATION_OF_EPITHELIAL_TUBE_FORMATION	0.024946	0.506894	0.43233	0.850566	0.34214	0.870966	0.027503	0.546108	0.61026	0.881699	8	0.82027	0.017302	0.41828	8	0.065849	0.001389	0.38632	8	0.18687	0.0039416	0.45955	8	0.81521	0.017189	0.42481	8	-0.11786	-0.0024852	0.42092
GOBP_POSITIVE_REGULATION_OF_ERAD_PATHWAY	0.96406	0.980937	0.84229	0.937038	0.14311	0.775163	0.85142	0.955464	0.28439	0.843306	14	-0.53565	-0.014944	0.29757	14	-0.27591	-0.0076977	0.27483	14	0.31439	0.008771	0.29478	14	-0.31215	-0.0087054	0.29941	14	0.15937	0.0044449	0.27967
GOBP_POSITIVE_REGULATION_OF_ERBB_SIGNALING_PATHWAY	0.78119	0.93138	0.72741	0.900541	0.8705	0.958309	0.93733	0.974933	0.64759	0.889035	29	-0.15065	-0.0060465	0.19407	29	-0.10843	-0.0043523	0.17923	29	-0.23322	-0.0093608	0.20662	29	-0.32242	-0.012936	0.21034	29	-0.078218	-0.0031384	0.20647
GOBP_POSITIVE_REGULATION_OF_ERK1_AND_ERK2_CASCADE	0.866	0.950421	0.35401	0.833803	0.95986	0.981258	0.98468	0.99147	0.64541	0.888703	175	-0.086995	-0.0085426	0.078535	175	0.027163	0.0026673	0.072528	175	-0.16054	-0.015764	0.091782	175	-0.19803	-0.019438	0.091593	175	-0.029687	-0.0029142	0.0796
GOBP_POSITIVE_REGULATION_OF_ERYTHROCYTE_DIFFERENTIATION	0.18526	0.80822	0.73671	0.903613	0.544	0.90038	0.11091	0.795624	0.67774	0.896813	26	0.18523	0.0070402	0.20684	26	-0.12096	-0.0045974	0.19102	26	-0.024257	-0.00092194	0.2195	26	0.24394	0.0092681	0.19967	26	-0.094039	-0.003573	0.20382
GOBP_POSITIVE_REGULATION_OF_ESTABLISHMENT_OF_PROTEIN_LOCALIZATION	0.55361	0.885391	0.85021	0.939795	0.033465	0.553641	0.24739	0.897285	0.24243	0.840365	307	-0.00802	-0.0010392	0.059503	307	-0.057003	-0.0073863	0.054948	307	0.12013	0.015565	0.065561	307	0.046134	0.0059756	0.067571	307	0.041584	0.0053866	0.059532
GOBP_POSITIVE_REGULATION_OF_ESTABLISHMENT_OF_PROTEIN_LOCALIZATION_TO_MITOCHONDRION	0.57946	0.888848	0.99176	0.995459	0.25205	0.843135	0.13305	0.817204	0.78964	0.917897	31	-0.03864	-0.0016034	0.19271	31	-0.42674	-0.017708	0.17793	31	0.15182	0.0062996	0.22725	31	0.27031	0.011213	0.24305	31	-0.16355	-0.0067846	0.20313
GOBP_POSITIVE_REGULATION_OF_ESTABLISHMENT_OF_PROTEIN_LOCALIZATION_TO_TELOMERE	0.62354	0.897151	0.60203	0.874838	0.55736	0.903945	0.41668	0.90708	0.47695	0.872216	9	-0.082763	-0.0018516	0.2629	9	-0.062787	-0.0014047	0.24278	9	-0.048321	-0.001081	0.33491	9	0.076795	0.0017174	0.365	9	0.015735	0.00035192	0.27219
GOBP_POSITIVE_REGULATION_OF_EXCITATORY_POSTSYNAPTIC_POTENTIAL	0.52064	0.878279	0.29967	0.828204	0.0074429	0.290271	0.056369	0.681509	0.19771	0.829026	31	-0.010423	-0.00043253	0.20141	31	0.097715	0.0040548	0.186	31	0.57754	0.023965	0.23714	31	0.32605	0.013525	0.20557	31	0.17566	0.0072867	0.20669
GOBP_POSITIVE_REGULATION_OF_EXECUTION_PHASE_OF_APOPTOSIS	0.15458	0.787992	0.61256	0.875844	0.3309	0.869683	0.24815	0.897833	0.61935	0.883218	14	0.3035	0.0084675	0.29842	14	-0.078823	-0.0021991	0.2756	14	0.15134	0.0042222	0.34597	14	0.2184	0.0060909	0.32102	14	-0.090315	-0.0025189	0.29731
GOBP_POSITIVE_REGULATION_OF_EXIT_FROM_MITOSIS	0.68119	0.908089	0.35395	0.833803	0.75451	0.929663	0.62271	0.928668	0.25175	0.840365	5	-0.22501	-0.0037526	0.47768	5	0.16528	0.0027565	0.44113	5	-0.56998	-0.0095055	0.82754	5	-0.21825	-0.0036383	0.69812	5	0.31979	0.0053315	0.47801
GOBP_POSITIVE_REGULATION_OF_EXOCYTOSIS	0.48724	0.870461	0.086928	0.756272	0.021743	0.459578	0.044952	0.645617	0.036894	0.658377	72	0.0039974	0.00025251	0.12498	72	0.15696	0.0099146	0.11541	72	0.26189	0.016543	0.1297	72	0.22466	0.014186	0.13247	72	0.22651	0.014304	0.12668
GOBP_POSITIVE_REGULATION_OF_EXOSOMAL_SECRETION	0.87471	0.951229	0.50514	0.860585	0.45675	0.886922	0.70791	0.936998	0.45688	0.87104	15	-0.25939	-0.0074908	0.22576	15	-0.0026886	-7.7642e-05	0.20849	15	0.029472	0.00085107	0.27129	15	-0.15291	-0.0044139	0.27939	15	0.026039	0.0007517	0.24044
GOBP_POSITIVE_REGULATION_OF_EXTRACELLULAR_MATRIX_ASSEMBLY	0.49133	0.873646	0.66569	0.888148	0.14676	0.775992	0.26379	0.905962	0.19292	0.827731	14	0.0052712	0.00014706	0.24241	14	-0.095822	-0.0026734	0.22386	14	0.35799	0.0099875	0.34079	14	0.17628	0.0049161	0.27903	14	0.20867	0.0058198	0.24062
GOBP_POSITIVE_REGULATION_OF_EXTRACELLULAR_MATRIX_DISASSEMBLY	0.15514	0.787992	0.82793	0.933452	0.82573	0.946643	0.29335	0.90708	0.96538	0.979557	6	0.46344	0.0084664	0.45674	6	-0.39904	-0.0072899	0.4218	6	-0.48606	-0.0088794	0.51849	6	0.26661	0.0048687	0.49041	6	-0.82358	-0.015041	0.45328
GOBP_POSITIVE_REGULATION_OF_EXTRACELLULAR_MATRIX_ORGANIZATION	0.56756	0.886847	0.84698	0.938715	0.5501	0.900729	0.55435	0.926649	0.64463	0.888703	27	-0.031892	-0.0012352	0.18741	27	-0.17715	-0.0068612	0.17306	27	-0.029641	-0.001148	0.23539	27	-0.028549	-0.0011053	0.2089	27	-0.069707	-0.0026989	0.18795
GOBP_POSITIVE_REGULATION_OF_EXTRINSIC_APOPTOTIC_SIGNALING_PATHWAY	0.108	0.739282	0.067716	0.755556	0.28744	0.8573	0.27734	0.90708	0.1259	0.790494	46	0.19476	0.0098408	0.15741	46	0.21705	0.010967	0.14536	46	0.095517	0.0048261	0.1703	46	0.0911	0.0046012	0.1542	46	0.17787	0.0089844	0.1552
GOBP_POSITIVE_REGULATION_OF_EXTRINSIC_APOPTOTIC_SIGNALING_PATHWAY_IN_ABSENCE_OF_LIGAND	0.2492	0.831466	0.36783	0.83563	0.86287	0.956718	0.59229	0.927752	0.75799	0.913842	9	0.24268	0.0054294	0.35846	9	0.11177	0.0025005	0.33104	9	-0.43948	-0.0098321	0.40196	9	-0.08807	-0.0019696	0.37726	9	-0.25173	-0.0056299	0.35967
GOBP_POSITIVE_REGULATION_OF_EXTRINSIC_APOPTOTIC_SIGNALING_PATHWAY_VIA_DEATH_DOMAIN_RECEPTORS	0.54487	0.884297	0.0038639	0.402557	0.056281	0.650596	0.27086	0.905977	0.0017566	0.201831	12	-0.027951	-0.00072201	0.248	12	0.60999	0.015757	0.22896	12	0.45544	0.011764	0.287	12	0.16826	0.0043446	0.27572	12	0.80141	0.020695	0.27452
GOBP_POSITIVE_REGULATION_OF_FATTY_ACID_BETA_OXIDATION	0.47909	0.867304	0.54747	0.865023	0.52402	0.895493	0.67069	0.934491	0.27288	0.842004	9	0.017321	0.00038752	0.33031	9	-0.036381	-0.00081394	0.30504	9	-0.023659	-0.0005293	0.39268	9	-0.17822	-0.0039856	0.40337	9	0.22611	0.0050569	0.37426
GOBP_POSITIVE_REGULATION_OF_FATTY_ACID_BIOSYNTHETIC_PROCESS	0.69087	0.909184	0.47895	0.855795	0.60489	0.905612	0.35669	0.90708	0.38961	0.858371	18	-0.13159	-0.0041624	0.26407	18	0.012871	0.00040712	0.24386	18	-0.072395	-0.0022899	0.27214	18	0.10272	0.0032478	0.27963	18	0.076235	0.0024106	0.27192
GOBP_POSITIVE_REGULATION_OF_FATTY_ACID_METABOLIC_PROCESS	0.76262	0.926964	0.36798	0.83563	0.62048	0.908613	0.58389	0.927432	0.25214	0.840365	34	-0.12855	-0.0055861	0.17985	34	0.056006	0.0024337	0.16609	34	-0.060196	-0.0026157	0.19625	34	-0.042218	-0.0018338	0.19928	34	0.12554	0.0054535	0.18799
GOBP_POSITIVE_REGULATION_OF_FATTY_ACID_OXIDATION	0.58599	0.889242	0.30957	0.828204	0.18535	0.80587	0.55337	0.926649	0.077217	0.757964	13	-0.060247	-0.0016198	0.27733	13	0.12731	0.0034227	0.2561	13	0.28694	0.0077142	0.32053	13	-0.043752	-0.0011758	0.32607	13	0.42835	0.011512	0.30078
GOBP_POSITIVE_REGULATION_OF_FATTY_ACID_TRANSPORT	0.96415	0.980937	0.42642	0.846234	0.70264	0.9246	0.77453	0.943718	0.19913	0.829026	23	-0.36746	-0.013137	0.20401	23	0.03495	0.0012495	0.18842	23	-0.11512	-0.0041157	0.21639	23	-0.1635	-0.005843	0.21688	23	0.1616	0.0057753	0.19129
GOBP_POSITIVE_REGULATION_OF_FAT_CELL_DIFFERENTIATION	0.46669	0.867168	0.15372	0.802765	0.32411	0.86762	0.42811	0.907544	0.17387	0.821422	63	0.011037	0.00065233	0.13202	63	0.12443	0.0073542	0.12191	63	0.064701	0.0038239	0.14181	63	0.024683	0.0014583	0.13622	63	0.12728	0.00752	0.13555
GOBP_POSITIVE_REGULATION_OF_FC_RECEPTOR_MEDIATED_STIMULATORY_SIGNALING_PATHWAY	0.70816	0.913683	0.30966	0.828204	0.832	0.946812	0.79943	0.946245	0.47094	0.872216	5	-0.25656	-0.0042787	0.46815	5	0.21479	0.0035821	0.43233	5	-0.50016	-0.008341	0.51984	5	-0.36067	-0.0060127	0.42956	5	0.0333	0.00055518	0.45672
GOBP_POSITIVE_REGULATION_OF_FEAR_RESPONSE	0.015501	0.444015	0.46336	0.855257	0.46673	0.886922	0.051245	0.668949	0.79576	0.917897	7	0.88951	0.017552	0.41233	7	0.035029	0.00069118	0.38085	7	0.039325	0.00077593	0.47099	7	0.71125	0.014029	0.43555	7	-0.34368	-0.0067792	0.41578
GOBP_POSITIVE_REGULATION_OF_FEEDING_BEHAVIOR	0.53155	0.878434	0.47341	0.85577	0.93596	0.972233	0.79906	0.946245	0.51066	0.872216	10	-0.027258	-0.0006428	0.3443	10	0.021207	0.0005001	0.31795	10	-0.56647	-0.013358	0.37223	10	-0.31391	-0.0073998	0.37446	10	-0.010753	-0.0002535	0.40246
GOBP_POSITIVE_REGULATION_OF_FERTILIZATION	0.81303	0.940716	0.85388	0.940519	0.79217	0.937157	0.60441	0.928668	0.7823	0.917897	5	-0.45258	-0.0075479	0.50901	5	-0.49509	-0.0082568	0.47006	5	-0.39957	-0.0066636	0.49089	5	-0.12071	-0.0020123	0.45587	5	-0.38062	-0.0063456	0.48796
GOBP_POSITIVE_REGULATION_OF_FEVER_GENERATION	0.90413	0.961384	0.89925	0.956447	0.95493	0.979548	0.90168	0.964809	0.95805	0.976223	6	-0.56359	-0.010296	0.4317	6	-0.50923	-0.0093028	0.39867	6	-0.8149	-0.014887	0.48083	6	-0.62624	-0.011436	0.48499	6	-0.75732	-0.013831	0.43812
GOBP_POSITIVE_REGULATION_OF_FIBROBLAST_APOPTOTIC_PROCESS	0.85455	0.947277	0.029661	0.672115	0.021164	0.457802	0.38181	0.90708	0.0077914	0.374299	9	-0.44604	-0.009979	0.4223	9	0.73544	0.016454	0.38995	9	0.94669	0.021179	0.46624	9	0.13264	0.0029662	0.44102	9	1.0015	0.022399	0.41405
GOBP_POSITIVE_REGULATION_OF_FIBROBLAST_GROWTH_FACTOR_RECEPTOR_SIGNALING_PATHWAY	0.47352	0.867304	0.010358	0.569467	0.786	0.936897	0.28766	0.90708	0.050955	0.724229	8	0.020549	0.00043346	0.30933	8	0.66071	0.013937	0.2856	8	-0.30814	-0.0064995	0.38874	8	0.20912	0.0044094	0.37328	8	0.57042	0.012028	0.34872
GOBP_POSITIVE_REGULATION_OF_FIBROBLAST_MIGRATION	0.45253	0.865089	0.13715	0.78405	0.87568	0.959911	0.7511	0.939086	0.2455	0.840365	14	0.030376	0.00084747	0.25468	14	0.25711	0.0071733	0.23518	14	-0.38433	-0.010722	0.33312	14	-0.21839	-0.0060907	0.32212	14	0.18508	0.0051618	0.26872
GOBP_POSITIVE_REGULATION_OF_FIBROBLAST_PROLIFERATION	0.74335	0.92164	0.40177	0.843005	0.75484	0.929663	0.89734	0.964285	0.27514	0.84239	53	-0.093062	-0.0050463	0.14235	53	0.032705	0.0017734	0.13146	53	-0.11378	-0.0061697	0.16495	53	-0.21643	-0.011731	0.17088	53	0.085238	0.0046205	0.1427
GOBP_POSITIVE_REGULATION_OF_FILOPODIUM_ASSEMBLY	0.37862	0.851254	0.49694	0.859668	0.10052	0.718861	0.33725	0.90708	0.46652	0.871826	26	0.06873	0.0026123	0.22235	26	0.0015757	5.9889e-05	0.20534	26	0.33055	0.012563	0.25852	26	0.098076	0.0037262	0.23351	26	0.017793	0.00067606	0.21176
GOBP_POSITIVE_REGULATION_OF_FOCAL_ADHESION_ASSEMBLY	0.68334	0.908573	0.38483	0.839901	0.74628	0.928067	0.7117	0.936998	0.54093	0.875383	26	-0.097572	-0.0037085	0.20453	26	0.055307	0.0021021	0.18888	26	-0.13917	-0.0052896	0.20997	26	-0.12171	-0.004624	0.21797	26	-0.019226	-0.00073048	0.18706
GOBP_POSITIVE_REGULATION_OF_G0_TO_G1_TRANSITION	0.60423	0.893537	0.11408	0.770079	0.36248	0.881939	0.50189	0.917945	0.22246	0.836296	5	-0.14444	-0.0024088	0.54647	5	0.60816	0.010143	0.50463	5	0.2038	0.0033988	0.57922	5	-0.0020464	-3.4115e-05	0.4319	5	0.27755	0.0046272	0.36332
GOBP_POSITIVE_REGULATION_OF_G1_S_TRANSITION_OF_MITOTIC_CELL_CYCLE	0.42798	0.859361	0.20707	0.80746	0.52761	0.897423	0.54825	0.924691	0.30178	0.848094	42	0.031276	0.0015102	0.1723	42	0.12994	0.0062743	0.15912	42	-0.012753	-0.00061577	0.18411	42	-0.021959	-0.0010599	0.18112	42	0.088614	0.0042774	0.17065
GOBP_POSITIVE_REGULATION_OF_GAMMA_DELTA_T_CELL_ACTIVATION	0.28886	0.837113	0.077713	0.756272	0.52064	0.895123	0.58006	0.927264	0.20613	0.83258	9	0.19651	0.0043965	0.35297	9	0.46307	0.01036	0.32594	9	-0.027541	-0.00061615	0.53197	9	-0.087317	-0.0019527	0.43213	9	0.33272	0.0074413	0.40579
GOBP_POSITIVE_REGULATION_OF_GAMMA_DELTA_T_CELL_DIFFERENTIATION	0.29111	0.837612	0.0593	0.744096	0.64279	0.911579	0.70541	0.936998	0.22574	0.836296	7	0.23084	0.004555	0.41959	7	0.60472	0.011932	0.38745	7	-0.20279	-0.0040014	0.55416	7	-0.27433	-0.005411	0.50798	7	0.31609	0.006235	0.4198
GOBP_POSITIVE_REGULATION_OF_GAP_JUNCTION_ASSEMBLY	0.22919	0.8254	0.36391	0.834773	0.35329	0.877202	0.36132	0.90708	0.45156	0.868615	6	0.33579	0.0061344	0.45283	6	0.14554	0.0026588	0.41818	6	0.16579	0.0030287	0.44038	6	0.14907	0.0027223	0.42	6	0.046092	0.00084176	0.37863
GOBP_POSITIVE_REGULATION_OF_GASTRO_INTESTINAL_SYSTEM_SMOOTH_MUSCLE_CONTRACTION	0.69145	0.909184	0.55472	0.8662	0.88851	0.961959	0.88196	0.961146	0.43893	0.866265	5	-0.23008	-0.0038372	0.46018	5	-0.058473	-0.00097518	0.42497	5	-0.57643	-0.0096131	0.47299	5	-0.58128	-0.0096904	0.49057	5	0.076563	0.0012764	0.49815
GOBP_POSITIVE_REGULATION_OF_GASTRULATION	0.92201	0.965778	0.18031	0.802765	0.10823	0.72757	0.59191	0.927752	0.066496	0.747217	5	-0.74564	-0.012435	0.52556	5	0.44372	0.0074001	0.48536	5	0.72656	0.012117	0.5878	5	-0.13088	-0.0021819	0.56303	5	0.77324	0.012891	0.51464
GOBP_POSITIVE_REGULATION_OF_GENE_EXPRESSION	0.14864	0.783976	0.061682	0.744096	0.56562	0.90439	0.40444	0.90708	0.14175	0.803415	1048	0.035272	0.0082655	0.03384	1048	0.048151	0.011284	0.031249	1048	-0.0062549	-0.0014657	0.037854	1049	0.0089862	0.002106	0.037151	1049	0.0359	0.0084137	0.033472
GOBP_POSITIVE_REGULATION_OF_GENE_EXPRESSION_EPIGENETIC	0.025039	0.506894	0.6078	0.875737	0.11619	0.739989	0.0023063	0.168459	0.49961	0.872216	51	0.31387	0.016696	0.16018	51	-0.040479	-0.0021533	0.14795	51	0.21773	0.011582	0.18231	51	0.4574	0.024322	0.16143	51	0.00016404	8.7234e-06	0.16733
GOBP_POSITIVE_REGULATION_OF_GENE_EXPRESSION_VIA_CHROMOSOMAL_CPG_ISLAND_DEMETHYLATION	0.38046	0.851481	0.51554	0.861001	0.32906	0.86896	0.063802	0.69576	0.3675	0.858371	13	0.084438	0.0022701	0.2775	13	-0.0099863	-0.00026849	0.25627	13	0.13471	0.0036216	0.30442	13	0.46067	0.012381	0.30234	13	0.094926	0.0025513	0.28043
GOBP_POSITIVE_REGULATION_OF_GLIAL_CELL_DIFFERENTIATION	0.1195	0.754656	0.28979	0.827118	0.13065	0.766188	0.091995	0.77251	0.059417	0.744482	44	0.19156	0.0094666	0.16267	44	0.08323	0.0041132	0.15023	44	0.20331	0.010047	0.18099	44	0.25334	0.012515	0.19068	44	0.26301	0.012993	0.16862
GOBP_POSITIVE_REGULATION_OF_GLIAL_CELL_MIGRATION	0.77661	0.93	0.32835	0.83054	0.57104	0.90439	0.65281	0.932553	0.41737	0.865084	10	-0.19114	-0.0045075	0.25123	10	0.10312	0.0024319	0.23201	10	-0.055568	-0.0013104	0.31038	10	-0.13022	-0.0030697	0.33141	10	0.058382	0.0013763	0.27983
GOBP_POSITIVE_REGULATION_OF_GLIAL_CELL_PROLIFERATION	0.85539	0.947838	0.70544	0.897347	0.9967	0.998751	0.96304	0.984017	0.97825	0.987403	17	-0.27971	-0.0085985	0.26391	17	-0.13164	-0.0040468	0.24372	17	-0.78338	-0.024081	0.28836	17	-0.55359	-0.017011	0.30974	17	-0.55417	-0.01703	0.27446
GOBP_POSITIVE_REGULATION_OF_GLIOGENESIS	0.36661	0.851254	0.38545	0.839901	0.60851	0.906309	0.43103	0.907544	0.3198	0.854527	65	0.0463	0.0027794	0.13584	65	0.036531	0.002193	0.12545	65	-0.041368	-0.0024833	0.15019	65	0.027551	0.0016533	0.15857	65	0.065888	0.003954	0.14071
GOBP_POSITIVE_REGULATION_OF_GLOMERULAR_MESANGIAL_CELL_PROLIFERATION	0.93506	0.970064	0.56761	0.866972	0.55535	0.902915	0.93512	0.974675	0.43611	0.866146	7	-0.56778	-0.011203	0.37486	7	-0.058958	-0.0011633	0.34621	7	-0.05234	-0.0010327	0.37602	7	-0.61954	-0.01222	0.40889	7	0.056253	0.0011096	0.34974
GOBP_POSITIVE_REGULATION_OF_GLUCONEOGENESIS	0.63964	0.898454	0.36995	0.836687	0.10635	0.725092	0.59204	0.927752	0.30362	0.849007	17	-0.089768	-0.0027596	0.25109	17	0.076984	0.0023666	0.23188	17	0.38844	0.011941	0.3117	17	-0.074966	-0.0023036	0.32202	17	0.13563	0.004168	0.26385
GOBP_POSITIVE_REGULATION_OF_GLUCOSE_IMPORT	0.6131	0.895256	0.24133	0.810585	0.1412	0.774403	0.35364	0.90708	0.11821	0.789517	33	-0.054025	-0.0023129	0.18797	33	0.12187	0.0052173	0.17358	33	0.21338	0.009135	0.1985	33	0.074307	0.00318	0.19788	33	0.22855	0.0097814	0.19303
GOBP_POSITIVE_REGULATION_OF_GLUCOSE_METABOLIC_PROCESS	0.64906	0.899719	0.44941	0.853892	0.13306	0.769176	0.43047	0.907544	0.3462	0.858371	39	-0.069979	-0.0032563	0.18281	39	0.021465	0.00099884	0.16882	39	0.23177	0.010785	0.20841	39	0.035849	0.0016675	0.20465	39	0.074432	0.0034624	0.18815
GOBP_POSITIVE_REGULATION_OF_GLUCOSE_TRANSMEMBRANE_TRANSPORT	0.55471	0.885402	0.27489	0.824589	0.21844	0.827015	0.33086	0.90708	0.15889	0.810379	40	-0.023528	-0.0011087	0.17102	40	0.094458	0.0044513	0.15793	40	0.14272	0.0067253	0.18356	40	0.078455	0.0036957	0.1793	40	0.17445	0.0082182	0.17461
GOBP_POSITIVE_REGULATION_OF_GLUTAMATE_SECRETION	0.87205	0.950992	0.45637	0.854467	0.88468	0.960886	0.90246	0.964917	0.65127	0.889371	10	-0.38288	-0.0090291	0.33699	10	0.034106	0.00080428	0.31122	10	-0.3817	-0.009001	0.31841	10	-0.44849	-0.010572	0.34612	10	-0.1142	-0.0026922	0.29377
GOBP_POSITIVE_REGULATION_OF_GLYCOGEN_BIOSYNTHETIC_PROCESS	0.16668	0.795562	0.51114	0.860585	0.49409	0.888914	0.29722	0.90708	0.60285	0.881699	15	0.31978	0.0092346	0.33056	15	-0.0085286	-0.00024629	0.30528	15	0.0054713	0.00015799	0.36907	15	0.20152	0.0058172	0.37849	15	-0.088313	-0.0025494	0.33872
GOBP_POSITIVE_REGULATION_OF_GLYCOGEN_METABOLIC_PROCESS	0.21016	0.818537	0.65508	0.886912	0.58813	0.904563	0.34137	0.90708	0.75679	0.913364	17	0.2527	0.0077685	0.31357	17	-0.11557	-0.0035527	0.28958	17	-0.078013	-0.0023982	0.35025	17	0.14463	0.0044445	0.35386	17	-0.22289	-0.0068497	0.32023
GOBP_POSITIVE_REGULATION_OF_GLYCOPROTEIN_METABOLIC_PROCESS	0.72446	0.917478	0.26955	0.820758	0.50051	0.891337	0.75781	0.939847	0.20194	0.829707	24	-0.11822	-0.0043171	0.19829	24	0.11247	0.0041072	0.18312	24	-0.00029218	-1.067e-05	0.22968	24	-0.16392	-0.005984	0.23441	24	0.16407	0.0059898	0.19656
GOBP_POSITIVE_REGULATION_OF_GOLGI_TO_PLASMA_MEMBRANE_PROTEIN_TRANSPORT	0.27617	0.836713	0.19132	0.805468	0.60628	0.905612	0.40084	0.90708	0.23209	0.838344	4	0.34468	0.0051416	0.58001	4	0.46764	0.0069758	0.53563	4	-0.17402	-0.0025958	0.64535	4	0.15482	0.0023086	0.6164	4	0.42387	0.0063208	0.57906
GOBP_POSITIVE_REGULATION_OF_GONADOTROPIN_SECRETION	0.3754	0.851254	0.27977	0.826985	0.54944	0.900729	0.5763	0.926738	0.36808	0.858371	7	0.12973	0.0025597	0.40847	7	0.22012	0.0043433	0.37722	7	-0.059667	-0.0011773	0.48017	7	-0.087047	-0.0017169	0.45235	7	0.13242	0.002612	0.39299
GOBP_POSITIVE_REGULATION_OF_GONAD_DEVELOPMENT	0.64208	0.898637	0.89437	0.955499	0.90148	0.963912	0.78316	0.944104	0.94643	0.971414	8	-0.13776	-0.0029058	0.37842	8	-0.43688	-0.0092153	0.34945	8	-0.43949	-0.0092701	0.34066	8	-0.26772	-0.0056451	0.34194	8	-0.5589	-0.011785	0.34686
GOBP_POSITIVE_REGULATION_OF_GRANULOCYTE_CHEMOTAXIS	0.41066	0.856835	0.56028	0.8662	0.89618	0.962944	0.88271	0.961255	0.57277	0.875383	25	0.043339	0.0016153	0.1919	25	-0.026882	-0.0010019	0.17721	25	-0.26707	-0.0099535	0.21193	25	-0.27875	-0.010385	0.2345	25	-0.035892	-0.0013373	0.19568
GOBP_POSITIVE_REGULATION_OF_GRANULOCYTE_DIFFERENTIATION	0.41497	0.858059	0.13942	0.785361	0.58681	0.904563	0.37312	0.90708	0.17579	0.821422	8	0.075584	0.0015943	0.35193	8	0.35196	0.0074241	0.32499	8	-0.089143	-0.0018803	0.40642	8	0.11707	0.0024684	0.36176	8	0.32563	0.0068665	0.34956
GOBP_POSITIVE_REGULATION_OF_GRANULOCYTE_MACROPHAGE_COLONY_STIMULATING_FACTOR_PRODUCTION	0.5314	0.878434	0.53975	0.862646	0.48029	0.887006	0.63971	0.929818	0.57068	0.875383	14	-0.020869	-0.00058223	0.26484	14	-0.024409	-0.00068099	0.24458	14	0.015802	0.00044085	0.31974	14	-0.11412	-0.0031827	0.31904	14	-0.047571	-0.0013268	0.2671
GOBP_POSITIVE_REGULATION_OF_GROWTH	0.39211	0.854199	0.029689	0.672115	0.050549	0.633452	0.4236	0.907445	0.0018475	0.204969	224	0.019969	0.0022154	0.072925	224	0.12697	0.014086	0.067336	224	0.13031	0.014457	0.079474	224	0.015131	0.001678	0.078527	224	0.20304	0.022519	0.069928
GOBP_POSITIVE_REGULATION_OF_GROWTH_HORMONE_SECRETION	0.59125	0.890244	0.64773	0.884929	0.26197	0.84952	0.36805	0.90708	0.10974	0.779848	7	-0.075138	-0.0014826	0.32559	7	-0.11402	-0.0022497	0.30068	7	0.27522	0.0054304	0.43184	7	0.13694	0.002701	0.40632	7	0.47225	0.0093153	0.38459
GOBP_POSITIVE_REGULATION_OF_GTPASE_ACTIVITY	0.56706	0.886847	0.14882	0.802327	0.70556	0.925007	0.74261	0.938723	0.51673	0.872809	174	-0.014086	-0.0013793	0.0834	174	0.080215	0.0078545	0.077015	174	-0.050063	-0.0049019	0.092629	174	-0.057672	-0.0056449	0.088529	174	-0.0033489	-0.00032781	0.079832
GOBP_POSITIVE_REGULATION_OF_GUANYLATE_CYCLASE_ACTIVITY	0.74007	0.92164	0.52111	0.861719	0.41146	0.881939	0.94648	0.977678	0.39886	0.858371	4	-0.38781	-0.0057849	0.60258	4	-0.029455	-0.00043939	0.55648	4	0.14544	0.0021694	0.64984	4	-0.76061	-0.011342	0.47193	4	0.11686	0.0017426	0.45594
GOBP_POSITIVE_REGULATION_OF_G_PROTEIN_COUPLED_RECEPTOR_SIGNALING_PATHWAY	0.26188	0.834956	0.32392	0.83054	0.65369	0.913137	0.70895	0.936998	0.47343	0.872216	28	0.12795	0.0050463	0.20067	28	0.08465	0.0033386	0.18532	28	-0.086216	-0.0034003	0.21809	28	-0.11398	-0.0044936	0.20711	28	0.013437	0.00052978	0.2016
GOBP_POSITIVE_REGULATION_OF_HAIR_FOLLICLE_DEVELOPMENT	0.33686	0.850207	0.32855	0.83054	0.79433	0.937366	0.48134	0.914499	0.71618	0.905524	11	0.1454	0.0035962	0.34533	11	0.14157	0.0035013	0.31891	11	-0.30281	-0.007489	0.36857	11	0.014381	0.00035554	0.30729	11	-0.1976	-0.0048854	0.34572
GOBP_POSITIVE_REGULATION_OF_HAIR_FOLLICLE_MATURATION	0.1767	0.799528	0.30948	0.828204	0.29712	0.859851	0.26129	0.903613	0.37929	0.858371	5	0.49094	0.0081875	0.52901	5	0.24298	0.0040522	0.48854	5	0.31801	0.0053035	0.59696	5	0.32491	0.0054165	0.50815	5	0.16773	0.0027963	0.54572
GOBP_POSITIVE_REGULATION_OF_HEART_GROWTH	0.5223	0.878279	0.43103	0.849945	0.10329	0.72288	0.31685	0.90708	0.14962	0.80609	31	-0.011509	-0.00047756	0.20578	31	0.033019	0.0013702	0.19004	31	0.27004	0.011205	0.2138	31	0.10613	0.0044021	0.2227	31	0.20968	0.0086981	0.20199
GOBP_POSITIVE_REGULATION_OF_HEART_RATE	0.7131	0.914655	0.24115	0.810585	0.96705	0.983941	0.86825	0.957481	0.59712	0.881098	24	-0.12941	-0.0047259	0.23007	24	0.14928	0.0054517	0.21247	24	-0.47835	-0.017468	0.26007	24	-0.27265	-0.0099531	0.24383	24	-0.055515	-0.0020267	0.22575
GOBP_POSITIVE_REGULATION_OF_HEAT_GENERATION	0.91324	0.96422	0.95323	0.978184	0.9638	0.982438	0.90964	0.967344	0.9871	0.991853	9	-0.51717	-0.01157	0.37998	9	-0.58849	-0.013166	0.35089	9	-0.72075	-0.016125	0.40116	9	-0.55423	-0.012395	0.41404	9	-0.85447	-0.01911	0.38326
GOBP_POSITIVE_REGULATION_OF_HELICASE_ACTIVITY	0.64821	0.899486	0.021416	0.646701	0.079233	0.696921	0.47324	0.913626	0.013338	0.460895	6	-0.1766	-0.0032262	0.46413	6	0.86806	0.015858	0.42856	6	0.63995	0.011691	0.45376	6	0.041485	0.00075757	0.61802	6	0.92747	0.016938	0.41845
GOBP_POSITIVE_REGULATION_OF_HEMATOPOIETIC_PROGENITOR_CELL_DIFFERENTIATION	0.49975	0.875025	0.58423	0.870822	0.37763	0.881939	0.47047	0.912505	0.41604	0.864896	6	0.00022153	4.0471e-06	0.35862	6	-0.070455	-0.0012871	0.33118	6	0.17029	0.0031108	0.54629	6	0.032277	0.00058943	0.43571	6	0.075179	0.001373	0.35456
GOBP_POSITIVE_REGULATION_OF_HEMATOPOIETIC_STEM_CELL_PROLIFERATION	0.42137	0.858059	0.7754	0.914244	0.53294	0.898036	0.46177	0.911169	0.77757	0.917897	9	0.078991	0.0017672	0.39815	9	-0.27824	-0.006225	0.36767	9	-0.032211	-0.00072061	0.38961	9	0.034457	0.00077059	0.35901	9	-0.31105	-0.0069566	0.40711
GOBP_POSITIVE_REGULATION_OF_HEMOGLOBIN_BIOSYNTHETIC_PROCESS	0.93188	0.968715	0.7301	0.901585	0.20008	0.815804	0.80792	0.947079	0.27625	0.842493	6	-0.73328	-0.013396	0.49213	6	-0.27867	-0.0050909	0.4545	6	0.47792	0.0087307	0.56802	6	-0.50424	-0.0092081	0.57938	6	0.29248	0.0053415	0.49237
GOBP_POSITIVE_REGULATION_OF_HEMOPOIESIS	0.26684	0.834984	0.28084	0.826985	0.23279	0.834607	0.57092	0.926649	0.12879	0.790929	177	0.046486	0.0045905	0.074688	177	0.040028	0.0039528	0.068973	177	0.063387	0.0062594	0.086865	177	-0.01533	-0.0015133	0.085775	177	0.08799	0.0086862	0.077716
GOBP_POSITIVE_REGULATION_OF_HEPATIC_STELLATE_CELL_ACTIVATION	0.56076	0.886106	0.37482	0.838984	0.99869	0.999846	0.88505	0.961444	0.76076	0.914185	5	-0.065568	-0.0010935	0.42882	5	0.12637	0.0021075	0.39601	5	-1.4726	-0.024558	0.48944	5	-0.52395	-0.0087348	0.43638	5	-0.30392	-0.0050668	0.42879
GOBP_POSITIVE_REGULATION_OF_HEPATOCYTE_PROLIFERATION	0.30354	0.83917	0.46678	0.85565	0.061091	0.654314	0.2688	0.905977	0.21272	0.834908	9	0.16773	0.0037526	0.32616	9	0.025115	0.00056188	0.30121	9	0.51992	0.011632	0.33635	9	0.18618	0.0041638	0.30201	9	0.23805	0.0053241	0.29868
GOBP_POSITIVE_REGULATION_OF_HETEROTYPIC_CELL_CELL_ADHESION	0.9299	0.967973	0.37007	0.836687	0.26984	0.850481	0.95582	0.980953	0.26869	0.842004	11	-0.5203	-0.012868	0.35271	11	0.10804	0.0026722	0.32574	11	0.21718	0.0053711	0.3541	11	-0.71137	-0.017587	0.41743	11	0.21532	0.0053236	0.3491
GOBP_POSITIVE_REGULATION_OF_HIGH_DENSITY_LIPOPROTEIN_PARTICLE_CLEARANCE	0.5886	0.88938	0.71881	0.898568	0.54036	0.900107	0.60702	0.928668	0.74995	0.911167	3	-0.1212	-0.0015658	0.54121	3	-0.28955	-0.0037406	0.49979	3	-0.051822	-0.00066947	0.51138	3	-0.1602	-0.0020688	0.58992	3	-0.36139	-0.0046672	0.53591
GOBP_POSITIVE_REGULATION_OF_HIPPO_SIGNALING	0.022365	0.490676	0.29826	0.828204	0.34629	0.873482	0.023429	0.511777	0.31402	0.851257	12	0.68831	0.01778	0.34289	12	0.16767	0.004331	0.3167	12	0.15135	0.0039095	0.38282	12	0.71467	0.018454	0.35954	12	0.17197	0.0044408	0.35494
GOBP_POSITIVE_REGULATION_OF_HOMOTYPIC_CELL_CELL_ADHESION	0.26689	0.834984	0.78287	0.916508	0.64401	0.911579	0.26664	0.905977	0.86052	0.93887	16	0.16168	0.0048219	0.25983	16	-0.18762	-0.0055956	0.23995	16	-0.1069	-0.0031881	0.28953	16	0.19455	0.0057999	0.31227	16	-0.27041	-0.0080619	0.24975
GOBP_POSITIVE_REGULATION_OF_HORMONE_BIOSYNTHETIC_PROCESS	0.41514	0.858059	0.77709	0.914866	0.39505	0.881939	0.30196	0.90708	0.70427	0.903117	9	0.071413	0.0015977	0.33316	9	-0.23457	-0.0052479	0.30766	9	0.10342	0.0023138	0.38854	9	0.18075	0.0040422	0.34841	9	-0.17348	-0.0038798	0.32321
GOBP_POSITIVE_REGULATION_OF_HORMONE_METABOLIC_PROCESS	0.51717	0.878279	0.59963	0.874225	0.48282	0.887006	0.43341	0.907859	0.53569	0.875383	15	-0.011918	-0.00034418	0.27686	15	-0.064529	-0.0018635	0.25567	15	0.013689	0.00039529	0.31769	15	0.048531	0.0014009	0.2894	15	-0.024288	-0.00070115	0.27111
GOBP_POSITIVE_REGULATION_OF_HORMONE_SECRETION	0.47606	0.867304	0.74222	0.9044	0.34468	0.872964	0.44197	0.909635	0.64422	0.888695	135	0.0055728	0.00048117	0.092817	135	-0.055733	-0.0048122	0.085714	135	0.040838	0.003526	0.10216	135	0.014863	0.0012829	0.10182	135	-0.035091	-0.0030289	0.0949
GOBP_POSITIVE_REGULATION_OF_HUMORAL_IMMUNE_RESPONSE	0.80386	0.938173	0.63176	0.88047	0.7657	0.93206	0.86598	0.957042	0.89034	0.948744	18	-0.19052	-0.0060265	0.2227	18	-0.069212	-0.0021893	0.20566	18	-0.2032	-0.0064274	0.28036	18	-0.28208	-0.0089193	0.25467	18	-0.29093	-0.0091994	0.23684
GOBP_POSITIVE_REGULATION_OF_HUMORAL_IMMUNE_RESPONSE_MEDIATED_BY_CIRCULATING_IMMUNOGLOBULIN	0.68096	0.908006	0.55775	0.8662	0.55887	0.90439	0.76247	0.940015	0.66921	0.894438	5	-0.21315	-0.0035549	0.45313	5	-0.060791	-0.0010138	0.41846	5	-0.078814	-0.0013144	0.53211	5	-0.37879	-0.0063147	0.5303	5	-0.19533	-0.0032564	0.44622
GOBP_POSITIVE_REGULATION_OF_HYDROGEN_PEROXIDE_METABOLIC_PROCESS	0.28597	0.836864	0.23183	0.808681	0.25318	0.844495	0.55856	0.926649	0.29564	0.847079	6	0.2635	0.0048137	0.4662	6	0.31551	0.0057639	0.43052	6	0.39069	0.0071371	0.58791	6	-0.077195	-0.0014097	0.52402	6	0.24922	0.0045513	0.4641
GOBP_POSITIVE_REGULATION_OF_HYDROLASE_ACTIVITY	0.65655	0.900362	0.24643	0.810757	0.88253	0.960883	0.91452	0.96851	0.61788	0.883101	404	-0.022148	-0.0032831	0.054948	404	0.034799	0.0051584	0.050743	404	-0.071099	-0.010539	0.059859	404	-0.080372	-0.01191	0.0587	404	-0.016119	-0.0023886	0.053742
GOBP_POSITIVE_REGULATION_OF_IMMATURE_T_CELL_PROLIFERATION	0.65183	0.900362	0.17009	0.802765	0.73867	0.927942	0.90837	0.966999	0.23957	0.840365	5	-0.16829	-0.0028066	0.43121	5	0.37983	0.0063345	0.3982	5	-0.32998	-0.005503	0.51617	5	-0.88893	-0.014819	0.66794	5	0.30086	0.0050159	0.42512
GOBP_POSITIVE_REGULATION_OF_IMMUNE_EFFECTOR_PROCESS	0.39487	0.854199	0.33794	0.8317	0.4539	0.886922	0.7143	0.936998	0.56104	0.875383	222	0.019192	0.0021199	0.071972	222	0.027789	0.0030693	0.066465	222	0.0092239	0.0010188	0.079642	223	-0.043983	-0.004867	0.07771	223	-0.011143	-0.0012331	0.072545
GOBP_POSITIVE_REGULATION_OF_IMMUNE_RESPONSE	0.074426	0.689384	0.0057352	0.487739	0.34596	0.873482	0.40016	0.90708	0.13342	0.794853	639	0.061256	0.011343	0.042431	639	0.099056	0.018343	0.039178	639	0.019026	0.003523	0.048015	640	0.011764	0.0021793	0.046511	640	0.04685	0.0086793	0.042192
GOBP_POSITIVE_REGULATION_OF_IMMUNE_SYSTEM_PROCESS	0.031553	0.552344	0.028811	0.672115	0.1231	0.753588	0.26863	0.905977	0.10324	0.771693	944	0.065833	0.014686	0.035421	944	0.062107	0.013855	0.03271	944	0.045868	0.010232	0.039552	945	0.023718	0.0052918	0.038441	945	0.044272	0.0098782	0.035043
GOBP_POSITIVE_REGULATION_OF_IMMUNOGLOBULIN_PRODUCTION	0.14107	0.77733	0.4685	0.85565	0.17736	0.799843	0.14169	0.821844	0.37671	0.858371	45	0.17119	0.0085552	0.15916	45	0.011617	0.00058056	0.14698	45	0.16494	0.0082426	0.17821	45	0.17987	0.0089858	0.16766	45	0.053685	0.0026821	0.1709
GOBP_POSITIVE_REGULATION_OF_INFLAMMASOME_MEDIATED_SIGNALING_PATHWAY	0.49747	0.875025	0.91878	0.963811	0.65476	0.913573	0.65525	0.932553	0.77203	0.916471	17	0.0016752	5.1499e-05	0.26368	17	-0.34015	-0.010457	0.24348	17	-0.11887	-0.003654	0.2985	17	-0.12285	-0.0037751	0.30747	17	-0.19004	-0.00584	0.25489
GOBP_POSITIVE_REGULATION_OF_INFLAMMATORY_RESPONSE	0.79143	0.933575	0.34819	0.833803	0.67895	0.916829	0.9316	0.973686	0.41441	0.863791	133	-0.076889	-0.0065899	0.094761	133	0.034149	0.0029268	0.087512	133	-0.04734	-0.0040572	0.10185	133	-0.14953	-0.012811	0.1005	133	0.020392	0.0017471	0.094311
GOBP_POSITIVE_REGULATION_OF_INFLAMMATORY_RESPONSE_TO_ANTIGENIC_STIMULUS	0.87532	0.951229	0.31172	0.829537	0.59034	0.904563	0.76537	0.94122	0.42044	0.865084	8	-0.48156	-0.010158	0.41803	8	0.18955	0.0039984	0.38606	8	-0.10737	-0.0022648	0.47007	8	-0.26933	-0.005679	0.37215	8	0.0837	0.0017649	0.41688
GOBP_POSITIVE_REGULATION_OF_INSULIN_LIKE_GROWTH_FACTOR_RECEPTOR_SIGNALING_PATHWAY	0.20556	0.81694	0.41313	0.846043	0.90507	0.964711	0.77814	0.944104	0.85297	0.937582	11	0.2746	0.0067915	0.33409	11	0.067724	0.001675	0.30853	11	-0.53774	-0.013299	0.41016	11	-0.28728	-0.0071023	0.37507	11	-0.38473	-0.0095122	0.36666
GOBP_POSITIVE_REGULATION_OF_INSULIN_SECRETION	0.6956	0.911356	0.83184	0.93389	0.76252	0.931709	0.7517	0.939086	0.77699	0.917897	82	-0.063118	-0.0042537	0.12332	82	-0.1095	-0.0073796	0.11388	82	-0.097969	-0.0066023	0.13713	82	-0.091205	-0.0061442	0.13415	82	-0.093782	-0.0063182	0.12306
GOBP_POSITIVE_REGULATION_OF_INSULIN_SECRETION_INVOLVED_IN_CELLULAR_RESPONSE_TO_GLUCOSE_STIMULUS	0.41382	0.857728	0.90074	0.956487	0.58176	0.90439	0.26526	0.905977	0.89642	0.951403	29	0.043202	0.001734	0.19842	29	-0.2356	-0.0094564	0.18323	29	-0.044745	-0.0017959	0.2168	29	0.1499	0.0060144	0.23899	29	-0.27366	-0.01098	0.21694
GOBP_POSITIVE_REGULATION_OF_INTEGRIN_ACTIVATION	0.88134	0.953947	0.60472	0.875737	0.50544	0.891337	0.65268	0.932553	0.39174	0.858371	11	-0.35334	-0.008739	0.29899	11	-0.073334	-0.0018137	0.27613	11	-0.0049728	-0.00012299	0.36447	11	-0.13107	-0.0032403	0.33385	11	0.084222	0.0020823	0.3065
GOBP_POSITIVE_REGULATION_OF_INTEGRIN_MEDIATED_SIGNALING_PATHWAY	0.31107	0.842762	0.19227	0.805468	0.97705	0.987914	0.91647	0.969313	0.64195	0.888615	11	0.16441	0.0040662	0.33359	11	0.26788	0.0066254	0.30806	11	-0.74213	-0.018354	0.3717	11	-0.44213	-0.010931	0.31998	11	-0.12007	-0.0029686	0.33015
GOBP_POSITIVE_REGULATION_OF_INTERFERON_ALPHA_PRODUCTION	0.5577	0.885672	0.71194	0.897347	0.48271	0.887006	0.52542	0.920008	0.30486	0.850269	20	-0.034618	-0.0011542	0.23849	20	-0.12313	-0.0041052	0.22024	20	0.010569	0.00035238	0.24382	20	-0.016032	-0.00053432	0.25148	20	0.1069	0.003563	0.20941
GOBP_POSITIVE_REGULATION_OF_INTERFERON_BETA_PRODUCTION	0.83623	0.944149	0.42566	0.846234	0.97707	0.987914	0.90723	0.966188	0.3343	0.856482	33	-0.18276	-0.0078244	0.18666	33	0.032314	0.0013834	0.17239	33	-0.44389	-0.019003	0.22229	33	-0.26803	-0.01147	0.20245	33	0.07352	0.0031464	0.17174
GOBP_POSITIVE_REGULATION_OF_INTERLEUKIN_10_PRODUCTION	0.14678	0.782537	0.31724	0.83054	0.86855	0.957985	0.71663	0.936998	0.5415	0.875383	38	0.17282	0.0079383	0.16453	38	0.072242	0.0033183	0.15194	38	-0.21249	-0.00976	0.18979	38	-0.10814	-0.0049652	0.18876	38	-0.017573	-0.00080692	0.16864
GOBP_POSITIVE_REGULATION_OF_INTERLEUKIN_12_PRODUCTION	0.97738	0.987325	0.69561	0.895734	0.91991	0.96749	0.94752	0.977962	0.65127	0.889371	39	-0.36011	-0.016757	0.17982	39	-0.085005	-0.0039555	0.16608	39	-0.26947	-0.012539	0.19186	39	-0.30219	-0.014056	0.18637	39	-0.068267	-0.0031756	0.17561
GOBP_POSITIVE_REGULATION_OF_INTERLEUKIN_13_PRODUCTION	0.38948	0.854199	0.0081487	0.552839	0.50647	0.891422	0.64376	0.930258	0.033175	0.644712	13	0.081348	0.0021871	0.28983	13	0.64289	0.017284	0.2676	13	-0.0056949	-0.00015311	0.35122	13	-0.12697	-0.0034124	0.34453	13	0.58474	0.015716	0.31845
GOBP_POSITIVE_REGULATION_OF_INTERLEUKIN_17_PRODUCTION	0.83598	0.944149	0.58893	0.87096	0.75372	0.929663	0.9561	0.981142	0.74329	0.910025	26	-0.19015	-0.007227	0.1944	26	-0.040359	-0.001534	0.17954	26	-0.16073	-0.0061088	0.23421	26	-0.4241	-0.016113	0.24841	26	-0.12919	-0.0049087	0.19769
GOBP_POSITIVE_REGULATION_OF_INTERLEUKIN_18_PRODUCTION	0.92375	0.966085	0.60951	0.875737	0.60207	0.904635	0.71144	0.936998	0.28727	0.843306	7	-0.6014	-0.011867	0.42031	7	-0.10793	-0.0021296	0.38817	7	-0.12293	-0.0024257	0.47519	7	-0.21248	-0.004191	0.38106	7	0.21573	0.0042552	0.38426
GOBP_POSITIVE_REGULATION_OF_INTERLEUKIN_1_ALPHA_PRODUCTION	0.82296	0.941829	0.70934	0.897347	0.28775	0.8573	0.52893	0.921036	0.5026	0.872216	6	-0.52152	-0.0095274	0.56274	6	-0.28659	-0.0052356	0.51969	6	0.3305	0.0060376	0.59021	6	-0.044255	-0.00080816	0.60969	6	-0.0026665	-4.8697e-05	0.40899
GOBP_POSITIVE_REGULATION_OF_INTERLEUKIN_1_BETA_PRODUCTION	0.52303	0.878303	0.77076	0.913468	0.96142	0.981694	0.84318	0.952743	0.93865	0.967427	54	-0.0087711	-0.00048006	0.15183	54	-0.10395	-0.0056894	0.14021	54	-0.2845	-0.015571	0.16095	54	-0.15457	-0.0084567	0.1534	54	-0.21788	-0.011921	0.14115
GOBP_POSITIVE_REGULATION_OF_INTERLEUKIN_1_PRODUCTION	0.70029	0.912468	0.7626	0.91138	0.97733	0.987914	0.92591	0.972015	0.9257	0.961599	64	-0.071638	-0.0042674	0.13639	64	-0.090021	-0.0053624	0.12595	64	-0.28905	-0.017218	0.1444	64	-0.21005	-0.012508	0.14526	64	-0.181	-0.010778	0.1253
GOBP_POSITIVE_REGULATION_OF_INTERLEUKIN_23_PRODUCTION	0.87911	0.952931	0.85608	0.940915	0.96042	0.981537	0.97288	0.986526	0.88019	0.945266	7	-0.47152	-0.0093039	0.4028	7	-0.39539	-0.0078017	0.37199	7	-0.72203	-0.014246	0.41125	7	-0.85391	-0.016843	0.44356	7	-0.45917	-0.0090573	0.39047
GOBP_POSITIVE_REGULATION_OF_INTERLEUKIN_2_PRODUCTION	0.12288	0.759593	0.3543	0.833803	0.56771	0.90439	0.35929	0.90708	0.51374	0.872416	33	0.20181	0.0086396	0.17386	33	0.060011	0.0025691	0.16056	33	-0.037538	-0.001607	0.22011	33	0.081717	0.003497	0.22676	33	-0.0067477	-0.00028878	0.19584
GOBP_POSITIVE_REGULATION_OF_INTERLEUKIN_4_PRODUCTION	0.68529	0.908595	0.14133	0.789749	0.85923	0.95581	0.77523	0.94375	0.20967	0.83454	22	-0.1114	-0.0038951	0.23085	22	0.22904	0.0080087	0.21318	22	-0.28063	-0.0098124	0.26059	22	-0.17612	-0.0061557	0.2329	22	0.19252	0.0067295	0.23839
GOBP_POSITIVE_REGULATION_OF_INTERLEUKIN_5_PRODUCTION	0.075334	0.694375	0.13665	0.78405	0.50803	0.891554	0.17918	0.857989	0.22633	0.836815	10	0.49426	0.011656	0.34389	10	0.34793	0.0082048	0.31759	10	-0.0074142	-0.00017484	0.36816	10	0.31978	0.007538	0.34814	10	0.25394	0.0059864	0.33813
GOBP_POSITIVE_REGULATION_OF_INTERLEUKIN_6_PRODUCTION	0.40477	0.854199	0.42351	0.846043	0.91948	0.96749	0.85713	0.956077	0.60611	0.881699	87	0.02764	0.0019184	0.11468	87	0.020432	0.0014182	0.1059	87	-0.18045	-0.012525	0.12874	87	-0.13217	-0.0091703	0.12381	87	-0.029013	-0.002013	0.10778
GOBP_POSITIVE_REGULATION_OF_INTERLEUKIN_8_PRODUCTION	0.61319	0.895256	0.33061	0.83054	0.95356	0.979027	0.91387	0.96851	0.58587	0.877453	56	-0.041352	-0.0023047	0.14376	56	0.058183	0.0032428	0.13276	56	-0.26193	-0.014598	0.15586	56	-0.22004	-0.012259	0.1612	56	-0.030048	-0.0016741	0.13851
GOBP_POSITIVE_REGULATION_OF_INTRACELLULAR_LIPID_TRANSPORT	0.89489	0.958602	0.18399	0.802765	0.71129	0.925407	0.96035	0.983016	0.38089	0.858371	4	-0.72601	-0.01083	0.5794	4	0.48173	0.0071859	0.53508	4	-0.3691	-0.0055057	0.66245	4	-1.1231	-0.016747	0.64	4	0.17612	0.0026264	0.58096
GOBP_POSITIVE_REGULATION_OF_INTRACELLULAR_PROTEIN_TRANSPORT	0.1483	0.783324	0.12619	0.773372	0.0090855	0.323722	0.23605	0.891799	0.010819	0.433863	89	0.10967	0.0076984	0.10507	89	0.11106	0.0077963	0.097027	89	0.27392	0.019228	0.11595	89	0.085327	0.0059874	0.11866	89	0.24313	0.017061	0.10585
GOBP_POSITIVE_REGULATION_OF_INTRACELLULAR_SIGNAL_TRANSDUCTION	0.52682	0.878303	0.20595	0.80746	0.88824	0.961959	0.96354	0.984297	0.48058	0.872216	946	-0.00237	-0.00052923	0.035228	946	0.026695	0.0059612	0.032532	946	-0.048906	-0.010921	0.040177	946	-0.070524	-0.015743	0.039322	946	0.0017101	0.00038176	0.035115
GOBP_POSITIVE_REGULATION_OF_INTRACELLULAR_STEROID_HORMONE_RECEPTOR_SIGNALING_PATHWAY	0.24436	0.829733	0.080532	0.756272	0.37809	0.881939	0.20115	0.876956	0.11361	0.788992	9	0.31539	0.0070562	0.45552	9	0.58957	0.01319	0.42065	9	0.11769	0.002633	0.37904	9	0.34248	0.007659	0.40891	9	0.52402	0.01172	0.43393
GOBP_POSITIVE_REGULATION_OF_INTRACELLULAR_TRANSPORT	0.19535	0.814297	0.16619	0.802765	0.0039481	0.211378	0.13459	0.817204	0.026044	0.596426	127	0.077355	0.0064796	0.090119	127	0.080672	0.0067575	0.083223	127	0.26744	0.022402	0.10066	127	0.11132	0.009321	0.10074	127	0.17202	0.014404	0.088552
GOBP_POSITIVE_REGULATION_OF_INTRINSIC_APOPTOTIC_SIGNALING_PATHWAY	0.78448	0.932476	0.60726	0.875737	0.3408	0.870966	0.43875	0.909275	0.41836	0.865084	53	-0.12578	-0.0068204	0.15973	53	-0.040152	-0.0021772	0.14751	53	0.061855	0.003354	0.15076	53	0.025647	0.0013902	0.16637	53	0.029935	0.0016227	0.14525
GOBP_POSITIVE_REGULATION_OF_INTRINSIC_APOPTOTIC_SIGNALING_PATHWAY_BY_P53_CLASS_MEDIATOR	0.35707	0.851254	0.46996	0.85565	0.84227	0.949094	0.67199	0.934615	0.55645	0.875383	6	0.20701	0.0037817	0.56512	6	0.039341	0.00071871	0.52188	6	-0.44658	-0.0081582	0.44487	6	-0.23461	-0.0042844	0.5267	6	-0.076832	-0.0014031	0.54111
GOBP_POSITIVE_REGULATION_OF_INTRINSIC_APOPTOTIC_SIGNALING_PATHWAY_IN_RESPONSE_TO_DNA_DAMAGE	0.32573	0.847479	0.42478	0.846234	0.707	0.925339	0.5798	0.927264	0.3785	0.858371	6	0.20848	0.0038086	0.46151	6	0.080844	0.0014769	0.4262	6	-0.27876	-0.0050924	0.5118	6	-0.09228	-0.0016852	0.45821	6	0.14121	0.0025789	0.45636
GOBP_POSITIVE_REGULATION_OF_IRE1_MEDIATED_UNFOLDED_PROTEIN_RESPONSE	0.64989	0.899891	0.67901	0.890818	0.91411	0.966097	0.8854	0.961444	0.85821	0.938282	6	-0.17291	-0.0031588	0.44909	6	-0.19283	-0.0035227	0.41473	6	-0.68645	-0.01254	0.5023	6	-0.54532	-0.0099584	0.4535	6	-0.46697	-0.008528	0.43547
GOBP_POSITIVE_REGULATION_OF_ISOTYPE_SWITCHING	0.57698	0.888038	0.69343	0.895521	0.044649	0.610844	0.20141	0.876956	0.17552	0.821422	23	-0.043909	-0.0015698	0.22613	23	-0.10558	-0.0037747	0.20883	23	0.42657	0.01525	0.25104	23	0.17349	0.0061998	0.20736	23	0.2092	0.0074765	0.22432
GOBP_POSITIVE_REGULATION_OF_ISOTYPE_SWITCHING_TO_IGG_ISOTYPES	0.41219	0.856835	0.029702	0.672115	0.0079258	0.299075	0.14205	0.822073	0.011578	0.436888	11	0.088167	0.0021806	0.39732	11	0.69168	0.017107	0.36687	11	0.8305	0.02054	0.34423	11	0.3296	0.0081486	0.30769	11	0.86041	0.021273	0.37885
GOBP_POSITIVE_REGULATION_OF_I_KAPPAB_PHOSPHORYLATION	0.68835	0.90902	0.14303	0.79318	0.60734	0.905966	0.79076	0.944104	0.21176	0.834769	5	-0.21254	-0.0035445	0.43269	5	0.42628	0.0071092	0.39957	5	-0.16861	-0.002812	0.61903	5	-0.45369	-0.0075633	0.56073	5	0.40768	0.0067968	0.50938
GOBP_POSITIVE_REGULATION_OF_JNK_CASCADE	0.30689	0.84113	0.33046	0.83054	0.66705	0.914846	0.77939	0.944104	0.55343	0.875383	88	0.05822	0.004064	0.11536	88	0.046732	0.003262	0.10653	88	-0.056887	-0.0039708	0.13175	88	-0.097492	-0.0068026	0.12659	88	-0.015205	-0.001061	0.11318
GOBP_POSITIVE_REGULATION_OF_JUN_KINASE_ACTIVITY	0.20741	0.81694	0.44869	0.853479	0.59763	0.904563	0.51108	0.919783	0.69912	0.902093	26	0.18292	0.0069523	0.22431	26	0.026717	0.0010155	0.20715	26	-0.062533	-0.0023767	0.25295	26	-0.0068419	-0.00025994	0.24634	26	-0.11653	-0.0044275	0.22329
GOBP_POSITIVE_REGULATION_OF_KERATINOCYTE_APOPTOTIC_PROCESS	0.88551	0.955099	0.85495	0.940658	0.84124	0.948642	0.75177	0.939086	0.84519	0.934388	4	-0.64536	-0.0096269	0.53644	4	-0.52411	-0.0078182	0.4954	4	-0.60235	-0.008985	0.6026	4	-0.42461	-0.0063315	0.62436	4	-0.52972	-0.0078992	0.52135
GOBP_POSITIVE_REGULATION_OF_KERATINOCYTE_DIFFERENTIATION	0.67531	0.905312	0.83314	0.93389	0.75646	0.93121	0.59329	0.927752	0.86423	0.939805	15	-0.12794	-0.0036947	0.28142	15	-0.25122	-0.0072548	0.25988	15	-0.22935	-0.0066231	0.33001	15	-0.070159	-0.0020253	0.29726	15	-0.32645	-0.0094239	0.29689
GOBP_POSITIVE_REGULATION_OF_KERATINOCYTE_PROLIFERATION	0.17248	0.797785	0.50893	0.860585	0.72207	0.926137	0.18892	0.867643	0.60631	0.881699	15	0.27024	0.007804	0.28614	15	-0.0059148	-0.00017081	0.26425	15	-0.20924	-0.0060422	0.35523	15	0.28874	0.008335	0.32741	15	-0.075187	-0.0021705	0.27876
GOBP_POSITIVE_REGULATION_OF_KIDNEY_DEVELOPMENT	0.64329	0.898645	0.44512	0.852167	0.33621	0.870018	0.57769	0.926738	0.356	0.858371	9	-0.13871	-0.0031033	0.37768	9	0.048135	0.0010769	0.34878	9	0.18074	0.0040434	0.42745	9	-0.080783	-0.0018066	0.41219	9	0.13791	0.0030843	0.37354
GOBP_POSITIVE_REGULATION_OF_KINASE_ACTIVITY	0.65863	0.901012	0.063968	0.744821	0.36517	0.881939	0.73308	0.938723	0.22751	0.836815	269	-0.027308	-0.0033158	0.066808	269	0.093918	0.011404	0.061692	269	0.025426	0.0030872	0.073768	269	-0.044964	-0.0054576	0.07227	269	0.049244	0.0059775	0.065916
GOBP_POSITIVE_REGULATION_OF_LAMELLIPODIUM_ASSEMBLY	0.42683	0.859361	0.60966	0.875737	0.96589	0.983392	0.78434	0.944104	0.85905	0.938282	25	0.039859	0.0014856	0.21608	25	-0.055562	-0.0020708	0.19954	25	-0.42124	-0.0157	0.23099	25	-0.18454	-0.0068752	0.23449	25	-0.21178	-0.0078908	0.19681
GOBP_POSITIVE_REGULATION_OF_LAMELLIPODIUM_MORPHOGENESIS	0.81754	0.941312	0.88808	0.9533	0.59029	0.904563	0.83362	0.949473	0.90345	0.953326	7	-0.37748	-0.0074484	0.41663	7	-0.46801	-0.0092346	0.38474	7	-0.11789	-0.0023261	0.51642	7	-0.4474	-0.0088245	0.46191	7	-0.55389	-0.010926	0.42557
GOBP_POSITIVE_REGULATION_OF_LAMELLIPODIUM_ORGANIZATION	0.60025	0.89271	0.79079	0.919038	0.961	0.981694	0.87287	0.959512	0.93628	0.966218	32	-0.048841	-0.0020591	0.19229	32	-0.14369	-0.0060579	0.17757	32	-0.37259	-0.015707	0.2114	32	-0.23837	-0.010045	0.20907	32	-0.27252	-0.011485	0.17877
GOBP_POSITIVE_REGULATION_OF_LEUKOCYTE_ADHESION_TO_VASCULAR_ENDOTHELIAL_CELL	0.41811	0.858059	0.20034	0.80746	0.34352	0.872754	0.53646	0.92259	0.14504	0.805152	22	0.046587	0.001629	0.22536	22	0.1749	0.0061156	0.20811	22	0.10704	0.0037428	0.2657	22	-0.023016	-0.00080446	0.25146	22	0.22517	0.0078707	0.21283
GOBP_POSITIVE_REGULATION_OF_LEUKOCYTE_APOPTOTIC_PROCESS	0.059465	0.666079	0.30492	0.828204	0.12086	0.749493	0.3613	0.90708	0.36498	0.858371	26	0.3086	0.011729	0.1979	26	0.093271	0.003545	0.18277	26	0.24623	0.0093584	0.21032	26	0.089954	0.0034176	0.25339	26	0.072073	0.0027384	0.2088
GOBP_POSITIVE_REGULATION_OF_LEUKOCYTE_CELL_CELL_ADHESION	0.1576	0.788227	0.060104	0.744096	0.51967	0.895037	0.6858	0.935683	0.1003	0.768866	242	0.06571	0.0075735	0.065423	242	0.093883	0.010821	0.060414	242	-0.0037817	-0.00043585	0.076665	242	-0.035434	-0.0040825	0.073214	242	0.086504	0.0099669	0.067588
GOBP_POSITIVE_REGULATION_OF_LEUKOCYTE_CHEMOTAXIS	0.2534	0.832393	0.42049	0.846043	0.74824	0.928468	0.8494	0.954918	0.50151	0.872216	85	0.075779	0.0051991	0.11415	85	0.021151	0.0014511	0.10542	85	-0.082269	-0.0056443	0.12298	85	-0.13664	-0.0093712	0.13216	85	-0.00043173	-2.9611e-05	0.11397
GOBP_POSITIVE_REGULATION_OF_LEUKOCYTE_DEGRANULATION	0.45114	0.865089	0.3863	0.839901	0.17275	0.796098	0.49544	0.917286	0.24372	0.840365	21	0.028405	0.00097039	0.23135	21	0.061739	0.0021092	0.21364	21	0.20629	0.0070472	0.21867	21	0.0026485	9.0445e-05	0.23147	21	0.15185	0.005186	0.21868
GOBP_POSITIVE_REGULATION_OF_LEUKOCYTE_MEDIATED_IMMUNITY	0.83535	0.944149	0.63754	0.88292	0.51514	0.894009	0.76727	0.941466	0.78333	0.917897	122	-0.096295	-0.0079069	0.098705	122	-0.032079	-0.002634	0.091155	122	-0.0042207	-0.00034656	0.11118	123	-0.076807	-0.0063299	0.10523	123	-0.07655	-0.0063091	0.097701
GOBP_POSITIVE_REGULATION_OF_LEUKOCYTE_MIGRATION	0.17166	0.797507	0.47639	0.855795	0.60232	0.904635	0.65938	0.932932	0.4707	0.872216	136	0.084098	0.007288	0.088743	136	0.0048527	0.00042054	0.081956	136	-0.025323	-0.0021944	0.097634	136	-0.041498	-0.0035949	0.10103	136	0.0065742	0.00056953	0.089442
GOBP_POSITIVE_REGULATION_OF_LEUKOCYTE_PROLIFERATION	0.61791	0.896243	0.43541	0.850566	0.63209	0.910847	0.87298	0.959512	0.47606	0.872216	145	-0.025751	-0.0023037	0.085833	145	0.01289	0.0011531	0.079266	145	-0.033259	-0.0029753	0.098574	145	-0.11241	-0.010053	0.098555	145	0.0053722	0.00048043	0.089469
GOBP_POSITIVE_REGULATION_OF_LEUKOCYTE_TETHERING_OR_ROLLING	0.42392	0.858069	0.1803	0.802765	0.02633	0.495297	0.42328	0.907434	0.092469	0.76278	13	0.056729	0.0015252	0.29567	13	0.24963	0.0067114	0.27304	13	0.70371	0.018919	0.36314	13	0.060087	0.0016148	0.31052	13	0.35715	0.0095989	0.26939
GOBP_POSITIVE_REGULATION_OF_LIPASE_ACTIVITY	0.57011	0.886847	0.56382	0.8662	0.96209	0.981694	0.81393	0.947273	0.90015	0.952103	48	-0.029132	-0.0015035	0.16491	48	-0.02447	-0.0012629	0.15229	48	-0.32965	-0.017013	0.18565	48	-0.16181	-0.0083481	0.1813	48	-0.20575	-0.010616	0.16043
GOBP_POSITIVE_REGULATION_OF_LIPID_BIOSYNTHETIC_PROCESS	0.26309	0.834956	0.80621	0.925851	0.57879	0.90439	0.2207	0.881669	0.41913	0.865084	79	0.075942	0.0050239	0.11981	79	-0.095601	-0.0063244	0.11064	79	-0.025668	-0.001698	0.12911	79	0.099551	0.0065832	0.12931	79	0.024334	0.0016093	0.11922
GOBP_POSITIVE_REGULATION_OF_LIPID_CATABOLIC_PROCESS	0.64676	0.899354	0.84102	0.936632	0.38304	0.881939	0.50227	0.918001	0.6688	0.894438	25	-0.078743	-0.0029348	0.2091	25	-0.19284	-0.0071872	0.19309	25	0.073175	0.0027272	0.24595	25	-0.0013094	-4.8784e-05	0.2302	25	-0.096001	-0.0035769	0.21987
GOBP_POSITIVE_REGULATION_OF_LIPID_LOCALIZATION	0.90643	0.962329	0.81303	0.927907	0.89232	0.962625	0.76251	0.940015	0.80726	0.921219	105	-0.12593	-0.0095977	0.095466	105	-0.07839	-0.0059742	0.088164	105	-0.13418	-0.010226	0.10829	105	-0.077392	-0.0058959	0.10833	105	-0.084425	-0.0064321	0.097278
GOBP_POSITIVE_REGULATION_OF_LIPID_METABOLIC_PROCESS	0.47486	0.867304	0.58577	0.870822	0.48356	0.887006	0.27596	0.906653	0.24714	0.840365	111	0.0063542	0.00049783	0.10078	111	-0.020168	-0.0015801	0.093073	111	0.0045063	0.00035304	0.10935	111	0.06429	0.0050349	0.10807	111	0.068747	0.0053843	0.10058
GOBP_POSITIVE_REGULATION_OF_LIPID_STORAGE	0.45606	0.865089	0.99772	0.999236	0.79048	0.937157	0.23544	0.891799	0.98457	0.990478	24	0.026562	0.00097002	0.24068	24	-0.63029	-0.023018	0.2222	24	-0.22505	-0.0082183	0.27849	24	0.19643	0.0071706	0.27241	24	-0.49493	-0.018068	0.22923
GOBP_POSITIVE_REGULATION_OF_LIPID_TRANSPORT	0.94497	0.974414	0.42488	0.846234	0.83047	0.946643	0.8654	0.956711	0.48048	0.872216	83	-0.16524	-0.011203	0.1034	83	0.018089	0.0012264	0.095498	83	-0.11146	-0.0075569	0.11658	83	-0.12974	-0.0087931	0.11742	83	0.0052116	0.00035323	0.10645
GOBP_POSITIVE_REGULATION_OF_LIPOPOLYSACCHARIDE_MEDIATED_SIGNALING_PATHWAY	0.065364	0.681014	0.22108	0.80746	0.30714	0.865597	0.1149	0.795624	0.39313	0.858371	10	0.48585	0.011457	0.32147	10	0.22819	0.0053812	0.29689	10	0.21743	0.0051272	0.43142	10	0.4473	0.010544	0.37247	10	0.085474	0.002015	0.31521
GOBP_POSITIVE_REGULATION_OF_LIPOPROTEIN_PARTICLE_CLEARANCE	0.84418	0.945617	0.48891	0.857643	0.84331	0.94985	0.89083	0.962369	0.76447	0.914185	6	-0.40534	-0.007405	0.40061	6	0.01029	0.00018798	0.36997	6	-0.40738	-0.0074421	0.40407	6	-0.52581	-0.0096021	0.42714	6	-0.28565	-0.0052167	0.39631
GOBP_POSITIVE_REGULATION_OF_LOCOMOTION	0.78563	0.932722	0.33761	0.8317	0.5228	0.895254	0.85831	0.956077	0.43966	0.866265	537	-0.037227	-0.0063382	0.047042	537	0.018203	0.0030992	0.043443	537	-0.0029326	-0.00049928	0.051283	537	-0.055977	-0.0095268	0.052179	537	0.0069967	0.0011908	0.046078
GOBP_POSITIVE_REGULATION_OF_LONG_TERM_NEURONAL_SYNAPTIC_PLASTICITY	0.24935	0.831466	0.020224	0.639326	0.060004	0.654314	0.0119	0.377917	0.032114	0.639045	8	0.23154	0.004884	0.34224	8	0.64761	0.01366	0.31601	8	0.66279	0.01398	0.42628	8	1.1336	0.023902	0.50145	8	0.70944	0.01496	0.38333
GOBP_POSITIVE_REGULATION_OF_LONG_TERM_SYNAPTIC_DEPRESSION	0.26739	0.834984	0.21162	0.80746	0.23	0.833896	0.19096	0.867643	0.24405	0.840365	6	0.3063	0.0055957	0.49345	6	0.36494	0.0066669	0.45568	6	0.40512	0.0074008	0.54831	6	0.45391	0.0082891	0.51912	6	0.31952	0.0058353	0.46083
GOBP_POSITIVE_REGULATION_OF_LONG_TERM_SYNAPTIC_POTENTIATION	0.15355	0.787992	0.70822	0.897347	0.022082	0.465095	0.031684	0.576513	0.15164	0.80609	22	0.2191	0.007661	0.21452	22	-0.10861	-0.0037975	0.19811	22	0.45464	0.015896	0.22588	22	0.42386	0.014815	0.22828	22	0.21437	0.0074932	0.20824
GOBP_POSITIVE_REGULATION_OF_LOW_DENSITY_LIPOPROTEIN_RECEPTOR_ACTIVITY	0.71132	0.914655	0.69308	0.895521	0.29908	0.861293	0.33985	0.90708	0.58863	0.878684	5	-0.33495	-0.005586	0.60108	5	-0.28011	-0.0046715	0.55509	5	0.35988	0.0060016	0.68278	5	0.27106	0.0045188	0.65652	5	-0.13936	-0.0023235	0.62209
GOBP_POSITIVE_REGULATION_OF_LYASE_ACTIVITY	0.801	0.93689	0.071672	0.755875	0.67635	0.916415	0.92757	0.972256	0.1296	0.790929	35	-0.1544	-0.006807	0.18267	35	0.24688	0.010884	0.16869	35	-0.090957	-0.0040099	0.1988	35	-0.27987	-0.012334	0.19195	35	0.19409	0.008554	0.17202
GOBP_POSITIVE_REGULATION_OF_LYMPHOCYTE_APOPTOTIC_PROCESS	0.2972	0.83834	0.45977	0.854931	0.22304	0.833019	0.67267	0.934615	0.28632	0.843306	16	0.14211	0.0042382	0.26688	16	0.024898	0.00074255	0.24646	16	0.21403	0.0063829	0.28088	16	-0.15309	-0.0045639	0.34224	16	0.15558	0.0046384	0.27575
GOBP_POSITIVE_REGULATION_OF_LYMPHOCYTE_CHEMOTAXIS	0.14522	0.781178	0.14957	0.802327	0.78999	0.937157	0.60631	0.928668	0.3803	0.858371	16	0.26854	0.0080091	0.25401	16	0.24356	0.007264	0.23458	16	-0.25172	-0.0075071	0.31214	16	-0.088515	-0.0026389	0.32819	16	0.089515	0.0026688	0.29379
GOBP_POSITIVE_REGULATION_OF_LYMPHOCYTE_DIFFERENTIATION	0.3223	0.846988	0.36013	0.834691	0.47911	0.887006	0.7603	0.940015	0.17088	0.821422	124	0.040614	0.0033619	0.088045	124	0.029118	0.0024103	0.081309	124	0.0054337	0.00044977	0.10371	124	-0.071508	-0.0059169	0.1011	124	0.087647	0.0072527	0.092191
GOBP_POSITIVE_REGULATION_OF_LYMPHOCYTE_MIGRATION	0.020808	0.486917	0.33167	0.83054	0.87943	0.96044	0.46351	0.911169	0.81037	0.921704	36	0.36368	0.01626	0.17849	36	0.071765	0.0032087	0.16485	36	-0.24825	-0.011099	0.21178	36	0.019592	0.00087564	0.21392	36	-0.17903	-0.0080021	0.20361
GOBP_POSITIVE_REGULATION_OF_LYSOSOMAL_PROTEIN_CATABOLIC_PROCESS	0.6297	0.897719	0.54256	0.86311	0.50855	0.891554	0.68622	0.935745	0.23967	0.840365	4	-0.15386	-0.0022951	0.46475	4	-0.045874	-0.0006843	0.42919	4	-0.017802	-0.00026555	0.83088	4	-0.39899	-0.0059495	0.82235	4	0.32619	0.0048642	0.46111
GOBP_POSITIVE_REGULATION_OF_MACROAUTOPHAGY	0.69785	0.912468	0.49073	0.857643	0.65269	0.913082	0.74687	0.938723	0.76973	0.91614	78	-0.06267	-0.0041197	0.12093	78	0.0025951	0.00017059	0.11168	78	-0.050294	-0.003306	0.12811	78	-0.084968	-0.0055833	0.12783	78	-0.085296	-0.0056052	0.11558
GOBP_POSITIVE_REGULATION_OF_MACROPHAGE_ACTIVATION	0.091343	0.721504	0.90049	0.956487	0.37961	0.881939	0.242	0.893877	0.84072	0.932463	24	0.26724	0.0097591	0.20054	24	-0.23786	-0.0086864	0.18519	24	0.063718	0.0023268	0.20788	24	0.1579	0.0057642	0.2256	24	-0.19765	-0.0072154	0.19815
GOBP_POSITIVE_REGULATION_OF_MACROPHAGE_CHEMOTAXIS	0.47294	0.867304	0.51468	0.860616	0.34002	0.870966	0.88291	0.961255	0.25141	0.840365	18	0.015908	0.00050319	0.23433	18	-0.0079628	-0.00025187	0.2164	18	0.10989	0.0034759	0.26646	18	-0.35726	-0.011296	0.30029	18	0.16024	0.0050668	0.23914
GOBP_POSITIVE_REGULATION_OF_MACROPHAGE_CYTOKINE_PRODUCTION	0.50045	0.875103	0.33372	0.83054	0.73666	0.927942	0.62376	0.928668	0.57233	0.875383	22	-0.00026371	-9.221e-06	0.23571	22	0.093528	0.0032703	0.21767	22	-0.15935	-0.0055716	0.2517	22	-0.085956	-0.0030044	0.27255	22	-0.039734	-0.0013889	0.21794
GOBP_POSITIVE_REGULATION_OF_MACROPHAGE_DERIVED_FOAM_CELL_DIFFERENTIATION	0.67303	0.905226	0.50684	0.860585	0.32416	0.86762	0.72793	0.938481	0.41123	0.863286	18	-0.10879	-0.0034411	0.24265	18	-0.0038413	-0.00012151	0.22409	18	0.12934	0.0040911	0.28358	18	-0.16071	-0.0050815	0.26495	18	0.058637	0.0018542	0.26131
GOBP_POSITIVE_REGULATION_OF_MACROPHAGE_DIFFERENTIATION	0.45256	0.865089	0.67221	0.889143	0.6448	0.911579	0.69727	0.936504	0.48402	0.872216	15	0.031951	0.00092268	0.26803	15	-0.1104	-0.0031882	0.24752	15	-0.11681	-0.0033733	0.31458	15	-0.17087	-0.0049325	0.33079	15	0.010228	0.00029528	0.25525
GOBP_POSITIVE_REGULATION_OF_MACROPHAGE_MIGRATION	0.7293	0.918401	0.49302	0.858083	0.37638	0.881939	0.87662	0.960081	0.26922	0.842004	24	-0.11397	-0.004162	0.18662	24	0.0030155	0.00011012	0.17234	24	0.067751	0.0024741	0.21508	24	-0.28503	-0.010405	0.24607	24	0.12204	0.0044553	0.19838
GOBP_POSITIVE_REGULATION_OF_MAINTENANCE_OF_SISTER_CHROMATID_COHESION	0.2491	0.831466	0.40023	0.842243	0.45983	0.886922	0.40411	0.90708	0.54798	0.875383	3	0.29121	0.0037622	0.42994	3	0.10036	0.0012965	0.39705	3	0.053546	0.00069173	0.53091	3	0.18415	0.0023781	0.75864	3	-0.0514	-0.00066381	0.42633
GOBP_POSITIVE_REGULATION_OF_MAMMARY_GLAND_EPITHELIAL_CELL_PROLIFERATION	0.66832	0.904415	0.29882	0.828204	0.70367	0.924782	0.79933	0.946245	0.43939	0.866265	6	-0.1994	-0.0036428	0.45811	6	0.2233	0.0040793	0.42305	6	-0.27474	-0.0050191	0.51355	6	-0.4086	-0.0074616	0.48686	6	0.072182	0.0013182	0.47329
GOBP_POSITIVE_REGULATION_OF_MAPKKK_CASCADE_BY_FIBROBLAST_GROWTH_FACTOR_RECEPTOR_SIGNALING_PATHWAY	0.51422	0.878279	0.58994	0.870981	0.63494	0.910847	0.55835	0.926649	0.52345	0.874655	5	-0.016632	-0.00027737	0.46642	5	-0.097948	-0.0016335	0.43073	5	-0.18305	-0.0030527	0.53063	5	-0.075373	-0.0012565	0.5135	5	-0.028277	-0.00047143	0.48082
GOBP_POSITIVE_REGULATION_OF_MAPK_CASCADE	0.78509	0.932659	0.19772	0.80714	0.97493	0.987581	0.99364	0.997035	0.60752	0.881699	426	-0.041296	-0.0062822	0.052305	426	0.041048	0.0062444	0.048303	426	-0.11698	-0.017794	0.059713	426	-0.14466	-0.021998	0.058055	426	-0.014249	-0.0021669	0.052219
GOBP_POSITIVE_REGULATION_OF_MAP_KINASE_ACTIVITY	0.17495	0.79791	0.28937	0.827118	0.33921	0.870018	0.48731	0.914551	0.45896	0.87104	74	0.12224	0.007828	0.13077	74	0.067052	0.0042937	0.12077	74	0.061297	0.0039251	0.14783	74	0.004439	0.00028414	0.13954	74	0.012863	0.0008234	0.12482
GOBP_POSITIVE_REGULATION_OF_MAST_CELL_ACTIVATION	0.21672	0.819801	0.15021	0.802327	0.57808	0.90439	0.28029	0.90708	0.49236	0.872216	5	0.31192	0.005202	0.39819	5	0.38079	0.0063506	0.36771	5	-0.095252	-0.0015885	0.48354	5	0.28927	0.0048224	0.49702	5	0.0089764	0.00014965	0.46853
GOBP_POSITIVE_REGULATION_OF_MAST_CELL_CHEMOTAXIS	0.1571	0.788227	0.49964	0.859668	0.69936	0.924106	0.36296	0.90708	0.58742	0.878028	5	0.54627	0.0091103	0.54275	5	0.00045042	7.5119e-06	0.50124	5	-0.31652	-0.0052785	0.60569	5	0.22233	0.0037064	0.63421	5	-0.11865	-0.0019782	0.53708
GOBP_POSITIVE_REGULATION_OF_MAST_CELL_DEGRANULATION	0.21369	0.818537	0.60816	0.875737	0.261	0.84952	0.43486	0.908556	0.40112	0.858371	12	0.2299	0.0059385	0.28965	12	-0.073435	-0.0018969	0.26749	12	0.19167	0.0049509	0.29935	12	0.047197	0.0012187	0.28774	12	0.071576	0.0018483	0.28579
GOBP_POSITIVE_REGULATION_OF_MEGAKARYOCYTE_DIFFERENTIATION	0.74612	0.92254	0.51824	0.86159	0.80077	0.939535	0.74675	0.938723	0.52965	0.874676	10	-0.19474	-0.0045923	0.29401	10	-0.012416	-0.00029278	0.27152	10	-0.27555	-0.0064978	0.32632	10	-0.21137	-0.0049825	0.31818	10	-0.021932	-0.00051703	0.29479
GOBP_POSITIVE_REGULATION_OF_MEIOTIC_CELL_CYCLE	0.88365	0.954607	0.92787	0.966921	0.40297	0.881939	0.65216	0.932553	0.76183	0.914185	26	-0.2815	-0.010699	0.23586	26	-0.31804	-0.012088	0.21781	26	0.053029	0.0020155	0.21586	26	-0.092053	-0.0034974	0.23534	26	-0.14347	-0.0054511	0.20144
GOBP_POSITIVE_REGULATION_OF_MEIOTIC_NUCLEAR_DIVISION	0.85401	0.947277	0.88934	0.954091	0.3249	0.86762	0.58774	0.927727	0.79247	0.917897	17	-0.30521	-0.0093825	0.28961	17	-0.32712	-0.010056	0.26745	17	0.11881	0.0036521	0.26166	17	-0.058686	-0.0018034	0.26466	17	-0.20756	-0.0063785	0.25465
GOBP_POSITIVE_REGULATION_OF_MELANOCYTE_DIFFERENTIATION	0.048477	0.622771	0.8122	0.927714	0.081771	0.699367	0.057219	0.68196	0.69324	0.900543	5	0.88897	0.014826	0.53555	5	-0.43825	-0.0073088	0.49461	5	0.83425	0.013913	0.59875	5	0.91487	0.015252	0.57953	5	-0.26735	-0.0044573	0.52934
GOBP_POSITIVE_REGULATION_OF_MEMBRANE_DEPOLARIZATION	0.49972	0.875025	0.091504	0.756272	0.6861	0.919268	0.4027	0.90708	0.16337	0.818531	10	0.00027522	6.4903e-06	0.39645	10	0.4875	0.011496	0.36609	10	-0.20698	-0.0048809	0.42692	10	0.10343	0.002438	0.41979	10	0.37671	0.0088807	0.38412
GOBP_POSITIVE_REGULATION_OF_MEMBRANE_PERMEABILITY	0.45494	0.865089	0.65897	0.887128	0.054948	0.650596	0.37595	0.90708	0.20234	0.82972	36	0.019853	0.00088764	0.17539	36	-0.066356	-0.0029669	0.16197	36	0.33261	0.014871	0.20804	36	0.059332	0.0026518	0.18768	36	0.14493	0.0064779	0.17392
GOBP_POSITIVE_REGULATION_OF_MEMBRANE_POTENTIAL	0.86853	0.950444	0.4573	0.854752	0.51815	0.894926	0.88972	0.962092	0.35906	0.858371	11	-0.44407	-0.010983	0.39667	11	0.039282	0.00097155	0.36633	11	-0.017111	-0.00042319	0.37607	11	-0.45465	-0.01124	0.37111	11	0.13005	0.0032154	0.36028
GOBP_POSITIVE_REGULATION_OF_MEMBRANE_PROTEIN_ECTODOMAIN_PROTEOLYSIS	0.56431	0.886847	0.83297	0.93389	0.96114	0.981694	0.90577	0.965528	0.86388	0.939746	14	-0.043867	-0.0012239	0.27095	14	-0.2417	-0.0067432	0.25021	14	-0.5044	-0.014072	0.28592	14	-0.44763	-0.012484	0.34035	14	-0.32001	-0.0089251	0.29146
GOBP_POSITIVE_REGULATION_OF_MEMORY_T_CELL_DIFFERENTIATION	0.91771	0.965043	0.89204	0.954708	0.70787	0.925339	0.7786	0.944104	0.84533	0.934388	7	-0.46321	-0.0091399	0.33327	7	-0.38088	-0.0075154	0.30777	7	-0.22178	-0.0043761	0.40532	7	-0.28168	-0.0055559	0.36702	7	-0.35273	-0.0069577	0.34696
GOBP_POSITIVE_REGULATION_OF_MESENCHYMAL_CELL_PROLIFERATION	0.32233	0.846988	0.39969	0.842243	0.67517	0.916219	0.49818	0.917942	0.49808	0.872216	25	0.097566	0.0036364	0.21155	25	0.049653	0.0018506	0.19536	25	-0.10902	-0.004063	0.23999	25	0.0010958	4.0825e-05	0.23969	25	0.00099368	3.7023e-05	0.2067
GOBP_POSITIVE_REGULATION_OF_MESENCHYMAL_STEM_CELL_PROLIFERATION	0.95981	0.978955	0.64755	0.884929	0.90591	0.964882	0.99069	0.995119	0.41123	0.863286	6	-0.75649	-0.01382	0.43261	6	-0.15132	-0.0027645	0.39955	6	-0.82856	-0.015136	0.62958	6	-1.424	-0.026004	0.60505	6	0.098417	0.0017973	0.43859
GOBP_POSITIVE_REGULATION_OF_METALLOENDOPEPTIDASE_ACTIVITY	0.55652	0.885411	0.87538	0.947685	0.60268	0.904639	0.28301	0.90708	0.83703	0.931183	2	-0.094632	-0.00099823	0.66571	2	-0.70833	-0.0074718	0.61474	2	-0.21385	-0.0022557	0.82152	2	0.43318	0.0045676	0.75473	2	-0.8032	-0.0084698	0.81764
GOBP_POSITIVE_REGULATION_OF_METALLOPEPTIDASE_ACTIVITY	0.7607	0.9265	0.87051	0.9464	0.84475	0.949963	0.80463	0.947079	0.72195	0.906733	5	-0.34485	-0.0057512	0.48668	5	-0.50734	-0.008461	0.44943	5	-0.62607	-0.010441	0.6173	5	-0.4186	-0.0069783	0.48771	5	-0.30519	-0.0050881	0.51844
GOBP_POSITIVE_REGULATION_OF_METAPHASE_ANAPHASE_TRANSITION_OF_CELL_CYCLE	0.48135	0.86771	0.97344	0.986463	0.36564	0.881939	0.29164	0.90708	0.93464	0.965125	15	0.013705	0.00039579	0.29304	15	-0.52334	-0.015113	0.27058	15	0.12433	0.0035904	0.36202	15	0.17107	0.0049382	0.31182	15	-0.49918	-0.014411	0.33028
GOBP_POSITIVE_REGULATION_OF_MHC_CLASS_II_BIOSYNTHETIC_PROCESS	0.63121	0.898117	0.64983	0.885286	0.43887	0.886902	0.51295	0.920008	0.79343	0.917897	14	-0.098691	-0.0027534	0.29455	14	-0.10469	-0.0029208	0.27201	14	0.045679	0.0012744	0.29691	14	-0.010495	-0.0002927	0.32314	14	-0.20446	-0.0057023	0.24982
GOBP_POSITIVE_REGULATION_OF_MHC_CLASS_I_BIOSYNTHETIC_PROCESS	0.45376	0.865089	0.038154	0.702739	0.65346	0.913137	0.75674	0.939604	0.08984	0.76278	6	0.052071	0.00095127	0.44828	6	0.73376	0.013405	0.41393	6	-0.19867	-0.0036293	0.50335	6	-0.35387	-0.0064622	0.50852	6	0.59845	0.010929	0.446
GOBP_POSITIVE_REGULATION_OF_MICROGLIAL_CELL_ACTIVATION	0.63679	0.898405	0.56446	0.8662	0.38148	0.881939	0.53948	0.922928	0.59449	0.88063	6	-0.13395	-0.002447	0.38281	6	-0.057373	-0.0010481	0.35352	6	0.1111	0.0020295	0.36836	6	-0.040824	-0.00074551	0.41182	6	-0.091989	-0.0016799	0.38471
GOBP_POSITIVE_REGULATION_OF_MICROTUBULE_NUCLEATION	0.44344	0.864423	0.51662	0.861539	0.72671	0.926137	0.89141	0.962369	0.41921	0.865084	4	0.084955	0.0012673	0.59719	4	-0.022988	-0.00034292	0.5515	4	-0.37868	-0.0056486	0.62808	4	-0.69903	-0.010423	0.56643	4	0.10197	0.0015206	0.50006
GOBP_POSITIVE_REGULATION_OF_MICROTUBULE_POLYMERIZATION_OR_DEPOLYMERIZATION	0.038836	0.593628	0.54055	0.862646	0.30621	0.865214	0.16236	0.836952	0.31682	0.852006	31	0.34264	0.014218	0.19418	31	-0.018263	-0.00075785	0.17935	31	0.10689	0.0044356	0.21099	31	0.20107	0.0083403	0.20416	31	0.089134	0.0036975	0.18701
GOBP_POSITIVE_REGULATION_OF_MIRNA_METABOLIC_PROCESS	0.22265	0.822986	0.061512	0.744096	0.11027	0.731338	0.30752	0.90708	0.017154	0.517454	57	0.10648	0.0059874	0.13951	57	0.19869	0.011172	0.12883	57	0.20168	0.01134	0.16462	57	0.079111	0.0044465	0.15731	57	0.28815	0.016196	0.13613
GOBP_POSITIVE_REGULATION_OF_MIRNA_PROCESSING	0.41683	0.858059	0.080946	0.756272	0.28754	0.8573	0.69224	0.936504	0.01898	0.525988	5	0.083217	0.0013878	0.39626	5	0.51184	0.0085361	0.36591	5	0.32226	0.0053742	0.57484	5	-0.27423	-0.0045717	0.54604	5	0.82959	0.013831	0.39971
GOBP_POSITIVE_REGULATION_OF_MIRNA_TRANSCRIPTION	0.33864	0.850634	0.11556	0.770079	0.15172	0.779155	0.36699	0.90708	0.020534	0.541741	51	0.061369	0.0032645	0.14746	51	0.16307	0.0086744	0.13617	51	0.17964	0.0095559	0.17456	51	0.056592	0.0030092	0.16653	51	0.30025	0.015967	0.14697
GOBP_POSITIVE_REGULATION_OF_MITOCHONDRIAL_CALCIUM_ION_CONCENTRATION	0.57243	0.886847	0.39357	0.840634	0.53397	0.898502	0.6637	0.933778	0.43813	0.866265	9	-0.05792	-0.0012958	0.31727	9	0.079118	0.0017701	0.29299	9	-0.036166	-0.00080911	0.42424	9	-0.15108	-0.0033787	0.3575	9	0.058427	0.0013067	0.37522
GOBP_POSITIVE_REGULATION_OF_MITOCHONDRIAL_DEPOLARIZATION	0.71955	0.916214	0.23968	0.810585	0.86188	0.956457	0.79201	0.944104	0.45542	0.87104	8	-0.24908	-0.005254	0.42833	8	0.27979	0.0059018	0.39555	8	-0.49844	-0.010514	0.45777	8	-0.38399	-0.0080966	0.47207	8	0.048404	0.0010207	0.43228
GOBP_POSITIVE_REGULATION_OF_MITOCHONDRIAL_FISSION	0.83308	0.943913	0.45157	0.853892	0.70288	0.9246	0.84293	0.952743	0.48493	0.872216	19	-0.24819	-0.0080655	0.2568	19	0.028864	0.00093802	0.23716	19	-0.14657	-0.004763	0.27514	19	-0.25588	-0.0083121	0.25419	19	0.0092807	0.0003015	0.24557
GOBP_POSITIVE_REGULATION_OF_MITOCHONDRIAL_FUSION	0.29392	0.837688	0.35648	0.833803	0.78791	0.937157	0.24342	0.893877	0.71283	0.904759	4	0.33777	0.0050385	0.6232	4	0.21173	0.0031584	0.57552	4	-0.51154	-0.0076304	0.64004	4	0.39349	0.0058675	0.56589	4	-0.34567	-0.0051547	0.61543
GOBP_POSITIVE_REGULATION_OF_MITOCHONDRIAL_MEMBRANE_PERMEABILITY	0.38529	0.854199	0.48868	0.857643	0.044211	0.610844	0.32244	0.90708	0.12944	0.790929	32	0.054073	0.0022796	0.18541	32	0.004861	0.00020494	0.17123	32	0.3788	0.01597	0.22232	32	0.091275	0.0038466	0.19803	32	0.20765	0.0087512	0.18391
GOBP_POSITIVE_REGULATION_OF_MITOCHONDRIAL_MEMBRANE_POTENTIAL	0.93893	0.972107	0.67665	0.890455	0.50322	0.891337	0.92979	0.972584	0.48601	0.872216	6	-0.87121	-0.015916	0.56355	6	-0.23857	-0.0043583	0.52047	6	-0.0040638	-7.4238e-05	0.50313	6	-0.74675	-0.013637	0.50652	6	0.019825	0.00036206	0.56529
GOBP_POSITIVE_REGULATION_OF_MITOCHONDRIAL_OUTER_MEMBRANE_PERMEABILIZATION_INVOLVED_IN_APOPTOTIC_SIGNALING_PATHWAY	0.67531	0.905312	0.49973	0.859668	0.15493	0.780821	0.75517	0.939586	0.24154	0.840365	6	-0.18013	-0.0032907	0.39621	6	0.00024868	4.543e-06	0.3659	6	0.45899	0.0083848	0.45197	6	-0.32246	-0.0058885	0.46674	6	0.28448	0.0051954	0.40561
GOBP_POSITIVE_REGULATION_OF_MITOCHONDRIAL_TRANSLATION	0.36875	0.851254	0.12945	0.778222	0.61538	0.90767	0.73248	0.938723	0.20082	0.829026	14	0.079683	0.0022231	0.23773	14	0.24786	0.0069152	0.21953	14	-0.085298	-0.0023797	0.29076	14	-0.19004	-0.0053	0.30635	14	0.22017	0.0061407	0.26252
GOBP_POSITIVE_REGULATION_OF_MITOPHAGY	0.3982	0.854199	0.42721	0.846637	0.1889	0.806258	0.4552	0.910942	0.64913	0.889217	12	0.076494	0.0019759	0.29647	12	0.050234	0.0012976	0.27378	12	0.2675	0.0069097	0.3033	12	0.035809	0.00092464	0.31817	12	-0.11785	-0.0030431	0.3077
GOBP_POSITIVE_REGULATION_OF_MITOPHAGY_IN_RESPONSE_TO_MITOCHONDRIAL_DEPOLARIZATION	0.5148	0.878279	0.67229	0.889143	0.66475	0.914846	0.33529	0.90708	0.79387	0.917897	7	-0.012269	-0.0002421	0.33063	7	-0.13626	-0.0026886	0.30533	7	-0.23982	-0.004732	0.56367	7	0.15142	0.0029866	0.35597	7	-0.46374	-0.0091474	0.56558
GOBP_POSITIVE_REGULATION_OF_MITOTIC_CELL_CYCLE	0.58256	0.888848	0.70299	0.897347	0.63409	0.910847	0.60018	0.928668	0.77536	0.917655	116	-0.020787	-0.0016646	0.099725	116	-0.049088	-0.003931	0.092094	116	-0.039455	-0.0031595	0.11513	116	-0.028111	-0.0022503	0.11075	116	-0.078303	-0.0062684	0.10349
GOBP_POSITIVE_REGULATION_OF_MITOTIC_CYTOKINESIS	0.26821	0.834984	0.89452	0.955502	0.78685	0.937157	0.43781	0.909229	0.67149	0.894795	13	0.15396	0.0041391	0.24902	13	-0.28767	-0.0077342	0.22996	13	-0.24316	-0.0065373	0.30564	13	0.048622	0.0013067	0.31062	13	-0.11813	-0.003175	0.26604
GOBP_POSITIVE_REGULATION_OF_MITOTIC_NUCLEAR_DIVISION	0.57237	0.886847	0.97568	0.987559	0.74563	0.928067	0.47158	0.913408	0.94629	0.971367	43	-0.030092	-0.0014701	0.16496	43	-0.30037	-0.014675	0.15232	43	-0.12007	-0.005866	0.18171	43	0.013613	0.0006648	0.19091	43	-0.28504	-0.013921	0.17705
GOBP_POSITIVE_REGULATION_OF_MITOTIC_SISTER_CHROMATID_SEGREGATION	0.6862	0.908595	0.76907	0.913292	0.9082	0.964965	0.88766	0.961686	0.89952	0.951761	6	-0.21382	-0.0039062	0.44077	6	-0.2995	-0.0054714	0.40704	6	-0.74412	-0.013594	0.55955	6	-0.56897	-0.01039	0.4686	6	-0.72718	-0.01328	0.5686
GOBP_POSITIVE_REGULATION_OF_MITOTIC_SISTER_CHROMATID_SEPARATION	0.27703	0.836713	0.93407	0.968841	0.72446	0.926137	0.25101	0.897833	0.86707	0.940261	18	0.14157	0.0044781	0.23926	18	-0.33292	-0.010531	0.22093	18	-0.19538	-0.0061799	0.32772	18	0.18568	0.0058709	0.27658	18	-0.30149	-0.0095335	0.27096
GOBP_POSITIVE_REGULATION_OF_MOLECULAR_FUNCTION	0.32364	0.846988	0.0062273	0.49958	0.5365	0.899385	0.54135	0.922928	0.070716	0.747217	1039	0.01579	0.0036852	0.034509	1039	0.079634	0.018586	0.031862	1039	-0.0034534	-0.00080596	0.037688	1039	-0.0038692	-0.0009027	0.037265	1039	0.050123	0.011694	0.034084
GOBP_POSITIVE_REGULATION_OF_MONOATOMIC_ION_TRANSMEMBRANE_TRANSPORT	0.22707	0.8254	0.76008	0.910636	0.056687	0.650596	0.22789	0.889529	0.35612	0.858371	132	0.067809	0.00579	0.090587	132	-0.059109	-0.0050471	0.083656	132	0.1643	0.014028	0.10377	132	0.070308	0.006001	0.094267	132	0.03334	0.0028458	0.090385
GOBP_POSITIVE_REGULATION_OF_MONOATOMIC_ION_TRANSPORT	0.23722	0.827641	0.55484	0.8662	0.12193	0.753073	0.25547	0.899656	0.3305	0.856482	182	0.055403	0.005547	0.077454	182	-0.0098633	-0.00098753	0.071529	182	0.10249	0.010262	0.087943	182	0.052916	0.005296	0.080492	182	0.03385	0.003388	0.077187
GOBP_POSITIVE_REGULATION_OF_MONOCYTE_CHEMOTACTIC_PROTEIN_1_PRODUCTION	0.48976	0.872805	0.54044	0.862646	0.88994	0.961959	0.79558	0.944815	0.50249	0.872216	12	0.0075687	0.00019551	0.29498	12	-0.027664	-0.0007146	0.27241	12	-0.3987	-0.010299	0.32514	12	-0.27571	-0.0071191	0.33379	12	-0.0018099	-4.6735e-05	0.28966
GOBP_POSITIVE_REGULATION_OF_MONOCYTE_CHEMOTAXIS	0.72899	0.918401	0.87476	0.947685	0.67668	0.916415	0.78454	0.944104	0.87334	0.942858	17	-0.15727	-0.0048345	0.25791	17	-0.27371	-0.0084141	0.23817	17	-0.12198	-0.0037498	0.26607	17	-0.2321	-0.0071324	0.29468	17	-0.2879	-0.0088473	0.25202
GOBP_POSITIVE_REGULATION_OF_MONOCYTE_DIFFERENTIATION	0.24201	0.828378	0.65606	0.886952	0.81337	0.943137	0.74857	0.938723	0.68637	0.899458	9	0.22907	0.0051249	0.32731	9	-0.12144	-0.0027168	0.30227	9	-0.34067	-0.0076214	0.3826	9	-0.32131	-0.0071858	0.47956	9	-0.18135	-0.0040559	0.37345
GOBP_POSITIVE_REGULATION_OF_MONONUCLEAR_CELL_MIGRATION	0.23956	0.827641	0.52702	0.862646	0.66723	0.914846	0.74754	0.938723	0.54794	0.875383	83	0.079087	0.0053622	0.11174	83	-0.0069937	-0.00047418	0.1032	83	-0.055076	-0.0037341	0.12741	83	-0.091226	-0.0061828	0.13682	83	-0.014388	-0.00097522	0.11944
GOBP_POSITIVE_REGULATION_OF_MONOOXYGENASE_ACTIVITY	0.35258	0.851254	0.43342	0.850566	0.44675	0.886902	0.39989	0.90708	0.59971	0.88139	22	0.084274	0.0029467	0.22274	22	0.03449	0.001206	0.20569	22	0.030604	0.0010701	0.2286	22	0.067807	0.00237	0.26734	22	-0.060194	-0.0021041	0.23831
GOBP_POSITIVE_REGULATION_OF_MORPHOGENESIS_OF_AN_EPITHELIUM	0.072264	0.686076	0.79142	0.919457	0.3628	0.881939	0.071005	0.73048	0.47455	0.872216	33	0.26087	0.011168	0.17878	33	-0.13397	-0.0057353	0.16511	33	0.071709	0.0030699	0.20431	33	0.30305	0.012969	0.20637	33	0.011332	0.00048499	0.17754
GOBP_POSITIVE_REGULATION_OF_MRNA_CATABOLIC_PROCESS	0.13682	0.77733	0.74254	0.9044	0.24437	0.842133	0.1138	0.795624	0.75774	0.913842	98	0.11811	0.0086982	0.10789	98	-0.064885	-0.0047783	0.099637	98	0.079024	0.0058193	0.11414	98	0.13846	0.010193	0.11475	98	-0.07325	-0.0053925	0.10478
GOBP_POSITIVE_REGULATION_OF_MRNA_METABOLIC_PROCESS	0.073456	0.686076	0.81902	0.930175	0.19272	0.808681	0.098978	0.780312	0.87146	0.942224	126	0.13927	0.011621	0.096011	126	-0.080836	-0.0067447	0.088669	126	0.092268	0.0076983	0.1063	126	0.13286	0.011081	0.1032	126	-0.10504	-0.0087611	0.092677
GOBP_POSITIVE_REGULATION_OF_MRNA_PROCESSING	0.28534	0.836864	0.76244	0.911363	0.3979	0.881939	0.37791	0.90708	0.87584	0.943511	30	0.11004	0.0044923	0.19406	30	-0.12799	-0.0052249	0.17921	30	0.066496	0.0027145	0.25694	30	0.0691	0.0028197	0.2222	30	-0.21403	-0.0087343	0.18539
GOBP_POSITIVE_REGULATION_OF_MUCUS_SECRETION	0.35621	0.851254	0.62815	0.879794	0.71868	0.926137	0.39633	0.90708	0.46837	0.872216	6	0.18305	0.0033441	0.4966	6	-0.14995	-0.0027394	0.4586	6	-0.3036	-0.0055463	0.52442	6	0.13766	0.002514	0.52372	6	0.030052	0.00054882	0.37865
GOBP_POSITIVE_REGULATION_OF_MULTICELLULAR_ORGANISMAL_PROCESS	0.018825	0.467846	0.0059275	0.487739	0.34222	0.870966	0.21551	0.88151	0.057975	0.742748	1494	0.059805	0.016511	0.028768	1494	0.066858	0.018458	0.026565	1494	0.013134	0.0036259	0.032316	1495	0.024669	0.0068101	0.031326	1495	0.044921	0.012402	0.028574
GOBP_POSITIVE_REGULATION_OF_MULTICELLULAR_ORGANISM_GROWTH	0.28016	0.836713	0.33966	0.8317	0.34843	0.874063	0.16573	0.841069	0.15687	0.80911	31	0.11118	0.0046135	0.19091	31	0.072883	0.0030244	0.1763	31	0.080401	0.0033362	0.20638	31	0.18358	0.007615	0.18902	31	0.18813	0.0078041	0.18674
GOBP_POSITIVE_REGULATION_OF_MUSCLE_ADAPTATION	0.14976	0.78415	0.29875	0.828204	0.13399	0.769436	0.10708	0.792904	0.2489	0.840365	4	0.54981	0.0082016	0.52993	4	0.2584	0.0038546	0.4894	4	0.64671	0.0096467	0.58379	4	0.66331	0.0098908	0.53397	4	0.35617	0.0053112	0.52534
GOBP_POSITIVE_REGULATION_OF_MUSCLE_CELL_APOPTOTIC_PROCESS	0.47669	0.867304	0.10533	0.759092	0.74096	0.927942	0.84076	0.952645	0.78549	0.917897	26	0.011399	0.00043327	0.19501	26	0.22542	0.0085678	0.18008	26	-0.13218	-0.0050237	0.20451	26	-0.19877	-0.0075519	0.19924	26	-0.16067	-0.0061045	0.20314
GOBP_POSITIVE_REGULATION_OF_MUSCLE_CELL_DIFFERENTIATION	0.44953	0.865089	0.23433	0.808681	0.27192	0.850481	0.32264	0.90708	0.14391	0.805123	65	0.015908	0.00095496	0.12541	65	0.083929	0.0050383	0.11581	65	0.0864	0.0051865	0.14233	65	0.065268	0.0039165	0.14178	65	0.13635	0.0081822	0.12827
GOBP_POSITIVE_REGULATION_OF_MUSCLE_CONTRACTION	0.053215	0.637313	0.2457	0.810757	0.21729	0.825449	0.14733	0.824475	0.064854	0.747217	47	0.25127	0.012833	0.15563	47	0.098903	0.0050512	0.14373	47	0.14418	0.0073633	0.18451	47	0.17625	0.008998	0.16818	47	0.23505	0.012	0.15511
GOBP_POSITIVE_REGULATION_OF_MUSCLE_HYPERTROPHY	0.54761	0.885066	0.26784	0.820285	0.57044	0.90439	0.3821	0.90708	0.42309	0.865084	26	-0.02326	-0.00088407	0.19444	26	0.11121	0.004227	0.17956	26	-0.042867	-0.0016292	0.24149	26	0.071112	0.0027018	0.23705	26	0.040874	0.001553	0.2107
GOBP_POSITIVE_REGULATION_OF_MUSCLE_TISSUE_DEVELOPMENT	0.10857	0.739559	0.15093	0.802765	0.16778	0.788111	0.15808	0.833691	0.2155	0.835863	20	0.28212	0.0094061	0.22858	20	0.21795	0.0072666	0.21109	20	0.24935	0.0083132	0.25893	20	0.22973	0.0076563	0.22917	20	0.17807	0.005935	0.22612
GOBP_POSITIVE_REGULATION_OF_MYELINATION	0.88815	0.955811	0.25997	0.814928	0.44535	0.886902	0.69966	0.936698	0.19805	0.829026	16	-0.35465	-0.010577	0.29147	16	0.1732	0.0051655	0.26918	16	0.043818	0.0013068	0.31883	16	-0.15531	-0.0046301	0.2967	16	0.24415	0.0072793	0.2877
GOBP_POSITIVE_REGULATION_OF_MYELOID_CELL_APOPTOTIC_PROCESS	0.036139	0.581531	0.17585	0.802765	0.10636	0.725092	0.13524	0.817204	0.39616	0.858371	9	0.52624	0.011773	0.29276	9	0.25182	0.0056338	0.27039	9	0.39446	0.0088249	0.31654	9	0.40507	0.0090589	0.36757	9	0.083424	0.0018658	0.31683
GOBP_POSITIVE_REGULATION_OF_MYELOID_CELL_DIFFERENTIATION	0.3889	0.854199	0.45947	0.854931	0.34078	0.870966	0.23496	0.891799	0.40301	0.858371	93	0.029957	0.0021494	0.10615	93	0.0099768	0.00071582	0.098031	93	0.049162	0.0035272	0.1198	93	0.084852	0.0060857	0.11742	93	0.026279	0.0018849	0.10701
GOBP_POSITIVE_REGULATION_OF_MYELOID_LEUKOCYTE_CYTOKINE_PRODUCTION_INVOLVED_IN_IMMUNE_RESPONSE	0.53299	0.878434	0.34433	0.833771	0.90042	0.963864	0.66265	0.933778	0.64189	0.888615	32	-0.016305	-0.00068741	0.19693	32	0.07287	0.0030721	0.18186	32	-0.27289	-0.011505	0.21253	32	-0.089676	-0.0037792	0.21365	32	-0.06728	-0.0028355	0.18508
GOBP_POSITIVE_REGULATION_OF_MYELOID_LEUKOCYTE_DIFFERENTIATION	0.48222	0.86771	0.39767	0.842101	0.27374	0.851238	0.38552	0.90708	0.28659	0.843306	57	0.0058717	0.00033015	0.13172	57	0.031553	0.0017741	0.12164	57	0.09128	0.0051323	0.15174	57	0.0454	0.0025517	0.15601	57	0.075192	0.0042265	0.13346
GOBP_POSITIVE_REGULATION_OF_MYELOID_LEUKOCYTE_MEDIATED_IMMUNITY	0.94884	0.975219	0.63843	0.882957	0.76144	0.931709	0.82323	0.947273	0.72273	0.906733	18	-0.40801	-0.012906	0.24972	18	-0.081707	-0.0025845	0.23063	18	-0.17942	-0.0056751	0.25235	18	-0.252	-0.0079681	0.27163	18	-0.13436	-0.0042487	0.22736
GOBP_POSITIVE_REGULATION_OF_MYOBLAST_DIFFERENTIATION	0.21857	0.819801	0.54634	0.864573	0.3614	0.881939	0.27594	0.906653	0.38896	0.858371	42	0.12073	0.0058294	0.15536	42	-0.016702	-0.00080648	0.14348	42	0.061512	0.0029701	0.17341	42	0.095011	0.0045859	0.15969	42	0.044373	0.0021419	0.15734
GOBP_POSITIVE_REGULATION_OF_MYOBLAST_FUSION	0.5918	0.890244	0.37798	0.839286	0.11393	0.733013	0.32162	0.90708	0.2852	0.843306	13	-0.072796	-0.0019572	0.31354	13	0.089993	0.0024195	0.28954	13	0.36795	0.0098923	0.30511	13	0.13189	0.0035446	0.28476	13	0.16382	0.0044028	0.28867
GOBP_POSITIVE_REGULATION_OF_MYOBLAST_PROLIFERATION	0.66129	0.901861	0.10303	0.756272	0.48573	0.887006	0.69945	0.936582	0.09578	0.764616	12	-0.1044	-0.0026967	0.25096	12	0.29306	0.00757	0.23175	12	0.012324	0.00031834	0.3444	12	-0.17778	-0.0045906	0.34005	12	0.32863	0.0084861	0.25162
GOBP_POSITIVE_REGULATION_OF_MYOTUBE_DIFFERENTIATION	0.50032	0.875025	0.62367	0.878464	0.4087	0.881939	0.37141	0.90708	0.55827	0.875383	13	-0.00021978	-5.909e-06	0.27443	13	-0.07987	-0.0021473	0.25344	13	0.064726	0.0017401	0.28033	13	0.09317	0.0025039	0.28393	13	-0.044434	-0.0011942	0.30313
GOBP_POSITIVE_REGULATION_OF_NATURAL_KILLER_CELL_ACTIVATION	0.49004	0.872805	0.83524	0.934853	0.52658	0.896955	0.74706	0.938723	0.70517	0.903303	20	0.0050725	0.00016912	0.20305	20	-0.18284	-0.0060961	0.18751	20	-0.017416	-0.00058063	0.26117	20	-0.15459	-0.0051522	0.23237	20	-0.1142	-0.0038061	0.21174
GOBP_POSITIVE_REGULATION_OF_NATURAL_KILLER_CELL_CHEMOTAXIS	0.062613	0.678263	0.21187	0.80746	0.87361	0.958945	0.74923	0.939027	0.53158	0.874676	2	0.87044	0.0091819	0.56769	2	0.41942	0.0044243	0.52429	2	-0.74188	-0.0078255	0.64869	2	-1.3426	-0.014157	1.9976	2	-0.13532	-0.0014269	1.7077
GOBP_POSITIVE_REGULATION_OF_NATURAL_KILLER_CELL_DIFFERENTIATION	0.19411	0.813845	0.91111	0.961309	0.14868	0.777009	0.39812	0.90708	0.55368	0.875383	8	0.27709	0.0058449	0.32113	8	-0.39966	-0.0084302	0.29655	8	0.42107	0.0088816	0.40403	8	0.09767	0.0020594	0.37823	8	-0.042796	-0.00090242	0.31711
GOBP_POSITIVE_REGULATION_OF_NATURAL_KILLER_CELL_MEDIATED_CYTOTOXICITY	0.43252	0.861374	0.15852	0.802765	0.63678	0.910847	0.72122	0.938439	0.62396	0.884109	24	0.040683	0.0014857	0.23938	24	0.22119	0.0080775	0.22105	24	-0.08696	-0.0031756	0.24854	24	-0.14129	-0.0051577	0.24091	24	-0.076228	-0.0027828	0.24129
GOBP_POSITIVE_REGULATION_OF_NATURAL_KILLER_CELL_MEDIATED_IMMUNE_RESPONSE_TO_TUMOR_CELL	0.98546	0.991952	0.2945	0.828204	0.79108	0.937157	0.84131	0.952743	0.38302	0.858371	6	-1.0458	-0.019105	0.47917	6	0.23912	0.0043684	0.44258	6	-0.41353	-0.0075544	0.5104	6	-0.42175	-0.0077018	0.4218	6	0.13635	0.0024901	0.45823
GOBP_POSITIVE_REGULATION_OF_NATURAL_KILLER_CELL_MEDIATED_IMMUNITY	0.52796	0.878303	0.21494	0.80746	0.58016	0.90439	0.80286	0.94684	0.62811	0.88538	28	-0.015972	-0.00062996	0.22773	28	0.16602	0.0065478	0.2103	28	-0.048137	-0.0018985	0.23793	29	-0.18813	-0.0075483	0.22084	29	-0.071101	-0.0028529	0.21753
GOBP_POSITIVE_REGULATION_OF_NATURAL_KILLER_CELL_PROLIFERATION	0.83352	0.943913	0.47609	0.855795	0.89644	0.962973	0.97525	0.987026	0.80777	0.921342	9	-0.29464	-0.0065917	0.30431	9	0.016853	0.00037704	0.28104	9	-0.52428	-0.011729	0.41557	9	-0.74942	-0.01676	0.3815	9	-0.29327	-0.0065591	0.3372
GOBP_POSITIVE_REGULATION_OF_NECROPTOTIC_PROCESS	0.51358	0.877942	0.0086354	0.552839	0.38118	0.881939	0.66785	0.934491	0.026653	0.597748	5	-0.019121	-0.00031888	0.56155	5	1.2346	0.02059	0.51848	5	0.16839	0.0028082	0.55687	5	-0.23009	-0.0038358	0.53015	5	0.92077	0.015351	0.47644
GOBP_POSITIVE_REGULATION_OF_NERVOUS_SYSTEM_DEVELOPMENT	0.3362	0.850207	0.11544	0.770079	0.2959	0.859841	0.2751	0.906653	0.1213	0.789517	269	0.027598	0.0033511	0.065266	269	0.072212	0.0087683	0.060269	269	0.039318	0.004774	0.073321	269	0.043857	0.0053232	0.073402	269	0.077329	0.0093865	0.066174
GOBP_POSITIVE_REGULATION_OF_NERVOUS_SYSTEM_PROCESS	0.32353	0.846988	0.58058	0.870274	0.055448	0.650596	0.12761	0.815587	0.19879	0.829026	28	0.099964	0.0039426	0.21833	28	-0.041005	-0.0016173	0.20162	28	0.38698	0.015262	0.24273	28	0.25208	0.0099382	0.22155	28	0.18272	0.007204	0.21598
GOBP_POSITIVE_REGULATION_OF_NEURAL_PRECURSOR_CELL_PROLIFERATION	0.11045	0.741452	0.57051	0.867515	0.16116	0.780821	0.063476	0.694231	0.29216	0.843306	61	0.16192	0.0094176	0.13227	61	-0.021705	-0.0012624	0.12215	61	0.14346	0.0083437	0.14495	61	0.22609	0.013144	0.14812	61	0.0707	0.0041106	0.12923
GOBP_POSITIVE_REGULATION_OF_NEUROBLAST_PROLIFERATION	0.09512	0.721504	0.41108	0.846043	0.1554	0.780821	0.040818	0.630644	0.29834	0.847079	37	0.2234	0.010126	0.17054	37	0.035403	0.0016047	0.1575	37	0.19179	0.0086929	0.18922	37	0.32309	0.014639	0.18554	37	0.087808	0.0039788	0.16593
GOBP_POSITIVE_REGULATION_OF_NEUROEPITHELIAL_CELL_DIFFERENTIATION	0.07014	0.686076	0.033243	0.690753	0.10067	0.718861	0.13419	0.817204	0.01847	0.521752	8	0.5218	0.011007	0.3538	8	0.59961	0.012648	0.32671	8	0.53076	0.011195	0.41537	8	0.43107	0.0090892	0.38945	8	0.70896	0.01495	0.33977
GOBP_POSITIVE_REGULATION_OF_NEUROGENESIS	0.23581	0.827641	0.035044	0.697198	0.15542	0.780821	0.14291	0.822982	0.040882	0.680878	224	0.051138	0.0056734	0.071037	224	0.11882	0.013183	0.065595	224	0.080541	0.0089353	0.079467	224	0.08472	0.0093955	0.079371	224	0.12449	0.013806	0.071517
GOBP_POSITIVE_REGULATION_OF_NEUROINFLAMMATORY_RESPONSE	0.4689	0.867304	0.40642	0.845612	0.60883	0.906309	0.56089	0.926649	0.78122	0.917897	12	0.021481	0.00055487	0.27523	12	0.06018	0.0015545	0.25417	12	-0.084829	-0.0021912	0.30704	12	-0.048933	-0.0012635	0.31933	12	-0.23332	-0.006025	0.30054
GOBP_POSITIVE_REGULATION_OF_NEURON_APOPTOTIC_PROCESS	0.054991	0.645176	0.072867	0.755875	0.055824	0.650596	0.042132	0.636489	0.29856	0.847079	60	0.21943	0.012658	0.13728	60	0.18445	0.01064	0.12678	60	0.24941	0.014386	0.15677	60	0.26875	0.015497	0.15566	60	0.06955	0.0040106	0.13159
GOBP_POSITIVE_REGULATION_OF_NEURON_DIFFERENTIATION	8.3664e-06	0.00475304	0.054217	0.744096	0.00024413	0.0328483	0.00013413	0.0206443	0.028917	0.617339	86	0.53409	0.036857	0.12403	86	0.18399	0.012697	0.11461	86	0.46706	0.032231	0.13391	86	0.46073	0.031782	0.1264	86	0.23041	0.015895	0.12145
GOBP_POSITIVE_REGULATION_OF_NEURON_MIGRATION	0.33808	0.850634	0.69853	0.896733	0.38411	0.881939	0.55809	0.926649	0.35706	0.858371	15	0.1184	0.003419	0.28344	15	-0.13616	-0.0039319	0.26175	15	0.085717	0.0024753	0.29086	15	-0.045604	-0.0013164	0.3121	15	0.096721	0.0027922	0.26403
GOBP_POSITIVE_REGULATION_OF_NEURON_PROJECTION_ARBORIZATION	0.53164	0.878434	0.42397	0.846043	0.7169	0.926137	0.57778	0.926738	0.47213	0.872216	8	-0.038137	-0.00080444	0.48042	8	0.085071	0.0017945	0.44366	8	-0.3102	-0.006543	0.54074	8	-0.08897	-0.001876	0.45343	8	0.033499	0.00070637	0.47912
GOBP_POSITIVE_REGULATION_OF_NEURON_PROJECTION_DEVELOPMENT	0.27832	0.836713	0.00095658	0.263447	0.0010781	0.0950401	0.1729	0.850036	0.00018706	0.0548739	144	0.053954	0.0048102	0.091781	144	0.263	0.023447	0.08473	144	0.29902	0.026657	0.09745	144	0.092567	0.0082495	0.098185	144	0.33278	0.029658	0.093515
GOBP_POSITIVE_REGULATION_OF_NEURON_PROJECTION_REGENERATION	0.52774	0.878303	0.27917	0.826985	0.031453	0.53541	0.48583	0.914551	0.10651	0.777979	9	-0.025578	-0.00057225	0.36758	9	0.19868	0.0044451	0.33945	9	0.6902	0.015441	0.37107	9	0.012993	0.00029058	0.36581	9	0.39562	0.008848	0.31767
GOBP_POSITIVE_REGULATION_OF_NEUROTRANSMITTER_SECRETION	0.52454	0.878303	0.47474	0.855795	0.64146	0.911579	0.40171	0.90708	0.54965	0.875383	18	-0.015491	-0.00049001	0.25168	18	0.014725	0.00046577	0.23242	18	-0.090452	-0.0028611	0.24962	18	0.066451	0.0021011	0.26695	18	-0.029433	-0.0009307	0.23587
GOBP_POSITIVE_REGULATION_OF_NEUROTRANSMITTER_TRANSPORT	0.17936	0.804093	0.22142	0.807744	0.21902	0.827637	0.051546	0.668949	0.21208	0.834769	23	0.1908	0.0068214	0.20788	23	0.14733	0.0052671	0.19198	23	0.17059	0.0060985	0.21996	23	0.35311	0.012619	0.21661	23	0.15514	0.0055445	0.19411
GOBP_POSITIVE_REGULATION_OF_NEUROTRANSMITTER_UPTAKE	0.042864	0.607346	0.10231	0.756272	0.010296	0.338373	0.007267	0.31093	0.056202	0.737768	5	0.63367	0.010568	0.36873	5	0.43199	0.0072044	0.34054	5	1.0769	0.01796	0.46507	5	0.90582	0.015101	0.37062	5	0.54234	0.0090418	0.34161
GOBP_POSITIVE_REGULATION_OF_NEUROTROPHIN_TRK_RECEPTOR_SIGNALING_PATHWAY	0.47901	0.867304	0.78343	0.916508	0.38104	0.881939	0.4025	0.90708	0.43352	0.866086	5	0.027933	0.00046584	0.53053	5	-0.38402	-0.0064045	0.48992	5	0.17376	0.0028978	0.57393	5	0.11304	0.0018845	0.45785	5	0.087695	0.001462	0.52382
GOBP_POSITIVE_REGULATION_OF_NEUTROPHIL_MIGRATION	0.18172	0.807247	0.38509	0.839901	0.87689	0.96022	0.72771	0.938481	0.41816	0.865084	28	0.15374	0.0060637	0.16916	28	0.045639	0.0018	0.15622	28	-0.22216	-0.008762	0.19158	28	-0.13593	-0.0053589	0.22433	28	0.037352	0.0014727	0.18079
GOBP_POSITIVE_REGULATION_OF_NF_KAPPAB_TRANSCRIPTION_FACTOR_ACTIVITY	0.47076	0.867304	0.052641	0.744096	0.60585	0.905612	0.52419	0.920008	0.26999	0.842004	122	0.0066703	0.00054771	0.09094	122	0.13603	0.011169	0.083973	122	-0.028389	-0.002331	0.10573	122	-0.0063348	-0.00051995	0.10439	122	0.055619	0.0045654	0.090755
GOBP_POSITIVE_REGULATION_OF_NITRIC_OXIDE_METABOLIC_PROCESS	0.24873	0.831466	0.29884	0.828204	0.74616	0.928067	0.61463	0.928668	0.58881	0.878684	35	0.10895	0.0048034	0.16058	35	0.07826	0.0034503	0.14829	35	-0.13117	-0.0057828	0.198	35	-0.059751	-0.0026332	0.20504	35	-0.038706	-0.0017059	0.17243
GOBP_POSITIVE_REGULATION_OF_NITRIC_OXIDE_SYNTHASE_ACTIVITY	0.24913	0.831466	0.30309	0.828204	0.13658	0.771213	0.24083	0.893877	0.36142	0.858371	13	0.18089	0.0048633	0.2671	13	0.12717	0.0034189	0.24666	13	0.29215	0.0078543	0.26659	13	0.2408	0.0064716	0.34222	13	0.10458	0.0028109	0.29488
GOBP_POSITIVE_REGULATION_OF_NITRIC_OXIDE_SYNTHASE_BIOSYNTHETIC_PROCESS	0.36332	0.851254	0.75018	0.90697	0.91008	0.964965	0.71337	0.936998	0.79541	0.917897	16	0.090214	0.0026905	0.25804	16	-0.16087	-0.0047978	0.23829	16	-0.43297	-0.012913	0.32279	16	-0.16123	-0.0048068	0.28624	16	-0.21567	-0.0064302	0.26131
GOBP_POSITIVE_REGULATION_OF_NK_T_CELL_ACTIVATION	0.86215	0.949365	0.22691	0.807744	0.83486	0.946889	0.97228	0.98646	0.56519	0.875383	9	-0.34622	-0.0077457	0.31761	9	0.21971	0.0049155	0.29331	9	-0.42391	-0.0094837	0.43542	9	-0.72756	-0.016271	0.37982	9	-0.058875	-0.0013168	0.35866
GOBP_POSITIVE_REGULATION_OF_NON_CANONICAL_NF_KAPPAB_SIGNAL_TRANSDUCTION	0.6096	0.895256	0.82705	0.933096	0.96788	0.984047	0.83669	0.950848	0.90432	0.953527	56	-0.038916	-0.0021689	0.13985	56	-0.12173	-0.0067845	0.12914	56	-0.28879	-0.016095	0.15604	56	-0.16142	-0.0089933	0.16456	56	-0.18237	-0.010161	0.13958
GOBP_POSITIVE_REGULATION_OF_NON_CANONICAL_WNT_SIGNALING_PATHWAY	0.43369	0.861982	0.16332	0.802765	0.059896	0.654314	0.43288	0.907859	0.066671	0.747217	14	0.047881	0.0013359	0.28672	14	0.25972	0.0072461	0.26477	14	0.53374	0.014891	0.34308	14	0.050898	0.0014195	0.30108	14	0.46048	0.012843	0.30675
GOBP_POSITIVE_REGULATION_OF_NON_MOTILE_CILIUM_ASSEMBLY	0.17214	0.797785	0.055909	0.744096	0.72659	0.926137	0.42042	0.90708	0.35773	0.858371	6	0.35677	0.0065177	0.37722	6	0.55392	0.010119	0.34834	6	-0.26249	-0.0047951	0.43563	6	0.083278	0.0015208	0.41466	6	0.13581	0.0024803	0.37255
GOBP_POSITIVE_REGULATION_OF_NOTCH_SIGNALING_PATHWAY	0.39186	0.854199	0.39114	0.839901	0.36377	0.881939	0.46142	0.91108	0.33054	0.856482	42	0.046294	0.0022354	0.16866	42	0.043044	0.0020784	0.15575	42	0.066782	0.0032245	0.19168	42	0.017793	0.00085879	0.1837	42	0.073627	0.0035539	0.16793
GOBP_POSITIVE_REGULATION_OF_NUCLEAR_CELL_CYCLE_DNA_REPLICATION	0.43751	0.864203	0.49219	0.858083	0.12257	0.753588	0.29774	0.90708	0.28676	0.843306	6	0.066712	0.0012187	0.42416	6	0.0076675	0.00014007	0.39171	6	0.58516	0.01069	0.50346	6	0.23739	0.0043351	0.44713	6	0.23289	0.0042532	0.41375
GOBP_POSITIVE_REGULATION_OF_NUCLEAR_DIVISION	0.71413	0.914655	0.98981	0.994967	0.59286	0.904563	0.47827	0.914243	0.96325	0.978796	59	-0.081672	-0.0046718	0.14442	59	-0.30932	-0.017694	0.13335	59	-0.03529	-0.0020186	0.15023	59	0.0085011	0.0004861	0.15599	59	-0.26224	-0.014996	0.14651
GOBP_POSITIVE_REGULATION_OF_NUCLEAR_TRANSCRIBED_MRNA_CATABOLIC_PROCESS_DEADENYLATION_DEPENDENT_DECAY	0.14968	0.78415	0.9549	0.978839	0.50143	0.891337	0.20293	0.877768	0.94486	0.970674	12	0.32837	0.0084822	0.3164	12	-0.49508	-0.012788	0.29217	12	-0.0012882	-3.3275e-05	0.36005	12	0.28289	0.0073046	0.34032	12	-0.50349	-0.013001	0.31526
GOBP_POSITIVE_REGULATION_OF_NUCLEASE_ACTIVITY	0.1138	0.742902	0.57864	0.869916	0.2842	0.855085	0.068338	0.719696	0.58313	0.876976	5	0.46343	0.0077287	0.38407	5	-0.070377	-0.0011737	0.35471	5	0.24989	0.0041674	0.43807	5	0.89766	0.014965	0.60312	5	-0.083444	-0.0013912	0.39752
GOBP_POSITIVE_REGULATION_OF_NUCLEOBASE_CONTAINING_COMPOUND_TRANSPORT	0.46186	0.86529	0.31996	0.83054	0.24687	0.842133	0.33462	0.90708	0.34532	0.858371	6	0.033945	0.00062013	0.35449	6	0.15315	0.0027978	0.32736	6	0.26729	0.0048829	0.39056	6	0.17106	0.0031238	0.40042	6	0.12081	0.0022062	0.30355
GOBP_POSITIVE_REGULATION_OF_NUCLEOCYTOPLASMIC_TRANSPORT	0.27498	0.836595	0.11707	0.770898	0.035267	0.561748	0.50699	0.919184	0.023377	0.566477	61	0.077187	0.0044892	0.12911	61	0.14185	0.0082503	0.11923	61	0.26791	0.015581	0.14813	61	-0.0026675	-0.00015509	0.1523	61	0.25813	0.015008	0.1298
GOBP_POSITIVE_REGULATION_OF_NUCLEOTIDE_BINDING_DOMAIN_LEUCINE_RICH_REPEAT_CONTAINING_RECEPTOR_SIGNALING_PATHWAY	0.81475	0.940928	0.77099	0.913468	0.97182	0.9857	0.92657	0.972015	0.93848	0.967427	5	-0.40626	-0.0067753	0.45363	5	-0.3109	-0.005185	0.41892	5	-0.95677	-0.015956	0.50135	5	-0.62668	-0.010447	0.43195	5	-0.69303	-0.011554	0.44938
GOBP_POSITIVE_REGULATION_OF_NUCLEOTIDE_BIOSYNTHETIC_PROCESS	0.67296	0.905226	0.8709	0.946576	0.36264	0.881939	0.80664	0.947079	0.79407	0.917897	12	-0.14291	-0.0036915	0.3189	12	-0.33298	-0.0086013	0.29449	12	0.13143	0.003395	0.37399	12	-0.26067	-0.006731	0.30115	12	-0.23714	-0.0061235	0.28896
GOBP_POSITIVE_REGULATION_OF_NUCLEOTIDE_CATABOLIC_PROCESS	0.7074	0.913614	0.74123	0.904358	0.33818	0.870018	0.62993	0.928668	0.42927	0.86524	20	-0.13678	-0.0045602	0.25059	20	-0.14976	-0.0049931	0.23141	20	0.10515	0.0035057	0.25188	20	-0.095894	-0.0031959	0.28912	20	0.044452	0.0014816	0.2494
GOBP_POSITIVE_REGULATION_OF_NUCLEOTIDE_METABOLIC_PROCESS	0.71889	0.916021	0.86852	0.945241	0.21459	0.821564	0.71611	0.936998	0.61062	0.881699	34	-0.11069	-0.00481	0.19099	34	-0.19744	-0.0085796	0.17637	34	0.16041	0.0069704	0.20289	34	-0.11569	-0.0050252	0.20249	34	-0.051523	-0.0022381	0.18339
GOBP_POSITIVE_REGULATION_OF_ODONTOGENESIS	0.93477	0.970064	0.21463	0.80746	0.44453	0.886902	0.88661	0.961654	0.042671	0.684613	8	-0.5548	-0.011703	0.36684	8	0.26781	0.0056491	0.33879	8	0.068128	0.001437	0.48837	8	-0.5705	-0.012029	0.47198	8	0.63475	0.013385	0.36891
GOBP_POSITIVE_REGULATION_OF_OLIGODENDROCYTE_DIFFERENTIATION	0.13591	0.777302	0.44443	0.852167	0.079652	0.696921	0.033568	0.593461	0.13311	0.794156	27	0.22834	0.0088438	0.20779	27	0.026815	0.0010386	0.1919	27	0.32711	0.012669	0.23241	27	0.44165	0.017099	0.24122	27	0.24672	0.0095523	0.22189
GOBP_POSITIVE_REGULATION_OF_OPSONIZATION	0.61752	0.896243	0.25472	0.814928	0.40744	0.881939	0.52185	0.920008	0.14773	0.80609	8	-0.13126	-0.0027687	0.43903	8	0.26748	0.005642	0.40543	8	0.11461	0.0024174	0.48945	8	-0.025331	-0.00053412	0.46232	8	0.44746	0.0094353	0.42767
GOBP_POSITIVE_REGULATION_OF_ORGANELLE_ASSEMBLY	0.8462	0.94586	0.44543	0.852167	0.82816	0.946643	0.92943	0.972584	0.7465	0.910715	82	-0.11783	-0.0079408	0.11548	82	0.014635	0.00098632	0.10665	82	-0.11992	-0.0080818	0.12664	82	-0.18921	-0.012746	0.12857	82	-0.078189	-0.0052677	0.11784
GOBP_POSITIVE_REGULATION_OF_ORGANELLE_ORGANIZATION	0.77424	0.93	0.78032	0.915611	0.47898	0.887006	0.59565	0.928139	0.64764	0.889035	472	-0.037568	-0.0060077	0.049898	472	-0.035633	-0.0056983	0.04608	472	0.0028843	0.00046124	0.054707	472	-0.013205	-0.0021109	0.054545	472	-0.018744	-0.0029966	0.049462
GOBP_POSITIVE_REGULATION_OF_ORGANIC_ACID_TRANSPORT	0.97533	0.986299	0.16658	0.802765	0.8686	0.957985	0.8425	0.952743	0.12291	0.789728	43	-0.3045	-0.014877	0.1549	43	0.13846	0.0067643	0.14306	43	-0.18627	-0.0091002	0.16634	43	-0.16575	-0.0080948	0.16496	43	0.16752	0.0081818	0.14434
GOBP_POSITIVE_REGULATION_OF_ORGAN_GROWTH	0.74846	0.923238	0.4764	0.855795	0.33078	0.869683	0.66632	0.934491	0.24124	0.840365	41	-0.11263	-0.0053736	0.16819	41	0.0091925	0.00043856	0.15533	41	0.082664	0.0039437	0.18882	41	-0.079807	-0.003806	0.18569	41	0.11761	0.0056089	0.16745
GOBP_POSITIVE_REGULATION_OF_OSSIFICATION	0.36427	0.851254	0.01949	0.630711	0.092893	0.714228	0.44197	0.909635	0.0057904	0.334535	50	0.057946	0.0030521	0.16695	50	0.31826	0.016764	0.15415	50	0.23998	0.01264	0.18136	50	0.023839	0.0012551	0.16329	50	0.41088	0.021635	0.16272
GOBP_POSITIVE_REGULATION_OF_OSTEOBLAST_DIFFERENTIATION	0.049361	0.62626	0.077068	0.756272	0.41257	0.881939	0.31957	0.90708	0.29789	0.847079	62	0.22796	0.013366	0.13806	62	0.1817	0.010654	0.1275	62	0.033287	0.0019517	0.15066	62	0.063758	0.0037369	0.13597	62	0.072025	0.0042217	0.13577
GOBP_POSITIVE_REGULATION_OF_OSTEOBLAST_PROLIFERATION	0.75939	0.9265	0.16383	0.802765	0.25625	0.847779	0.69075	0.936504	0.20841	0.833151	11	-0.21442	-0.005303	0.30441	11	0.27517	0.0068055	0.28111	11	0.192	0.0047484	0.29314	11	-0.14468	-0.0035768	0.29052	11	0.22514	0.0055664	0.27728
GOBP_POSITIVE_REGULATION_OF_OSTEOCLAST_DIFFERENTIATION	0.87626	0.951538	0.33327	0.83054	0.36922	0.881939	0.63908	0.929818	0.43651	0.866146	27	-0.21562	-0.0083512	0.18644	27	0.074191	0.0028735	0.17218	27	0.071723	0.0027778	0.21479	27	-0.080532	-0.0031179	0.2262	27	0.030007	0.0011618	0.18774
GOBP_POSITIVE_REGULATION_OF_OXIDATIVE_STRESS_INDUCED_INTRINSIC_APOPTOTIC_SIGNALING_PATHWAY	0.9154	0.964545	0.22101	0.80746	0.21479	0.821714	0.42235	0.90708	0.12268	0.789728	8	-0.58975	-0.01244	0.42896	8	0.30457	0.0064244	0.39616	8	0.32365	0.0068267	0.40972	8	0.088111	0.0018579	0.44983	8	0.49218	0.010378	0.42366
GOBP_POSITIVE_REGULATION_OF_OXIDOREDUCTASE_ACTIVITY	0.27538	0.836595	0.31771	0.83054	0.61593	0.908115	0.5916	0.927752	0.52975	0.874676	34	0.11082	0.0048155	0.18574	34	0.081324	0.0035338	0.17153	34	-0.057982	-0.0025195	0.19668	34	-0.047617	-0.0020683	0.20554	34	-0.014558	-0.00063239	0.19504
GOBP_POSITIVE_REGULATION_OF_P38MAPK_CASCADE	0.25488	0.833506	0.23042	0.808681	0.59854	0.904563	0.50646	0.919184	0.6098	0.881699	27	0.14424	0.0055864	0.2188	27	0.14901	0.0057714	0.20205	27	-0.061098	-0.0023663	0.2448	27	-0.0036861	-0.00014271	0.22766	27	-0.058208	-0.0022537	0.20878
GOBP_POSITIVE_REGULATION_OF_PATTERN_RECOGNITION_RECEPTOR_SIGNALING_PATHWAY	0.2679	0.834984	0.39891	0.842243	0.79143	0.937157	0.77631	0.944078	0.70052	0.902093	56	0.095658	0.0053314	0.15449	56	0.036547	0.0020369	0.14267	56	-0.12437	-0.0069313	0.15327	56	-0.1236	-0.0068859	0.16267	56	-0.071788	-0.0039997	0.13651
GOBP_POSITIVE_REGULATION_OF_PEPTIDASE_ACTIVITY	0.35689	0.851254	0.56174	0.8662	0.63007	0.910585	0.63223	0.928668	0.44431	0.868561	152	0.033201	0.0030404	0.090516	152	-0.012988	-0.0011894	0.08359	152	-0.031356	-0.0028713	0.094432	152	-0.031668	-0.0028989	0.093757	152	0.012455	0.0011402	0.088922
GOBP_POSITIVE_REGULATION_OF_PEPTIDE_SECRETION	0.55773	0.885672	0.85511	0.940658	0.51803	0.894926	0.56062	0.926649	0.78679	0.917897	105	-0.01555	-0.0011851	0.10708	105	-0.10469	-0.0079785	0.098887	105	-0.0053841	-0.00041032	0.11911	105	-0.018092	-0.0013783	0.11861	105	-0.087	-0.0066282	0.10938
GOBP_POSITIVE_REGULATION_OF_PEPTIDYL_LYSINE_ACETYLATION	0.68137	0.908197	0.16644	0.802765	0.096223	0.7185	0.3115	0.90708	0.060448	0.744482	6	-0.17516	-0.0032	0.37146	6	0.33217	0.0060684	0.34303	6	0.54284	0.0099166	0.41646	6	0.25395	0.0046374	0.51655	6	0.58139	0.010618	0.37482
GOBP_POSITIVE_REGULATION_OF_PEPTIDYL_SERINE_PHOSPHORYLATION	0.015968	0.449474	0.083752	0.756272	0.10502	0.723464	0.075512	0.742486	0.13212	0.793055	83	0.27711	0.018788	0.12916	83	0.16466	0.011164	0.11929	83	0.18157	0.01231	0.14485	83	0.20323	0.013774	0.14152	83	0.13918	0.0094333	0.12466
GOBP_POSITIVE_REGULATION_OF_PEPTIDYL_THREONINE_PHOSPHORYLATION	0.093554	0.721504	0.75335	0.907986	0.10969	0.731338	0.079713	0.757902	0.42393	0.865084	26	0.28683	0.010902	0.21742	26	-0.13756	-0.0052283	0.20079	26	0.28734	0.010921	0.23395	26	0.33819	0.012849	0.24035	26	0.038209	0.0014517	0.19916
GOBP_POSITIVE_REGULATION_OF_PEPTIDYL_TYROSINE_PHOSPHORYLATION	0.31397	0.843232	0.5375	0.862646	0.71674	0.926137	0.65577	0.932553	0.63208	0.886403	148	0.040554	0.003665	0.083677	148	-0.0072752	-0.00065748	0.077275	148	-0.05524	-0.004992	0.096371	148	-0.038319	-0.0034617	0.095573	148	-0.028957	-0.002616	0.08583
GOBP_POSITIVE_REGULATION_OF_PEROXISOME_PROLIFERATOR_ACTIVATED_RECEPTOR_SIGNALING_PATHWAY	0.21728	0.819801	0.20034	0.80746	0.20775	0.819375	0.33719	0.90708	0.091422	0.76278	9	0.24665	0.0055183	0.31564	9	0.24498	0.0054808	0.29149	9	0.29153	0.0065221	0.35803	9	0.18117	0.0040517	0.4312	9	0.46924	0.010495	0.35226
GOBP_POSITIVE_REGULATION_OF_PHAGOCYTOSIS	0.72777	0.918235	0.31621	0.83054	0.55941	0.90439	0.15824	0.83378	0.48832	0.872216	64	-0.079253	-0.004721	0.13076	64	0.057762	0.0034408	0.12076	64	-0.021716	-0.0012936	0.14527	64	0.13902	0.0082783	0.13878	64	0.0037294	0.00022208	0.12733
GOBP_POSITIVE_REGULATION_OF_PHOSPHATASE_ACTIVITY	0.82541	0.942309	0.18634	0.802765	0.32927	0.86896	0.82706	0.948149	0.23183	0.838344	24	-0.18992	-0.0069357	0.20286	24	0.16701	0.0060991	0.18734	24	0.099521	0.0036343	0.22519	24	-0.20723	-0.0075647	0.21983	24	0.15405	0.0056238	0.21021
GOBP_POSITIVE_REGULATION_OF_PHOSPHATIDYLINOSITOL_3_KINASE_PROTEIN_KINASE_B_SIGNAL_TRANSDUCTION	0.83949	0.945083	0.24833	0.811091	0.8707	0.958323	0.95974	0.983016	0.3855	0.858371	169	-0.081081	-0.0078255	0.081703	169	0.05129	0.0049503	0.075453	169	-0.10197	-0.0098417	0.09026	169	-0.1584	-0.015282	0.090628	169	0.023866	0.0023027	0.081991
GOBP_POSITIVE_REGULATION_OF_PHOSPHOLIPASE_A2_ACTIVITY	0.61536	0.895629	0.62484	0.878624	0.78229	0.935926	0.70326	0.936998	0.69878	0.902093	5	-0.14001	-0.0023349	0.47729	5	-0.14027	-0.0023393	0.44077	5	-0.49731	-0.0082935	0.63759	5	-0.38551	-0.0064267	0.72216	5	-0.25476	-0.0042473	0.48907
GOBP_POSITIVE_REGULATION_OF_PHOSPHOLIPASE_ACTIVITY	0.52159	0.878279	0.69251	0.895289	0.96974	0.985056	0.87439	0.959791	0.95296	0.97452	38	-0.0096938	-0.00044527	0.17904	38	-0.083165	-0.0038201	0.16534	38	-0.38135	-0.017517	0.20316	38	-0.22458	-0.010312	0.19572	38	-0.29616	-0.013599	0.17687
GOBP_POSITIVE_REGULATION_OF_PHOSPHOLIPID_BIOSYNTHETIC_PROCESS	0.40299	0.854199	0.73616	0.903501	0.88427	0.960886	0.32049	0.90708	0.73468	0.907537	9	0.094938	0.002124	0.38653	9	-0.22543	-0.0050435	0.35695	9	-0.45129	-0.010096	0.37712	9	0.16647	0.0037228	0.35698	9	-0.20242	-0.0045272	0.32283
GOBP_POSITIVE_REGULATION_OF_PHOSPHOLIPID_METABOLIC_PROCESS	0.24104	0.827641	0.88683	0.952508	0.82666	0.946643	0.2136	0.88151	0.83228	0.929543	12	0.22811	0.0058924	0.32449	12	-0.36256	-0.0093653	0.29965	12	-0.30949	-0.0079943	0.32887	12	0.25343	0.0065439	0.31918	12	-0.27493	-0.0070995	0.28542
GOBP_POSITIVE_REGULATION_OF_PHOSPHOLIPID_TRANSLOCATION	0.82575	0.942309	0.1365	0.78405	0.34695	0.874063	0.65106	0.932355	0.41055	0.863286	5	-0.37095	-0.0061865	0.39566	5	0.40054	0.00668	0.36538	5	0.16637	0.0027745	0.42271	5	-0.15341	-0.0025574	0.39519	5	0.097693	0.0016287	0.43203
GOBP_POSITIVE_REGULATION_OF_PHOSPHOPROTEIN_PHOSPHATASE_ACTIVITY	0.64827	0.899486	0.39275	0.840634	0.35706	0.88019	0.65897	0.932932	0.37676	0.858371	15	-0.099841	-0.0028832	0.26229	15	0.065922	0.0019037	0.24222	15	0.10389	0.0030002	0.2836	15	-0.11772	-0.0033982	0.28736	15	0.083383	0.0024071	0.26555
GOBP_POSITIVE_REGULATION_OF_PHOSPHORUS_METABOLIC_PROCESS	0.18102	0.807247	0.11498	0.770079	0.67588	0.916219	0.79338	0.944482	0.54806	0.875383	637	0.039578	0.0073179	0.04342	637	0.048137	0.0089004	0.040097	637	-0.021912	-0.0040513	0.048028	637	-0.038855	-0.0071816	0.047487	637	-0.0051297	-0.00094818	0.04248
GOBP_POSITIVE_REGULATION_OF_PHOSPHORYLATION	0.15884	0.790413	0.13387	0.782961	0.79214	0.937157	0.77727	0.944104	0.59694	0.881098	567	0.045978	0.0080368	0.046011	567	0.047093	0.0082317	0.04249	567	-0.041461	-0.007247	0.050942	567	-0.03853	-0.0067324	0.050497	567	-0.011077	-0.0019355	0.045129
GOBP_POSITIVE_REGULATION_OF_PINOCYTOSIS	0.22683	0.8254	0.77228	0.913666	0.73942	0.927942	0.57105	0.926649	0.56255	0.875383	7	0.29976	0.0059147	0.40002	7	-0.27572	-0.0054405	0.36941	7	-0.29372	-0.0057955	0.45782	7	-0.062608	-0.0012349	0.34966	7	-0.049665	-0.00097965	0.31545
GOBP_POSITIVE_REGULATION_OF_PLASMA_MEMBRANE_BOUNDED_CELL_PROJECTION_ASSEMBLY	0.80948	0.939608	0.549	0.865038	0.43003	0.886902	0.73563	0.938723	0.56675	0.875383	101	-0.093387	-0.0069811	0.1066	101	-0.012122	-0.00090621	0.09845	101	0.020808	0.0015554	0.11802	101	-0.073647	-0.0055033	0.11691	101	-0.017132	-0.0012803	0.10192
GOBP_POSITIVE_REGULATION_OF_PLASMINOGEN_ACTIVATION	0.7442	0.92164	0.5916	0.871681	0.83023	0.946643	0.75902	0.940015	0.73571	0.907833	7	-0.26412	-0.0052116	0.40239	7	-0.086093	-0.0016988	0.37161	7	-0.39703	-0.0078339	0.41569	7	-0.29288	-0.0057768	0.4165	7	-0.24581	-0.0048487	0.39006
GOBP_POSITIVE_REGULATION_OF_PLATELET_ACTIVATION	0.90375	0.961384	0.34751	0.833803	0.77194	0.933039	0.9364	0.974933	0.39935	0.858371	12	-0.42992	-0.011105	0.32987	12	0.11944	0.0030854	0.30465	12	-0.26351	-0.0068066	0.35357	12	-0.55366	-0.014296	0.36298	12	0.072614	0.0018751	0.28473
GOBP_POSITIVE_REGULATION_OF_PLATELET_AGGREGATION	0.29564	0.83834	0.80643	0.925851	0.68645	0.919402	0.33288	0.90708	0.85397	0.937582	12	0.15871	0.0040996	0.29554	12	-0.23604	-0.0060973	0.27293	12	-0.16371	-0.0042287	0.33698	12	0.15388	0.0039734	0.35622	12	-0.30091	-0.0077704	0.28558
GOBP_POSITIVE_REGULATION_OF_PLATELET_DERIVED_GROWTH_FACTOR_RECEPTOR_SIGNALING_PATHWAY	0.78225	0.931886	0.90148	0.95673	0.70909	0.925364	0.76945	0.942097	0.82165	0.926066	5	-0.34159	-0.0056969	0.43804	5	-0.52184	-0.008703	0.4045	5	-0.27499	-0.004586	0.4993	5	-0.35398	-0.0059011	0.48025	5	-0.42797	-0.007135	0.46433
GOBP_POSITIVE_REGULATION_OF_PODOSOME_ASSEMBLY	0.78044	0.93138	0.69504	0.895734	0.79435	0.937366	0.75273	0.939469	0.79865	0.918065	9	-0.28765	-0.0064354	0.37179	9	-0.17517	-0.003919	0.34334	9	-0.32016	-0.0071626	0.38967	9	-0.24129	-0.0053961	0.35322	9	-0.29931	-0.006694	0.35767
GOBP_POSITIVE_REGULATION_OF_POST_TRANSCRIPTIONAL_GENE_SILENCING	0.11191	0.742534	0.025299	0.658405	0.43535	0.886902	0.22804	0.889529	0.024487	0.575642	11	0.33838	0.0083689	0.27816	11	0.50216	0.01242	0.25685	11	0.056322	0.0013929	0.346	11	0.27546	0.00681	0.36958	11	0.6054	0.014968	0.30746
GOBP_POSITIVE_REGULATION_OF_POST_TRANSLATIONAL_PROTEIN_MODIFICATION	0.010402	0.382306	0.35152	0.833803	0.09492	0.7185	0.029855	0.564794	0.39948	0.858371	113	0.24627	0.019466	0.10653	113	0.037512	0.0029651	0.098396	113	0.14926	0.011798	0.11384	113	0.20721	0.016372	0.11004	113	0.025269	0.0019967	0.099207
GOBP_POSITIVE_REGULATION_OF_POTASSIUM_ION_TRANSMEMBRANE_TRANSPORT	0.39748	0.854199	0.54559	0.864166	0.31093	0.865809	0.27668	0.906653	0.20535	0.83258	32	0.047621	0.0020076	0.18324	32	-0.019381	-0.0008171	0.16922	32	0.10207	0.004303	0.20694	32	0.11385	0.0047978	0.19207	32	0.14889	0.0062749	0.18097
GOBP_POSITIVE_REGULATION_OF_POTASSIUM_ION_TRANSMEMBRANE_TRANSPORTER_ACTIVITY	0.088742	0.721504	0.63723	0.882804	0.17673	0.799843	0.065698	0.704222	0.34122	0.858371	18	0.3136	0.0099196	0.23253	18	-0.075392	-0.0023848	0.21476	18	0.24771	0.0078352	0.26695	18	0.36844	0.01165	0.24421	18	0.093911	0.0029696	0.22953
GOBP_POSITIVE_REGULATION_OF_POTASSIUM_ION_TRANSPORT	0.1366	0.77733	0.39049	0.839901	0.18652	0.80587	0.16068	0.836668	0.14633	0.80609	39	0.18345	0.0085367	0.16742	39	0.042988	0.0020004	0.15461	39	0.16662	0.0077529	0.18703	39	0.17396	0.0080917	0.17541	39	0.17326	0.0080595	0.16464
GOBP_POSITIVE_REGULATION_OF_PRODUCTION_OF_MOLECULAR_MEDIATOR_OF_IMMUNE_RESPONSE	0.187	0.808996	0.35134	0.833803	0.61077	0.906309	0.41595	0.90708	0.68342	0.898515	120	0.086204	0.0070205	0.096962	120	0.034181	0.0027837	0.089545	120	-0.030873	-0.0025142	0.10974	121	0.022173	0.0018125	0.10445	121	-0.046654	-0.003814	0.097749
GOBP_POSITIVE_REGULATION_OF_PROGRAMMED_CELL_DEATH	0.17565	0.79871	0.068773	0.755556	0.24534	0.842133	0.25437	0.899083	0.12395	0.789728	493	0.045202	0.0073832	0.048495	493	0.066506	0.010863	0.044782	493	0.036356	0.0059381	0.052748	493	0.035502	0.0057967	0.053726	493	0.055561	0.0090723	0.048084
GOBP_POSITIVE_REGULATION_OF_PROGRAMMED_NECROTIC_CELL_DEATH	0.72737	0.918235	0.0055967	0.487739	0.30921	0.865809	0.68953	0.936504	0.02444	0.575642	7	-0.32466	-0.0064061	0.53673	7	1.2572	0.024807	0.49555	7	0.26734	0.005275	0.53673	7	-0.23995	-0.0047328	0.48522	7	0.85867	0.016937	0.43592
GOBP_POSITIVE_REGULATION_OF_PROSTAGLANDIN_BIOSYNTHETIC_PROCESS	0.8518	0.946691	0.86105	0.943235	0.95536	0.979556	0.87263	0.959512	0.89428	0.950515	6	-0.37826	-0.0069102	0.36223	6	-0.36298	-0.0066311	0.33451	6	-0.65069	-0.011887	0.38291	6	-0.45648	-0.008336	0.40079	6	-0.51729	-0.009447	0.41395
GOBP_POSITIVE_REGULATION_OF_PROTEASOMAL_PROTEIN_CATABOLIC_PROCESS	0.30399	0.83917	0.028594	0.672115	0.023147	0.467935	0.13768	0.817204	0.02306	0.56426	92	0.057012	0.0040686	0.11114	92	0.1952	0.01393	0.10262	92	0.23023	0.01643	0.11553	92	0.12648	0.0090224	0.11594	92	0.21889	0.015616	0.10975
GOBP_POSITIVE_REGULATION_OF_PROTEASOMAL_UBIQUITIN_DEPENDENT_PROTEIN_CATABOLIC_PROCESS	0.037074	0.590528	0.010179	0.562651	0.014802	0.393637	0.059328	0.682978	0.010469	0.433425	66	0.23434	0.014175	0.13122	66	0.28111	0.017004	0.12117	66	0.29213	0.01767	0.13428	66	0.21738	0.013144	0.1393	66	0.30813	0.018632	0.13342
GOBP_POSITIVE_REGULATION_OF_PROTEIN_ACETYLATION	0.83085	0.943913	0.021329	0.646701	0.12329	0.753588	0.75326	0.939586	0.022171	0.563982	11	-0.27304	-0.0067529	0.28514	11	0.53376	0.013201	0.2633	11	0.38188	0.0094445	0.32957	11	-0.24567	-0.0060736	0.35875	11	0.6285	0.015539	0.31252
GOBP_POSITIVE_REGULATION_OF_PROTEIN_AUTOPHOSPHORYLATION	0.56435	0.886847	0.18471	0.802765	0.81138	0.941897	0.74655	0.938723	0.37269	0.858371	20	-0.038033	-0.001268	0.23474	20	0.19458	0.0064873	0.21677	20	-0.21987	-0.0073306	0.249	20	-0.17152	-0.0057164	0.25844	20	0.072557	0.0024183	0.22342
GOBP_POSITIVE_REGULATION_OF_PROTEIN_BINDING	0.20249	0.816829	0.011518	0.582433	0.18696	0.80587	0.087486	0.769907	0.0049869	0.318725	44	0.13677	0.0067588	0.16422	44	0.34468	0.017034	0.15163	44	0.15828	0.0078217	0.178	44	0.23595	0.011656	0.17394	44	0.39019	0.019277	0.15141
GOBP_POSITIVE_REGULATION_OF_PROTEIN_CATABOLIC_PROCESS	0.29298	0.837688	0.072699	0.755875	0.21213	0.819663	0.30847	0.90708	0.030004	0.627446	173	0.045925	0.0044841	0.084311	173	0.11336	0.011069	0.077855	173	0.072293	0.0070585	0.090472	173	0.04418	0.004312	0.088324	173	0.15394	0.015026	0.081845
GOBP_POSITIVE_REGULATION_OF_PROTEIN_CATABOLIC_PROCESS_IN_THE_VACUOLE	0.76099	0.9265	0.55518	0.8662	0.50311	0.891337	0.79261	0.944104	0.22829	0.836815	5	-0.32378	-0.0053998	0.45635	5	-0.058485	-0.00097537	0.42144	5	-0.0061802	-0.00010307	0.79257	5	-0.39955	-0.0066608	0.48993	5	0.33653	0.0056106	0.45201
GOBP_POSITIVE_REGULATION_OF_PROTEIN_CONTAINING_COMPLEX_ASSEMBLY	0.16366	0.795536	0.81426	0.92858	0.45807	0.886922	0.28984	0.90708	0.62341	0.883948	174	0.078548	0.0076913	0.080188	174	-0.066184	-0.0064806	0.074053	174	0.009479	0.00092815	0.090016	174	0.049705	0.0048652	0.089741	174	-0.026164	-0.0025611	0.083208
GOBP_POSITIVE_REGULATION_OF_PROTEIN_CONTAINING_COMPLEX_DISASSEMBLY	0.94106	0.972912	0.89289	0.955093	0.93466	0.972115	0.92866	0.972584	0.79326	0.917897	31	-0.28882	-0.011985	0.18469	31	-0.21186	-0.0087912	0.17056	31	-0.33247	-0.013796	0.21996	31	-0.27355	-0.011347	0.1866	31	-0.14252	-0.0059122	0.17428
GOBP_POSITIVE_REGULATION_OF_PROTEIN_DEACETYLATION	0.83675	0.944149	0.75025	0.90697	0.94841	0.977096	0.87432	0.959791	0.82803	0.927836	6	-0.52654	-0.0096191	0.53661	6	-0.33465	-0.0061136	0.49556	6	-0.94666	-0.017294	0.58085	6	-0.66543	-0.012152	0.58009	6	-0.50464	-0.009216	0.53321
GOBP_POSITIVE_REGULATION_OF_PROTEIN_DEPHOSPHORYLATION	0.30212	0.838849	0.35535	0.833803	0.018804	0.439018	0.15846	0.834404	0.12368	0.789728	39	0.0796	0.003704	0.15357	39	0.052602	0.0024478	0.14182	39	0.36353	0.016916	0.17483	39	0.17169	0.0079863	0.17155	39	0.17726	0.0082456	0.15323
GOBP_POSITIVE_REGULATION_OF_PROTEIN_DEPOLYMERIZATION	0.95411	0.976792	0.90746	0.959335	0.64139	0.911579	0.9427	0.976525	0.49264	0.872216	15	-0.46019	-0.013289	0.27291	15	-0.33404	-0.0096462	0.25204	15	-0.11927	-0.0034443	0.32931	15	-0.42448	-0.012253	0.26901	15	0.0048957	0.00014133	0.26543
GOBP_POSITIVE_REGULATION_OF_PROTEIN_DEUBIQUITINATION	0.27387	0.836248	0.19047	0.805468	0.41235	0.881939	0.4288	0.907544	0.32103	0.856148	4	0.36869	0.0054998	0.6133	4	0.49625	0.0074026	0.56636	4	0.14999	0.0022374	0.67711	4	0.10762	0.0016048	0.59976	4	0.28682	0.0042771	0.61706
GOBP_POSITIVE_REGULATION_OF_PROTEIN_EXIT_FROM_ENDOPLASMIC_RETICULUM	0.35161	0.851254	0.15341	0.802765	0.18373	0.803603	0.43711	0.909162	0.39384	0.858371	12	0.097878	0.0025283	0.25691	12	0.24246	0.006263	0.23725	12	0.24607	0.0063561	0.27302	12	0.044305	0.001144	0.27988	12	0.069017	0.0017822	0.25625
GOBP_POSITIVE_REGULATION_OF_PROTEIN_EXPORT_FROM_NUCLEUS	0.44348	0.864423	0.012321	0.582602	0.013027	0.376311	0.5542	0.926649	0.0027627	0.250012	19	0.037865	0.0012305	0.26635	19	0.55265	0.01796	0.24593	19	0.5922	0.019244	0.26608	19	-0.040954	-0.0013304	0.30048	19	0.76314	0.024792	0.27499
GOBP_POSITIVE_REGULATION_OF_PROTEIN_GLYCOSYLATION	0.70997	0.914147	0.80901	0.927044	0.93148	0.97098	0.89569	0.963986	0.88229	0.946079	7	-0.17201	-0.003394	0.31087	7	-0.25098	-0.0049523	0.28708	7	-0.56054	-0.01106	0.37696	7	-0.59697	-0.011775	0.47475	7	-0.37294	-0.0073564	0.31431
GOBP_POSITIVE_REGULATION_OF_PROTEIN_IMPORT_INTO_NUCLEUS	0.18753	0.809433	0.53679	0.862646	0.27089	0.850481	0.50466	0.918648	0.21642	0.835863	39	0.14065	0.0065449	0.15856	39	-0.013522	-0.00062924	0.14643	39	0.11426	0.0053168	0.18727	39	-0.0022172	-0.00010313	0.1897	39	0.12853	0.0059788	0.16386
GOBP_POSITIVE_REGULATION_OF_PROTEIN_K63_LINKED_UBIQUITINATION	0.3493	0.851254	0.62081	0.877734	0.4057	0.881939	0.25287	0.898488	0.23732	0.840365	7	0.12755	0.0025167	0.3294	7	-0.093579	-0.0018465	0.30419	7	0.097036	0.0019146	0.40664	7	0.23201	0.0045761	0.34862	7	0.26104	0.005149	0.3651
GOBP_POSITIVE_REGULATION_OF_PROTEIN_KINASE_ACTIVITY	0.51328	0.877942	0.062231	0.744096	0.21114	0.819551	0.67949	0.934742	0.20358	0.830399	227	-0.0024413	-0.00027263	0.07333	227	0.10404	0.011618	0.067714	227	0.063717	0.0071153	0.079398	227	-0.036458	-0.0040699	0.078189	227	0.058886	0.0065739	0.071038
GOBP_POSITIVE_REGULATION_OF_PROTEIN_KINASE_A_SIGNALING	0.57024	0.886847	0.27899	0.826985	0.73736	0.927942	0.78513	0.944104	0.47975	0.872216	10	-0.054576	-0.001287	0.30835	10	0.16683	0.0039342	0.28476	10	-0.25626	-0.006043	0.40341	10	-0.31306	-0.0073797	0.39645	10	0.0179	0.00042199	0.3525
GOBP_POSITIVE_REGULATION_OF_PROTEIN_KINASE_C_SIGNALING	0.23548	0.827641	0.50942	0.860585	0.099516	0.7185	0.08891	0.770134	0.25233	0.840365	9	0.3193	0.0071436	0.44291	9	-0.009663	-0.00021618	0.40903	9	0.60424	0.013518	0.47046	9	0.52839	0.011817	0.39211	9	0.28293	0.0063278	0.42405
GOBP_POSITIVE_REGULATION_OF_PROTEIN_LOCALIZATION	0.11552	0.74816	0.51494	0.860702	0.0090657	0.323722	0.01158	0.374899	0.17584	0.821422	452	0.057844	0.0090572	0.048294	452	-0.0016709	-0.00026164	0.044601	452	0.12918	0.020227	0.054665	452	0.12529	0.01961	0.055168	452	0.045498	0.0071219	0.048851
GOBP_POSITIVE_REGULATION_OF_PROTEIN_LOCALIZATION_TO_CELL_CORTEX	0.28308	0.836864	0.59193	0.871681	0.46408	0.886922	0.037768	0.612766	0.74497	0.910578	6	0.21126	0.0038595	0.36823	6	-0.079068	-0.0014445	0.34006	6	0.043957	0.000803	0.4876	6	0.85553	0.015623	0.48136	6	-0.27997	-0.005113	0.425
GOBP_POSITIVE_REGULATION_OF_PROTEIN_LOCALIZATION_TO_CELL_PERIPHERY	0.096594	0.721504	0.45063	0.853892	0.22617	0.833895	0.026448	0.53344	0.45772	0.87104	69	0.14761	0.0091287	0.11344	69	0.012997	0.00080379	0.10476	69	0.1071	0.0066233	0.14251	69	0.2615	0.016166	0.13508	69	0.012449	0.00076961	0.11725
GOBP_POSITIVE_REGULATION_OF_PROTEIN_LOCALIZATION_TO_CELL_SURFACE	0.42641	0.859361	0.41343	0.846043	0.31189	0.865809	0.18305	0.859613	0.52461	0.874655	17	0.039618	0.0012179	0.21356	17	0.043137	0.0013261	0.19722	17	0.1388	0.0042667	0.28296	17	0.26833	0.0082457	0.29688	17	-0.014823	-0.00045554	0.24017
GOBP_POSITIVE_REGULATION_OF_PROTEIN_LOCALIZATION_TO_CENTROSOME	0.78219	0.931886	0.63468	0.881466	0.46164	0.886922	0.77599	0.944078	0.34518	0.858371	7	-0.31006	-0.006118	0.3977	7	-0.12645	-0.002495	0.36727	7	0.040723	0.00080351	0.42291	7	-0.38741	-0.0076414	0.5106	7	0.17817	0.0035145	0.44726
GOBP_POSITIVE_REGULATION_OF_PROTEIN_LOCALIZATION_TO_CILIUM	0.82074	0.941652	0.11135	0.76905	0.42608	0.885631	0.37582	0.90708	0.22953	0.836815	6	-0.31696	-0.0057905	0.34519	6	0.38872	0.0071013	0.31877	6	0.094391	0.0017243	0.5065	6	0.14538	0.0026549	0.45936	6	0.26574	0.004853	0.3589
GOBP_POSITIVE_REGULATION_OF_PROTEIN_LOCALIZATION_TO_EARLY_ENDOSOME	0.044674	0.607346	0.97459	0.987015	0.14427	0.775163	0.0063035	0.295293	0.86083	0.93887	8	0.76225	0.016079	0.44865	8	-0.8092	-0.017069	0.41431	8	0.38129	0.0080426	0.35925	8	0.91911	0.01938	0.36838	8	-0.41172	-0.0086818	0.37978
GOBP_POSITIVE_REGULATION_OF_PROTEIN_LOCALIZATION_TO_MEMBRANE	0.12082	0.757475	0.29989	0.828204	0.027774	0.501777	0.025616	0.530948	0.32068	0.85576	98	0.11576	0.0085247	0.098857	98	0.047907	0.003528	0.091297	98	0.2218	0.016333	0.11584	98	0.22356	0.016457	0.11467	98	0.04535	0.0033386	0.097358
GOBP_POSITIVE_REGULATION_OF_PROTEIN_LOCALIZATION_TO_NUCLEOLUS	0.42181	0.858059	0.74423	0.9044	0.12338	0.753588	0.043375	0.639655	0.36365	0.858371	5	0.080157	0.0013368	0.40631	5	-0.24631	-0.0041078	0.37522	5	0.52246	0.008713	0.45105	5	0.91763	0.015298	0.53571	5	0.1309	0.0021823	0.37537
GOBP_POSITIVE_REGULATION_OF_PROTEIN_LOCALIZATION_TO_NUCLEUS	0.10726	0.739282	0.17628	0.802765	0.18338	0.803109	0.15015	0.825051	0.068854	0.747217	91	0.1251	0.0088794	0.10078	91	0.086527	0.0061414	0.093073	91	0.10699	0.0075936	0.11854	91	0.12289	0.0087188	0.11864	91	0.15601	0.011069	0.10509
GOBP_POSITIVE_REGULATION_OF_PROTEIN_LOCALIZATION_TO_PLASMA_MEMBRANE	0.091366	0.721504	0.5868	0.870834	0.28349	0.85483	0.089545	0.770134	0.60002	0.881454	57	0.17034	0.0095779	0.12784	57	-0.025895	-0.001456	0.11807	57	0.091124	0.0051235	0.15916	57	0.1977	0.011112	0.14714	57	-0.032987	-0.0018542	0.13018
GOBP_POSITIVE_REGULATION_OF_PROTEIN_LOCALIZATION_TO_SYNAPSE	0.042255	0.607346	0.23389	0.808681	0.5702	0.90439	0.19697	0.873456	0.55333	0.875383	6	1.1935	0.021804	0.69182	6	0.46395	0.0084757	0.63894	6	-0.13112	-0.0023953	0.74125	6	0.59985	0.010954	0.7036	6	-0.10009	-0.0018278	0.74651
GOBP_POSITIVE_REGULATION_OF_PROTEIN_MATURATION	0.73408	0.920453	0.34016	0.8317	0.98252	0.990317	0.8658	0.956947	0.7257	0.907278	24	-0.13688	-0.0049989	0.21894	24	0.08331	0.0030424	0.20219	24	-0.48694	-0.017782	0.23087	24	-0.28689	-0.010473	0.25921	24	-0.13536	-0.0049414	0.22564
GOBP_POSITIVE_REGULATION_OF_PROTEIN_METABOLIC_PROCESS	0.089589	0.721504	0.0054634	0.487739	0.41334	0.881939	0.48321	0.914551	0.040692	0.680288	1115	0.044737	0.010792	0.033302	1115	0.078267	0.01888	0.030749	1115	0.0079903	0.0019274	0.036492	1115	0.0015376	0.00037079	0.036513	1115	0.057009	0.013748	0.032711
GOBP_POSITIVE_REGULATION_OF_PROTEIN_MODIFICATION_PROCESS	0.04613	0.612742	0.069359	0.755556	0.43998	0.886902	0.41682	0.90708	0.46068	0.871279	687	0.070153	0.013451	0.041666	687	0.056974	0.010924	0.038479	687	0.0069435	0.0013313	0.045975	687	0.0096581	0.0018512	0.045981	687	0.0040228	0.00077109	0.040745
GOBP_POSITIVE_REGULATION_OF_PROTEIN_MONOUBIQUITINATION	0.095857	0.721504	0.025038	0.658405	0.33291	0.870018	0.18596	0.863823	0.34081	0.858371	5	0.57287	0.0095539	0.43878	5	0.79394	0.013241	0.40518	5	0.23934	0.0039915	0.55417	5	0.43994	0.0073341	0.49269	5	0.28591	0.0047666	0.6969
GOBP_POSITIVE_REGULATION_OF_PROTEIN_NEDDYLATION	0.19553	0.814297	0.11136	0.76905	0.24909	0.842133	0.13519	0.817204	0.037533	0.659962	5	0.48804	0.0081392	0.569	5	0.64071	0.010685	0.52545	5	0.45998	0.0076711	0.67905	5	0.79075	0.013182	0.71741	5	1.1462	0.019109	0.64387
GOBP_POSITIVE_REGULATION_OF_PROTEIN_POLYMERIZATION	0.080185	0.701938	0.74699	0.905276	0.29648	0.859841	0.10733	0.793606	0.50798	0.872216	80	0.16386	0.010908	0.11672	80	-0.071688	-0.0047723	0.10779	80	0.068739	0.0045758	0.12859	80	0.16694	0.011109	0.13453	80	-0.0023839	-0.00015864	0.11923
GOBP_POSITIVE_REGULATION_OF_PROTEIN_POLYUBIQUITINATION	0.60066	0.89271	0.67042	0.888963	0.4841	0.887006	0.39418	0.90708	0.30696	0.850901	13	-0.072203	-0.0019412	0.28307	13	-0.1153	-0.0031	0.26141	13	0.012162	0.00032697	0.30502	13	0.079777	0.002144	0.29718	13	0.15508	0.0041681	0.30741
GOBP_POSITIVE_REGULATION_OF_PROTEIN_SECRETION	0.78207	0.931886	0.92244	0.964802	0.56459	0.90439	0.73635	0.938723	0.77962	0.917897	141	-0.069881	-0.0061654	0.089682	141	-0.11774	-0.010388	0.082815	141	-0.016148	-0.0014246	0.099295	141	-0.063703	-0.0056181	0.10077	141	-0.069955	-0.0061699	0.090742
GOBP_POSITIVE_REGULATION_OF_PROTEIN_SERINE_THREONINE_KINASE_ACTIVITY	0.21211	0.818537	0.48828	0.857643	0.26831	0.850244	0.52502	0.920008	0.58528	0.877453	112	0.082444	0.006488	0.10316	112	0.0027988	0.00022025	0.095273	112	0.069215	0.0054468	0.11201	112	-0.0069816	-0.00054921	0.11125	112	-0.021199	-0.0016677	0.098402
GOBP_POSITIVE_REGULATION_OF_PROTEIN_SUMOYLATION	0.23083	0.8254	0.13928	0.785361	0.10295	0.721637	0.062643	0.690993	0.16917	0.821422	12	0.23421	0.0060499	0.31816	12	0.31837	0.0082238	0.29381	12	0.39127	0.010107	0.30931	12	0.57246	0.014782	0.37341	12	0.29908	0.0077231	0.31236
GOBP_POSITIVE_REGULATION_OF_PROTEIN_TARGETING_TO_MEMBRANE	0.4381	0.86442	0.49542	0.859358	0.036935	0.570586	0.052953	0.676027	0.28062	0.843306	28	0.031933	0.0012594	0.20496	28	0.0021745	8.5762e-05	0.18928	28	0.35456	0.013984	0.19835	28	0.3749	0.014781	0.23186	28	0.10557	0.0041624	0.1817
GOBP_POSITIVE_REGULATION_OF_PROTEIN_TRANSPORT	0.49642	0.875018	0.60132	0.874838	0.067055	0.675178	0.45365	0.910942	0.15944	0.811161	236	0.00061195	6.9664e-05	0.068121	236	-0.016154	-0.0018389	0.062909	236	0.11244	0.0128	0.075051	236	0.0088735	0.0010098	0.076194	236	0.068694	0.0078175	0.068916
GOBP_POSITIVE_REGULATION_OF_PROTEIN_TYROSINE_KINASE_ACTIVITY	0.44596	0.864423	0.18227	0.802765	0.15834	0.780821	0.45881	0.91108	0.097598	0.764961	19	0.032073	0.0010423	0.23604	19	0.19765	0.006423	0.21797	19	0.26542	0.0086252	0.26506	19	0.024306	0.00078957	0.23496	19	0.30015	0.009751	0.2317
GOBP_POSITIVE_REGULATION_OF_PROTEIN_UBIQUITINATION	0.022172	0.490676	0.66304	0.888105	0.24984	0.842133	0.097095	0.778304	0.69418	0.900692	91	0.23892	0.016958	0.1188	91	-0.046172	-0.0032772	0.10973	91	0.086305	0.0061255	0.12786	91	0.15633	0.011092	0.12041	91	-0.055179	-0.0039152	0.10868
GOBP_POSITIVE_REGULATION_OF_PROTEOGLYCAN_BIOSYNTHETIC_PROCESS	0.50172	0.875228	0.30435	0.828204	0.61171	0.906309	0.7102	0.936998	0.27592	0.842493	5	-0.0021228	-3.5403e-05	0.49354	5	0.23333	0.0038913	0.45577	5	-0.15429	-0.0025731	0.54372	5	-0.29914	-0.0049869	0.53998	5	0.28249	0.0047096	0.47477
GOBP_POSITIVE_REGULATION_OF_PROTEOLYSIS	0.31253	0.842809	0.29808	0.828204	0.59347	0.904563	0.49047	0.914551	0.34639	0.858371	300	0.031192	0.0039963	0.063825	300	0.031236	0.0040019	0.058941	300	-0.015848	-0.0020303	0.067015	300	0.001597	0.00020453	0.066846	300	0.024788	0.0031747	0.062736
GOBP_POSITIVE_REGULATION_OF_PROTEOLYSIS_INVOLVED_IN_PROTEIN_CATABOLIC_PROCESS	0.21632	0.819801	0.056818	0.744096	0.055783	0.650596	0.11703	0.799047	0.066059	0.747217	111	0.080175	0.0062814	0.10217	111	0.14928	0.011695	0.094349	111	0.17102	0.013399	0.10747	111	0.12547	0.0098261	0.10543	111	0.1497	0.011724	0.099408
GOBP_POSITIVE_REGULATION_OF_PSEUDOPODIUM_ASSEMBLY	0.89806	0.960085	0.67962	0.890818	0.49575	0.889068	0.68011	0.934742	0.49257	0.872216	12	-0.45116	-0.011654	0.35506	12	-0.15301	-0.0039526	0.32791	12	0.0039423	0.00010183	0.36996	12	-0.17583	-0.0045401	0.37569	12	0.0065331	0.0001687	0.35068
GOBP_POSITIVE_REGULATION_OF_PYROPTOSIS	0.48573	0.869434	0.69922	0.896849	0.5517	0.90147	0.63993	0.929818	0.56024	0.875383	5	0.01618	0.00026984	0.45227	5	-0.21809	-0.0036372	0.41766	5	-0.0775	-0.0012925	0.59629	5	-0.19954	-0.0033264	0.55692	5	-0.080982	-0.0013501	0.53425
GOBP_POSITIVE_REGULATION_OF_RAC_PROTEIN_SIGNAL_TRANSDUCTION	0.033878	0.569381	0.20192	0.80746	0.75275	0.929663	0.079192	0.756839	0.6508	0.889371	10	0.51961	0.012253	0.28444	10	0.2193	0.0051716	0.2627	10	-0.21001	-0.0049522	0.30739	10	0.49603	0.011693	0.35164	10	-0.1127	-0.0026568	0.29084
GOBP_POSITIVE_REGULATION_OF_RAS_PROTEIN_SIGNAL_TRANSDUCTION	0.10924	0.739559	0.85432	0.94057	0.17079	0.793293	0.13571	0.817204	0.78107	0.917897	17	0.32299	0.009929	0.26245	17	-0.25575	-0.007862	0.24238	17	0.28243	0.0086821	0.29696	17	0.35439	0.01089	0.32222	17	-0.21468	-0.0065973	0.2767
GOBP_POSITIVE_REGULATION_OF_REACTIVE_OXYGEN_SPECIES_BIOSYNTHETIC_PROCESS	0.14386	0.780536	0.88665	0.952508	0.41793	0.884488	0.16678	0.843051	0.724	0.907137	17	0.28477	0.0087543	0.26786	17	-0.29904	-0.0091929	0.24736	17	0.063785	0.0019608	0.30783	17	0.29583	0.0090907	0.30592	17	-0.14522	-0.0044629	0.24417
GOBP_POSITIVE_REGULATION_OF_REACTIVE_OXYGEN_SPECIES_METABOLIC_PROCESS	0.54249	0.883866	0.61846	0.87765	0.53345	0.898036	0.49086	0.914551	0.48047	0.872216	66	-0.015216	-0.00092041	0.14258	66	-0.039692	-0.0024009	0.13167	66	-0.011888	-0.00071908	0.14163	66	0.0034002	0.00020559	0.14837	66	0.0065383	0.00039536	0.13347
GOBP_POSITIVE_REGULATION_OF_RECEPTOR_CATABOLIC_PROCESS	0.29748	0.83834	0.21812	0.80746	0.1106	0.731562	0.18178	0.858918	0.16721	0.821422	7	0.26345	0.0051983	0.49552	7	0.35628	0.00703	0.4576	7	0.53895	0.010634	0.44054	7	0.37616	0.0074194	0.41398	7	0.43937	0.0086666	0.45517
GOBP_POSITIVE_REGULATION_OF_RECEPTOR_CLUSTERING	0.14435	0.780536	0.017327	0.615046	0.055771	0.650596	0.1351	0.817204	0.093213	0.76278	9	0.33668	0.0075324	0.31732	9	0.61899	0.013848	0.293	9	0.57381	0.012837	0.36057	9	0.37364	0.008356	0.33886	9	0.43063	0.009631	0.32592
GOBP_POSITIVE_REGULATION_OF_RECEPTOR_INTERNALIZATION	0.11956	0.754656	0.70056	0.897347	0.26955	0.850481	0.19295	0.870128	0.61617	0.882658	25	0.26684	0.0099454	0.22666	25	-0.11011	-0.0041039	0.20933	25	0.15651	0.0058331	0.25483	25	0.18952	0.0070607	0.21856	25	-0.066079	-0.002462	0.22366
GOBP_POSITIVE_REGULATION_OF_RECEPTOR_MEDIATED_ENDOCYTOSIS	0.20303	0.81694	0.4645	0.855257	0.19696	0.814088	0.2121	0.88151	0.47542	0.872216	49	0.13163	0.0068636	0.15842	49	0.013036	0.00067973	0.1463	49	0.14567	0.0075954	0.17086	49	0.12687	0.0066132	0.15875	49	0.0093612	0.00048797	0.15186
GOBP_POSITIVE_REGULATION_OF_RECEPTOR_RECYCLING	0.011361	0.400612	0.10369	0.756272	0.69614	0.923311	0.080075	0.75835	0.29883	0.847079	14	0.54532	0.015214	0.23935	14	0.27873	0.0077764	0.22106	14	-0.14629	-0.0040813	0.28497	14	0.36198	0.010095	0.2577	14	0.12637	0.0035244	0.23944
GOBP_POSITIVE_REGULATION_OF_RECEPTOR_SIGNALING_PATHWAY_VIA_STAT	0.48233	0.86771	0.13992	0.786166	0.13202	0.767357	0.71599	0.936998	0.15706	0.80911	51	0.0061183	0.00032546	0.13807	51	0.13779	0.0073299	0.1275	51	0.1768	0.0094047	0.15829	51	-0.094392	-0.0050192	0.16532	51	0.14136	0.007517	0.14043
GOBP_POSITIVE_REGULATION_OF_REGULATED_SECRETORY_PATHWAY	0.30041	0.838532	0.27161	0.822623	0.0063184	0.263529	0.0076616	0.322418	0.083017	0.76278	40	0.090317	0.0042562	0.17261	40	0.096914	0.004567	0.1594	40	0.42998	0.020262	0.17239	40	0.42484	0.020012	0.17519	40	0.23813	0.011218	0.17192
GOBP_POSITIVE_REGULATION_OF_REGULATORY_T_CELL_DIFFERENTIATION	0.347	0.851254	0.43871	0.851018	0.18445	0.804687	0.73343	0.938723	0.20495	0.83258	17	0.085092	0.0026158	0.21628	17	0.030806	0.00094701	0.19973	17	0.21008	0.006458	0.2338	17	-0.17151	-0.0052703	0.27519	17	0.20021	0.0061527	0.24295
GOBP_POSITIVE_REGULATION_OF_RELEASE_OF_CYTOCHROME_C_FROM_MITOCHONDRIA	0.95394	0.976792	0.58231	0.870822	0.61065	0.906309	0.9477	0.978018	0.48497	0.872216	23	-0.36615	-0.01309	0.21737	23	-0.041722	-0.0014916	0.20076	23	-0.066308	-0.0023705	0.23596	23	-0.413	-0.014759	0.25447	23	0.0076717	0.00027418	0.20356
GOBP_POSITIVE_REGULATION_OF_RELEASE_OF_SEQUESTERED_CALCIUM_ION_INTO_CYTOSOL	0.094503	0.721504	0.55237	0.8662	0.45768	0.886922	0.3998	0.90708	0.74732	0.910954	42	0.2091	0.010096	0.15918	42	-0.019356	-0.0009346	0.14701	42	0.019803	0.00095617	0.18633	42	0.044336	0.00214	0.17464	42	-0.10987	-0.0053036	0.16495
GOBP_POSITIVE_REGULATION_OF_REPRODUCTIVE_PROCESS	0.82372	0.942001	0.89829	0.956447	0.76437	0.93181	0.69831	0.936582	0.81981	0.92542	85	-0.113	-0.0077529	0.12155	85	-0.14277	-0.0097953	0.11225	85	-0.089362	-0.0061309	0.12404	85	-0.066285	-0.004546	0.12758	85	-0.10152	-0.0069628	0.11099
GOBP_POSITIVE_REGULATION_OF_RESPIRATORY_BURST	0.38096	0.851579	0.26476	0.817586	0.24192	0.842133	0.32084	0.90708	0.32169	0.856482	7	0.13675	0.0026984	0.45137	7	0.26209	0.0051715	0.41683	7	0.26172	0.005164	0.3738	7	0.21328	0.0042067	0.45831	7	0.19026	0.0037528	0.41092
GOBP_POSITIVE_REGULATION_OF_RESPONSE_TO_BIOTIC_STIMULUS	0.097014	0.721504	0.034342	0.692665	0.8961	0.962944	0.78086	0.944104	0.47698	0.872216	344	0.07449	0.010207	0.057352	344	0.096422	0.013212	0.052961	344	-0.08045	-0.011023	0.063865	345	-0.048447	-0.0066451	0.062501	345	0.0032992	0.00045255	0.057151
GOBP_POSITIVE_REGULATION_OF_RESPONSE_TO_CYTOKINE_STIMULUS	0.57209	0.886847	0.52066	0.861719	0.9291	0.969597	0.73396	0.938723	0.70795	0.903628	59	-0.022954	-0.001313	0.12633	59	-0.0060445	-0.00034576	0.11667	59	-0.20658	-0.011816	0.1406	59	-0.08169	-0.004671	0.13073	59	-0.072066	-0.004121	0.13164
GOBP_POSITIVE_REGULATION_OF_RESPONSE_TO_ENDOPLASMIC_RETICULUM_STRESS	0.82971	0.943713	0.9385	0.97117	0.13985	0.774403	0.59664	0.928139	0.76054	0.914185	33	-0.17404	-0.0074507	0.18261	33	-0.2601	-0.011135	0.16863	33	0.19795	0.0084741	0.18311	33	-0.046036	-0.0019701	0.18816	33	-0.12367	-0.0052926	0.17466
GOBP_POSITIVE_REGULATION_OF_RESPONSE_TO_EXTERNAL_STIMULUS	0.20051	0.814392	0.042064	0.702739	0.90146	0.963912	0.92436	0.971617	0.41575	0.864728	565	0.038301	0.0066834	0.045606	565	0.072744	0.012694	0.042113	565	-0.064373	-0.011233	0.049902	566	-0.070894	-0.012377	0.0494	566	0.0095421	0.001666	0.044845
GOBP_POSITIVE_REGULATION_OF_RESPONSE_TO_TUMOR_CELL	0.96439	0.981084	0.43279	0.850566	0.45181	0.886922	0.63225	0.928668	0.3543	0.858371	11	-0.6236	-0.015423	0.34564	11	0.054043	0.0013366	0.31923	11	0.043598	0.0010783	0.36007	11	-0.11081	-0.0027396	0.32802	11	0.12001	0.0029671	0.32109
GOBP_POSITIVE_REGULATION_OF_RESPONSE_TO_TYPE_II_INTERFERON	0.3599	0.851254	0.69444	0.895734	0.18346	0.803109	0.12445	0.810269	0.27754	0.842493	6	0.1706	0.0031166	0.47557	6	-0.22332	-0.0040797	0.43918	6	0.37187	0.0067933	0.41214	6	0.4339	0.0079237	0.3763	6	0.26018	0.0047515	0.44085
GOBP_POSITIVE_REGULATION_OF_RESPONSE_TO_WOUNDING	0.65487	0.900362	0.56722	0.866972	0.56463	0.90439	0.66975	0.934491	0.49656	0.872216	71	-0.050878	-0.0031916	0.12767	71	-0.01996	-0.0012521	0.1179	71	-0.022478	-0.00141	0.13813	71	-0.055635	-0.0034886	0.12666	71	0.0010556	6.6198e-05	0.12249
GOBP_POSITIVE_REGULATION_OF_RETINOIC_ACID_RECEPTOR_SIGNALING_PATHWAY	0.65245	0.900362	0.5453	0.864166	0.76343	0.931798	0.73808	0.938723	0.60365	0.881699	5	-0.21086	-0.0035166	0.53799	5	-0.056538	-0.00094291	0.49683	5	-0.37472	-0.0062492	0.52234	5	-0.35175	-0.005864	0.5518	5	-0.14776	-0.0024634	0.56223
GOBP_POSITIVE_REGULATION_OF_RHO_PROTEIN_SIGNAL_TRANSDUCTION	0.95867	0.978646	0.74575	0.904692	0.82772	0.946643	0.9538	0.980199	0.82239	0.926216	33	-0.32253	-0.013808	0.18583	33	-0.11348	-0.0048581	0.17162	33	-0.18543	-0.0079382	0.19617	33	-0.34739	-0.014867	0.20642	33	-0.16099	-0.0068899	0.17413
GOBP_POSITIVE_REGULATION_OF_RIG_I_SIGNALING_PATHWAY	0.33093	0.850049	0.15697	0.802765	0.55305	0.90228	0.46911	0.911906	0.42201	0.865084	8	0.20921	0.004413	0.47836	8	0.44484	0.0093833	0.44174	8	-0.048199	-0.0010167	0.36136	8	0.038975	0.00082179	0.50286	8	0.093865	0.0019793	0.47704
GOBP_POSITIVE_REGULATION_OF_RNA_BINDING	0.14263	0.7783	0.44794	0.852839	0.34877	0.874412	0.14858	0.824475	0.39203	0.858371	5	0.68668	0.011452	0.64259	5	0.077657	0.0012951	0.59344	5	0.2772	0.0046228	0.7132	5	0.55046	0.0091765	0.52797	5	0.18052	0.0030096	0.65872
GOBP_POSITIVE_REGULATION_OF_RNA_EXPORT_FROM_NUCLEUS	0.47247	0.867304	0.24378	0.810757	0.16654	0.786507	0.31852	0.90708	0.2599	0.840365	5	0.026789	0.00044677	0.38791	5	0.24868	0.0041473	0.35822	5	0.41793	0.0069697	0.43177	5	0.20864	0.0034782	0.44218	5	0.20856	0.0034771	0.32402
GOBP_POSITIVE_REGULATION_OF_RNA_METABOLIC_PROCESS	7.7814e-06	0.00468074	0.060756	0.744096	0.020924	0.456224	0.00056572	0.0664949	0.038529	0.659962	1681	0.11758	0.034237	0.027204	1681	0.038927	0.011335	0.025138	1681	0.063065	0.018363	0.030987	1681	0.097711	0.028442	0.030007	1681	0.04784	0.013926	0.027056
GOBP_POSITIVE_REGULATION_OF_RNA_SPLICING	0.40657	0.855623	0.81566	0.928581	0.66439	0.914846	0.48152	0.914499	0.78796	0.917897	40	0.043253	0.0020383	0.18298	40	-0.15191	-0.0071586	0.16898	40	-0.095639	-0.0045068	0.22531	40	0.008532	0.00040191	0.18408	40	-0.14517	-0.0068388	0.1816
GOBP_POSITIVE_REGULATION_OF_RRNA_PROCESSING	0.71493	0.91489	0.7891	0.918269	0.82927	0.946643	0.64559	0.930539	0.6415	0.888615	9	-0.18555	-0.0041513	0.32676	9	-0.24241	-0.0054232	0.30175	9	-0.3563	-0.0079711	0.37453	9	-0.13963	-0.0031226	0.37389	9	-0.14527	-0.003249	0.40077
GOBP_POSITIVE_REGULATION_OF_RUFFLE_ASSEMBLY	0.67413	0.905312	0.5063	0.860585	0.073967	0.685133	0.37338	0.90708	0.3022	0.848094	14	-0.11627	-0.0032439	0.2576	14	-0.003757	-0.00010482	0.23789	14	0.41934	0.011699	0.28981	14	0.09342	0.0026054	0.28929	14	0.13167	0.0036724	0.25414
GOBP_POSITIVE_REGULATION_OF_RYANODINE_SENSITIVE_CALCIUM_RELEASE_CHANNEL_ACTIVITY	0.01008	0.374829	0.45303	0.853892	0.22565	0.833895	0.074488	0.741047	0.51567	0.872809	9	0.99573	0.022277	0.42852	9	0.046714	0.0010451	0.39581	9	0.35534	0.0079496	0.47172	9	0.49653	0.011104	0.34404	9	-0.016461	-0.00036815	0.41893
GOBP_POSITIVE_REGULATION_OF_SARCOMERE_ORGANIZATION	0.2137	0.818537	0.80623	0.925851	0.072591	0.681649	0.074064	0.74067	0.3148	0.851257	5	0.41984	0.0070019	0.52899	5	-0.42213	-0.00704	0.48851	5	0.86262	0.014386	0.59212	5	0.82603	0.013771	0.57115	5	0.27498	0.0045844	0.57013
GOBP_POSITIVE_REGULATION_OF_SECONDARY_METABOLITE_BIOSYNTHETIC_PROCESS	0.26253	0.834956	0.70194	0.897347	0.39109	0.881939	0.1942	0.870128	0.48026	0.872216	9	0.28355	0.0063437	0.44612	9	-0.21835	-0.0048851	0.41199	9	0.13468	0.003013	0.48713	9	0.38422	0.0085926	0.44545	9	0.018083	0.00040443	0.36538
GOBP_POSITIVE_REGULATION_OF_SECRETION	0.77508	0.93	0.64993	0.885286	0.434	0.886902	0.37345	0.90708	0.48803	0.872216	298	-0.046451	-0.0059317	0.061467	298	-0.021862	-0.0027917	0.056765	298	0.011116	0.0014194	0.06688	298	0.021795	0.002782	0.067532	298	0.00184	0.00023489	0.061313
GOBP_POSITIVE_REGULATION_OF_SEQUESTERING_OF_CALCIUM_ION	0.24625	0.829733	0.69526	0.895734	0.18333	0.803109	0.32285	0.90708	0.50272	0.872216	13	0.21286	0.0057228	0.31013	13	-0.1463	-0.0039333	0.2864	13	0.31744	0.0085344	0.35163	13	0.13157	0.0035358	0.28616	13	-0.0021061	-5.6605e-05	0.3089
GOBP_POSITIVE_REGULATION_OF_SEQUESTERING_OF_TRIGLYCERIDE	0.27941	0.836713	0.89433	0.955499	0.89799	0.96337	0.49936	0.917942	0.96174	0.978193	9	0.22344	0.004999	0.38222	9	-0.44118	-0.0098703	0.35296	9	-0.55786	-0.01248	0.43917	9	0.00074072	1.6565e-05	0.45923	9	-0.65404	-0.014628	0.36923
GOBP_POSITIVE_REGULATION_OF_SIGNALING	0.068695	0.685661	0.034093	0.691144	0.39382	0.881939	0.45413	0.910942	0.16454	0.820774	1610	0.040819	0.011657	0.027475	1610	0.046276	0.013216	0.025372	1610	0.008359	0.0023871	0.031032	1610	0.0034969	0.0009983	0.030348	1610	0.026766	0.0076417	0.027424
GOBP_POSITIVE_REGULATION_OF_SIGNALING_RECEPTOR_ACTIVITY	0.77463	0.93	0.94642	0.975024	0.9229	0.968453	0.95487	0.980372	0.95607	0.975085	21	-0.165	-0.0056368	0.21877	21	-0.3255	-0.01112	0.20202	21	-0.35613	-0.012166	0.24993	21	-0.44779	-0.015292	0.26432	21	-0.38462	-0.013135	0.22533
GOBP_POSITIVE_REGULATION_OF_SIGNAL_TRANSDUCTION_BY_P53_CLASS_MEDIATOR	0.598	0.89271	0.66923	0.888963	0.95256	0.978454	0.8503	0.955408	0.59292	0.880017	29	-0.055101	-0.0022116	0.22201	29	-0.089759	-0.0036027	0.20502	29	-0.39008	-0.015656	0.23353	29	-0.24393	-0.0097869	0.23505	29	-0.049862	-0.0020007	0.21212
GOBP_POSITIVE_REGULATION_OF_SISTER_CHROMATID_COHESION	0.42183	0.858059	0.40861	0.845616	0.58445	0.904526	0.60374	0.928668	0.55873	0.875383	6	0.068296	0.0012477	0.34627	6	0.07391	0.0013502	0.31978	6	-0.08896	-0.0016251	0.41708	6	-0.13588	-0.0024814	0.51657	6	-0.050824	-0.00092818	0.34401
GOBP_POSITIVE_REGULATION_OF_SKELETAL_MUSCLE_CELL_DIFFERENTIATION	0.00024777	0.0444508	0.10284	0.756272	0.060896	0.654314	0.0035195	0.218124	0.14328	0.804554	6	1.7693	0.032323	0.50784	6	0.59376	0.010847	0.46916	6	0.87742	0.016029	0.56704	6	1.4887	0.027187	0.55233	6	0.53367	0.0097461	0.50075
GOBP_POSITIVE_REGULATION_OF_SKELETAL_MUSCLE_FIBER_DEVELOPMENT	0.47655	0.867304	0.30892	0.828204	0.41234	0.881939	0.3374	0.90708	0.43371	0.866086	8	0.021966	0.00046335	0.37353	8	0.17211	0.0036303	0.34495	8	0.099845	0.002106	0.45068	8	0.14077	0.0029683	0.33552	8	0.062835	0.001325	0.37641
GOBP_POSITIVE_REGULATION_OF_SKELETAL_MUSCLE_TISSUE_DEVELOPMENT	0.093225	0.721504	0.22248	0.807744	0.21019	0.819551	0.16896	0.848377	0.29221	0.843306	17	0.32726	0.01006	0.24769	17	0.17473	0.0053715	0.22875	17	0.22235	0.0068351	0.27594	17	0.23409	0.0071935	0.24428	17	0.13406	0.0041199	0.24511
GOBP_POSITIVE_REGULATION_OF_SKELETAL_MUSCLE_TISSUE_REGENERATION	0.41784	0.858059	0.076071	0.756272	0.27756	0.852925	0.40792	0.90708	0.094038	0.76278	5	0.091498	0.0015259	0.44109	5	0.5833	0.0097279	0.40731	5	0.29989	0.0050012	0.50818	5	0.11771	0.0019623	0.50541	5	0.57496	0.0095856	0.43678
GOBP_POSITIVE_REGULATION_OF_SMAD_PROTEIN_SIGNAL_TRANSDUCTION	0.40415	0.854199	0.31183	0.829537	0.64421	0.911579	0.67889	0.934742	0.52778	0.874676	36	0.045559	0.002037	0.18778	36	0.085088	0.0038044	0.17341	36	-0.079655	-0.0035614	0.21544	36	-0.097161	-0.0043425	0.20912	36	-0.0128	-0.00057212	0.18366
GOBP_POSITIVE_REGULATION_OF_SMALL_GTPASE_MEDIATED_SIGNAL_TRANSDUCTION	0.66652	0.903507	0.7715	0.913666	0.77352	0.933321	0.71414	0.936998	0.89764	0.951745	68	-0.05395	-0.0033123	0.12537	68	-0.086115	-0.005287	0.11577	68	-0.10228	-0.006279	0.13627	68	-0.082311	-0.0050515	0.14555	68	-0.15636	-0.0095967	0.12329
GOBP_POSITIVE_REGULATION_OF_SMALL_MOLECULE_METABOLIC_PROCESS	0.47921	0.867304	0.67924	0.890818	0.32431	0.86762	0.46786	0.911169	0.41161	0.863286	128	0.0050198	0.00042212	0.096269	128	-0.04139	-0.0034806	0.088902	128	0.049737	0.0041823	0.10915	128	0.0084743	0.00071235	0.10506	128	0.021737	0.0018273	0.097293
GOBP_POSITIVE_REGULATION_OF_SMOOTHENED_SIGNALING_PATHWAY	0.72013	0.916408	0.49118	0.857643	0.65764	0.913908	0.72378	0.938462	0.60692	0.881699	33	-0.10243	-0.0043852	0.17562	33	0.0035855	0.0001535	0.16219	33	-0.081034	-0.0034691	0.19957	33	-0.12046	-0.005155	0.20275	33	-0.048027	-0.0020554	0.17703
GOBP_POSITIVE_REGULATION_OF_SMOOTH_MUSCLE_CELL_APOPTOTIC_PROCESS	0.49011	0.872805	0.087238	0.756272	0.69056	0.921768	0.89064	0.962369	0.74593	0.910578	15	0.0060125	0.00017363	0.24239	15	0.30397	0.0087779	0.22383	15	-0.12453	-0.003596	0.25033	15	-0.3082	-0.0088967	0.25057	15	-0.17916	-0.005172	0.27074
GOBP_POSITIVE_REGULATION_OF_SMOOTH_MUSCLE_CELL_DIFFERENTIATION	0.52408	0.878303	0.19467	0.805468	0.63477	0.910847	0.57045	0.926649	0.21549	0.835863	15	-0.014267	-0.000412	0.23618	15	0.18775	0.0054219	0.2181	15	-0.092614	-0.0026744	0.26882	15	-0.057457	-0.0016586	0.32368	15	0.18102	0.0052258	0.22985
GOBP_POSITIVE_REGULATION_OF_SMOOTH_MUSCLE_CELL_MIGRATION	0.21434	0.818537	0.74118	0.904358	0.74696	0.928067	0.51473	0.920008	0.85557	0.937582	34	0.14699	0.0063872	0.18571	34	-0.11096	-0.0048219	0.1715	34	-0.13592	-0.005906	0.20439	34	-0.0074876	-0.00032524	0.20272	34	-0.19714	-0.0085635	0.18586
GOBP_POSITIVE_REGULATION_OF_SMOOTH_MUSCLE_CELL_PROLIFERATION	0.44033	0.864423	0.45278	0.853892	0.63606	0.910847	0.7664	0.941466	0.66512	0.893291	77	0.017367	0.0011343	0.11568	77	0.012674	0.00082778	0.10683	77	-0.047705	-0.0031158	0.1371	77	-0.097673	-0.0063771	0.13434	77	-0.052062	-0.0033993	0.12208
GOBP_POSITIVE_REGULATION_OF_SMOOTH_MUSCLE_CONTRACTION	0.70216	0.912468	0.75973	0.910636	0.96149	0.981694	0.94734	0.977943	0.80869	0.921342	30	-0.099553	-0.004064	0.18761	30	-0.12222	-0.0049894	0.17325	30	-0.39534	-0.016138	0.22355	30	-0.36546	-0.014913	0.22563	30	-0.17301	-0.0070603	0.19816
GOBP_POSITIVE_REGULATION_OF_SODIUM_ION_TRANSMEMBRANE_TRANSPORT	0.29802	0.838532	0.14277	0.79318	0.14419	0.775163	0.14497	0.823247	0.18162	0.821422	15	0.15014	0.0043357	0.28321	15	0.27932	0.0080661	0.26154	15	0.32942	0.0095126	0.31026	15	0.27536	0.0079487	0.26019	15	0.24445	0.0070569	0.26885
GOBP_POSITIVE_REGULATION_OF_SODIUM_ION_TRANSMEMBRANE_TRANSPORTER_ACTIVITY	0.52994	0.878369	0.19479	0.805468	0.28915	0.8573	0.45387	0.910942	0.13707	0.80022	11	-0.023224	-0.00057439	0.30918	11	0.24566	0.0060758	0.28552	11	0.19115	0.0047275	0.34387	11	0.036617	0.00090527	0.31597	11	0.3722	0.0092023	0.34034
GOBP_POSITIVE_REGULATION_OF_SODIUM_ION_TRANSPORT	0.37212	0.851254	0.14105	0.789749	0.46782	0.886922	0.32372	0.90708	0.24049	0.840365	27	0.067275	0.0026056	0.20621	27	0.20484	0.0079335	0.19043	27	0.019068	0.00073848	0.23614	27	0.096875	0.0037506	0.21183	27	0.14557	0.0056361	0.20656
GOBP_POSITIVE_REGULATION_OF_SODIUM_PROTON_ANTIPORTER_ACTIVITY	0.79702	0.935478	0.21314	0.80746	0.59647	0.904563	0.93502	0.974675	0.12498	0.789927	5	-0.40637	-0.0067772	0.489	5	0.35927	0.0059917	0.45158	5	-0.13133	-0.0021902	0.53774	5	-0.6781	-0.011305	0.44778	5	0.76515	0.012756	0.66507
GOBP_POSITIVE_REGULATION_OF_SPINDLE_ASSEMBLY	0.54969	0.885066	0.63676	0.882613	0.89534	0.962893	0.49616	0.917603	0.88256	0.946079	8	-0.039311	-0.0008292	0.3148	8	-0.1017	-0.0021451	0.29072	8	-0.51663	-0.010897	0.4115	8	0.0040647	8.5706e-05	0.42182	8	-0.41677	-0.0087882	0.35084
GOBP_POSITIVE_REGULATION_OF_SPINDLE_CHECKPOINT	0.062074	0.675971	0.88431	0.951681	0.1629	0.780821	0.11832	0.800465	0.29957	0.847079	12	0.46055	0.011897	0.29951	12	-0.33105	-0.0085515	0.2766	12	0.34094	0.0088068	0.34697	12	0.41993	0.010843	0.35483	12	0.16185	0.0041794	0.3079
GOBP_POSITIVE_REGULATION_OF_SPROUTING_ANGIOGENESIS	0.21079	0.818537	0.045065	0.720054	0.59941	0.904563	0.6888	0.936504	0.38629	0.858371	22	0.178	0.0062241	0.22148	22	0.34662	0.01212	0.20452	22	-0.061704	-0.0021575	0.24503	22	-0.11845	-0.0041403	0.24053	22	0.070756	0.0024733	0.24484
GOBP_POSITIVE_REGULATION_OF_STEM_CELL_DIFFERENTIATION	0.33976	0.851254	0.17012	0.802765	0.15937	0.780821	0.32107	0.90708	0.18229	0.821422	21	0.099779	0.0034088	0.24152	21	0.21272	0.0072671	0.22304	21	0.27232	0.0093032	0.27312	21	0.12693	0.0043348	0.27315	21	0.2151	0.0073462	0.23724
GOBP_POSITIVE_REGULATION_OF_STEM_CELL_POPULATION_MAINTENANCE	0.42417	0.858074	0.19452	0.805468	0.8089	0.940504	0.53832	0.92291	0.40389	0.85938	42	0.030269	0.0014615	0.15828	42	0.12591	0.0060795	0.14617	42	-0.15649	-0.007556	0.17908	42	-0.015588	-0.0007524	0.16202	42	0.03825	0.0018463	0.15722
GOBP_POSITIVE_REGULATION_OF_STEM_CELL_PROLIFERATION	0.34419	0.851254	0.58053	0.870274	0.40659	0.881939	0.41862	0.90708	0.49817	0.872216	46	0.065578	0.0033135	0.16351	46	-0.030692	-0.0015508	0.151	46	0.042594	0.0021521	0.18023	46	0.036693	0.0018533	0.17862	46	0.00075104	3.7935e-05	0.16386
GOBP_POSITIVE_REGULATION_OF_STEROID_HORMONE_SECRETION	0.069439	0.686076	0.86363	0.944039	0.83227	0.946812	0.26484	0.905977	0.92889	0.962297	11	0.4078	0.010086	0.27553	11	-0.27909	-0.0069026	0.25445	11	-0.27251	-0.0067395	0.28292	11	0.1967	0.004863	0.31296	11	-0.44711	-0.011054	0.30464
GOBP_POSITIVE_REGULATION_OF_STEROID_METABOLIC_PROCESS	0.22247	0.822986	0.43679	0.851018	0.75027	0.929132	0.56714	0.926649	0.25651	0.840365	24	0.14299	0.0052219	0.18719	24	0.027504	0.0010044	0.17287	24	-0.15361	-0.0056095	0.22745	24	-0.036483	-0.0013318	0.21576	24	0.12459	0.0045485	0.19047
GOBP_POSITIVE_REGULATION_OF_STEROL_TRANSPORT	0.95437	0.976792	0.38602	0.839901	0.63254	0.910847	0.91418	0.96851	0.38662	0.858371	34	-0.28193	-0.012251	0.16694	34	0.044667	0.0019409	0.15418	34	-0.066709	-0.0028987	0.19701	34	-0.27862	-0.012103	0.20382	34	0.048047	0.0020871	0.16675
GOBP_POSITIVE_REGULATION_OF_STORE_OPERATED_CALCIUM_CHANNEL_ACTIVITY	0.60289	0.893323	0.83681	0.935158	0.54016	0.900107	0.42877	0.907544	0.59395	0.880251	4	-0.11183	-0.0016681	0.42873	4	-0.38857	-0.0057963	0.39591	4	-0.051536	-0.00076875	0.51113	4	0.081625	0.0012171	0.4547	4	-0.15454	-0.0023046	0.65012
GOBP_POSITIVE_REGULATION_OF_STRESS_ACTIVATED_PROTEIN_KINASE_SIGNALING_CASCADE	0.17883	0.802772	0.013216	0.593816	0.61614	0.908115	0.46735	0.911169	0.034537	0.647865	20	0.21677	0.0072273	0.23566	20	0.48307	0.016106	0.21759	20	-0.078263	-0.0026093	0.26497	20	0.023546	0.00078474	0.28736	20	0.42879	0.014291	0.23585
GOBP_POSITIVE_REGULATION_OF_STRESS_FIBER_ASSEMBLY	0.87906	0.952931	0.31556	0.83054	0.30165	0.863185	0.7758	0.944078	0.22479	0.836296	49	-0.1957	-0.010205	0.16721	49	0.074151	0.0038666	0.15443	49	0.090851	0.0047373	0.17482	49	-0.1411	-0.0073546	0.18612	49	0.11497	0.005993	0.15205
GOBP_POSITIVE_REGULATION_OF_STRESS_GRANULE_ASSEMBLY	0.36631	0.851254	0.28225	0.826985	0.31994	0.867181	0.63072	0.928668	0.48986	0.872216	7	0.23991	0.0047338	0.70223	7	0.37366	0.0073729	0.6485	7	0.23596	0.0046557	0.50431	7	-0.14532	-0.0028662	0.43539	7	0.017608	0.00034732	0.69273
GOBP_POSITIVE_REGULATION_OF_STRIATED_MUSCLE_CELL_APOPTOTIC_PROCESS	0.61418	0.895256	0.5829	0.870822	0.77537	0.934193	0.63738	0.929818	0.81341	0.922446	12	-0.091797	-0.0023713	0.31627	12	-0.061138	-0.0015793	0.29207	12	-0.25906	-0.0066918	0.34237	12	-0.11182	-0.0028875	0.31816	12	-0.26455	-0.0068313	0.29706
GOBP_POSITIVE_REGULATION_OF_STRIATED_MUSCLE_CELL_DIFFERENTIATION	0.53265	0.878434	0.48687	0.857643	0.12423	0.753932	0.35713	0.90708	0.19423	0.829026	41	-0.012805	-0.0006109	0.1563	41	0.0047516	0.00022669	0.14434	41	0.20695	0.009873	0.17931	41	0.063366	0.003022	0.17306	41	0.14097	0.006723	0.16345
GOBP_POSITIVE_REGULATION_OF_STRIATED_MUSCLE_CONTRACTION	0.2269	0.8254	0.16411	0.802765	0.35415	0.878073	0.33391	0.90708	0.086371	0.76278	12	0.24789	0.0064033	0.33091	12	0.29879	0.007718	0.30558	12	0.14717	0.0038015	0.39336	12	0.12226	0.003157	0.28489	12	0.39041	0.010081	0.28633
GOBP_POSITIVE_REGULATION_OF_SUBSTRATE_ADHESION_DEPENDENT_CELL_SPREADING	0.60813	0.894918	0.68122	0.891212	0.72398	0.926137	0.886	0.961444	0.33588	0.856482	41	-0.044844	-0.0021395	0.1634	41	-0.071089	-0.0033915	0.15089	41	-0.10785	-0.0051451	0.18135	41	-0.2228	-0.010625	0.18481	41	0.072631	0.003464	0.1714
GOBP_POSITIVE_REGULATION_OF_SULFUR_METABOLIC_PROCESS	0.50618	0.875743	0.018543	0.616515	0.45444	0.886922	0.64416	0.930258	0.041817	0.682659	5	-0.0058921	-9.8264e-05	0.3801	5	0.73176	0.012204	0.35096	5	0.0731	0.0012191	0.63864	5	-0.22599	-0.0037674	0.61143	5	0.64472	0.010749	0.37265
GOBP_POSITIVE_REGULATION_OF_SYNAPSE_ASSEMBLY	0.5248	0.878303	0.86241	0.943397	0.87484	0.959299	0.75384	0.939586	0.80626	0.9209	57	-0.0091676	-0.00051547	0.14738	57	-0.14852	-0.0083508	0.1361	57	-0.19286	-0.010844	0.16776	57	-0.11343	-0.0063756	0.1652	57	-0.13441	-0.0075552	0.15553
GOBP_POSITIVE_REGULATION_OF_SYNAPSE_MATURATION	0.14563	0.782115	0.094333	0.756272	0.1677	0.788111	0.076226	0.744496	0.44104	0.867489	8	0.42967	0.0090632	0.4071	8	0.49422	0.010425	0.37595	8	0.49677	0.010478	0.51568	8	0.64361	0.013571	0.44976	8	0.067232	0.0014177	0.45324
GOBP_POSITIVE_REGULATION_OF_SYNAPTIC_PLASTICITY	0.2434	0.829733	0.11222	0.770079	0.40924	0.881939	0.32315	0.90708	0.40249	0.858371	10	0.22915	0.0054038	0.32951	10	0.36966	0.0087174	0.30429	10	0.09298	0.0021926	0.40512	10	0.17874	0.0042134	0.38949	10	0.087479	0.0020622	0.35429
GOBP_POSITIVE_REGULATION_OF_SYNAPTIC_TRANSMISSION	0.083736	0.70961	0.20782	0.80746	5.868e-05	0.0116194	0.00081019	0.0881383	0.02312	0.56426	150	0.11789	0.010725	0.0854	150	0.064202	0.0058409	0.078869	150	0.36874	0.033545	0.095709	150	0.30402	0.027648	0.096427	150	0.1703	0.015488	0.085431
GOBP_POSITIVE_REGULATION_OF_SYNAPTIC_TRANSMISSION_CHOLINERGIC	0.63836	0.898405	0.95073	0.977397	0.46956	0.886922	0.58452	0.927432	0.74893	0.910954	6	-0.16761	-0.003062	0.47336	6	-0.72215	-0.013193	0.4371	6	0.031373	0.00057312	0.41078	6	-0.092623	-0.0016914	0.43387	6	-0.26556	-0.0048498	0.39569
GOBP_POSITIVE_REGULATION_OF_SYNAPTIC_TRANSMISSION_GABAERGIC	0.53247	0.878434	0.99592	0.998371	0.69914	0.923935	0.43992	0.909574	0.99584	0.997108	15	-0.02415	-0.0006974	0.29635	15	-0.72392	-0.020905	0.2736	15	-0.1664	-0.0048051	0.31881	15	0.043092	0.0012439	0.28507	15	-0.71282	-0.020578	0.27005
GOBP_POSITIVE_REGULATION_OF_SYNAPTIC_TRANSMISSION_GLUTAMATERGIC	0.39374	0.854199	0.86942	0.945639	0.26024	0.84952	0.13975	0.817204	0.84426	0.933846	33	0.046716	0.002	0.17328	33	-0.17981	-0.0076979	0.16001	33	0.13238	0.0056672	0.206	33	0.22762	0.0097409	0.21046	33	-0.18124	-0.0077564	0.17906
GOBP_POSITIVE_REGULATION_OF_SYNAPTIC_VESICLE_ENDOCYTOSIS	0.85819	0.947959	0.9521	0.97792	0.41347	0.881939	0.6165	0.928668	0.67043	0.894692	6	-0.52782	-0.0096425	0.49225	6	-0.75717	-0.013832	0.45456	6	0.12206	0.0022297	0.55829	6	-0.10169	-0.001857	0.34319	6	-0.21584	-0.0039418	0.48932
GOBP_POSITIVE_REGULATION_OF_SYNAPTIC_VESICLE_FUSION_TO_PRESYNAPTIC_ACTIVE_ZONE_MEMBRANE	0.39145	0.854199	0.62006	0.87765	0.26177	0.84952	0.31835	0.90708	0.52653	0.874655	6	0.15371	0.0028081	0.55782	6	-0.15745	-0.0028764	0.51514	6	0.39421	0.0072014	0.61797	6	0.28679	0.0052373	0.6072	6	-0.036727	-0.00067072	0.55178
GOBP_POSITIVE_REGULATION_OF_SYNAPTIC_VESICLE_RECYCLING	0.82218	0.941765	0.91326	0.962451	0.26738	0.84952	0.63578	0.929818	0.50697	0.872216	8	-0.41235	-0.0086978	0.4464	8	-0.56112	-0.011836	0.41222	8	0.31328	0.006608	0.50467	8	-0.11311	-0.002385	0.32578	8	-0.0077438	-0.00016329	0.44304
GOBP_POSITIVE_REGULATION_OF_SYNCYTIUM_FORMATION_BY_PLASMA_MEMBRANE_FUSION	0.50605	0.875743	0.40915	0.845924	0.24669	0.842133	0.39788	0.90708	0.46445	0.871423	21	-0.0036171	-0.00012357	0.2386	21	0.050621	0.0017294	0.22034	21	0.17106	0.0058438	0.24973	21	0.061076	0.0020857	0.23596	21	0.020172	0.0006889	0.22606
GOBP_POSITIVE_REGULATION_OF_SYSTEMIC_ARTERIAL_BLOOD_PRESSURE	0.38778	0.854199	0.46068	0.854931	0.9491	0.977096	0.59547	0.928139	0.88112	0.94547	11	0.10576	0.0026157	0.37094	11	0.033819	0.00083643	0.34255	11	-0.68442	-0.016927	0.41828	11	-0.086636	-0.0021419	0.35851	11	-0.4134	-0.010221	0.35014
GOBP_POSITIVE_REGULATION_OF_TELOMERASE_ACTIVITY	0.75538	0.925165	0.30912	0.828204	0.35175	0.876247	0.68448	0.935467	0.09395	0.76278	29	-0.1269	-0.0050934	0.1835	29	0.084454	0.0033898	0.16946	29	0.081051	0.0032531	0.21294	29	-0.098933	-0.0039694	0.20599	29	0.23917	0.0095963	0.18162
GOBP_POSITIVE_REGULATION_OF_TELOMERASE_RNA_LOCALIZATION_TO_CAJAL_BODY	0.42367	0.858069	0.26011	0.814928	0.40979	0.881939	0.49759	0.917942	0.32034	0.85521	14	0.04626	0.0012906	0.2403	14	0.14269	0.0039811	0.22191	14	0.071871	0.0020051	0.31511	14	0.0016682	4.6523e-05	0.27557	14	0.11128	0.0031036	0.23841
GOBP_POSITIVE_REGULATION_OF_TELOMERE_CAPPING	0.49817	0.875025	0.20367	0.80746	0.13418	0.769436	0.70183	0.936998	0.094791	0.763536	17	0.0012372	3.8034e-05	0.26936	17	0.20611	0.0063361	0.24874	17	0.31033	0.0095396	0.28036	17	-0.15185	-0.0046663	0.28668	17	0.33498	0.010294	0.25535
GOBP_POSITIVE_REGULATION_OF_TELOMERE_MAINTENANCE	0.24594	0.829733	0.073917	0.755875	0.20983	0.819551	0.086854	0.769533	0.038009	0.659962	67	0.090073	0.0054894	0.13105	67	0.17514	0.010674	0.12101	67	0.11301	0.0068868	0.14002	67	0.18386	0.011201	0.13514	67	0.23576	0.014363	0.13287
GOBP_POSITIVE_REGULATION_OF_TELOMERE_MAINTENANCE_VIA_TELOMERE_LENGTHENING	0.44267	0.864423	0.28229	0.826985	0.45414	0.886922	0.51501	0.920008	0.24655	0.840365	37	0.024441	0.0011078	0.1695	37	0.09017	0.0040871	0.15653	37	0.021543	0.00097643	0.18697	37	-0.0070081	-0.00031753	0.18623	37	0.1178	0.0053378	0.17187
GOBP_POSITIVE_REGULATION_OF_THE_FORCE_OF_HEART_CONTRACTION	0.0013144	0.140011	0.18892	0.805468	0.28496	0.856555	0.0061068	0.295293	0.33268	0.856482	5	1.6004	0.026691	0.53195	5	0.43336	0.0072273	0.49139	5	0.33798	0.0056364	0.59483	5	1.4364	0.023945	0.57312	5	0.22718	0.0037876	0.52525
GOBP_POSITIVE_REGULATION_OF_THYROID_HORMONE_GENERATION	0.65932	0.901186	0.25983	0.814928	0.65619	0.913823	0.69757	0.936504	0.27792	0.842576	5	-0.20781	-0.0034657	0.50609	5	0.30093	0.0050187	0.46736	5	-0.22505	-0.0037532	0.55969	5	-0.27434	-0.0045735	0.53019	5	0.29837	0.0049744	0.50653
GOBP_POSITIVE_REGULATION_OF_TISSUE_REMODELING	0.80117	0.93689	0.20438	0.80746	0.36893	0.881939	0.69126	0.936504	0.52147	0.873953	11	-0.26902	-0.0066534	0.31806	11	0.24264	0.0060012	0.29372	11	0.1274	0.0031509	0.38067	11	-0.17857	-0.0044148	0.35755	11	-0.01943	-0.0004804	0.36078
GOBP_POSITIVE_REGULATION_OF_TOLERANCE_INDUCTION	0.6695	0.904652	0.28121	0.826985	0.31541	0.867181	0.39966	0.90708	0.60283	0.881699	9	-0.14681	-0.0032845	0.33477	9	0.17908	0.0040066	0.30916	9	0.17911	0.0040071	0.37269	9	0.10095	0.0022577	0.39709	9	-0.099806	-0.0022322	0.38288
GOBP_POSITIVE_REGULATION_OF_TOLL_LIKE_RECEPTOR_2_SIGNALING_PATHWAY	0.40805	0.856564	0.34538	0.833771	0.14931	0.77702	0.30567	0.90708	0.3798	0.858371	6	0.12938	0.0023636	0.55632	6	0.20439	0.0037339	0.51375	6	0.43942	0.0080274	0.42275	6	0.27602	0.0050406	0.54317	6	0.12665	0.0023129	0.41385
GOBP_POSITIVE_REGULATION_OF_TOLL_LIKE_RECEPTOR_3_SIGNALING_PATHWAY	0.49696	0.875018	0.21628	0.80746	0.65084	0.912993	0.67016	0.934491	0.39919	0.858371	7	0.003851	7.5988e-05	0.50576	7	0.36657	0.007233	0.46705	7	-0.16648	-0.0032848	0.42952	7	-0.20554	-0.0040542	0.46675	7	0.10044	0.0019813	0.39322
GOBP_POSITIVE_REGULATION_OF_TOLL_LIKE_RECEPTOR_4_SIGNALING_PATHWAY	0.48354	0.867936	0.15097	0.802765	0.48627	0.887006	0.60776	0.928668	0.31125	0.851257	13	0.012504	0.00033616	0.30304	13	0.2889	0.0077671	0.27985	13	0.010064	0.00027056	0.2924	13	-0.09348	-0.0025123	0.3418	13	0.13478	0.0036225	0.27377
GOBP_POSITIVE_REGULATION_OF_TOLL_LIKE_RECEPTOR_9_SIGNALING_PATHWAY	0.11681	0.750228	0.19807	0.80746	0.67986	0.916829	0.2038	0.878979	0.51755	0.872809	6	0.54273	0.0099149	0.45564	6	0.35706	0.0065229	0.42079	6	-0.27184	-0.0049661	0.5817	6	0.43106	0.0078718	0.52052	6	-0.017315	-0.00031621	0.39341
GOBP_POSITIVE_REGULATION_OF_TOOTH_MINERALIZATION	0.056774	0.655272	0.75617	0.908732	0.52778	0.897423	0.1465	0.824042	0.95424	0.974708	6	0.74236	0.013562	0.46909	6	-0.30068	-0.0054931	0.43323	6	-0.032682	-0.00059703	0.46897	6	0.57907	0.010575	0.55066	6	-0.75208	-0.013735	0.44565
GOBP_POSITIVE_REGULATION_OF_TORC1_SIGNALING	0.26191	0.834956	0.19767	0.80714	0.092275	0.71282	0.22187	0.882231	0.09421	0.76278	47	0.096525	0.0049297	0.15141	47	0.11885	0.00607	0.13983	47	0.22067	0.01127	0.1663	47	0.12163	0.0062096	0.1588	47	0.1982	0.010119	0.15068
GOBP_POSITIVE_REGULATION_OF_TOR_SIGNALING	0.23779	0.827641	0.28232	0.826985	0.030683	0.529669	0.20599	0.88151	0.16432	0.820625	65	0.090288	0.00542	0.12655	65	0.067315	0.004041	0.11687	65	0.26968	0.016189	0.14414	65	0.11294	0.0067774	0.13766	65	0.12126	0.0072771	0.12413
GOBP_POSITIVE_REGULATION_OF_TRANSCRIPTION_BY_GLUCOSE	0.14091	0.77733	0.095848	0.756272	0.2458	0.842133	0.096996	0.778304	0.18166	0.821422	6	0.46178	0.008436	0.42905	6	0.51731	0.0094505	0.39621	6	0.29361	0.0053637	0.42689	6	0.72734	0.013282	0.55995	6	0.39041	0.0071298	0.42946
GOBP_POSITIVE_REGULATION_OF_TRANSCRIPTION_BY_RNA_POLYMERASE_I	0.15874	0.790413	0.39239	0.840634	0.27115	0.850481	0.098431	0.780312	0.43264	0.865992	32	0.19257	0.0081184	0.19263	32	0.048584	0.0020482	0.17789	32	0.12575	0.0053014	0.20637	32	0.29496	0.01243	0.22854	32	0.031303	0.0013193	0.18451
GOBP_POSITIVE_REGULATION_OF_TRANSCRIPTION_BY_RNA_POLYMERASE_II	0.00078893	0.102121	0.10705	0.760293	0.10306	0.721844	0.031324	0.570979	0.16928	0.821422	1159	0.10112	0.024837	0.031994	1159	0.03672	0.0090192	0.029555	1159	0.046397	0.011396	0.036696	1159	0.066259	0.016269	0.035588	1159	0.030785	0.007559	0.032166
GOBP_POSITIVE_REGULATION_OF_TRANSCRIPTION_BY_RNA_POLYMERASE_III	0.098371	0.721504	0.76835	0.913292	0.1508	0.779035	0.10323	0.787455	0.69519	0.900901	17	0.33126	0.010183	0.2566	17	-0.17381	-0.0053431	0.23698	17	0.3024	0.0092959	0.29272	17	0.40819	0.012543	0.32308	17	-0.1204	-0.0036999	0.23578
GOBP_POSITIVE_REGULATION_OF_TRANSCRIPTION_ELONGATION_BY_RNA_POLYMERASE_II	0.098998	0.721504	0.28474	0.827118	0.088663	0.712239	0.094316	0.773389	0.69139	0.900328	48	0.17027	0.0087879	0.13227	48	0.069483	0.0035861	0.12215	48	0.23469	0.012112	0.17396	48	0.21664	0.011177	0.16479	48	-0.071803	-0.0037046	0.14366
GOBP_POSITIVE_REGULATION_OF_TRANSCRIPTION_OF_NOTCH_RECEPTOR_TARGET	0.33634	0.850207	0.46002	0.854931	0.42404	0.885488	0.31927	0.90708	0.50758	0.872216	6	0.19776	0.0036128	0.46808	6	0.043388	0.00079264	0.43227	6	0.094744	0.0017308	0.49456	6	0.20327	0.003712	0.43271	6	-0.0087602	-0.00015998	0.46084
GOBP_POSITIVE_REGULATION_OF_TRANSCRIPTION_OF_NUCLEOLAR_LARGE_RRNA_BY_RNA_POLYMERASE_I	0.40458	0.854199	0.49835	0.859668	0.15316	0.779155	0.22805	0.889529	0.61778	0.883101	9	0.081895	0.0018322	0.33909	9	0.0012925	2.8917e-05	0.31314	9	0.34282	0.0076695	0.3351	9	0.29279	0.0065478	0.39283	9	-0.10128	-0.0022651	0.33797
GOBP_POSITIVE_REGULATION_OF_TRANSCRIPTION_REGULATORY_REGION_DNA_BINDING	0.77012	0.929988	0.74723	0.905352	0.80371	0.939953	0.78131	0.944104	0.7244	0.907137	18	-0.16843	-0.0053276	0.22783	18	-0.14008	-0.0044311	0.2104	18	-0.23418	-0.0074073	0.27391	18	-0.22465	-0.0071034	0.28926	18	-0.14104	-0.0044599	0.23666
GOBP_POSITIVE_REGULATION_OF_TRANSFERASE_ACTIVITY	0.80157	0.93689	0.019211	0.623656	0.37532	0.881939	0.78831	0.944104	0.0704	0.747217	335	-0.051069	-0.0069072	0.060275	335	0.11524	0.015586	0.055656	335	0.021074	0.0028502	0.066312	335	-0.052162	-0.0070523	0.065155	335	0.086533	0.0117	0.05875
GOBP_POSITIVE_REGULATION_OF_TRANSFORMING_GROWTH_FACTOR_BETA_PRODUCTION	0.428	0.859361	0.17283	0.802765	0.91953	0.96749	0.94705	0.977814	0.39098	0.858371	16	0.048179	0.0014369	0.26548	16	0.23121	0.0068956	0.24516	16	-0.41626	-0.012414	0.2969	16	-0.50134	-0.014946	0.31003	16	0.081561	0.0024317	0.2947
GOBP_POSITIVE_REGULATION_OF_TRANSLATION	0.22924	0.8254	0.03185	0.678041	0.3983	0.881939	0.50065	0.917942	0.088171	0.76278	112	0.07223	0.0056843	0.097427	112	0.16683	0.013129	0.089962	112	0.028617	0.002252	0.11102	112	-0.00018189	-1.4308e-05	0.11195	112	0.13188	0.010375	0.097532
GOBP_POSITIVE_REGULATION_OF_TRANSLATIONAL_INITIATION	0.43054	0.860948	0.22837	0.808102	0.24095	0.841515	0.33885	0.90708	0.061174	0.744482	20	0.041286	0.0013765	0.23591	20	0.16214	0.0054058	0.21786	20	0.16712	0.0055716	0.23762	20	0.10361	0.003453	0.24929	20	0.33528	0.011175	0.217
GOBP_POSITIVE_REGULATION_OF_TRANSLATION_IN_RESPONSE_TO_STRESS	0.48451	0.868681	0.75277	0.907986	0.090791	0.71282	0.087355	0.769907	0.1029	0.771442	5	0.018144	0.00030259	0.46725	5	-0.29481	-0.0049167	0.43149	5	0.56969	0.0095007	0.42643	5	0.59235	0.009875	0.43642	5	0.52677	0.0087822	0.41633
GOBP_POSITIVE_REGULATION_OF_TRANSMEMBRANE_RECEPTOR_PROTEIN_SERINE_THREONINE_KINASE_SIGNALING_PATHWAY	0.11687	0.750228	0.26951	0.820758	0.70475	0.924894	0.60745	0.928668	0.3451	0.858371	92	0.13415	0.0095736	0.11265	92	0.06391	0.0045609	0.10404	92	-0.068883	-0.0049157	0.12801	92	-0.033035	-0.0023566	0.12115	92	0.045956	0.0032785	0.1153
GOBP_POSITIVE_REGULATION_OF_TRANSMEMBRANE_TRANSPORT	0.24211	0.828378	0.48103	0.855795	0.031394	0.53541	0.11515	0.795624	0.11023	0.78241	185	0.054006	0.0054511	0.077202	185	0.0033913	0.0003423	0.071296	185	0.16297	0.016449	0.087578	185	0.096619	0.0097484	0.080538	185	0.094291	0.0095141	0.076948
GOBP_POSITIVE_REGULATION_OF_TRANSMISSION_OF_NERVE_IMPULSE	0.013852	0.437037	0.98626	0.993489	0.020577	0.452517	0.010918	0.368935	0.6738	0.895539	6	0.95703	0.017484	0.43468	6	-0.88512	-0.01617	0.40142	6	1.006	0.018378	0.49262	6	0.97918	0.017881	0.42694	6	-0.19015	-0.0034725	0.42214
GOBP_POSITIVE_REGULATION_OF_TRANSPORT	0.40663	0.855623	0.36313	0.834773	0.025829	0.490943	0.047737	0.654806	0.098226	0.766763	770	0.0091243	0.0018477	0.038626	770	0.012489	0.002529	0.03567	770	0.083133	0.016834	0.042717	770	0.068933	0.013954	0.041344	770	0.049235	0.0099673	0.038114
GOBP_POSITIVE_REGULATION_OF_TRANSPORTER_ACTIVITY	0.25949	0.834941	0.86123	0.943331	0.13574	0.770124	0.17143	0.849715	0.46923	0.872216	76	0.076046	0.0049347	0.11791	76	-0.11824	-0.0076729	0.10889	76	0.14464	0.0093854	0.13152	76	0.11229	0.0072836	0.11838	76	0.0093759	0.00060822	0.12143
GOBP_POSITIVE_REGULATION_OF_TRIGLYCERIDE_BIOSYNTHETIC_PROCESS	0.82311	0.941829	0.74362	0.9044	0.52913	0.897714	0.68489	0.935467	0.21099	0.834769	12	-0.34564	-0.0089282	0.37273	12	-0.22531	-0.0058202	0.34422	12	-0.024616	-0.00063585	0.33681	12	-0.18028	-0.0046551	0.37447	12	0.26566	0.0068602	0.33083
GOBP_POSITIVE_REGULATION_OF_TRIGLYCERIDE_CATABOLIC_PROCESS	0.77941	0.930644	0.74697	0.905276	0.41163	0.881939	0.47944	0.914499	0.51781	0.872809	8	-0.38558	-0.0081332	0.50061	8	-0.30744	-0.006485	0.46231	8	0.13841	0.0029196	0.61972	8	0.026287	0.00055427	0.50995	8	-0.023255	-0.00049037	0.52069
GOBP_POSITIVE_REGULATION_OF_TRIGLYCERIDE_LIPASE_ACTIVITY	0.74462	0.921714	0.49301	0.858083	0.6755	0.916219	0.27186	0.905977	0.61054	0.881699	8	-0.31896	-0.0067279	0.48498	8	0.0078466	0.00016551	0.44787	8	-0.21487	-0.0045323	0.47207	8	0.31042	0.0065453	0.51123	8	-0.11996	-0.0025296	0.42734
GOBP_POSITIVE_REGULATION_OF_TRIGLYCERIDE_METABOLIC_PROCESS	0.88511	0.955099	0.82121	0.931099	0.48307	0.887006	0.63959	0.929818	0.25659	0.840365	20	-0.35819	-0.011942	0.29826	20	-0.25341	-0.0084489	0.27544	20	0.012564	0.00041889	0.29599	20	-0.10783	-0.0035936	0.30171	20	0.18261	0.0060863	0.27926
GOBP_POSITIVE_REGULATION_OF_TROPHOBLAST_CELL_MIGRATION	0.1791	0.803548	0.70015	0.8972	0.78166	0.935869	0.34572	0.90708	0.70814	0.903628	7	0.33472	0.0066045	0.36428	7	-0.17656	-0.0034839	0.33641	7	-0.32319	-0.006377	0.41551	7	0.16324	0.0032197	0.41127	7	-0.18256	-0.0036011	0.33316
GOBP_POSITIVE_REGULATION_OF_TUMOR_NECROSIS_FACTOR_MEDIATED_SIGNALING_PATHWAY	0.62659	0.897272	0.098726	0.756272	0.61385	0.906721	0.82838	0.948201	0.26948	0.842004	10	-0.12847	-0.0030296	0.39793	10	0.47362	0.011169	0.36746	10	-0.1281	-0.0030208	0.4427	10	-0.35382	-0.0083406	0.3733	10	0.23766	0.0056026	0.38681
GOBP_POSITIVE_REGULATION_OF_TUMOR_NECROSIS_FACTOR_SUPERFAMILY_CYTOKINE_PRODUCTION	0.054859	0.644814	0.2567	0.814928	0.96571	0.983307	0.68706	0.936409	0.74079	0.909111	102	0.16684	0.012533	0.1043	102	0.062956	0.0047293	0.096327	102	-0.21915	-0.016463	0.12033	102	-0.059556	-0.0044722	0.12216	102	-0.066102	-0.0049641	0.10236
GOBP_POSITIVE_REGULATION_OF_TYPE_2_IMMUNE_RESPONSE	0.069614	0.686076	0.015565	0.609897	0.75165	0.929489	0.58231	0.927409	0.081137	0.762167	18	0.34455	0.010899	0.233	18	0.46378	0.01467	0.21515	18	-0.1857	-0.0058739	0.27321	18	-0.059879	-0.0018933	0.28813	18	0.39719	0.01256	0.28421
GOBP_POSITIVE_REGULATION_OF_TYPE_II_INTERFERON_PRODUCTION	0.87721	0.951974	0.73315	0.902636	0.65683	0.913885	0.88283	0.961255	0.82966	0.928215	65	-0.14752	-0.0088556	0.12704	65	-0.073022	-0.0043835	0.11732	65	-0.060418	-0.0036268	0.14961	65	-0.18159	-0.010897	0.15269	65	-0.12421	-0.007454	0.13035
GOBP_POSITIVE_REGULATION_OF_TYPE_I_INTERFERON_MEDIATED_SIGNALING_PATHWAY	0.86797	0.950438	0.38494	0.839901	0.80539	0.940075	0.81024	0.947273	0.38517	0.858371	18	-0.25424	-0.0080419	0.22763	18	0.061496	0.0019452	0.21022	18	-0.24715	-0.0078175	0.28703	18	-0.21001	-0.0066405	0.23897	18	0.071633	0.0022651	0.24536
GOBP_POSITIVE_REGULATION_OF_TYPE_I_INTERFERON_PRODUCTION	0.49933	0.875025	0.49884	0.859668	0.69689	0.92352	0.59777	0.928432	0.34409	0.858371	62	0.00023808	1.3959e-05	0.14114	62	0.00037839	2.2187e-05	0.13034	62	-0.080005	-0.0046909	0.1552	62	-0.039631	-0.0023228	0.16007	62	0.050837	0.0029798	0.12667
GOBP_POSITIVE_REGULATION_OF_TYROSINE_PHOSPHORYLATION_OF_STAT_PROTEIN	0.85808	0.947959	0.85167	0.940075	0.1999	0.815713	0.80665	0.947079	0.67078	0.894692	61	-0.14081	-0.0081894	0.13138	61	-0.12662	-0.0073644	0.12132	61	0.11848	0.0068904	0.1407	61	-0.12988	-0.007551	0.15004	61	-0.057657	-0.0033522	0.13042
GOBP_POSITIVE_REGULATION_OF_T_CELL_APOPTOTIC_PROCESS	0.36024	0.851254	0.43673	0.851018	0.30033	0.862008	0.50716	0.919184	0.22947	0.836815	13	0.10552	0.002837	0.29489	13	0.043371	0.0011661	0.27233	13	0.16296	0.0043811	0.31132	13	-0.0066147	-0.00017777	0.36868	13	0.22836	0.0061375	0.30834
GOBP_POSITIVE_REGULATION_OF_T_CELL_CYTOKINE_PRODUCTION	0.25991	0.834941	0.31027	0.828544	0.64093	0.911579	0.60077	0.928668	0.74059	0.909047	24	0.14117	0.0051554	0.21933	24	0.10028	0.0036621	0.20255	24	-0.093753	-0.0034236	0.25974	24	-0.065078	-0.0023757	0.25485	24	-0.14535	-0.0053061	0.22528
GOBP_POSITIVE_REGULATION_OF_T_CELL_DIFFERENTIATION_IN_THYMUS	0.43391	0.861982	0.8681	0.945241	0.55923	0.90439	0.52452	0.920008	0.86736	0.940319	10	0.050646	0.0011943	0.3043	10	-0.31401	-0.0074051	0.281	10	-0.052521	-0.0012385	0.35242	10	-0.024426	-0.00057579	0.39709	10	-0.37397	-0.008816	0.33569
GOBP_POSITIVE_REGULATION_OF_T_CELL_MEDIATED_CYTOTOXICITY	0.92857	0.967527	0.47077	0.85565	0.83417	0.946889	0.83565	0.950488	0.73134	0.907426	26	-0.33391	-0.012691	0.22788	26	0.015436	0.0005867	0.21046	26	-0.2495	-0.0094826	0.257	26	-0.24829	-0.0094333	0.25419	26	-0.13822	-0.0052518	0.22407
GOBP_POSITIVE_REGULATION_OF_T_CELL_MEDIATED_IMMUNE_RESPONSE_TO_TUMOR_CELL	0.57284	0.886847	0.67174	0.889103	0.09855	0.7185	0.19223	0.869007	0.40885	0.862931	4	-0.099431	-0.0014832	0.54152	4	-0.2224	-0.0033176	0.50008	4	0.7004	0.010448	0.54298	4	0.55933	0.0083404	0.6431	4	0.11103	0.0016557	0.48171
GOBP_POSITIVE_REGULATION_OF_T_CELL_MEDIATED_IMMUNITY	0.83742	0.944149	0.51968	0.8616	0.55318	0.90234	0.69791	0.936582	0.67294	0.89534	52	-0.14963	-0.0080369	0.15207	52	-0.0069315	-0.00037231	0.14044	52	-0.023883	-0.0012828	0.17863	52	-0.087687	-0.0047081	0.16915	52	-0.068345	-0.0036697	0.15254
GOBP_POSITIVE_REGULATION_OF_T_CELL_MIGRATION	0.039902	0.598512	0.29458	0.828204	0.8704	0.958309	0.57086	0.926649	0.73769	0.908104	31	0.32511	0.013491	0.18557	31	0.092559	0.0038408	0.17139	31	-0.2495	-0.010353	0.22113	31	-0.040386	-0.0016752	0.22617	31	-0.13654	-0.0056639	0.21459
GOBP_POSITIVE_REGULATION_OF_T_CELL_PROLIFERATION	0.68638	0.908598	0.65995	0.887579	0.73136	0.927147	0.80724	0.947079	0.78856	0.917897	87	-0.052473	-0.003642	0.10805	87	-0.041146	-0.0028559	0.099786	87	-0.078487	-0.0054475	0.12722	87	-0.10951	-0.0075982	0.1262	87	-0.092727	-0.0064339	0.1157
GOBP_POSITIVE_REGULATION_OF_T_CELL_RECEPTOR_SIGNALING_PATHWAY	0.40218	0.854199	0.029769	0.672115	0.37973	0.881939	0.24229	0.893877	0.084407	0.76278	17	0.061302	0.0018845	0.24748	17	0.4306	0.013237	0.22851	17	0.084826	0.0026076	0.27703	17	0.15718	0.0048299	0.22486	17	0.3319	0.0102	0.24119
GOBP_POSITIVE_REGULATION_OF_T_CELL_TOLERANCE_INDUCTION	0.49685	0.875018	0.75598	0.908732	0.26099	0.84952	0.19206	0.869007	0.63463	0.886938	7	0.0032394	6.3918e-05	0.41009	7	-0.2626	-0.0051816	0.3787	7	0.30019	0.0059231	0.46883	7	0.43061	0.0084934	0.49474	7	-0.1411	-0.0027832	0.41
GOBP_POSITIVE_REGULATION_OF_T_HELPER_17_CELL_DIFFERENTIATION	0.21363	0.818537	0.54673	0.86475	0.60815	0.906309	0.71326	0.936998	0.59163	0.87987	10	0.18994	0.0044792	0.23924	10	-0.025939	-0.00061169	0.22094	10	-0.083627	-0.001972	0.30464	10	-0.18679	-0.0044031	0.3318	10	-0.062816	-0.0014808	0.27105
GOBP_POSITIVE_REGULATION_OF_T_HELPER_17_CELL_LINEAGE_COMMITMENT	0.32926	0.849184	0.45768	0.854931	0.66946	0.914846	0.84259	0.952743	0.72189	0.906733	7	0.11338	0.0022373	0.25654	7	0.02518	0.00049684	0.23691	7	-0.15456	-0.0030497	0.35255	7	-0.37174	-0.0073322	0.36983	7	-0.21251	-0.0041917	0.36111
GOBP_POSITIVE_REGULATION_OF_T_HELPER_17_TYPE_IMMUNE_RESPONSE	0.29136	0.837629	0.48384	0.857138	0.78688	0.937157	0.87406	0.959791	0.6242	0.884116	18	0.11031	0.0034893	0.20077	18	0.0075143	0.00023769	0.18541	18	-0.19574	-0.0061915	0.24601	18	-0.31313	-0.0099009	0.27327	18	-0.063486	-0.0020075	0.20057
GOBP_POSITIVE_REGULATION_OF_T_HELPER_1_CELL_DIFFERENTIATION	0.72975	0.918405	0.18178	0.802765	0.63118	0.910745	0.77777	0.944104	0.29728	0.847079	6	-0.25671	-0.0046897	0.4194	6	0.35192	0.0064291	0.38731	6	-0.1574	-0.0028755	0.46987	6	-0.35766	-0.0065314	0.4677	6	0.22917	0.0041853	0.43057
GOBP_POSITIVE_REGULATION_OF_T_HELPER_1_TYPE_IMMUNE_RESPONSE	0.62592	0.897151	0.41858	0.846043	0.91582	0.967277	0.90909	0.967215	0.8459	0.93475	18	-0.067053	-0.002121	0.20884	18	0.039639	0.0012538	0.19286	18	-0.36373	-0.011505	0.26405	18	-0.36694	-0.011602	0.27481	18	-0.22386	-0.0070787	0.21967
GOBP_POSITIVE_REGULATION_OF_T_HELPER_2_CELL_CYTOKINE_PRODUCTION	0.1221	0.759024	0.12052	0.771219	0.46751	0.886922	0.37959	0.90708	0.2124	0.834908	9	0.40277	0.0090109	0.34585	9	0.37447	0.0083778	0.31938	9	0.031761	0.00071055	0.3896	9	0.11234	0.0025123	0.36643	9	0.33165	0.0074174	0.41553
GOBP_POSITIVE_REGULATION_OF_T_HELPER_2_CELL_DIFFERENTIATION	0.66246	0.901996	0.10517	0.759092	0.39607	0.881939	0.84268	0.952743	0.1153	0.789195	7	-0.15136	-0.0029866	0.36108	7	0.41769	0.0082418	0.33343	7	0.12481	0.0024626	0.47359	7	-0.47848	-0.0094375	0.47582	7	0.50726	0.010006	0.42311
GOBP_POSITIVE_REGULATION_OF_T_HELPER_CELL_DIFFERENTIATION	0.47151	0.867304	0.18524	0.802765	0.56499	0.90439	0.89124	0.962369	0.24942	0.840365	24	0.012729	0.00046485	0.17811	24	0.14731	0.0053795	0.16448	24	-0.036295	-0.0013254	0.22181	24	-0.28529	-0.010414	0.23134	24	0.13445	0.0049084	0.19879
GOBP_POSITIVE_REGULATION_OF_UBIQUITIN_DEPENDENT_PROTEIN_CATABOLIC_PROCESS	0.062059	0.675971	0.036676	0.699718	0.044465	0.610844	0.090644	0.770666	0.028566	0.614544	89	0.17543	0.012315	0.11408	89	0.18865	0.013243	0.10535	89	0.20426	0.014338	0.12007	89	0.16084	0.011286	0.12031	89	0.21681	0.015214	0.11396
GOBP_POSITIVE_REGULATION_OF_UBIQUITIN_PROTEIN_LIGASE_ACTIVITY	0.36116	0.851254	0.09183	0.756272	0.47874	0.887006	0.39047	0.90708	0.7193	0.906124	9	0.14475	0.0032385	0.40733	9	0.50013	0.011189	0.37614	9	0.025589	0.00057247	0.47992	9	0.10439	0.0023347	0.37538	9	-0.2763	-0.0061795	0.47574
GOBP_POSITIVE_REGULATION_OF_UBIQUITIN_PROTEIN_TRANSFERASE_ACTIVITY	0.53224	0.878434	0.026154	0.662007	0.48847	0.887898	0.54138	0.922928	0.22291	0.836296	18	-0.02528	-0.00079965	0.31248	18	0.55996	0.017712	0.28853	18	0.0097868	0.00030956	0.33843	18	-0.031545	-0.00099743	0.30359	18	0.23937	0.007569	0.31395
GOBP_POSITIVE_REGULATION_OF_UNSATURATED_FATTY_ACID_BIOSYNTHETIC_PROCESS	0.70852	0.913686	0.74686	0.905276	0.77329	0.933321	0.6767	0.934742	0.64387	0.888695	7	-0.18685	-0.003687	0.3403	7	-0.20887	-0.0041215	0.31426	7	-0.27191	-0.005365	0.36267	7	-0.17562	-0.0034639	0.38301	7	-0.14068	-0.002775	0.38144
GOBP_POSITIVE_REGULATION_OF_URINE_VOLUME	0.23453	0.827641	0.45536	0.853892	0.36262	0.881939	0.36	0.90708	0.40129	0.858371	13	0.19896	0.0053492	0.2748	13	0.028454	0.00076499	0.25378	13	0.12186	0.0032762	0.34671	13	0.11539	0.0031012	0.32192	13	0.064928	0.001745	0.25969
GOBP_POSITIVE_REGULATION_OF_UTERINE_SMOOTH_MUSCLE_CONTRACTION	0.89342	0.958166	0.84681	0.938715	0.94779	0.976829	0.96705	0.984769	0.83901	0.931785	8	-0.49389	-0.010418	0.3967	8	-0.37473	-0.0079045	0.36635	8	-0.71241	-0.015027	0.4387	8	-0.7978	-0.016822	0.43376	8	-0.38487	-0.0081156	0.38859
GOBP_POSITIVE_REGULATION_OF_VACUOLE_ORGANIZATION	0.58404	0.889058	0.26967	0.820758	0.46051	0.886922	0.80204	0.946698	0.30104	0.84782	22	-0.045508	-0.0015912	0.2144	22	0.12153	0.0042495	0.19799	22	0.023418	0.0008188	0.23615	22	-0.2085	-0.0072874	0.24559	22	0.11419	0.0039914	0.219
GOBP_POSITIVE_REGULATION_OF_VASCULAR_ASSOCIATED_SMOOTH_MUSCLE_CELL_APOPTOTIC_PROCESS	0.41828	0.858059	0.11256	0.770079	0.90263	0.964211	0.85698	0.956077	0.60695	0.881699	8	0.066421	0.0014011	0.32197	8	0.36067	0.0076079	0.29732	8	-0.47539	-0.010027	0.3666	8	-0.33113	-0.006982	0.31037	8	-0.095524	-0.0020143	0.35199
GOBP_POSITIVE_REGULATION_OF_VASCULAR_ASSOCIATED_SMOOTH_MUSCLE_CELL_DIFFERENTIATION	0.24175	0.828011	0.35322	0.833803	0.77547	0.934193	0.47324	0.913626	0.69823	0.902093	6	0.27772	0.0050735	0.39634	6	0.13786	0.0025185	0.36601	6	-0.35919	-0.0065617	0.47449	6	0.028409	0.00051878	0.42322	6	-0.2026	-0.0037	0.39011
GOBP_POSITIVE_REGULATION_OF_VASCULAR_ASSOCIATED_SMOOTH_MUSCLE_CELL_MIGRATION	0.29941	0.838532	0.50397	0.860434	0.57872	0.90439	0.5654	0.926649	0.73953	0.908474	14	0.14516	0.0040498	0.27591	14	-0.0025388	-7.0831e-05	0.2548	14	-0.062398	-0.0017408	0.31413	14	-0.051903	-0.0014475	0.31517	14	-0.17596	-0.0049077	0.27413
GOBP_POSITIVE_REGULATION_OF_VASCULAR_ASSOCIATED_SMOOTH_MUSCLE_CELL_PROLIFERATION	0.82855	0.94364	0.28519	0.827118	0.64044	0.911579	0.89964	0.964285	0.5171	0.872809	35	-0.16489	-0.0072695	0.17384	35	0.091111	0.0040168	0.16055	35	-0.070273	-0.0030981	0.19539	35	-0.23694	-0.010442	0.18518	35	-0.0079099	-0.00034861	0.18449
GOBP_POSITIVE_REGULATION_OF_VASCULAR_ENDOTHELIAL_CELL_PROLIFERATION	0.095015	0.721504	0.26374	0.81644	0.72768	0.926137	0.31429	0.90708	0.26028	0.840365	17	0.28623	0.0087992	0.21841	17	0.12745	0.003918	0.2017	17	-0.16187	-0.004976	0.26719	17	0.12326	0.0037878	0.25481	17	0.14667	0.0045072	0.22828
GOBP_POSITIVE_REGULATION_OF_VASCULAR_ENDOTHELIAL_GROWTH_FACTOR_PRODUCTION	0.6812	0.908089	0.46956	0.85565	0.97067	0.985223	0.83369	0.949473	0.87995	0.945118	29	-0.08192	-0.0032881	0.17391	29	0.012266	0.00049232	0.1606	29	-0.3808	-0.015284	0.20139	29	-0.19845	-0.0079623	0.20483	29	-0.21278	-0.0085376	0.18112
GOBP_POSITIVE_REGULATION_OF_VASCULAR_ENDOTHELIAL_GROWTH_FACTOR_RECEPTOR_SIGNALING_PATHWAY	0.74231	0.92164	0.2495	0.812868	0.64789	0.912051	0.77875	0.944104	0.36534	0.858371	14	-0.18788	-0.0052418	0.28883	14	0.18033	0.0050313	0.26673	14	-0.13763	-0.0038396	0.36251	14	-0.223	-0.0062192	0.29037	14	0.095632	0.0026672	0.27782
GOBP_POSITIVE_REGULATION_OF_VASCULAR_ENDOTHELIAL_GROWTH_FACTOR_SIGNALING_PATHWAY	0.58619	0.889242	0.18293	0.802765	0.98257	0.990317	0.64699	0.931088	0.43042	0.86524	6	-0.08617	-0.0015742	0.39569	6	0.33044	0.0060366	0.36541	6	-1.1515	-0.021035	0.54567	6	-0.16595	-0.0030305	0.43994	6	0.071005	0.0012967	0.40502
GOBP_POSITIVE_REGULATION_OF_VASCULAR_PERMEABILITY	0.50203	0.875354	0.94775	0.975592	0.73954	0.927942	0.49126	0.914551	0.76324	0.914185	17	-0.0012004	-3.6901e-05	0.23583	17	-0.35354	-0.010868	0.21776	17	-0.17802	-0.0054724	0.27731	17	0.0058444	0.00017959	0.26685	17	-0.16346	-0.0050233	0.22805
GOBP_POSITIVE_REGULATION_OF_VASCULAR_WOUND_HEALING	0.609	0.894918	0.79198	0.91962	0.9093	0.964965	0.6402	0.929818	0.89652	0.951403	5	-0.10377	-0.0017306	0.37501	5	-0.28166	-0.0046974	0.34631	5	-0.78732	-0.01313	0.58909	5	-0.17462	-0.0029111	0.48642	5	-0.80297	-0.013387	0.63625
GOBP_POSITIVE_REGULATION_OF_VASCULATURE_DEVELOPMENT	0.15577	0.787992	0.018316	0.616515	0.46601	0.886922	0.3417	0.90708	0.13587	0.800051	160	0.080874	0.0075968	0.079912	160	0.15422	0.014487	0.073788	160	0.008152	0.00076572	0.095569	160	0.037971	0.0035654	0.093101	160	0.090916	0.0085373	0.082717
GOBP_POSITIVE_REGULATION_OF_VASCULOGENESIS	0.28016	0.836713	0.52465	0.862646	0.9041	0.964603	0.45142	0.910344	0.75777	0.913842	12	0.19744	0.0051002	0.33902	12	-0.01936	-0.00050009	0.31308	12	-0.54628	-0.014111	0.41849	12	0.04769	0.0012314	0.39066	12	-0.25666	-0.0066276	0.3671
GOBP_POSITIVE_REGULATION_OF_VASOCONSTRICTION	0.87521	0.951229	0.80998	0.927531	0.97318	0.986688	0.97216	0.986437	0.92909	0.962406	30	-0.23751	-0.0096959	0.20628	30	-0.16723	-0.0068268	0.1905	30	-0.43504	-0.017759	0.22543	30	-0.40919	-0.016698	0.21382	30	-0.29549	-0.012059	0.20113
GOBP_POSITIVE_REGULATION_OF_VESICLE_FUSION	0.46752	0.867304	0.5266	0.862646	0.19918	0.815052	0.28519	0.90708	0.35487	0.858371	10	0.031836	0.00075076	0.39059	10	-0.024072	-0.00056767	0.36071	10	0.37088	0.0087459	0.43914	10	0.24308	0.0057302	0.42833	10	0.14366	0.0033866	0.38594
GOBP_POSITIVE_REGULATION_OF_VIRAL_GENOME_REPLICATION	0.23799	0.827641	0.59894	0.874168	0.15566	0.780821	0.061802	0.688706	0.32978	0.856482	28	0.133	0.0052455	0.18658	28	-0.043184	-0.0017032	0.17231	28	0.22633	0.0089264	0.22354	28	0.359	0.014153	0.23313	28	0.088394	0.0034852	0.20065
GOBP_POSITIVE_REGULATION_OF_VIRAL_LIFE_CYCLE	0.43851	0.86442	0.41751	0.846043	0.77664	0.934673	0.87388	0.959791	0.32578	0.856482	21	0.032855	0.0011224	0.2123	21	0.040833	0.001395	0.19605	21	-0.19261	-0.0065799	0.25312	21	-0.31536	-0.010769	0.27542	21	0.10122	0.0034568	0.22414
GOBP_POSITIVE_REGULATION_OF_VIRAL_PROCESS	0.47473	0.867304	0.62729	0.879358	0.56098	0.90439	0.60765	0.928668	0.39613	0.858371	58	0.00823	0.00046678	0.12986	58	-0.038937	-0.0022084	0.11992	58	-0.022575	-0.0012804	0.14711	58	-0.043623	-0.0024732	0.15967	58	0.035974	0.0020397	0.13659
GOBP_POSITIVE_REGULATION_OF_VITAMIN_D_RECEPTOR_SIGNALING_PATHWAY	0.87781	0.952311	0.36189	0.834773	0.59593	0.904563	0.7271	0.938481	0.31465	0.851257	5	-0.72456	-0.012084	0.62239	5	0.20315	0.003388	0.57479	5	-0.1692	-0.0028217	0.6968	5	-0.41458	-0.0069113	0.68629	5	0.29513	0.0049204	0.6114
GOBP_POSITIVE_REGULATION_OF_VOLTAGE_GATED_CALCIUM_CHANNEL_ACTIVITY	0.031894	0.553487	0.68874	0.893562	0.015886	0.402172	0.0070558	0.305731	0.12883	0.790929	6	0.95382	0.017425	0.51452	6	-0.23394	-0.0042738	0.47521	6	0.97853	0.017876	0.45566	6	1.4213	0.025955	0.57902	6	0.5714	0.010435	0.50478
GOBP_POSITIVE_REGULATION_OF_VOLTAGE_GATED_POTASSIUM_CHANNEL_ACTIVITY	0.18645	0.80837	0.73218	0.902298	0.27469	0.851238	0.31734	0.90708	0.46711	0.871907	9	0.2739	0.0061278	0.30738	9	-0.17584	-0.0039339	0.28386	9	0.21862	0.004891	0.36516	9	0.16138	0.003609	0.33963	9	0.024997	0.00055906	0.30285
GOBP_POSITIVE_REGULATION_OF_WNT_SIGNALING_PATHWAY	0.021657	0.490676	0.068769	0.755556	0.051498	0.638326	0.091534	0.77144	0.051541	0.724977	131	0.18654	0.015868	0.092309	131	0.12661	0.01077	0.085252	131	0.17052	0.014504	0.10457	131	0.1375	0.011692	0.10327	131	0.14818	0.012601	0.090896
GOBP_POSITIVE_REGULATION_OF_WNT_SIGNALING_PATHWAY_PLANAR_CELL_POLARITY_PATHWAY	0.17516	0.79791	0.2472	0.810757	0.03949	0.586993	0.28541	0.90708	0.092281	0.76278	8	0.34485	0.007274	0.36921	8	0.23299	0.0049146	0.34096	8	0.79301	0.016727	0.4514	8	0.20823	0.0043905	0.36734	8	0.53792	0.011343	0.40539
GOBP_POSITIVE_REGULATION_OF_WOUND_HEALING	0.68803	0.90902	0.52424	0.862646	0.82738	0.946643	0.72116	0.938439	0.68601	0.899377	61	-0.067304	-0.0039144	0.13728	61	-0.0077064	-0.00044821	0.12677	61	-0.14087	-0.0081926	0.14924	61	-0.081114	-0.0047158	0.13835	61	-0.06588	-0.0038303	0.13595
GOBP_POSITIVE_REGULATION_OF_WOUND_HEALING_SPREADING_OF_EPIDERMAL_CELLS	0.7601	0.9265	0.71845	0.898568	0.84896	0.951159	0.91798	0.969891	0.47668	0.872216	5	-0.32176	-0.0053661	0.45534	5	-0.24316	-0.0040553	0.4205	5	-0.54838	-0.0091453	0.53137	5	-0.77688	-0.012951	0.55823	5	0.032299	0.00053848	0.55217
GOBP_POSITIVE_THYMIC_T_CELL_SELECTION	0.62676	0.897272	0.066658	0.751014	0.097142	0.7185	0.20673	0.88151	0.023071	0.56426	15	-0.070973	-0.0020495	0.21954	15	0.30434	0.0087887	0.20273	15	0.39334	0.011358	0.30302	15	0.25025	0.0072238	0.30598	15	0.52262	0.015087	0.26206
GOBP_POSITIVE_T_CELL_SELECTION	0.20673	0.81694	0.025537	0.658405	0.21154	0.819551	0.26036	0.902015	0.057244	0.740984	43	0.11114	0.0054301	0.1359	43	0.24483	0.011961	0.12549	43	0.14125	0.0069005	0.17631	43	0.11525	0.0056286	0.17945	43	0.25022	0.012221	0.15852
GOBP_POSTREPLICATION_REPAIR	0.63718	0.898405	0.46922	0.85565	0.248	0.842133	0.37827	0.90708	0.26076	0.840365	32	-0.057246	-0.0024134	0.16312	32	0.011633	0.00049044	0.15064	32	0.12609	0.0053156	0.1852	32	0.057556	0.0024256	0.18565	32	0.10105	0.0042587	0.15764
GOBP_POSTSYNAPSE_ASSEMBLY	0.063935	0.680752	0.15485	0.802765	0.0097734	0.329844	0.0043498	0.244635	0.198	0.829026	41	0.25537	0.012183	0.16772	41	0.15735	0.0075069	0.15489	41	0.46656	0.022258	0.19979	41	0.45756	0.021821	0.17438	41	0.13471	0.0064248	0.1587
GOBP_POSTSYNAPSE_ORGANIZATION	0.010065	0.374829	0.012253	0.582602	0.00078543	0.0757718	0.0011774	0.114668	0.011318	0.436888	180	0.18447	0.018369	0.079372	180	0.16488	0.016418	0.0733	180	0.27987	0.027867	0.088513	180	0.25319	0.025202	0.083232	180	0.17887	0.017805	0.078459
GOBP_POSTSYNAPSE_TO_NUCLEUS_SIGNALING_PATHWAY	0.68087	0.908006	0.091987	0.756272	0.84152	0.948749	0.9682	0.985156	0.34067	0.858371	6	-0.16673	-0.0030459	0.35464	6	0.43512	0.0079491	0.32749	6	-0.4236	-0.0077383	0.42327	6	-0.74901	-0.013678	0.40374	6	0.13994	0.0025557	0.34078
GOBP_POSTSYNAPTIC_CYTOSKELETON_ORGANIZATION	0.019652	0.470635	0.4537	0.853892	0.2949	0.859409	0.058522	0.682219	0.68651	0.899458	16	0.56084	0.016726	0.2721	16	0.02923	0.00087176	0.25131	16	0.1429	0.0042616	0.26505	16	0.39123	0.011664	0.24961	16	-0.12162	-0.003626	0.25026
GOBP_POSTSYNAPTIC_DENSITY_ASSEMBLY	0.14099	0.77733	0.088202	0.756272	0.0085732	0.31355	0.0079632	0.327035	0.11847	0.789517	24	0.23058	0.0084204	0.21431	24	0.26756	0.009771	0.1979	24	0.63588	0.023221	0.26675	24	0.50627	0.018481	0.20999	24	0.23101	0.0084333	0.19532
GOBP_POSTSYNAPTIC_DENSITY_PROTEIN_95_CLUSTERING	0.3099	0.842762	0.83009	0.933668	0.04615	0.615928	0.038677	0.616698	0.33534	0.856482	10	0.16856	0.0039749	0.33973	10	-0.29948	-0.0070623	0.31373	10	0.7627	0.017986	0.45305	10	0.53779	0.012677	0.30446	10	0.12471	0.00294	0.29329
GOBP_POSTSYNAPTIC_MEMBRANE_ASSEMBLY	0.3221	0.846988	0.64209	0.883732	0.20195	0.816907	0.10891	0.795624	0.50638	0.872216	7	0.21005	0.0041447	0.45481	7	-0.15291	-0.0030171	0.42001	7	0.48525	0.0095746	0.58134	7	0.49194	0.0097031	0.39917	7	-0.0054833	-0.00010816	0.34303
GOBP_POSTSYNAPTIC_MEMBRANE_ORGANIZATION	0.15362	0.787992	0.15419	0.802765	0.047196	0.615928	0.014511	0.420367	0.0897	0.76278	37	0.1681	0.0076193	0.16463	37	0.15487	0.0070198	0.15203	37	0.33933	0.01538	0.20285	37	0.37219	0.016864	0.17046	37	0.2189	0.0099189	0.16304
GOBP_POSTSYNAPTIC_MODULATION_OF_CHEMICAL_SYNAPTIC_TRANSMISSION	0.014365	0.438711	0.099614	0.756272	0.13059	0.766188	0.073314	0.737903	0.097696	0.764961	27	0.40522	0.015695	0.18525	27	0.21966	0.0085075	0.1711	27	0.24258	0.0093949	0.21588	27	0.2907	0.011255	0.20026	27	0.26219	0.010152	0.20249
GOBP_POSTSYNAPTIC_NEUROTRANSMITTER_RECEPTOR_INTERNALIZATION	0.62397	0.897151	0.10123	0.756272	0.4099	0.881939	0.83309	0.949318	0.074964	0.754135	26	-0.06562	-0.0024941	0.2077	26	0.24447	0.0092919	0.1918	26	0.05456	0.0020737	0.23949	26	-0.21406	-0.0081329	0.22149	26	0.31724	0.012054	0.22033
GOBP_POSTSYNAPTIC_SIGNAL_TRANSDUCTION	0.043564	0.607346	0.20384	0.80746	0.25304	0.844495	0.23557	0.891799	0.50702	0.872216	45	0.25746	0.012867	0.15049	45	0.11508	0.0057512	0.13898	45	0.10858	0.005426	0.16328	45	0.11473	0.0057314	0.1592	45	-0.0026452	-0.00013215	0.15028
GOBP_POSTSYNAPTIC_SPECIALIZATION_ASSEMBLY	0.085325	0.715191	0.046233	0.722984	0.0051749	0.240539	0.0051985	0.273024	0.050734	0.723579	29	0.26409	0.0106	0.19274	29	0.29949	0.012021	0.17798	29	0.59453	0.023862	0.23185	29	0.50177	0.020132	0.1958	29	0.29965	0.012023	0.18295
GOBP_POSTSYNAPTIC_SPECIALIZATION_ORGANIZATION	0.14813	0.783324	0.16461	0.802765	0.00039824	0.0479106	0.0039377	0.230097	0.033959	0.644712	44	0.16526	0.0081671	0.15821	44	0.14256	0.0070453	0.14611	44	0.63341	0.031302	0.18881	44	0.43996	0.021734	0.16554	44	0.27832	0.01375	0.15245
GOBP_POST_ANAL_TAIL_MORPHOGENESIS	0.1076	0.739282	0.053792	0.744096	0.21953	0.828566	0.24753	0.897285	0.17988	0.821422	18	0.27392	0.0086646	0.221	18	0.32843	0.010389	0.20409	18	0.18864	0.0059669	0.24379	18	0.16154	0.0051078	0.23676	18	0.21676	0.0068543	0.23668
GOBP_POST_CHAPERONIN_TUBULIN_FOLDING_PATHWAY	0.9342	0.970064	0.89536	0.9558	0.72981	0.926586	0.88056	0.960742	0.80404	0.920191	6	-0.68379	-0.012492	0.45347	6	-0.52581	-0.0096059	0.41878	6	-0.30139	-0.0055058	0.49227	6	-0.52827	-0.009647	0.44851	6	-0.36019	-0.0065779	0.4207
GOBP_POST_EMBRYONIC_ANIMAL_MORPHOGENESIS	0.64657	0.899323	0.7368	0.903613	0.54453	0.90038	0.46005	0.91108	0.65775	0.890614	4	-0.21527	-0.0032112	0.5724	4	-0.33488	-0.0049954	0.5286	4	-0.070723	-0.0010549	0.63224	4	0.062318	0.00092924	0.62123	4	-0.22747	-0.0033921	0.55981
GOBP_POST_EMBRYONIC_CAMERA_TYPE_EYE_DEVELOPMENT	0.0964	0.721504	0.49625	0.859607	0.10339	0.72288	0.062009	0.688706	0.24275	0.840365	7	0.55931	0.011036	0.42944	7	0.0037305	7.3609e-05	0.39661	7	0.59459	0.011732	0.47094	7	0.71028	0.01401	0.46176	7	0.27838	0.0054911	0.39911
GOBP_POST_EMBRYONIC_DEVELOPMENT	0.25829	0.834854	0.65869	0.887102	0.36038	0.881849	0.22462	0.885885	0.42432	0.865084	80	0.080491	0.0053583	0.12409	80	-0.046858	-0.0031194	0.1146	80	0.049806	0.0033155	0.13933	80	0.10118	0.0067326	0.13371	80	0.02318	0.0015426	0.12145
GOBP_POST_EMBRYONIC_EYE_MORPHOGENESIS	0.19767	0.814297	0.95591	0.979296	0.45404	0.886922	0.24683	0.896482	0.85779	0.938189	6	0.30852	0.0056363	0.36296	6	-0.57152	-0.010441	0.33517	6	0.062413	0.0011402	0.54058	6	0.3064	0.0055953	0.44762	6	-0.48424	-0.0088435	0.45236
GOBP_POST_EMBRYONIC_HEMOPOIESIS	0.91713	0.965037	0.75196	0.907986	0.75483	0.929663	0.91752	0.969774	0.63745	0.888615	5	-0.86232	-0.014381	0.62213	5	-0.39109	-0.0065223	0.57456	5	-0.32412	-0.0054052	0.46988	5	-0.85284	-0.014218	0.61416	5	-0.21478	-0.0035807	0.61076
GOBP_POST_GOLGI_VESICLE_MEDIATED_TRANSPORT	0.27473	0.836595	0.1165	0.770898	0.54698	0.900729	0.37615	0.90708	0.34541	0.858371	102	0.065812	0.0049439	0.10995	102	0.12109	0.0090968	0.10153	102	-0.013675	-0.0010273	0.11585	102	0.035396	0.002658	0.11215	102	0.04226	0.0031736	0.10625
GOBP_POST_TRANSCRIPTIONAL_REGULATION_OF_GENE_EXPRESSION	0.065634	0.681014	0.21835	0.80746	0.011637	0.360606	0.052247	0.671721	0.056851	0.740018	468	0.073499	0.011705	0.0487	468	0.034982	0.0055711	0.044977	468	0.12198	0.019426	0.053756	468	0.08636	0.013748	0.053192	468	0.075334	0.011993	0.047623
GOBP_POST_TRANSLATIONAL_PROTEIN_MODIFICATION	0.0032672	0.235284	0.031192	0.67759	0.11021	0.731338	0.0069994	0.305679	0.088873	0.76278	867	0.1033	0.022134	0.037976	867	0.06537	0.014007	0.035075	867	0.050914	0.010909	0.041546	867	0.10018	0.021459	0.040765	867	0.049222	0.010544	0.036521
GOBP_POST_TRANSLATIONAL_PROTEIN_TARGETING_TO_ENDOPLASMIC_RETICULUM_MEMBRANE	0.47486	0.867304	0.99139	0.995404	0.42197	0.88472	0.41894	0.90708	0.8356	0.93071	13	0.019999	0.00053769	0.31721	13	-0.69774	-0.018759	0.29287	13	0.062072	0.0016688	0.31531	13	0.071576	0.0019236	0.34982	13	-0.28234	-0.0075884	0.28911
GOBP_POST_TRANSLATIONAL_PROTEIN_TARGETING_TO_MEMBRANE_TRANSLOCATION	0.50335	0.875533	0.94364	0.973554	0.51921	0.895037	0.59409	0.928139	0.82054	0.925744	8	-0.0034917	-7.3653e-05	0.41531	8	-0.6083	-0.012831	0.3835	8	-0.017918	-0.00037794	0.37204	8	-0.10215	-0.0021539	0.42905	8	-0.31826	-0.006711	0.34689
GOBP_POTASSIUM_ION_EXPORT_ACROSS_PLASMA_MEMBRANE	0.019762	0.471922	0.34135	0.8317	0.045572	0.614801	0.0044018	0.244635	0.13448	0.797628	18	0.46345	0.01466	0.2251	18	0.08499	0.0026884	0.20791	18	0.42982	0.013596	0.25441	18	0.66972	0.021176	0.25562	18	0.27215	0.0086055	0.24617
GOBP_POTASSIUM_ION_HOMEOSTASIS	0.69179	0.909184	0.71117	0.897347	0.69804	0.923593	0.8266	0.948149	0.80992	0.92158	34	-0.093324	-0.0040553	0.1863	34	-0.095794	-0.0041626	0.17204	34	-0.10193	-0.0044293	0.19648	34	-0.16998	-0.0073833	0.18066	34	-0.16585	-0.0072046	0.18898
GOBP_POTASSIUM_ION_IMPORT_ACROSS_PLASMA_MEMBRANE	0.4522	0.865089	0.83013	0.933668	0.17675	0.799843	0.25387	0.898607	0.59293	0.880017	44	0.020376	0.001007	0.16965	44	-0.14957	-0.0073916	0.15666	44	0.16738	0.0082715	0.18039	44	0.11755	0.005807	0.17746	44	-0.039022	-0.0019278	0.16599
GOBP_POTASSIUM_ION_TRANSPORT	0.01362	0.433888	0.10907	0.764849	0.037109	0.571501	0.026405	0.53344	0.01989	0.533846	227	0.16045	0.017918	0.072657	227	0.082642	0.0092291	0.067106	227	0.1429	0.015958	0.08004	227	0.15328	0.017111	0.079148	227	0.14767	0.016486	0.071816
GOBP_PREASSEMBLY_OF_GPI_ANCHOR_IN_ER_MEMBRANE	0.18736	0.809433	0.3936	0.840634	0.47075	0.886922	0.13859	0.817204	0.35145	0.858371	6	0.28095	0.0051326	0.3165	6	0.078902	0.0014414	0.29229	6	0.027315	0.00049899	0.37222	6	0.40934	0.0074752	0.37667	6	0.18075	0.003301	0.47389
GOBP_PRENYLATION	0.38375	0.85362	0.234	0.808681	0.096175	0.7185	0.40628	0.90708	0.52001	0.873391	10	0.11369	0.0026811	0.38455	10	0.25773	0.0060777	0.35512	10	0.4432	0.010451	0.33995	10	0.08033	0.0018936	0.33877	10	-0.021059	-0.00049644	0.41957
GOBP_PREPULSE_INHIBITION	0.073363	0.686076	0.47094	0.85565	0.46404	0.886922	0.14315	0.822982	0.46097	0.871279	13	0.5243	0.014096	0.36127	13	0.02433	0.00065412	0.33365	13	0.031725	0.00085292	0.35144	13	0.31969	0.0085917	0.29981	13	0.032359	0.00086968	0.33018
GOBP_PRESYNAPSE_ORGANIZATION	0.2335	0.827641	0.10688	0.760293	0.095824	0.7185	0.19079	0.867643	0.18002	0.821422	47	0.11573	0.0059107	0.15911	47	0.18269	0.0093302	0.14693	47	0.23495	0.011999	0.17993	47	0.14988	0.0076516	0.17128	47	0.14422	0.007363	0.15756
GOBP_PRESYNAPTIC_ACTIVE_ZONE_ORGANIZATION	0.83737	0.944149	0.23251	0.808681	0.1439	0.775163	0.51512	0.920008	0.038171	0.659962	7	-0.40211	-0.0079344	0.40876	7	0.2758	0.005442	0.37749	7	0.51464	0.010154	0.48413	7	-0.01654	-0.00032625	0.4363	7	0.77627	0.015312	0.43797
GOBP_PRESYNAPTIC_MEMBRANE_ORGANIZATION	0.061037	0.674772	0.51238	0.86061	0.23412	0.834607	0.074674	0.741375	0.81199	0.922191	6	0.71342	0.013033	0.46139	6	-0.013225	-0.0002416	0.42613	6	0.42835	0.0078252	0.59054	6	0.57017	0.010412	0.39543	6	-0.38226	-0.006981	0.4318
GOBP_PRESYNAPTIC_MODULATION_OF_CHEMICAL_SYNAPTIC_TRANSMISSION	0.6034	0.893528	0.07975	0.756272	0.047663	0.616896	0.16472	0.83844	0.043944	0.691021	34	-0.050737	-0.0022047	0.19353	34	0.25142	0.010925	0.17871	34	0.34915	0.015171	0.20931	34	0.20455	0.0088853	0.20974	34	0.32056	0.013925	0.18782
GOBP_PRE_MIRNA_PROCESSING	0.020377	0.479023	0.14612	0.800407	0.014903	0.393637	0.0115	0.374519	0.066915	0.747217	14	0.53001	0.014787	0.25902	14	0.25197	0.0070297	0.23923	14	0.65955	0.018401	0.30354	14	0.67443	0.018809	0.29662	14	0.39896	0.011127	0.2661
GOBP_PRIMARY_ALCOHOL_BIOSYNTHETIC_PROCESS	0.30158	0.838627	0.061148	0.744096	0.34184	0.870966	0.23477	0.891799	0.13579	0.800051	14	0.16377	0.0045691	0.31502	14	0.44952	0.012541	0.29089	14	0.13851	0.0038641	0.33992	14	0.22585	0.0062988	0.31227	14	0.34491	0.0096197	0.31371
GOBP_PRIMARY_ALCOHOL_CATABOLIC_PROCESS	0.94631	0.975219	0.97528	0.987251	0.98941	0.994653	0.96804	0.985091	0.98155	0.988705	15	-0.50222	-0.014503	0.3119	15	-0.56597	-0.016344	0.28803	15	-0.77358	-0.022339	0.33562	15	-0.44975	-0.012983	0.24273	15	-0.59273	-0.017111	0.28401
GOBP_PRIMARY_ALCOHOL_METABOLIC_PROCESS	0.99962	0.999718	0.82091	0.93109	0.89158	0.96258	0.99789	0.999446	0.55611	0.875383	97	-0.40357	-0.029569	0.11986	97	-0.10175	-0.0074547	0.11073	97	-0.16274	-0.011923	0.13177	97	-0.33695	-0.024678	0.11775	97	-0.016355	-0.0011979	0.1159
GOBP_PRIMARY_AMINO_COMPOUND_BIOSYNTHETIC_PROCESS	0.018244	0.467846	0.34321	0.832858	0.40679	0.881939	0.023021	0.51062	0.64162	0.888615	6	1.1123	0.020321	0.53179	6	0.19829	0.0036226	0.49118	6	0.12701	0.0023203	0.53862	6	0.91912	0.016785	0.46067	6	-0.19447	-0.0035515	0.53603
GOBP_PRIMARY_AMINO_COMPOUND_METABOLIC_PROCESS	0.0061803	0.315502	0.22448	0.807744	0.078756	0.696677	0.0047666	0.259273	0.28204	0.843306	13	0.88996	0.023927	0.3557	13	0.24877	0.0066882	0.32855	13	0.54873	0.014753	0.38819	13	0.89542	0.024064	0.34537	13	0.20458	0.0054983	0.35467
GOBP_PRIMARY_MIRNA_PROCESSING	0.071971	0.686076	0.16426	0.802765	0.13882	0.774403	0.080814	0.761028	0.13687	0.80022	18	0.31302	0.0099012	0.2142	18	0.19329	0.0061141	0.19782	18	0.30347	0.0095988	0.27952	18	0.37333	0.011804	0.26672	18	0.23886	0.007553	0.21823
GOBP_PRIMITIVE_HEMOPOIESIS	0.067512	0.684562	0.062235	0.744096	0.19271	0.808681	0.06951	0.726841	0.0020316	0.207772	8	0.53631	0.011313	0.35881	8	0.50909	0.010738	0.33136	8	0.36203	0.0076363	0.41709	8	0.56818	0.01198	0.38403	8	1.2798	0.026987	0.44536
GOBP_PRIMITIVE_STREAK_FORMATION	0.53032	0.878369	0.064362	0.744821	0.062698	0.660019	0.17416	0.852183	0.055171	0.737456	8	-0.025774	-0.00054366	0.33884	8	0.47535	0.010027	0.31289	8	0.69727	0.014708	0.45496	8	0.42662	0.0089955	0.45487	8	0.56263	0.011864	0.35236
GOBP_PROCESS_UTILIZING_AUTOPHAGIC_MECHANISM	0.06431	0.681014	0.21223	0.80746	0.42751	0.886191	0.083355	0.765368	0.54868	0.875383	540	0.069968	0.011945	0.046042	540	0.033964	0.0057982	0.042522	540	0.0091653	0.0015646	0.050159	540	0.068137	0.011628	0.04927	540	-0.0054963	-0.000938	0.044928
GOBP_PRODUCTION_OF_MOLECULAR_MEDIATOR_INVOLVED_IN_INFLAMMATORY_RESPONSE	0.25037	0.831582	0.76956	0.913292	0.45226	0.886922	0.51985	0.920008	0.71529	0.905155	84	0.079551	0.0054259	0.11814	84	-0.080454	-0.0054875	0.1091	84	0.014712	0.0010034	0.12265	84	-0.0058832	-0.00040112	0.1182	84	-0.062989	-0.0042948	0.11072
GOBP_PRODUCTION_OF_MOLECULAR_MEDIATOR_OF_IMMUNE_RESPONSE	0.28795	0.837113	0.57855	0.869916	0.78227	0.935926	0.66203	0.933778	0.85782	0.938189	203	0.04082	0.0043138	0.072971	203	-0.013355	-0.0014113	0.067388	203	-0.064709	-0.0068382	0.082969	204	-0.033579	-0.0035558	0.080331	204	-0.078707	-0.0083351	0.073517
GOBP_PROGESTERONE_BIOSYNTHETIC_PROCESS	0.83218	0.943913	0.89125	0.954302	0.75472	0.929663	0.49613	0.917603	0.83935	0.931785	6	-0.41998	-0.0076724	0.43617	6	-0.49674	-0.0090747	0.40279	6	-0.31989	-0.0058437	0.46398	6	0.0039414	7.1976e-05	0.40585	6	-0.41422	-0.0075647	0.41763
GOBP_PROGESTERONE_METABOLIC_PROCESS	0.91774	0.965043	0.77439	0.913699	0.42146	0.88472	0.58359	0.927409	0.6564	0.890158	16	-0.39098	-0.011661	0.28126	16	-0.1957	-0.0058365	0.25975	16	0.059375	0.0017708	0.29962	16	-0.053683	-0.0016004	0.25432	16	-0.11011	-0.0032828	0.27345
GOBP_PROGESTERONE_RECEPTOR_SIGNALING_PATHWAY	0.9473	0.975219	0.56541	0.8662	0.58033	0.90439	0.85445	0.95587	0.56012	0.875383	10	-0.53135	-0.01253	0.32813	10	-0.049911	-0.001177	0.30306	10	-0.083641	-0.0019724	0.41256	10	-0.38062	-0.0089724	0.36052	10	-0.048601	-0.0011457	0.32126
GOBP_PROGRAMMED_CELL_DEATH_INVOLVED_IN_CELL_DEVELOPMENT	0.36291	0.851254	0.26258	0.815475	0.2738	0.851238	0.21292	0.88151	0.4441	0.868561	24	0.06681	0.0024398	0.19051	24	0.11179	0.0040825	0.17593	24	0.14277	0.0052138	0.23741	24	0.18524	0.0067621	0.23261	24	0.02892	0.0010558	0.20573
GOBP_PROGRAMMED_CELL_DEATH_IN_RESPONSE_TO_REACTIVE_OXYGEN_SPECIES	0.4129	0.856975	0.42276	0.846043	0.72391	0.926137	0.57556	0.926649	0.44734	0.868561	12	0.066074	0.0017068	0.30021	12	0.054015	0.0013953	0.27724	12	-0.22587	-0.0058344	0.37992	12	-0.065757	-0.0016979	0.34508	12	0.039668	0.0010243	0.29963
GOBP_PROGRAMMED_NECROTIC_CELL_DEATH	0.64494	0.898645	0.24001	0.810585	0.6399	0.911579	0.67447	0.934742	0.5365	0.875383	47	-0.065608	-0.0033507	0.17651	47	0.11513	0.0058798	0.16301	47	-0.057564	-0.0029398	0.1607	47	-0.075056	-0.0038318	0.16595	47	-0.013391	-0.00068367	0.14616
GOBP_PROLACTIN_SECRETION	0.20487	0.81694	0.79037	0.918968	0.060854	0.654314	0.40644	0.90708	0.55375	0.875383	5	0.40199	0.0067042	0.48764	5	-0.36374	-0.0060661	0.45032	5	0.77825	0.012979	0.50283	5	0.12697	0.0021166	0.53633	5	-0.065154	-0.0010862	0.48215
GOBP_PROLINE_METABOLIC_PROCESS	0.34775	0.851254	0.015744	0.609897	0.36085	0.881939	0.52213	0.920008	0.012554	0.449979	9	0.13108	0.0029327	0.3349	9	0.66517	0.014881	0.30922	9	0.11047	0.0024714	0.31012	9	-0.01833	-0.00040992	0.33019	9	0.69418	0.015525	0.30991
GOBP_PROLINE_TRANSMEMBRANE_TRANSPORT	0.39363	0.854199	0.1976	0.80714	0.91815	0.96749	0.82793	0.948201	0.47434	0.872216	9	0.097395	0.002179	0.36088	9	0.28336	0.0063394	0.33326	9	-0.55292	-0.01237	0.39699	9	-0.40757	-0.0091147	0.43081	9	0.024153	0.00054018	0.3753
GOBP_PROLINE_TRANSPORT	0.18477	0.807247	0.33624	0.831069	0.87725	0.96022	0.68095	0.934817	0.62486	0.884255	11	0.27305	0.0067531	0.30428	11	0.1188	0.0029381	0.281	11	-0.36514	-0.0090304	0.31439	11	-0.1751	-0.0043289	0.37227	11	-0.09483	-0.0023446	0.29794
GOBP_PRONEPHROS_DEVELOPMENT	0.83502	0.944149	0.96172	0.98159	0.55808	0.90439	0.65423	0.932553	0.78393	0.917897	7	-0.41985	-0.0082844	0.43096	7	-0.70484	-0.013908	0.39795	7	-0.066419	-0.0013105	0.45459	7	-0.1877	-0.0037022	0.47305	7	-0.27504	-0.0054253	0.35013
GOBP_PROPIONATE_METABOLIC_PROCESS	0.154	0.787992	0.84685	0.938715	0.37029	0.881939	0.13065	0.817204	0.87553	0.943333	4	0.60615	0.009042	0.59458	4	-0.56174	-0.0083795	0.54909	4	0.19242	0.0028703	0.58116	4	0.76658	0.011431	0.68239	4	-0.73164	-0.01091	0.63456
GOBP_PROSTAGLANDIN_SECRETION	0.98963	0.993587	0.9304	0.967783	0.70035	0.924178	0.9493	0.978682	0.71724	0.905796	18	-0.54291	-0.017173	0.23472	18	-0.3206	-0.010141	0.21679	18	-0.13684	-0.0043284	0.26044	18	-0.44112	-0.013948	0.26927	18	-0.13478	-0.0042618	0.23453
GOBP_PROSTAGLANDIN_TRANSPORT	0.91878	0.96533	0.74348	0.9044	0.91279	0.965557	0.9613	0.983056	0.69073	0.900328	29	-0.26658	-0.0107	0.19082	29	-0.11528	-0.004627	0.17623	29	-0.28588	-0.011474	0.21048	29	-0.37697	-0.015125	0.21345	29	-0.094134	-0.0037771	0.18905
GOBP_PROSTANOID_BIOSYNTHETIC_PROCESS	0.91723	0.965037	0.64883	0.885212	0.59881	0.904563	0.65245	0.932553	0.43817	0.866265	27	-0.2743	-0.010624	0.1978	27	-0.069815	-0.002704	0.18268	27	-0.050456	-0.0019542	0.2016	27	-0.075438	-0.0029207	0.19247	27	0.031386	0.0012152	0.2017
GOBP_PROSTANOID_METABOLIC_PROCESS	0.92634	0.966395	0.49582	0.859358	0.75872	0.931637	0.73482	0.938723	0.5735	0.875383	46	-0.22998	-0.01162	0.1587	46	0.001536	7.7607e-05	0.14657	46	-0.11675	-0.0058989	0.16626	46	-0.096827	-0.0048905	0.15432	46	-0.028069	-0.0014178	0.15149
GOBP_PROSTATE_GLANDULAR_ACINUS_DEVELOPMENT	0.92254	0.965778	0.56526	0.8662	0.63373	0.910847	0.83072	0.948634	0.55366	0.875383	10	-0.54421	-0.012834	0.38259	10	-0.058066	-0.0013693	0.35334	10	-0.13584	-0.0032033	0.39747	10	-0.38084	-0.0089775	0.39793	10	-0.050256	-0.0011847	0.37253
GOBP_PROSTATE_GLANDULAR_ACINUS_MORPHOGENESIS	0.97947	0.988362	0.37798	0.839286	0.29453	0.859409	0.85405	0.955631	0.21856	0.836296	6	-0.98266	-0.017952	0.48096	6	0.13807	0.0025223	0.44422	6	0.26501	0.0048412	0.49057	6	-0.50401	-0.009204	0.47819	6	0.36054	0.0065844	0.46397
GOBP_PROSTATE_GLAND_DEVELOPMENT	0.77776	0.93	0.37778	0.839286	0.70337	0.924625	0.73936	0.938723	0.4837	0.872216	48	-0.12544	-0.0064742	0.16405	48	0.047164	0.0024342	0.1515	48	-0.096085	-0.0049589	0.17989	48	-0.11322	-0.0058409	0.17652	48	0.0065293	0.00033687	0.15974
GOBP_PROSTATE_GLAND_GROWTH	0.98523	0.991825	0.72105	0.898873	0.81776	0.944825	0.97383	0.987026	0.62921	0.88548	10	-0.77643	-0.01831	0.35674	10	-0.19308	-0.0045532	0.32949	10	-0.36683	-0.0086503	0.40449	10	-0.7765	-0.018304	0.40015	10	-0.11656	-0.0027477	0.35346
GOBP_PROSTATE_GLAND_MORPHOGENESIS	0.61222	0.895256	0.25338	0.814928	0.3719	0.881939	0.5382	0.92291	0.24528	0.840365	27	-0.064433	-0.0024955	0.22598	27	0.13855	0.0053662	0.20869	27	0.078167	0.0030274	0.23917	27	-0.022966	-0.00088916	0.23947	27	0.14575	0.005643	0.2114
GOBP_PROSTATIC_BUD_FORMATION	0.40132	0.854199	0.094201	0.756272	0.70898	0.925339	0.75225	0.939142	0.28409	0.843306	8	0.10574	0.0022304	0.42304	8	0.51386	0.010839	0.39065	8	-0.26029	-0.0054902	0.47288	8	-0.3124	-0.0065871	0.45833	8	0.23869	0.0050332	0.41822
GOBP_PROSTHETIC_GROUP_METABOLIC_PROCESS	0.51192	0.877926	0.71637	0.898075	0.47672	0.887006	0.60508	0.928668	0.57498	0.875383	6	-0.015544	-0.00028396	0.52023	6	-0.27485	-0.0050212	0.48042	6	0.0332	0.00060649	0.56848	6	-0.14315	-0.0026141	0.53711	6	-0.097348	-0.0017778	0.5149
GOBP_PROTEASOMAL_PROTEIN_CATABOLIC_PROCESS	0.0032224	0.234415	0.31578	0.83054	0.01107	0.353129	0.014141	0.417537	0.31057	0.851257	475	0.13453	0.021581	0.049376	475	0.021873	0.0035086	0.04561	475	0.12029	0.019295	0.052568	475	0.11447	0.018355	0.052184	475	0.0238	0.0038165	0.048153
GOBP_PROTEASOME_ASSEMBLY	0.036063	0.581531	0.17353	0.802765	0.19109	0.806325	0.051453	0.668949	0.45538	0.87104	11	0.52901	0.013084	0.29414	11	0.25546	0.0063181	0.27166	11	0.29652	0.0073334	0.3393	11	0.52404	0.012956	0.32129	11	0.031365	0.00077546	0.27987
GOBP_PROTEASOME_MEDIATED_UBIQUITIN_DEPENDENT_PROTEIN_CATABOLIC_PROCESS	0.0011654	0.13096	0.19609	0.806083	0.045457	0.61406	0.012626	0.396054	0.26919	0.842004	362	0.17045	0.023946	0.055976	362	0.044248	0.0062162	0.051709	362	0.1009	0.014175	0.059678	362	0.1337	0.018775	0.059745	362	0.033817	0.0047493	0.054962
GOBP_PROTECTION_FROM_NON_HOMOLOGOUS_END_JOINING_AT_TELOMERE	0.67471	0.905312	0.47645	0.855795	0.26206	0.84952	0.26755	0.905977	0.28125	0.843306	9	-0.14101	-0.0031548	0.31132	9	0.016984	0.00037998	0.2875	9	0.21791	0.004875	0.34207	9	0.26225	0.005865	0.42281	9	0.24962	0.0055828	0.43103
GOBP_PROTEIN_ACETYLATION	0.20017	0.814297	0.247	0.810757	0.33804	0.870018	0.56166	0.926649	0.17765	0.821422	47	0.13293	0.0067888	0.15805	47	0.099833	0.0050986	0.14596	47	0.073739	0.0037659	0.17649	47	-0.029486	-0.0015053	0.19001	47	0.14276	0.0072888	0.15444
GOBP_PROTEIN_ACTIVATION_CASCADE	0.84379	0.945611	0.63018	0.880193	0.91965	0.96749	0.94298	0.976596	0.74472	0.91051	18	-0.29958	-0.0094761	0.29656	18	-0.091017	-0.002879	0.27388	18	-0.39887	-0.012616	0.28434	18	-0.48761	-0.015418	0.30854	18	-0.1537	-0.0048602	0.23359
GOBP_PROTEIN_ACYLATION	0.052347	0.633263	0.021844	0.646701	0.23892	0.839586	0.21581	0.88151	0.069602	0.747217	81	0.20269	0.013577	0.12492	81	0.2327	0.015587	0.11535	81	0.097165	0.0065082	0.13689	81	0.10794	0.0072275	0.13725	81	0.17932	0.012007	0.12126
GOBP_PROTEIN_AUTOPHOSPHORYLATION	0.92391	0.966085	0.0046349	0.438856	0.42643	0.885631	0.83542	0.950488	0.0023337	0.225136	174	-0.11743	-0.011499	0.08201	174	0.19705	0.019295	0.075722	174	0.016544	0.0016199	0.089197	174	-0.08565	-0.0083835	0.087771	174	0.22783	0.022302	0.080518
GOBP_PROTEIN_AUTOPROCESSING	0.62499	0.897151	0.66799	0.888963	0.65687	0.913885	0.58358	0.927409	0.6582	0.890614	26	-0.068914	-0.0026193	0.21629	26	-0.086761	-0.0032976	0.19974	26	-0.097958	-0.0037231	0.2425	26	-0.046372	-0.0017618	0.21971	26	-0.083165	-0.0031599	0.20406
GOBP_PROTEIN_AUTOUBIQUITINATION	0.0043664	0.264206	0.0032919	0.402557	0.0232	0.467935	0.039179	0.619234	0.018242	0.521752	67	0.30833	0.018791	0.11756	67	0.29503	0.01798	0.10856	67	0.28254	0.017218	0.14184	67	0.24074	0.014666	0.13675	67	0.24308	0.014809	0.11621
GOBP_PROTEIN_AUTO_ADP_RIBOSYLATION	0.39691	0.854199	0.33049	0.83054	0.62884	0.910065	0.73521	0.938723	0.39449	0.858371	11	0.088432	0.0021871	0.33836	11	0.13704	0.0033893	0.31247	11	-0.12257	-0.0030315	0.37279	11	-0.23642	-0.0058449	0.37606	11	0.089984	0.0022248	0.33621
GOBP_PROTEIN_CATABOLIC_PROCESS	0.0053722	0.298566	0.242	0.810585	0.016631	0.413792	0.0091692	0.349957	0.19816	0.829026	898	0.093775	0.020431	0.036757	898	0.023762	0.0051772	0.033951	898	0.084161	0.018336	0.039529	898	0.092159	0.020072	0.039067	898	0.030508	0.0066449	0.035966
GOBP_PROTEIN_CATABOLIC_PROCESS_IN_THE_VACUOLE	0.77465	0.93	0.68963	0.894	0.088906	0.712239	0.36371	0.90708	0.25953	0.840365	21	-0.16859	-0.0057596	0.22352	21	-0.10214	-0.0034893	0.20642	21	0.41155	0.014059	0.3054	21	0.08484	0.0028973	0.2434	21	0.14558	0.0049719	0.22578
GOBP_PROTEIN_COMPLEX_OLIGOMERIZATION	0.53771	0.880822	0.25939	0.814928	0.084996	0.704849	0.25454	0.899083	0.095948	0.764616	248	-0.0067645	-0.00078913	0.07145	248	0.042575	0.0049667	0.065982	248	0.10677	0.012455	0.077803	248	0.048776	0.0056878	0.07387	248	0.087706	0.010228	0.067205
GOBP_PROTEIN_CONTAINING_COMPLEX_ASSEMBLY	0.17332	0.79791	0.2189	0.80746	0.086802	0.711268	0.25133	0.897833	0.066456	0.747217	1350	0.028271	0.0074517	0.030038	1350	0.021524	0.0056734	0.02774	1350	0.045381	0.011961	0.033349	1353	0.021697	0.0057227	0.032367	1350	0.044276	0.011667	0.029462
GOBP_PROTEIN_CONTAINING_COMPLEX_DISASSEMBLY	0.91798	0.965043	0.50816	0.860585	0.45132	0.886922	0.63819	0.929818	0.65478	0.890041	231	-0.10187	-0.011475	0.073201	231	-0.0013833	-0.00015582	0.067605	231	0.0098856	0.0011135	0.080816	231	-0.027052	-0.003046	0.076498	231	-0.027942	-0.0031464	0.07016
GOBP_PROTEIN_CONTAINING_COMPLEX_LOCALIZATION	0.23947	0.827641	0.10415	0.758574	0.10847	0.727831	0.21204	0.88151	0.07044	0.747217	176	0.056394	0.0055533	0.079649	176	0.092549	0.0091137	0.073552	176	0.11548	0.011371	0.09352	176	0.073123	0.0071979	0.091475	176	0.11687	0.011505	0.079365
GOBP_PROTEIN_CONTAINING_COMPLEX_REMODELING	0.74489	0.92185	0.14791	0.801939	0.32631	0.86762	0.73739	0.938723	0.11232	0.786842	36	-0.12761	-0.0057057	0.19379	36	0.18709	0.008365	0.17895	36	0.092746	0.0041467	0.20604	36	-0.13464	-0.0060177	0.21192	36	0.23213	0.010375	0.19116
GOBP_PROTEIN_C_LINKED_GLYCOSYLATION	0.73589	0.921129	0.98337	0.991808	0.86935	0.958281	0.66487	0.933893	0.96995	0.982245	5	-0.27195	-0.0045353	0.43115	5	-0.84765	-0.014137	0.3981	5	-0.56075	-0.0093515	0.49916	5	-0.2067	-0.0034459	0.48546	5	-0.818	-0.013638	0.43506
GOBP_PROTEIN_DEACETYLATION	0.84226	0.945103	0.6227	0.878308	0.79802	0.938147	0.98351	0.990915	0.77375	0.916692	36	-0.1768	-0.0079051	0.17613	36	-0.050843	-0.0022732	0.16265	36	-0.16445	-0.0073525	0.19704	36	-0.49858	-0.022284	0.23381	36	-0.13966	-0.0062425	0.1859
GOBP_PROTEIN_DEGLUTAMYLATION	0.25686	0.834717	0.37624	0.839107	0.2887	0.8573	0.16746	0.844818	0.26058	0.840365	7	0.29704	0.0058612	0.45484	7	0.13248	0.002614	0.42004	7	0.24305	0.0047956	0.4362	7	0.48149	0.0094969	0.49932	7	0.22926	0.0045223	0.35735
GOBP_PROTEIN_DEGLYCOSYLATION	0.072213	0.686076	0.40768	0.845612	0.0083468	0.312653	0.020111	0.496317	0.3287	0.856482	14	0.47031	0.013121	0.32222	14	0.069491	0.0019388	0.29759	14	0.81545	0.02275	0.34067	14	0.81176	0.022639	0.39566	14	0.13097	0.0036529	0.29531
GOBP_PROTEIN_DEMETHYLATION	0.15504	0.787992	0.31797	0.83054	0.13761	0.774403	0.085158	0.767327	0.192	0.827731	8	0.40411	0.0085242	0.3981	8	0.17405	0.0036713	0.36765	8	0.53943	0.011378	0.49436	8	0.56224	0.011855	0.41002	8	0.34157	0.0072026	0.39236
GOBP_PROTEIN_DENEDDYLATION	0.56335	0.886847	0.8572	0.941662	0.61686	0.908337	0.023052	0.51062	0.85881	0.938282	11	-0.054413	-0.0013457	0.34119	11	-0.33645	-0.0083211	0.31507	11	-0.094845	-0.0023457	0.31907	11	0.65329	0.016151	0.32753	11	-0.30307	-0.0074932	0.28192
GOBP_PROTEIN_DEPALMITOYLATION	0.57003	0.886847	0.78143	0.916295	0.76923	0.932892	0.73423	0.938723	0.66234	0.891665	8	-0.073948	-0.0015598	0.41907	8	-0.30071	-0.006343	0.38699	8	-0.3396	-0.0071633	0.4612	8	-0.28499	-0.0060091	0.45548	8	-0.16335	-0.0034444	0.38997
GOBP_PROTEIN_DEPHOSPHORYLATION	0.02223	0.490676	0.13417	0.783565	0.0079656	0.299471	0.01787	0.464984	0.18057	0.821422	188	0.15087	0.01535	0.075063	188	0.076742	0.0078078	0.069327	188	0.20766	0.021128	0.08614	188	0.1783	0.018133	0.0849	188	0.06757	0.0068724	0.073992
GOBP_PROTEIN_DEPOLYMERIZATION	0.94786	0.975219	0.93825	0.971051	0.38968	0.881939	0.87856	0.960447	0.61075	0.881699	108	-0.1695	-0.0131	0.10433	108	-0.14841	-0.01147	0.09635	108	0.031951	0.0024693	0.11405	108	-0.13008	-0.01005	0.11138	108	-0.02786	-0.0021525	0.099049
GOBP_PROTEIN_DESTABILIZATION	0.033202	0.564299	0.94324	0.973426	0.53111	0.898036	0.21096	0.88151	0.99147	0.995023	44	0.30388	0.015018	0.16553	44	-0.24194	-0.011956	0.15287	44	-0.014467	-0.00071493	0.18534	45	0.14839	0.007413	0.18477	44	-0.35981	-0.017776	0.15081
GOBP_PROTEIN_DESUMOYLATION	0.77967	0.930762	0.26051	0.814928	0.39516	0.881939	0.83781	0.951317	0.17253	0.821422	9	-0.25967	-0.0058094	0.33675	9	0.19959	0.0044654	0.31099	9	0.11499	0.0025725	0.43247	9	-0.41474	-0.0092751	0.42082	9	0.31067	0.0069481	0.32901
GOBP_PROTEIN_DEUBIQUITINATION	0.28943	0.837113	0.70861	0.897347	0.39359	0.881939	0.48495	0.914551	0.57703	0.876231	72	0.070735	0.0044682	0.12744	72	-0.064649	-0.0040838	0.11769	72	0.038285	0.0024183	0.14181	72	0.0050858	0.00032114	0.1348	72	-0.024111	-0.0015225	0.12408
GOBP_PROTEIN_DEUBIQUITINATION_INVOLVED_IN_UBIQUITIN_DEPENDENT_PROTEIN_CATABOLIC_PROCESS	0.80772	0.938438	0.24084	0.810585	0.37148	0.881939	0.8255	0.947958	0.11507	0.789195	5	-0.42798	-0.0071375	0.49219	5	0.31981	0.0053336	0.45453	5	0.19446	0.0032429	0.59295	5	-0.51122	-0.0085225	0.54586	5	0.58314	0.009722	0.48593
GOBP_PROTEIN_DE_ADP_RIBOSYLATION	0.58628	0.889246	0.034489	0.692897	0.38816	0.881939	0.60237	0.928668	0.014024	0.474621	4	-0.1248	-0.0018617	0.57251	4	0.96144	0.014342	0.52864	4	0.12572	0.0018753	0.44247	4	-0.12624	-0.0018825	0.48653	4	1.2421	0.018523	0.56542
GOBP_PROTEIN_DNA_COMPLEX_ASSEMBLY	0.19403	0.813844	0.57652	0.869594	0.23302	0.834607	0.33273	0.90708	0.50321	0.872216	146	0.069669	0.0062538	0.080712	146	-0.014385	-0.0012913	0.074538	146	0.06695	0.0060096	0.091842	146	0.037813	0.003393	0.087451	146	-0.00065553	-5.8825e-05	0.081523
GOBP_PROTEIN_DNA_COMPLEX_DISASSEMBLY	0.36086	0.851254	0.35043	0.833803	0.44813	0.886922	0.49107	0.914551	0.71054	0.904081	20	0.089741	0.002992	0.25196	20	0.08939	0.0029803	0.23269	20	0.038307	0.0012772	0.29376	20	0.0051275	0.00017089	0.22904	20	-0.13462	-0.0044867	0.24257
GOBP_PROTEIN_DNA_COMPLEX_ORGANIZATION	0.00039846	0.0636664	0.090729	0.756272	0.025529	0.489699	0.0017819	0.143784	0.21669	0.835863	720	0.13248	0.025979	0.039491	720	0.048752	0.0095606	0.036482	720	0.087567	0.017172	0.044879	720	0.12216	0.023946	0.041908	720	0.030978	0.0060731	0.039541
GOBP_PROTEIN_DNA_COVALENT_CROSS_LINKING_REPAIR	0.31243	0.842762	0.85921	0.942481	0.47096	0.886922	0.29201	0.90708	0.73762	0.908104	8	0.25069	0.0052879	0.51267	8	-0.50979	-0.010753	0.47343	8	0.040642	0.00085727	0.55775	8	0.20172	0.0042534	0.36843	8	-0.30346	-0.006399	0.47711
GOBP_PROTEIN_EXIT_FROM_ENDOPLASMIC_RETICULUM	0.48291	0.86771	0.30143	0.828204	0.30088	0.862008	0.4924	0.915173	0.68842	0.899781	45	0.0064582	0.00032276	0.15068	45	0.072399	0.0036182	0.13915	45	0.080633	0.0040296	0.15451	45	0.0030166	0.0001507	0.15828	45	-0.074942	-0.0037441	0.15251
GOBP_PROTEIN_EXPORT_FROM_NUCLEUS	0.33689	0.850207	0.14127	0.789749	0.0084973	0.31355	0.13949	0.817204	0.0096041	0.415508	57	0.060471	0.0034001	0.14364	57	0.14255	0.0080155	0.13265	57	0.35023	0.019692	0.14672	57	0.17657	0.0099244	0.1631	57	0.31446	0.017675	0.13429
GOBP_PROTEIN_FOLDING	0.13953	0.77733	0.18459	0.802765	0.22801	0.833896	0.14056	0.819826	0.14734	0.80609	198	0.082118	0.0085717	0.07586	198	0.062914	0.0065672	0.070056	198	0.061498	0.0064191	0.082498	198	0.091317	0.0095282	0.084723	198	0.077518	0.0080889	0.073973
GOBP_PROTEIN_FOLDING_IN_ENDOPLASMIC_RETICULUM	0.57055	0.886847	0.30422	0.828204	0.063796	0.666372	0.43666	0.909162	0.026404	0.596426	10	-0.069289	-0.001634	0.38973	10	0.18438	0.0043481	0.35991	10	0.58525	0.013801	0.38408	10	0.06836	0.0016114	0.42871	10	0.63737	0.015026	0.32911
GOBP_PROTEIN_GERANYLGERANYLATION	0.65537	0.900362	0.56612	0.866508	0.23192	0.834607	0.53849	0.92291	0.78636	0.917897	6	-0.21772	-0.0039774	0.54448	6	-0.083728	-0.0015296	0.50282	6	0.36225	0.0066176	0.4945	6	-0.04048	-0.00073923	0.41888	6	-0.42669	-0.0077924	0.53747
GOBP_PROTEIN_HETEROOLIGOMERIZATION	0.98938	0.993587	0.661	0.887991	0.48644	0.887006	0.8112	0.947273	0.4844	0.872216	28	-0.50651	-0.019977	0.21984	28	-0.084307	-0.0033251	0.20306	28	0.0082814	0.00032661	0.24352	28	-0.20256	-0.0079862	0.22957	28	0.0079176	0.00031217	0.20237
GOBP_PROTEIN_HETEROTETRAMERIZATION	0.9703	0.984061	0.65712	0.887072	0.50108	0.891337	0.81427	0.947273	0.59989	0.88139	14	-0.54672	-0.015253	0.28997	14	-0.10837	-0.0030234	0.26782	14	-0.00096654	-2.6965e-05	0.35629	14	-0.2623	-0.0073153	0.29348	14	-0.06593	-0.0018388	0.26053
GOBP_PROTEIN_HEXAMERIZATION	0.31644	0.843232	0.56441	0.8662	0.66506	0.914846	0.46857	0.911906	0.51281	0.872254	8	0.1725	0.0036387	0.36111	8	-0.054083	-0.0011408	0.33349	8	-0.18047	-0.0038066	0.4233	8	0.030973	0.00065308	0.39271	8	-0.010478	-0.00022095	0.32627
GOBP_PROTEIN_HISTIDYL_MODIFICATION_TO_DIPHTHAMIDE	0.83048	0.943913	0.12605	0.773372	0.23826	0.839586	0.78466	0.944104	0.23345	0.838518	7	-0.52462	-0.010352	0.54871	7	0.58035	0.011451	0.50672	7	0.42994	0.0084833	0.6039	7	-0.4113	-0.0081125	0.52193	7	0.29022	0.0057247	0.39891
GOBP_PROTEIN_HOMOOLIGOMERIZATION	0.34014	0.851254	0.19684	0.806177	0.042004	0.602417	0.16	0.836668	0.11889	0.789517	189	0.033647	0.0034323	0.081649	189	0.064316	0.0065608	0.0754	189	0.15329	0.015637	0.08871	189	0.082894	0.0084527	0.083354	189	0.0897	0.0091471	0.075978
GOBP_PROTEIN_HOMOTETRAMERIZATION	0.92586	0.966395	0.48626	0.857643	0.27874	0.853153	0.66248	0.933778	0.50935	0.872216	58	-0.22037	-0.012499	0.15243	58	0.0048483	0.00027498	0.14078	58	0.096255	0.0054591	0.16409	58	-0.063021	-0.003573	0.15032	58	-0.0033371	-0.00018921	0.14242
GOBP_PROTEIN_HYDROXYLATION	0.37392	0.851254	0.82503	0.932659	0.46863	0.886922	0.32446	0.90708	0.91987	0.959887	23	0.082254	0.0029407	0.25585	23	-0.22085	-0.0078955	0.23627	23	0.022554	0.0008063	0.2865	23	0.13158	0.0047024	0.28903	23	-0.35598	-0.012723	0.2535
GOBP_PROTEIN_IMPORT	0.64411	0.898645	0.94671	0.975127	0.64435	0.911579	0.80224	0.946698	0.96393	0.978938	9	-0.13184	-0.0029497	0.35684	9	-0.53178	-0.011897	0.32951	9	-0.14117	-0.0031582	0.38141	9	-0.3292	-0.0073621	0.38744	9	-0.67943	-0.015195	0.37781
GOBP_PROTEIN_IMPORT_INTO_MITOCHONDRIAL_MATRIX	0.83895	0.944984	0.37505	0.839107	0.098334	0.7185	0.69358	0.936504	0.18691	0.826861	16	-0.22488	-0.0067069	0.22711	16	0.066805	0.0019924	0.20974	16	0.33806	0.010082	0.26183	16	-0.14044	-0.004187	0.27754	16	0.19379	0.0057776	0.21789
GOBP_PROTEIN_IMPORT_INTO_PEROXISOME_MATRIX	0.51442	0.878279	0.89924	0.956447	0.75179	0.929489	0.39738	0.90708	0.83677	0.931183	14	-0.009805	-0.00027355	0.27111	14	-0.31977	-0.0089215	0.25035	14	-0.21358	-0.0059587	0.31402	14	0.07421	0.0020696	0.28526	14	-0.27676	-0.007719	0.28204
GOBP_PROTEIN_IMPORT_INTO_PEROXISOME_MATRIX_RECEPTOR_RECYCLING	0.17697	0.800396	0.88527	0.951907	0.4892	0.887898	0.15062	0.825866	0.9134	0.957533	6	0.46888	0.0085658	0.5058	6	-0.56134	-0.010255	0.46708	6	0.014999	0.000274	0.55375	6	0.42895	0.0078332	0.41492	6	-0.66963	-0.012229	0.49164
GOBP_PROTEIN_IMPORT_INTO_PEROXISOME_MATRIX_SUBSTRATE_RELEASE	0.1809	0.807104	0.34869	0.833803	0.33787	0.870018	0.20787	0.88151	0.63265	0.886594	5	0.48325	0.0080593	0.52989	5	0.1903	0.0031737	0.48936	5	0.2458	0.0040992	0.58765	5	0.35515	0.0059207	0.43638	5	-0.17969	-0.0029957	0.53023
GOBP_PROTEIN_IMPORT_INTO_PEROXISOME_MEMBRANE	0.30864	0.842159	0.67754	0.890775	0.19886	0.814804	0.23632	0.891799	0.57147	0.875383	6	0.18909	0.0034543	0.37838	6	-0.16103	-0.0029418	0.34942	6	0.39817	0.0072739	0.4708	6	0.40716	0.0074353	0.56691	6	-0.095587	-0.0017457	0.53066
GOBP_PROTEIN_INSERTION_INTO_ER_MEMBRANE	0.66426	0.902663	0.85908	0.942481	0.74663	0.928067	0.7202	0.938067	0.89043	0.948744	25	-0.092201	-0.0034364	0.2174	25	-0.21606	-0.0080527	0.20076	25	-0.16422	-0.0061204	0.24734	25	-0.13713	-0.005109	0.23504	25	-0.25096	-0.0093502	0.20422
GOBP_PROTEIN_INSERTION_INTO_ER_MEMBRANE_BY_STOP_TRANSFER_MEMBRANE_ANCHOR_SEQUENCE	0.34909	0.851254	0.63232	0.880581	0.58715	0.904563	0.43121	0.907544	0.79633	0.917897	10	0.1443	0.0034028	0.37211	10	-0.11616	-0.0027392	0.34364	10	-0.098298	-0.002318	0.44634	10	0.064109	0.0015112	0.36995	10	-0.30086	-0.0070926	0.36309
GOBP_PROTEIN_INSERTION_INTO_MEMBRANE	0.39189	0.854199	0.92211	0.964802	0.75005	0.929132	0.45101	0.910344	0.93328	0.964499	40	0.045953	0.0021655	0.16747	40	-0.21952	-0.010345	0.15465	40	-0.12266	-0.0057801	0.18181	40	0.023779	0.0011202	0.19314	40	-0.24138	-0.011371	0.16084
GOBP_PROTEIN_INSERTION_INTO_MEMBRANE_FROM_INNER_SIDE	0.31661	0.843232	0.65241	0.886656	0.61326	0.906318	0.39909	0.90708	0.53353	0.874884	4	0.40473	0.0060374	0.84813	4	-0.3069	-0.004578	0.78324	4	-0.15406	-0.0022981	0.53526	4	0.22932	0.0034194	0.89681	4	-0.06229	-0.00092888	0.74025
GOBP_PROTEIN_INSERTION_INTO_MITOCHONDRIAL_INNER_MEMBRANE	0.79361	0.934582	0.41417	0.846043	0.77126	0.932985	0.90381	0.965334	0.41579	0.864728	10	-0.24322	-0.0057356	0.29695	10	0.059464	0.0014023	0.27424	10	-0.27132	-0.006398	0.36516	10	-0.36739	-0.0086605	0.28182	10	0.061678	0.001454	0.29002
GOBP_PROTEIN_INSERTION_INTO_MITOCHONDRIAL_MEMBRANE	0.393	0.854199	0.44123	0.851385	0.55481	0.902703	0.53943	0.922928	0.57637	0.87618	6	0.12516	0.0022865	0.46097	6	0.062943	0.0011499	0.42569	6	-0.055609	-0.0010159	0.40345	6	-0.078754	-0.0014382	0.79557	6	-0.08621	-0.0015744	0.44756
GOBP_PROTEIN_INSERTION_INTO_MITOCHONDRIAL_OUTER_MEMBRANE	0.30818	0.842095	0.27334	0.822623	0.19662	0.813693	0.40201	0.90708	0.22768	0.836815	14	0.14437	0.0040279	0.28815	14	0.1604	0.004475	0.2661	14	0.2786	0.0077725	0.32631	14	0.076259	0.0021268	0.3073	14	0.19292	0.0053805	0.25842
GOBP_PROTEIN_K11_LINKED_DEUBIQUITINATION	0.70565	0.913614	0.62197	0.877883	0.27748	0.852925	0.60349	0.928668	0.40603	0.860145	9	-0.19527	-0.0043688	0.36113	9	-0.10361	-0.002318	0.3335	9	0.23397	0.0052343	0.39632	9	-0.093005	-0.0020799	0.35445	9	0.07453	0.0016669	0.31344
GOBP_PROTEIN_K11_LINKED_UBIQUITINATION	0.86687	0.950438	0.99054	0.995309	0.66146	0.914304	0.57536	0.926649	0.86102	0.938977	32	-0.22381	-0.0094356	0.20131	32	-0.4363	-0.018394	0.18588	32	-0.091831	-0.0038714	0.22051	32	-0.041231	-0.0017376	0.21694	32	-0.24434	-0.010298	0.22521
GOBP_PROTEIN_K27_LINKED_UBIQUITINATION	0.76063	0.9265	0.64721	0.884929	0.5798	0.90439	0.65638	0.932553	0.53032	0.874676	11	-0.17826	-0.0044088	0.25166	11	-0.087805	-0.0021716	0.23241	11	-0.066568	-0.0016463	0.33055	11	-0.10998	-0.002719	0.27316	11	-0.020666	-0.00051096	0.2717
GOBP_PROTEIN_K29_LINKED_UBIQUITINATION	0.69053	0.909184	0.12105	0.771219	0.64361	0.911579	0.86314	0.956625	0.2549	0.840365	10	-0.14226	-0.0033547	0.28602	10	0.30897	0.0072862	0.26412	10	-0.12961	-0.0030564	0.35208	10	-0.37926	-0.0089402	0.34649	10	0.23782	0.0056063	0.36078
GOBP_PROTEIN_K48_LINKED_DEUBIQUITINATION	0.86762	0.950438	0.82969	0.933668	0.39116	0.881939	0.65674	0.932553	0.5769	0.876231	22	-0.29596	-0.010348	0.26537	22	-0.23354	-0.008166	0.24507	22	0.082424	0.002882	0.29831	22	-0.10188	-0.0035609	0.25243	22	-0.04825	-0.0016866	0.24874
GOBP_PROTEIN_K48_LINKED_UBIQUITINATION	0.24539	0.829733	0.38854	0.839901	0.26464	0.84952	0.27032	0.905977	0.28186	0.843306	93	0.074083	0.0053154	0.10751	93	0.02811	0.0020169	0.099284	93	0.07418	0.0053222	0.11791	93	0.0701	0.0050277	0.11457	93	0.061557	0.0044152	0.10662
GOBP_PROTEIN_K63_LINKED_DEUBIQUITINATION	0.7978	0.935478	0.56652	0.866972	0.48999	0.888168	0.7495	0.939027	0.58796	0.878375	22	-0.19353	-0.006767	0.2321	22	-0.03591	-0.0012556	0.21435	22	0.0067877	0.00023733	0.27062	22	-0.15795	-0.0055206	0.23471	22	-0.050243	-0.0017562	0.22601
GOBP_PROTEIN_K63_LINKED_UBIQUITINATION	0.063531	0.680328	0.1866	0.802765	0.087869	0.711268	0.067394	0.714908	0.067719	0.747217	62	0.19425	0.011389	0.1273	62	0.1047	0.0061388	0.11757	62	0.19248	0.011286	0.14215	62	0.2231	0.013076	0.14917	62	0.2009	0.011776	0.13455
GOBP_PROTEIN_K6_LINKED_UBIQUITINATION	0.6402	0.898454	0.24757	0.810757	0.57446	0.90439	0.60424	0.928668	0.59791	0.881098	15	-0.093491	-0.0026998	0.26042	15	0.16406	0.0047378	0.24049	15	-0.060896	-0.0017585	0.32434	15	-0.07616	-0.0021985	0.2881	15	-0.070689	-0.0020407	0.2851
GOBP_PROTEIN_KINASE_A_SIGNALING	0.32505	0.847301	0.41121	0.846043	0.45949	0.886922	0.59284	0.927752	0.575	0.875383	37	0.074942	0.0033969	0.1652	37	0.034241	0.0015521	0.15256	37	0.020608	0.00093409	0.20258	37	-0.044567	-0.0020193	0.18977	37	-0.033091	-0.0014994	0.17498
GOBP_PROTEIN_KINASE_C_ACTIVATING_G_PROTEIN_COUPLED_RECEPTOR_SIGNALING_PATHWAY	0.16393	0.795536	0.26934	0.820758	0.057385	0.653317	0.12746	0.815138	0.20069	0.829026	25	0.22806	0.0085001	0.23309	25	0.13234	0.0049326	0.21526	25	0.3406	0.012694	0.21595	25	0.24401	0.009091	0.21432	25	0.16363	0.0060966	0.19499
GOBP_PROTEIN_KINASE_C_SIGNALING	0.43289	0.861579	0.69583	0.89574	0.52539	0.896635	0.41129	0.90708	0.68485	0.899008	34	0.033989	0.001477	0.20109	34	-0.095165	-0.0041353	0.1857	34	-0.014072	-0.00061145	0.22097	34	0.046403	0.0020156	0.20693	34	-0.090477	-0.0039303	0.18798
GOBP_PROTEIN_LIPID_COMPLEX_ASSEMBLY	0.8836	0.954607	0.049792	0.739641	0.50129	0.891337	0.71648	0.936998	0.08948	0.76278	28	-0.23882	-0.0094191	0.20015	28	0.3044	0.012006	0.18482	28	-0.00070253	-2.7707e-05	0.21731	28	-0.14309	-0.0056412	0.24996	28	0.27379	0.010795	0.2037
GOBP_PROTEIN_LIPID_COMPLEX_ORGANIZATION	0.73935	0.92164	0.15744	0.802765	0.50302	0.891337	0.62091	0.928668	0.18294	0.821422	52	-0.10002	-0.0053724	0.15595	52	0.14475	0.0077748	0.14402	52	-0.0012744	-6.8451e-05	0.16846	52	-0.055416	-0.0029753	0.17999	52	0.14212	0.0076308	0.15717
GOBP_PROTEIN_LIPOYLATION	0.99836	0.998653	0.75222	0.907986	0.89404	0.962893	0.99653	0.998874	0.90008	0.952103	5	-1.2909	-0.021529	0.43892	5	-0.27633	-0.0046084	0.40546	5	-0.70905	-0.011825	0.56798	5	-1.1034	-0.018394	0.40859	5	-0.87959	-0.014664	0.68608
GOBP_PROTEIN_LOCALIZATION_TO_ADHERENS_JUNCTION	0.26308	0.834956	0.38069	0.839901	0.75211	0.929548	0.36295	0.90708	0.65284	0.889371	6	0.26181	0.0047829	0.41303	6	0.11583	0.0021161	0.38143	6	-0.31697	-0.0057905	0.46534	6	0.15233	0.0027817	0.43449	6	-0.16631	-0.0030373	0.42319
GOBP_PROTEIN_LOCALIZATION_TO_AXON	0.068727	0.685661	0.20531	0.80746	0.064868	0.667288	0.0087433	0.345208	0.10575	0.77631	9	0.48318	0.01081	0.32528	9	0.24718	0.00553	0.3004	9	0.53684	0.01201	0.35429	9	0.88853	0.019871	0.37387	9	0.42242	0.0094474	0.33806
GOBP_PROTEIN_LOCALIZATION_TO_BASOLATERAL_PLASMA_MEMBRANE	0.2202	0.821812	0.38207	0.839901	0.17486	0.799813	0.20961	0.88151	0.35558	0.858371	7	0.30136	0.0059463	0.3906	7	0.10823	0.0021356	0.36072	7	0.37973	0.0074925	0.40607	7	0.31175	0.0061489	0.38592	7	0.12295	0.0024252	0.33203
GOBP_PROTEIN_LOCALIZATION_TO_CELL_CELL_JUNCTION	0.8189	0.941466	0.70243	0.897347	0.90325	0.96446	0.8985	0.964285	0.86798	0.940519	21	-0.19079	-0.0065181	0.20939	21	-0.10276	-0.0035106	0.19337	21	-0.28994	-0.009905	0.22297	21	-0.30078	-0.010272	0.23626	21	-0.22213	-0.0075862	0.19887
GOBP_PROTEIN_LOCALIZATION_TO_CELL_CORTEX	0.28492	0.836864	0.7765	0.914476	0.61047	0.906309	0.14894	0.824475	0.92415	0.961254	11	0.16963	0.0041953	0.29848	11	-0.20961	-0.0051842	0.27564	11	-0.1014	-0.0025077	0.36142	11	0.37745	0.0093317	0.36258	11	-0.46919	-0.0116	0.32728
GOBP_PROTEIN_LOCALIZATION_TO_CELL_JUNCTION	0.0097029	0.373676	0.0065527	0.515445	0.0029521	0.187504	0.002103	0.159298	0.016697	0.512953	98	0.25919	0.019087	0.11086	98	0.25402	0.018707	0.10238	98	0.34358	0.025301	0.12478	98	0.35162	0.025884	0.12282	98	0.22693	0.016706	0.10666
GOBP_PROTEIN_LOCALIZATION_TO_CELL_LEADING_EDGE	0.78099	0.93138	0.7235	0.899943	0.56616	0.90439	0.7002	0.936821	0.47258	0.872216	4	-0.37036	-0.0055247	0.47754	4	-0.26164	-0.0039029	0.44101	4	-0.089797	-0.0013395	0.53898	4	-0.28604	-0.0042653	0.54486	4	0.033428	0.00049848	0.48602
GOBP_PROTEIN_LOCALIZATION_TO_CELL_PERIPHERY	0.31877	0.8434	0.037812	0.702739	0.10293	0.721637	0.11655	0.799047	0.066616	0.747217	314	0.02709	0.0035493	0.057497	314	0.094334	0.01236	0.053092	314	0.083546	0.010946	0.06604	314	0.076159	0.0099746	0.063867	314	0.08686	0.011377	0.057846
GOBP_PROTEIN_LOCALIZATION_TO_CELL_SURFACE	0.35376	0.851254	0.50242	0.860434	0.39168	0.881939	0.16457	0.83844	0.52008	0.873391	59	0.05053	0.0028905	0.13468	59	-0.00075313	-4.3081e-05	0.12437	59	0.045319	0.0025923	0.16483	59	0.14444	0.008259	0.14801	59	-0.0070369	-0.0004024	0.13978
GOBP_PROTEIN_LOCALIZATION_TO_CHROMATIN	0.3345	0.850049	0.22679	0.807744	0.25726	0.848195	0.2658	0.905977	0.29194	0.843306	34	0.093794	0.0040757	0.21939	34	0.15184	0.0065982	0.2026	34	0.15154	0.006585	0.23249	34	0.13694	0.0059484	0.21891	34	0.11381	0.0049439	0.20779
GOBP_PROTEIN_LOCALIZATION_TO_CHROMOSOME	0.2522	0.831927	0.16654	0.802765	0.20759	0.819303	0.34735	0.90708	0.16583	0.821422	92	0.073056	0.0052136	0.10943	92	0.097818	0.0069807	0.10106	92	0.10352	0.0073875	0.12705	92	0.050925	0.0036328	0.12974	92	0.10243	0.0073076	0.10551
GOBP_PROTEIN_LOCALIZATION_TO_CHROMOSOME_CENTROMERIC_REGION	0.073762	0.686724	0.52498	0.862646	0.72231	0.926137	0.61383	0.928668	0.6694	0.894438	21	0.31988	0.010928	0.22085	21	-0.012779	-0.00043658	0.20396	21	-0.16125	-0.0055087	0.27344	21	-0.081001	-0.0027662	0.27997	21	-0.09603	-0.0032796	0.21912
GOBP_PROTEIN_LOCALIZATION_TO_CHROMOSOME_TELOMERIC_REGION	0.39922	0.854199	0.11163	0.76905	0.092071	0.71282	0.31046	0.90708	0.030417	0.630936	27	0.044265	0.0017144	0.17334	27	0.19495	0.0075506	0.16006	27	0.27486	0.010645	0.20694	27	0.10751	0.0041624	0.21738	27	0.34689	0.013431	0.18502
GOBP_PROTEIN_LOCALIZATION_TO_CILIARY_MEMBRANE	0.68314	0.908543	0.34877	0.833803	0.26775	0.849818	0.35939	0.90708	0.36045	0.858371	11	-0.13012	-0.0032181	0.27307	11	0.098008	0.002424	0.25218	11	0.23471	0.0058048	0.37879	11	0.10543	0.0026065	0.29277	11	0.090288	0.0022323	0.25272
GOBP_PROTEIN_LOCALIZATION_TO_CILIARY_TRANSITION_ZONE	0.38113	0.851579	0.51036	0.860585	0.6075	0.905966	0.81814	0.947273	0.61416	0.88207	8	0.11535	0.0024332	0.3813	8	-0.0091489	-0.00019298	0.35213	8	-0.098859	-0.0020852	0.36236	8	-0.35388	-0.0074617	0.38959	8	-0.10271	-0.0021659	0.35396
GOBP_PROTEIN_LOCALIZATION_TO_CILIUM	0.88428	0.95488	0.45486	0.853892	0.54273	0.900107	0.81933	0.947273	0.62943	0.88548	67	-0.15544	-0.0094732	0.12989	67	0.013603	0.00082904	0.11996	67	-0.015974	-0.00097346	0.14885	67	-0.12875	-0.0078436	0.14105	67	-0.040076	-0.0024415	0.12131
GOBP_PROTEIN_LOCALIZATION_TO_CONDENSED_CHROMOSOME	0.40815	0.856564	0.65356	0.886886	0.9288	0.969597	0.92155	0.971049	0.79139	0.917897	14	0.069164	0.0019296	0.29771	14	-0.10859	-0.0030296	0.27493	14	-0.51411	-0.014343	0.35045	14	-0.4788	-0.013353	0.33822	14	-0.22285	-0.0062153	0.2747
GOBP_PROTEIN_LOCALIZATION_TO_CYTOPLASMIC_STRESS_GRANULE	0.55274	0.885391	0.79412	0.92092	0.62763	0.909562	0.56793	0.926649	0.62271	0.883948	7	-0.049608	-0.00097886	0.37417	7	-0.28362	-0.0055964	0.34553	7	-0.11111	-0.0021924	0.34127	7	-0.065281	-0.0012876	0.38153	7	-0.1128	-0.0022249	0.36081
GOBP_PROTEIN_LOCALIZATION_TO_CYTOSKELETON	0.36438	0.851254	0.66414	0.888105	0.57727	0.90439	0.32258	0.90708	0.67039	0.894692	58	0.047137	0.0026735	0.13592	58	-0.053196	-0.0030171	0.12552	58	-0.028842	-0.0016358	0.14796	58	0.069576	0.0039446	0.15108	58	-0.061443	-0.0034837	0.13933
GOBP_PROTEIN_LOCALIZATION_TO_EARLY_ENDOSOME	0.027019	0.523288	0.76751	0.913284	0.49566	0.889068	0.0090028	0.349957	0.78929	0.917897	12	0.62903	0.016249	0.32648	12	-0.22033	-0.0056913	0.30153	12	0.0030908	7.9837e-05	0.28437	12	0.69534	0.017954	0.29391	12	-0.2324	-0.0060012	0.28905
GOBP_PROTEIN_LOCALIZATION_TO_ENDOPLASMIC_RETICULUM	0.29877	0.838532	0.3428	0.832134	0.1409	0.774403	0.4568	0.910942	0.3411	0.858371	64	0.069951	0.0041669	0.13249	64	0.049534	0.0029507	0.12236	64	0.14654	0.008729	0.13615	64	0.015848	0.00094368	0.14607	64	0.051111	0.0030436	0.12482
GOBP_PROTEIN_LOCALIZATION_TO_ENDOPLASMIC_RETICULUM_EXIT_SITE	0.44773	0.865089	0.23421	0.808681	0.34726	0.874063	0.54301	0.922939	0.18422	0.821422	6	0.056967	0.0010407	0.43356	6	0.2903	0.0053035	0.40038	6	0.13742	0.0025104	0.34989	6	-0.050917	-0.00092983	0.47133	6	0.32576	0.0059491	0.36218
GOBP_PROTEIN_LOCALIZATION_TO_ENDOSOME	0.1221	0.759024	0.45536	0.853892	0.3763	0.881939	0.025878	0.532452	0.61511	0.882575	25	0.23925	0.0089172	0.20544	25	0.021275	0.00079295	0.18973	25	0.066616	0.0024828	0.21134	25	0.37636	0.014022	0.19347	25	-0.057857	-0.0021557	0.19769
GOBP_PROTEIN_LOCALIZATION_TO_EXTRACELLULAR_REGION	0.71725	0.915668	0.73788	0.903805	0.14017	0.774403	0.5359	0.922371	0.38559	0.858371	351	-0.032698	-0.0045248	0.056897	351	-0.033461	-0.0046304	0.052543	351	0.065535	0.0090684	0.060702	352	-0.0054786	-0.00075889	0.060805	351	0.016225	0.0022445	0.055786
GOBP_PROTEIN_LOCALIZATION_TO_GOLGI_APPARATUS	0.68882	0.90902	0.49501	0.859358	0.59635	0.904563	0.62156	0.928668	0.56055	0.875383	29	-0.091966	-0.0036913	0.18673	29	0.0021565	8.6557e-05	0.17244	29	-0.050599	-0.0020309	0.20744	29	-0.062026	-0.0024886	0.20035	29	-0.030648	-0.0012297	0.20115
GOBP_PROTEIN_LOCALIZATION_TO_GOLGI_MEMBRANE	0.045588	0.611592	0.72679	0.900541	0.4213	0.88472	0.043547	0.639726	0.84862	0.935575	5	0.65939	0.010997	0.39032	5	-0.21743	-0.0036262	0.36049	5	0.088219	0.0014712	0.44425	5	0.87852	0.014646	0.51344	5	-0.47673	-0.0079479	0.4626
GOBP_PROTEIN_LOCALIZATION_TO_LYSOSOME	0.17124	0.797507	0.60062	0.874825	0.25028	0.842133	0.28418	0.90708	0.52419	0.874655	53	0.12546	0.006803	0.13216	53	-0.031117	-0.0016873	0.12205	53	0.10506	0.0056968	0.15597	53	0.082739	0.0044847	0.14503	53	-0.0084455	-0.0004578	0.13919
GOBP_PROTEIN_LOCALIZATION_TO_MEMBRANE_RAFT	0.024784	0.506894	0.026034	0.660605	0.017846	0.430408	0.039465	0.621832	0.033236	0.644712	9	0.59604	0.013335	0.3035	9	0.54451	0.012182	0.28028	9	0.69892	0.015636	0.33272	9	0.52116	0.011655	0.29661	9	0.49961	0.011174	0.27221
GOBP_PROTEIN_LOCALIZATION_TO_MICROTUBULE	0.20997	0.818537	0.4621	0.85504	0.19974	0.815386	0.21556	0.88151	0.24388	0.840365	16	0.2063	0.0061527	0.25578	16	0.022474	0.00067026	0.23622	16	0.23073	0.0068811	0.27383	16	0.20657	0.0061584	0.26238	16	0.17421	0.0051939	0.25106
GOBP_PROTEIN_LOCALIZATION_TO_MICROTUBULE_ORGANIZING_CENTER	0.69089	0.909184	0.64564	0.884929	0.71019	0.925407	0.62536	0.928668	0.68806	0.899781	37	-0.083628	-0.0037906	0.16779	37	-0.057889	-0.0026239	0.15495	37	-0.10343	-0.0046881	0.18672	37	-0.061372	-0.0027807	0.19203	37	-0.08472	-0.0038388	0.17277
GOBP_PROTEIN_LOCALIZATION_TO_MITOCHONDRION	0.56234	0.886527	0.41268	0.846043	0.245	0.842133	0.42413	0.907544	0.16541	0.821422	114	-0.015031	-0.0011933	0.095787	114	0.01952	0.0015497	0.088458	114	0.079031	0.0062742	0.11448	114	0.021538	0.0017093	0.11256	114	0.095519	0.0075809	0.098222
GOBP_PROTEIN_LOCALIZATION_TO_MOTILE_CILIUM	0.56617	0.886847	0.42315	0.846043	0.63633	0.910847	0.39876	0.90708	0.35758	0.858371	4	-0.064646	-0.00096432	0.38796	4	0.069446	0.0010359	0.35827	4	-0.21346	-0.0031841	0.61223	4	0.15396	0.0022957	0.60007	4	0.15297	0.002281	0.41916
GOBP_PROTEIN_LOCALIZATION_TO_NON_MOTILE_CILIUM	0.53945	0.881937	0.21004	0.80746	0.084327	0.703941	0.17064	0.849715	0.33905	0.858371	11	-0.028035	-0.00069336	0.28307	11	0.21077	0.0052129	0.2614	11	0.49072	0.012136	0.35647	11	0.31171	0.0077064	0.32754	11	0.10424	0.0025772	0.25115
GOBP_PROTEIN_LOCALIZATION_TO_NUCLEAR_BODY	0.47538	0.867304	0.39824	0.842101	0.43488	0.886902	0.26973	0.905977	0.28177	0.843306	11	0.015367	0.00038005	0.24885	11	0.059267	0.0014658	0.22981	11	0.051035	0.0012622	0.31124	11	0.20493	0.0050664	0.33395	11	0.15058	0.003723	0.2607
GOBP_PROTEIN_LOCALIZATION_TO_NUCLEAR_ENVELOPE	0.44131	0.864423	0.5689	0.867133	0.64637	0.911579	0.50205	0.917945	0.6504	0.889371	12	0.055038	0.0014217	0.37277	12	-0.059754	-0.0015435	0.34425	12	-0.12716	-0.0032846	0.33859	12	-0.0019319	-4.9884e-05	0.37608	12	-0.14479	-0.0037388	0.37471
GOBP_PROTEIN_LOCALIZATION_TO_NUCLEOLUS	0.56882	0.886847	0.28127	0.826985	0.097663	0.7185	0.15752	0.83354	0.085042	0.76278	15	-0.04902	-0.0014156	0.28273	15	0.15119	0.0043662	0.26109	15	0.34487	0.0099588	0.2663	15	0.30158	0.0087056	0.30016	15	0.36872	0.010644	0.26875
GOBP_PROTEIN_LOCALIZATION_TO_NUCLEOPLASM	0.52839	0.878303	0.37456	0.838863	0.38909	0.881939	0.26592	0.905977	0.25621	0.840365	12	-0.017357	-0.00044837	0.24366	12	0.071962	0.0018589	0.22502	12	0.078151	0.0020187	0.27744	12	0.20706	0.0053466	0.33119	12	0.15467	0.003994	0.2361
GOBP_PROTEIN_LOCALIZATION_TO_NUCLEUS	0.31546	0.843232	0.178	0.802765	0.22616	0.833895	0.24136	0.893877	0.063909	0.747217	297	0.028807	0.0036725	0.05996	297	0.051109	0.0065157	0.055371	297	0.050532	0.006442	0.067234	297	0.048179	0.0061398	0.068635	297	0.093386	0.011902	0.061323
GOBP_PROTEIN_LOCALIZATION_TO_ORGANELLE	0.20274	0.816871	0.24747	0.810757	0.014037	0.38977	0.089336	0.770134	0.054233	0.737456	862	0.030196	0.0064527	0.036299	862	0.022878	0.0048887	0.033521	862	0.089681	0.019163	0.040829	862	0.054512	0.011644	0.040532	862	0.058569	0.012512	0.036486
GOBP_PROTEIN_LOCALIZATION_TO_PERINUCLEAR_REGION_OF_CYTOPLASM	0.12569	0.766462	0.79871	0.923287	0.47132	0.886922	0.19388	0.870128	0.5	0.872216	6	0.5803	0.010601	0.50591	6	-0.39108	-0.0071444	0.46721	6	0.031777	0.0005805	0.44169	6	0.30896	0.005642	0.35772	6	-1.1566e-06	-2.1122e-08	0.43524
GOBP_PROTEIN_LOCALIZATION_TO_PHAGOPHORE_ASSEMBLY_SITE	0.38835	0.854199	0.18965	0.805468	0.67882	0.916829	0.39639	0.90708	0.60664	0.881699	15	0.068757	0.0019856	0.24242	15	0.19683	0.005684	0.22386	15	-0.13292	-0.0038384	0.28621	15	0.066258	0.0019127	0.2522	15	-0.075488	-0.0021792	0.27898
GOBP_PROTEIN_LOCALIZATION_TO_PHOTORECEPTOR_OUTER_SEGMENT	0.31153	0.842762	0.29272	0.828134	0.23386	0.834607	0.14879	0.824475	0.45726	0.87104	6	0.2086	0.0038109	0.42441	6	0.21379	0.0039057	0.39194	6	0.36215	0.0066158	0.4987	6	0.5558	0.01015	0.53356	6	0.043062	0.00078642	0.40118
GOBP_PROTEIN_LOCALIZATION_TO_PLASMA_MEMBRANE	0.46954	0.867304	0.063332	0.744821	0.3875	0.881939	0.42477	0.907544	0.15234	0.80609	256	0.0048826	0.00057857	0.063881	256	0.090103	0.010677	0.058988	256	0.020885	0.0024748	0.073066	256	0.01343	0.0015908	0.070791	256	0.066434	0.0078696	0.06472
GOBP_PROTEIN_LOCALIZATION_TO_PLASMA_MEMBRANE_RAFT	0.097023	0.721504	0.32872	0.83054	0.44007	0.886902	0.40191	0.90708	0.47775	0.872216	5	0.53918	0.0089922	0.41515	5	0.17003	0.0028356	0.38341	5	0.062379	0.0010403	0.41365	5	0.096687	0.0016119	0.38922	5	0.019285	0.00032152	0.34552
GOBP_PROTEIN_LOCALIZATION_TO_POSTSYNAPSE	0.0070065	0.332832	0.013677	0.597697	0.00010484	0.0188087	0.00016787	0.024178	0.01588	0.50048	39	0.43262	0.020131	0.17606	39	0.35879	0.016696	0.16259	39	0.74929	0.034866	0.20207	39	0.69755	0.032446	0.19447	39	0.35835	0.016669	0.16686
GOBP_PROTEIN_LOCALIZATION_TO_PRESYNAPSE	0.066472	0.682601	0.12192	0.771219	0.74779	0.928468	0.24294	0.893877	0.57857	0.876252	10	0.47316	0.011158	0.31488	10	0.33891	0.0079922	0.29079	10	-0.28185	-0.0066464	0.42221	10	0.2941	0.0069328	0.42202	10	-0.073456	-0.0017317	0.37052
GOBP_PROTEIN_LOCALIZATION_TO_SITE_OF_DOUBLE_STRAND_BREAK	0.73785	0.921588	0.27779	0.826985	0.49168	0.888168	0.79647	0.945175	0.48813	0.872216	10	-0.25106	-0.0059205	0.39429	10	0.21462	0.0050612	0.36412	10	0.0079378	0.00018718	0.38069	10	-0.37726	-0.0088931	0.45503	10	0.0082517	0.00019453	0.27722
GOBP_PROTEIN_LOCALIZATION_TO_SYNAPSE	0.0005843	0.0829868	0.0014816	0.288142	1.925e-05	0.00447388	1.1869e-05	0.00346778	0.0021372	0.214299	71	0.43001	0.026974	0.13243	71	0.36349	0.022802	0.1223	71	0.63382	0.039758	0.15393	71	0.62614	0.039262	0.1481	71	0.36794	0.023073	0.12876
GOBP_PROTEIN_LOCALIZATION_TO_VACUOLE	0.22578	0.824827	0.56378	0.8662	0.064726	0.667288	0.15223	0.828034	0.33608	0.856482	81	0.082998	0.0055594	0.11024	81	-0.016347	-0.0010949	0.10181	81	0.19179	0.012846	0.12648	81	0.12403	0.0083044	0.12077	81	0.048208	0.0032281	0.11391
GOBP_PROTEIN_MATURATION	0.098836	0.721504	0.23644	0.809069	0.1461	0.775163	0.28094	0.90708	0.10383	0.771908	488	0.062592	0.010173	0.048586	488	0.032209	0.005235	0.04487	488	0.056274	0.009146	0.053424	488	0.031221	0.0050725	0.053824	488	0.05991	0.009734	0.047544
GOBP_PROTEIN_MATURATION_BY_4FE_4S_CLUSTER_TRANSFER	0.82458	0.942309	0.39805	0.842101	0.77811	0.935562	0.78699	0.944104	0.39594	0.858371	4	-0.40096	-0.0059811	0.42976	4	0.10256	0.0015299	0.39689	4	-0.3082	-0.0045973	0.40242	4	-0.43714	-0.0065183	0.54913	4	0.088913	0.0013259	0.33694
GOBP_PROTEIN_MATURATION_BY_IRON_SULFUR_CLUSTER_TRANSFER	0.44479	0.864423	0.34875	0.833803	0.66956	0.914846	0.47259	0.913626	0.28319	0.843306	11	0.03908	0.00096653	0.28146	11	0.10103	0.0024988	0.25993	11	-0.12917	-0.0031945	0.29442	11	0.022776	0.00056309	0.3312	11	0.12789	0.0031619	0.22303
GOBP_PROTEIN_MATURATION_BY_PROTEIN_FOLDING	0.071956	0.686076	0.32582	0.83054	0.38544	0.881939	0.31781	0.90708	0.66679	0.894373	6	0.7099	0.012969	0.48575	6	0.20254	0.0037001	0.44861	6	0.1536	0.0028061	0.52744	6	0.22945	0.00419	0.48423	6	-0.21161	-0.0038646	0.49088
GOBP_PROTEIN_METHYLATION	0.48067	0.86771	0.53664	0.862646	0.1197	0.746373	0.04102	0.630644	0.21427	0.835786	39	0.0085016	0.0003956	0.17541	39	-0.014897	-0.00069319	0.16198	39	0.21871	0.010177	0.18589	39	0.29872	0.013895	0.17177	39	0.1458	0.0067824	0.18416
GOBP_PROTEIN_MODIFICATION_BY_SMALL_PROTEIN_CONJUGATION	0.0027898	0.224634	0.012189	0.582602	0.079692	0.696921	0.0053404	0.275813	0.072593	0.750389	741	0.11356	0.022578	0.040967	741	0.085182	0.016936	0.037836	741	0.062922	0.01251	0.044714	741	0.11227	0.022315	0.043972	741	0.057607	0.01145	0.039543
GOBP_PROTEIN_MODIFICATION_BY_SMALL_PROTEIN_REMOVAL	0.42849	0.859493	0.7337	0.902807	0.42154	0.88472	0.31523	0.90708	0.60632	0.881699	92	0.02032	0.0014502	0.11276	92	-0.06498	-0.0046373	0.10413	92	0.024691	0.001762	0.12473	92	0.057482	0.0041006	0.11948	92	-0.029002	-0.002069	0.10751
GOBP_PROTEIN_MONOUBIQUITINATION	0.0087686	0.352661	0.24549	0.810757	0.097554	0.7185	0.013982	0.416851	0.39551	0.858371	43	0.3713	0.01814	0.1563	43	0.099438	0.0048581	0.14437	43	0.23856	0.011655	0.18412	43	0.35691	0.01743	0.16238	43	0.041825	0.0020427	0.15784
GOBP_PROTEIN_NEDDYLATION	0.54424	0.884297	0.37094	0.836687	0.20873	0.819375	0.038706	0.616698	0.19444	0.829026	26	-0.023577	-0.00089613	0.21217	26	0.064537	0.0024529	0.19593	26	0.18108	0.0068822	0.22331	26	0.41594	0.015803	0.23553	26	0.17277	0.0065645	0.2005
GOBP_PROTEIN_NITROSYLATION	0.31169	0.842762	0.54694	0.864767	0.64613	0.911579	0.26548	0.905977	0.77165	0.916471	13	0.15547	0.0041798	0.31658	13	-0.034481	-0.00092705	0.29236	13	-0.14023	-0.0037699	0.37403	13	0.23973	0.0064427	0.38261	13	-0.21182	-0.005693	0.28459
GOBP_PROTEIN_N_LINKED_GLYCOSYLATION	0.1729	0.797868	0.62568	0.878624	0.21401	0.821033	0.023622	0.511777	0.64984	0.889371	70	0.11972	0.0074573	0.12699	70	-0.037579	-0.0023407	0.11727	70	0.10805	0.0067301	0.13632	70	0.28209	0.017564	0.14216	70	-0.047728	-0.0029719	0.124
GOBP_PROTEIN_N_LINKED_GLYCOSYLATION_VIA_ASPARAGINE	0.56296	0.886847	0.64137	0.883732	0.31919	0.867181	0.379	0.90708	0.78442	0.917897	23	-0.037507	-0.0013409	0.23665	23	-0.07914	-0.0028293	0.21854	23	0.12109	0.0043291	0.25765	23	0.076974	0.0027508	0.24982	23	-0.18621	-0.0066549	0.23653
GOBP_PROTEIN_OXIDATION	0.94102	0.972912	0.50994	0.860585	0.7405	0.927942	0.8381	0.951317	0.50472	0.872216	12	-0.44021	-0.011371	0.28156	12	-0.0064769	-0.00016731	0.26004	12	-0.20491	-0.0052929	0.31774	12	-0.37188	-0.0096024	0.37689	12	-0.0033356	-8.6134e-05	0.28165
GOBP_PROTEIN_O_LINKED_FUCOSYLATION	0.59626	0.892369	0.8101	0.927565	0.2675	0.84952	0.38168	0.90708	0.55767	0.875383	4	-0.16053	-0.0023947	0.65876	4	-0.5343	-0.0079702	0.60834	4	0.45648	0.0068092	0.73579	4	0.21457	0.0031996	0.71266	4	-0.096515	-0.0014392	0.66529
GOBP_PROTEIN_O_LINKED_GLYCOSYLATION	0.40324	0.854199	0.54161	0.862913	0.080303	0.696921	0.10718	0.79307	0.50542	0.872216	88	0.029152	0.0020349	0.119	88	-0.011483	-0.00080158	0.1099	88	0.18533	0.012936	0.13208	88	0.16072	0.011215	0.12943	88	-0.0015899	-0.00011095	0.117
GOBP_PROTEIN_O_LINKED_GLYCOSYLATION_VIA_SERINE	0.065775	0.681014	0.50484	0.860585	0.51081	0.892343	0.12876	0.816061	0.57439	0.875383	8	0.70511	0.014873	0.46755	8	-0.0052413	-0.00011056	0.43181	8	-0.013829	-0.0002917	0.51033	8	0.57458	0.012115	0.50744	8	-0.086707	-0.0018284	0.46225
GOBP_PROTEIN_O_LINKED_GLYCOSYLATION_VIA_THREONINE	0.25111	0.831582	0.82077	0.93109	0.51708	0.894849	0.30686	0.90708	0.78349	0.917897	10	0.23015	0.0054275	0.343	10	-0.29088	-0.0068596	0.31675	10	-0.016454	-0.000388	0.38421	10	0.19029	0.0044857	0.37698	10	-0.28133	-0.0066321	0.35881
GOBP_PROTEIN_O_LINKED_MANNOSYLATION	0.72772	0.918235	0.58609	0.870822	0.21471	0.821714	0.38633	0.90708	0.76941	0.916007	15	-0.15219	-0.0043951	0.25117	15	-0.050449	-0.0014569	0.23195	15	0.22648	0.00654	0.2866	15	0.084155	0.0024293	0.29128	15	-0.18043	-0.0052088	0.24484
GOBP_PROTEIN_PALMITOYLATION	0.17784	0.802209	0.013319	0.593816	0.41863	0.884488	0.26934	0.905977	0.17941	0.821422	28	0.20234	0.0079802	0.21906	28	0.44843	0.017686	0.20227	28	0.047738	0.0018828	0.23242	28	0.12943	0.0051027	0.21051	28	0.19221	0.0075782	0.20945
GOBP_PROTEIN_PEPTIDYL_PROLYL_ISOMERIZATION	0.11841	0.753023	0.52659	0.862646	0.49453	0.88892	0.22806	0.889529	0.62598	0.884558	17	0.27468	0.0084441	0.23218	17	-0.014305	-0.00043976	0.21443	17	0.0029377	9.0306e-05	0.21418	17	0.17946	0.0055148	0.24081	17	-0.075812	-0.0023298	0.23601
GOBP_PROTEIN_POLYGLUTAMYLATION	0.58447	0.889058	0.3398	0.8317	0.60884	0.906309	0.48101	0.914499	0.49487	0.872216	11	-0.067806	-0.001677	0.3178	11	0.12122	0.002998	0.29348	11	-0.10788	-0.002668	0.39045	11	0.017026	0.00042093	0.35747	11	0.0042511	0.0001051	0.33031
GOBP_PROTEIN_POLYMERIZATION	0.13277	0.774796	0.56196	0.8662	0.35001	0.875539	0.39782	0.90708	0.32559	0.856482	253	0.072572	0.0085498	0.065179	253	-0.0093871	-0.0011059	0.060195	253	0.028196	0.0033217	0.073177	253	0.018875	0.0022228	0.072874	253	0.029451	0.0034685	0.065139
GOBP_PROTEIN_POLYUBIQUITINATION	0.11857	0.753358	0.13088	0.779941	0.40624	0.881939	0.21349	0.88151	0.30499	0.850269	250	0.078666	0.0092133	0.06654	250	0.068962	0.0080769	0.061449	250	0.017294	0.0020255	0.072905	250	0.057506	0.0067325	0.072391	250	0.033831	0.003961	0.06632
GOBP_PROTEIN_POLYUFMYLATION	0.41182	0.856835	0.71091	0.897347	0.5376	0.899493	0.55064	0.926126	0.39911	0.858371	5	0.16198	0.0027014	0.72675	5	-0.37319	-0.0062238	0.67114	5	-0.084606	-0.001411	0.89638	5	-0.061383	-0.0010233	0.48227	5	0.16725	0.0027884	0.6542
GOBP_PROTEIN_POLY_ADP_RIBOSYLATION	0.20165	0.815774	0.12728	0.775132	0.37021	0.881939	0.27396	0.906346	0.19288	0.827731	10	0.28815	0.0067951	0.34477	10	0.36277	0.0085548	0.31838	10	0.1149	0.0027095	0.34681	10	0.24619	0.0058033	0.4097	10	0.29456	0.006944	0.3396
GOBP_PROTEIN_PROCESSING	0.1078	0.739282	0.28527	0.827118	0.22534	0.833895	0.25533	0.899656	0.23499	0.84032	218	0.089453	0.0097921	0.072234	218	0.037844	0.0041426	0.06671	218	0.060501	0.0066226	0.080209	218	0.051556	0.0056415	0.078372	218	0.050912	0.0055714	0.070463
GOBP_PROTEIN_PROCESSING_INVOLVED_IN_PROTEIN_TARGETING_TO_MITOCHONDRION	0.13862	0.77733	0.29199	0.827804	0.14882	0.777009	0.085392	0.767327	0.44982	0.868615	7	0.55186	0.010889	0.5079	7	0.25685	0.005068	0.46905	7	0.5645	0.011138	0.54199	7	0.74241	0.014643	0.542	7	0.04839	0.00095449	0.38366
GOBP_PROTEIN_QUALITY_CONTROL_FOR_MISFOLDED_OR_INCOMPLETELY_SYNTHESIZED_PROTEINS	0.63475	0.898117	0.71424	0.89757	0.20896	0.819551	0.42304	0.9073	0.54571	0.875383	23	-0.073451	-0.002626	0.21323	23	-0.11142	-0.0039832	0.19691	23	0.20462	0.007315	0.2526	23	0.046193	0.0016508	0.23796	23	-0.02436	-0.00087062	0.21214
GOBP_PROTEIN_REFOLDING	0.26164	0.834956	0.55793	0.8662	0.24316	0.842133	0.21002	0.88151	0.5569	0.875383	23	0.14883	0.0053208	0.23317	23	-0.031379	-0.0011218	0.21533	23	0.18326	0.0065515	0.26323	23	0.19042	0.006805	0.23614	23	-0.026615	-0.00095121	0.18596
GOBP_PROTEIN_REPAIR	0.012984	0.428304	0.0010165	0.263447	0.058247	0.653317	0.15498	0.832536	0.001954	0.204969	7	1.2712	0.025084	0.57085	7	1.6265	0.032095	0.52708	7	0.99141	0.019562	0.63157	7	0.40125	0.0079144	0.39519	7	1.3292	0.026219	0.46058
GOBP_PROTEIN_RETENTION_IN_ER_LUMEN	0.54332	0.883965	0.38806	0.839901	0.50598	0.891362	0.83106	0.948696	0.6137	0.882043	8	-0.040167	-0.00084727	0.36921	8	0.096962	0.0020453	0.34096	8	-0.005488	-0.00011576	0.36611	8	-0.46283	-0.009759	0.48292	8	-0.10295	-0.0021709	0.35625
GOBP_PROTEIN_RETENTION_IN_GOLGI_APPARATUS	0.70568	0.913614	0.8211	0.93109	0.75921	0.931653	0.69887	0.936582	0.81332	0.922446	5	-0.28778	-0.0047995	0.53211	5	-0.45187	-0.0075361	0.49139	5	-0.41864	-0.0069815	0.59484	5	-0.30013	-0.0050034	0.57587	5	-0.46847	-0.0078102	0.52623
GOBP_PROTEIN_RNA_COMPLEX_DISASSEMBLY	0.76181	0.926578	0.23242	0.808681	0.54659	0.900729	0.45337	0.910942	0.20383	0.831087	10	-0.23076	-0.0054418	0.32404	10	0.21872	0.0051578	0.29924	10	-0.052497	-0.001238	0.44845	10	0.037973	0.00089514	0.32414	10	0.22004	0.0051872	0.26573
GOBP_PROTEIN_RNA_COMPLEX_ORGANIZATION	0.322	0.846988	0.39647	0.842039	0.51159	0.892343	0.44929	0.910344	0.26523	0.842004	179	0.039171	0.0038898	0.084763	179	0.020548	0.0020405	0.078277	179	-0.0027239	-0.00027048	0.093749	182	0.010499	0.0010507	0.08237	179	0.049945	0.004958	0.079619
GOBP_PROTEIN_SIDE_CHAIN_DEGLUTAMYLATION	0.36388	0.851254	0.59978	0.874319	0.37307	0.881939	0.26635	0.905977	0.38673	0.858371	5	0.20227	0.0033733	0.58103	5	-0.13563	-0.0022619	0.53657	5	0.16697	0.0027845	0.51573	5	0.40139	0.0066914	0.64335	5	0.1181	0.001969	0.4103
GOBP_PROTEIN_STABILIZATION	0.57001	0.886847	0.10471	0.759092	0.38317	0.881939	0.38689	0.90708	0.04078	0.680288	184	-0.013471	-0.0013561	0.076363	184	0.088513	0.0089101	0.070516	184	0.02501	0.0025175	0.084159	184	0.023806	0.0023955	0.082823	184	0.13637	0.013723	0.078293
GOBP_PROTEIN_SULFATION	0.424	0.858069	0.93379	0.968841	0.50803	0.891554	0.47435	0.914044	0.83837	0.931563	6	0.073136	0.0013361	0.38155	6	-0.53015	-0.0096852	0.35233	6	-0.0075931	-0.00013871	0.37735	6	0.02812	0.00051352	0.43705	6	-0.36331	-0.0066349	0.36779
GOBP_PROTEIN_SUMOYLATION	0.11134	0.742534	0.00080075	0.263447	0.22121	0.831532	0.062028	0.688706	0.0043155	0.30646	58	0.16682	0.0094613	0.13679	58	0.39858	0.022607	0.12628	58	0.11565	0.0065592	0.15056	58	0.24501	0.013891	0.1593	58	0.35433	0.02009	0.13489
GOBP_PROTEIN_TARGETING	0.1296	0.77139	0.66475	0.888105	0.0031274	0.191502	0.011585	0.374899	0.079027	0.758499	293	0.06841	0.0086634	0.06063	293	-0.023824	-0.0030171	0.055993	293	0.18644	0.02361	0.06818	293	0.14962	0.018941	0.065888	293	0.08477	0.010732	0.060047
GOBP_PROTEIN_TARGETING_TO_LYSOSOME	0.16656	0.795536	0.51901	0.86159	0.29084	0.8573	0.20451	0.880926	0.50182	0.872216	29	0.17136	0.0068781	0.17705	29	-0.0077928	-0.00031278	0.16351	29	0.10438	0.0041895	0.18946	29	0.16463	0.0066053	0.19939	29	-0.00083656	-3.3566e-05	0.18349
GOBP_PROTEIN_TARGETING_TO_MEMBRANE	0.21755	0.819801	0.45311	0.853892	0.047964	0.616896	0.070659	0.729025	0.22765	0.836815	108	0.07728	0.0059728	0.099014	108	0.010772	0.00083252	0.09144	108	0.18091	0.013981	0.10865	108	0.15408	0.011904	0.10475	108	0.071176	0.0054991	0.095328
GOBP_PROTEIN_TARGETING_TO_MITOCHONDRION	0.50711	0.875743	0.54983	0.865143	0.063884	0.66661	0.22768	0.889529	0.1463	0.80609	94	-0.0018458	-0.00013314	0.10353	94	-0.011972	-0.00086358	0.095607	94	0.19409	0.014	0.12743	94	0.089677	0.0064661	0.12013	94	0.11124	0.0080214	0.10569
GOBP_PROTEIN_TARGETING_TO_PEROXISOME	0.42053	0.858059	0.99459	0.997419	0.7289	0.926325	0.35236	0.90708	0.91053	0.956636	9	0.095578	0.0021383	0.47661	9	-1.1217	-0.025095	0.44004	9	-0.26413	-0.005909	0.43334	9	0.15413	0.0034469	0.40671	9	-0.65631	-0.014678	0.4883
GOBP_PROTEIN_TARGETING_TO_VACUOLE	0.18977	0.809562	0.4157	0.846043	0.15748	0.780821	0.12407	0.809662	0.36071	0.858371	44	0.12864	0.006357	0.14638	44	0.028782	0.0014224	0.13518	44	0.15854	0.0078346	0.15777	44	0.18766	0.0092706	0.16249	44	0.053606	0.0026483	0.15034
GOBP_PROTEIN_TARGETING_TO_VACUOLE_INVOLVED_IN_AUTOPHAGY	0.34722	0.851254	0.81058	0.927594	0.11969	0.746373	0.20624	0.88151	0.61903	0.883218	5	0.16964	0.0028291	0.43182	5	-0.35095	-0.0058529	0.39877	5	0.51471	0.0085837	0.43745	5	0.39941	0.0066586	0.48735	5	-0.1417	-0.0023623	0.46772
GOBP_PROTEIN_TETRAMERIZATION	0.95117	0.975921	0.41363	0.846043	0.09161	0.71282	0.49971	0.917942	0.22803	0.836815	88	-0.19989	-0.013953	0.12068	88	0.024322	0.0016977	0.11145	88	0.17694	0.012351	0.13294	88	8.8129e-05	6.1493e-06	0.12075	88	0.083542	0.0058296	0.11208
GOBP_PROTEIN_TO_MEMBRANE_DOCKING	0.68385	0.908584	0.90364	0.957218	0.36848	0.881939	0.088709	0.770134	0.58888	0.878684	5	-0.2287	-0.0038142	0.47795	5	-0.57492	-0.0095882	0.44135	5	0.1769	0.0029501	0.52667	5	0.74995	0.012502	0.55601	5	-0.10224	-0.0017045	0.45505
GOBP_PROTEIN_TRANSMEMBRANE_IMPORT_INTO_INTRACELLULAR_ORGANELLE	0.79854	0.935595	0.79683	0.922598	0.28433	0.855164	0.53278	0.922219	0.52037	0.87349	33	-0.1432	-0.0061306	0.1712	33	-0.13129	-0.0056205	0.1581	33	0.11252	0.0048171	0.1974	33	-0.016069	-0.00068768	0.19536	33	-0.0086618	-0.0003707	0.16959
GOBP_PROTEIN_TRANSMEMBRANE_TRANSPORT	0.69028	0.909184	0.92166	0.964802	0.59861	0.904563	0.58751	0.927634	0.814	0.922446	68	-0.06351	-0.0038992	0.12787	68	-0.16725	-0.010268	0.11808	68	-0.034698	-0.0021302	0.13893	68	-0.029122	-0.0017873	0.13168	68	-0.10896	-0.0066876	0.12205
GOBP_PROTEIN_TRANSPORT	0.079196	0.700073	0.23638	0.809069	0.010626	0.343865	0.050842	0.667204	0.056139	0.737768	1297	0.043586	0.011279	0.030899	1297	0.02049	0.0053021	0.028537	1297	0.077148	0.019963	0.033488	1298	0.054018	0.013978	0.033001	1297	0.048232	0.012477	0.03037
GOBP_PROTEIN_TRANSPORT_INTO_MEMBRANE_RAFT	0.07656	0.696425	0.32749	0.83054	0.13504	0.769767	0.032356	0.584601	0.26776	0.842004	4	0.58564	0.008736	0.40992	4	0.16918	0.0025236	0.37858	4	0.58977	0.0087973	0.53473	4	0.74605	0.011125	0.40384	4	0.24352	0.0036314	0.39302
GOBP_PROTEIN_TRANSPORT_TO_VACUOLE_INVOLVED_IN_UBIQUITIN_DEPENDENT_PROTEIN_CATABOLIC_PROCESS_VIA_THE_MULTIVESICULAR_BODY_SORTING_PATHWAY	0.42023	0.858059	0.44509	0.852167	0.021252	0.457802	0.059127	0.682978	0.17335	0.821422	15	0.052826	0.0015255	0.26242	15	0.033463	0.00096635	0.24234	15	0.56897	0.01643	0.28046	15	0.48566	0.014019	0.31087	15	0.25755	0.007435	0.27369
GOBP_PROTEIN_TRANSPORT_WITHIN_LIPID_BILAYER	0.21258	0.818537	0.18911	0.805468	0.20677	0.818832	0.10284	0.787157	0.1992	0.829026	6	0.24157	0.0044131	0.30289	6	0.24648	0.0045029	0.27971	6	0.3941	0.0071995	0.48195	6	0.47951	0.0087566	0.37888	6	0.3091	0.0056449	0.36601
GOBP_PROTEIN_TRIMERIZATION	0.089726	0.721504	0.30817	0.828204	0.88075	0.960617	0.34379	0.90708	0.55222	0.875383	16	0.33318	0.009937	0.24818	16	0.11484	0.0034251	0.2292	16	-0.32418	-0.009668	0.27501	16	0.10338	0.003082	0.25707	16	-0.033731	-0.0010057	0.25696
GOBP_PROTEIN_UFMYLATION	0.50589	0.875743	0.57833	0.869879	0.47167	0.886922	0.53181	0.922195	0.41099	0.863286	6	-0.0079764	-0.00014572	0.54054	6	-0.098652	-0.0018022	0.49918	6	0.058438	0.0010676	0.82221	6	-0.037286	-0.00068089	0.46709	6	0.092618	0.0016914	0.41161
GOBP_PROTEIN_UNFOLDING	0.57464	0.887297	0.96653	0.983554	0.48419	0.887006	0.38208	0.90708	0.56028	0.875383	5	-0.11544	-0.0019252	0.61338	5	-1.0378	-0.017307	0.56638	5	0.027863	0.00046467	0.70288	5	0.17614	0.0029364	0.58706	5	-0.062501	-0.001042	0.41207
GOBP_PROTEOGLYCAN_BIOSYNTHETIC_PROCESS	0.38437	0.854181	0.1775	0.802765	0.33999	0.870966	0.58098	0.927264	0.2628	0.840365	63	0.041157	0.0024325	0.13997	63	0.11956	0.0070665	0.12926	63	0.064393	0.0038057	0.1561	63	-0.030568	-0.001806	0.14955	63	0.086768	0.0051265	0.13669
GOBP_PROTEOGLYCAN_CATABOLIC_PROCESS	0.46079	0.865089	0.95088	0.977453	0.55338	0.90234	0.30183	0.90708	0.86802	0.940519	9	0.037915	0.00084826	0.38512	9	-0.58802	-0.013155	0.35562	9	-0.047333	-0.0010589	0.35268	9	0.17735	0.0039662	0.34162	9	-0.3624	-0.0081051	0.32441
GOBP_PROTEOGLYCAN_METABOLIC_PROCESS	0.32298	0.846988	0.5288	0.862646	0.40419	0.881939	0.40841	0.90708	0.68656	0.899458	83	0.056625	0.0038392	0.12326	83	-0.0082253	-0.00055768	0.11383	83	0.032525	0.0022052	0.13411	83	0.029715	0.0020139	0.12828	83	-0.056051	-0.0037991	0.1153
GOBP_PROTEOLYSIS	0.017462	0.466658	0.37822	0.839286	0.1453	0.775163	0.097783	0.780312	0.54761	0.875383	1450	0.062919	0.017136	0.029827	1450	0.0085445	0.002327	0.027549	1450	0.034417	0.0093732	0.032566	1450	0.041354	0.011259	0.03195	1450	-0.0034911	-0.00095049	0.029183
GOBP_PROTEOLYSIS_INVOLVED_IN_PROTEIN_CATABOLIC_PROCESS	0.00052764	0.075995	0.24792	0.810757	0.015359	0.393637	0.0032151	0.212047	0.29841	0.847079	689	0.13557	0.026032	0.041383	689	0.026038	0.0049995	0.038231	689	0.095734	0.018381	0.044302	689	0.11956	0.022948	0.043868	689	0.021504	0.0041277	0.040651
GOBP_PROTON_MOTIVE_FORCE_DRIVEN_ATP_SYNTHESIS	0.50265	0.875452	0.8167	0.928778	0.1614	0.780821	0.57257	0.926649	0.24843	0.840365	44	-0.0010624	-5.2504e-05	0.15974	44	-0.13319	-0.0065822	0.14751	44	0.16397	0.0081032	0.16584	44	-0.036108	-0.0017837	0.1974	44	0.10676	0.0052744	0.15713
GOBP_PROTON_TRANSMEMBRANE_TRANSPORT	0.18243	0.807247	0.80951	0.927396	0.70069	0.924178	0.52683	0.920043	0.45415	0.870312	120	0.084531	0.0068842	0.093282	120	-0.075472	-0.0061465	0.086145	120	-0.054018	-0.0043991	0.10262	120	-0.0067801	-0.00055196	0.10073	120	0.011056	0.00090013	0.095984
GOBP_PROTON_TRANSPORTING_TWO_SECTOR_ATPASE_COMPLEX_ASSEMBLY	0.71904	0.916021	0.81687	0.928868	0.70126	0.924251	0.63036	0.928668	0.8467	0.934822	11	-0.2027	-0.0050132	0.34948	11	-0.2916	-0.0072119	0.32273	11	-0.20344	-0.0050314	0.38527	11	-0.11262	-0.0027843	0.3384	11	-0.36576	-0.0090431	0.35775
GOBP_PROTON_TRANSPORTING_V_TYPE_ATPASE_COMPLEX_ASSEMBLY	0.52208	0.878279	0.7578	0.909894	0.73404	0.927942	0.69393	0.936504	0.6866	0.899458	6	-0.023041	-0.00042093	0.41611	6	-0.2687	-0.0049088	0.38427	6	-0.27442	-0.0050132	0.43902	6	-0.20097	-0.00367	0.39637	6	-0.2172	-0.0039667	0.4467
GOBP_PROTOPORPHYRINOGEN_IX_BIOSYNTHETIC_PROCESS	0.13414	0.775663	0.39055	0.839901	0.081145	0.698475	0.13993	0.817204	0.345	0.858371	8	0.44568	0.009401	0.40258	8	0.10332	0.0021794	0.37179	8	0.57075	0.012039	0.40841	8	0.44776	0.0094412	0.41433	8	0.16127	0.0034006	0.40432
GOBP_PROTOPORPHYRINOGEN_IX_METABOLIC_PROCESS	0.34227	0.851254	0.19997	0.80746	0.070094	0.67939	0.36342	0.90708	0.15175	0.80609	10	0.14147	0.0033361	0.34819	10	0.27066	0.0063828	0.32155	10	0.53294	0.012568	0.36127	10	0.11204	0.0026411	0.32072	10	0.35921	0.0084681	0.34909
GOBP_PROXIMAL_DISTAL_PATTERN_FORMATION	0.043292	0.607346	0.011561	0.582433	0.10476	0.723203	0.072989	0.737903	0.053591	0.737456	33	0.36355	0.015564	0.21213	33	0.44498	0.01905	0.19588	33	0.29773	0.012746	0.23724	33	0.3342	0.014302	0.22985	33	0.34046	0.014571	0.21132
GOBP_PROXIMAL_DISTAL_PATTERN_FORMATION_INVOLVED_IN_NEPHRON_DEVELOPMENT	0.15123	0.786575	0.39948	0.842243	0.060041	0.654314	0.071966	0.733907	0.21464	0.835863	5	0.53804	0.008973	0.52175	5	0.12272	0.0020467	0.48185	5	0.99068	0.016522	0.63729	5	0.85563	0.014264	0.58549	5	0.44098	0.007352	0.5579
GOBP_PROXIMAL_TUBULE_DEVELOPMENT	0.48945	0.872805	0.39123	0.839901	0.72693	0.926137	0.33304	0.90708	0.41037	0.863286	10	0.0085243	0.00020102	0.32239	10	0.082209	0.0019387	0.29772	10	-0.22999	-0.0054235	0.38105	10	0.12363	0.0029144	0.28649	10	0.060104	0.0014169	0.26525
GOBP_PRO_B_CELL_DIFFERENTIATION	0.44012	0.864423	0.26626	0.81888	0.65903	0.914172	0.70203	0.936998	0.76016	0.914185	12	0.052573	0.001358	0.34894	12	0.20113	0.0051955	0.32224	12	-0.17441	-0.004505	0.42557	12	-0.20641	-0.0053297	0.38927	12	-0.24166	-0.0062404	0.34189
GOBP_PSEUDOPODIUM_ORGANIZATION	0.81213	0.940398	0.51404	0.86061	0.36237	0.881939	0.49737	0.917942	0.33014	0.856482	14	-0.28201	-0.007868	0.31837	14	-0.010352	-0.0002888	0.29402	14	0.11143	0.0031088	0.31643	14	0.0020749	5.7867e-05	0.31437	14	0.12666	0.0035325	0.28816
GOBP_PSEUDOURIDINE_SYNTHESIS	0.35038	0.851254	0.066418	0.751014	0.34817	0.874063	0.75431	0.939586	0.19258	0.827731	17	0.069947	0.0021503	0.18201	17	0.25262	0.0077659	0.16807	17	0.10234	0.0031461	0.26223	17	-0.17843	-0.005483	0.25929	17	0.17465	0.005367	0.2011
GOBP_PTERIDINE_CONTAINING_COMPOUND_BIOSYNTHETIC_PROCESS	0.20984	0.818537	0.64799	0.884929	0.42836	0.886902	0.34989	0.90708	0.58044	0.876335	13	0.22877	0.0061505	0.28348	13	-0.099453	-0.0026738	0.26179	13	0.057117	0.0015356	0.31634	13	0.11957	0.0032133	0.31005	13	-0.055451	-0.0014903	0.27314
GOBP_PTERIDINE_CONTAINING_COMPOUND_METABOLIC_PROCESS	0.39074	0.854199	0.39057	0.839901	0.20641	0.818832	0.51527	0.920008	0.36929	0.858371	33	0.046223	0.0019789	0.16664	33	0.042754	0.0018304	0.15389	33	0.16373	0.0070095	0.19993	33	-0.0073034	-0.00031255	0.19071	33	0.053642	0.0022957	0.16073
GOBP_PULMONARY_ARTERY_MORPHOGENESIS	0.42356	0.858069	0.27652	0.825965	0.7929	0.937157	0.49606	0.917603	0.38914	0.858371	6	0.086085	0.0015726	0.44652	6	0.24461	0.0044687	0.41235	6	-0.39785	-0.0072679	0.48723	6	0.0048122	8.7877e-05	0.48729	6	0.1198	0.0021878	0.42544
GOBP_PULMONARY_VALVE_DEVELOPMENT	0.56753	0.886847	0.47788	0.855795	0.73909	0.927942	0.60825	0.928668	0.68287	0.898254	24	-0.040573	-0.0014817	0.23855	24	0.012224	0.00044639	0.2203	24	-0.16531	-0.0060369	0.25807	24	-0.068685	-0.0025073	0.24997	24	-0.11021	-0.0040232	0.23164
GOBP_PULMONARY_VALVE_MORPHOGENESIS	0.7725	0.93	0.49089	0.857643	0.68131	0.916829	0.75522	0.939586	0.64531	0.888703	20	-0.1978	-0.0065949	0.26475	20	0.0055846	0.00018619	0.2445	20	-0.1346	-0.0044875	0.28555	20	-0.19059	-0.0063519	0.27581	20	-0.095593	-0.0031861	0.25649
GOBP_PURINERGIC_NUCLEOTIDE_RECEPTOR_SIGNALING_PATHWAY	0.86256	0.949449	0.71504	0.897596	0.77136	0.932985	0.77928	0.944104	0.79401	0.917897	27	-0.24205	-0.0093749	0.22167	27	-0.11632	-0.0045051	0.20472	27	-0.174	-0.0067392	0.23408	27	-0.17618	-0.0068211	0.22888	27	-0.16857	-0.0065266	0.20546
GOBP_PURINE_CONTAINING_COMPOUND_CATABOLIC_PROCESS	0.53294	0.878434	0.63546	0.881984	0.044899	0.610844	0.10455	0.788314	0.30753	0.851257	140	-0.0074945	-0.00065889	0.090664	140	-0.028999	-0.0025495	0.083726	140	0.16771	0.014744	0.098851	140	0.12652	0.011119	0.10073	140	0.04527	0.0039786	0.09002
GOBP_PURINE_CONTAINING_COMPOUND_METABOLIC_PROCESS	0.6556	0.900362	0.67977	0.890818	0.015928	0.402172	0.2264	0.888487	0.091388	0.76278	486	-0.019912	-0.0032299	0.04972	486	-0.021445	-0.0034786	0.045916	486	0.11614	0.018838	0.054107	486	0.040803	0.0066159	0.054347	486	0.064971	0.010535	0.048765
GOBP_PURINE_CONTAINING_COMPOUND_SALVAGE	0.22477	0.823834	0.58729	0.870951	0.43321	0.886902	0.045935	0.647618	0.66372	0.892583	14	0.20698	0.0057747	0.27371	14	-0.055758	-0.0015556	0.25278	14	0.056123	0.0015658	0.33363	14	0.49158	0.01371	0.29161	14	-0.10569	-0.0029476	0.25005
GOBP_PURINE_CONTAINING_COMPOUND_TRANSMEMBRANE_TRANSPORT	0.862	0.949365	0.87953	0.949142	0.97535	0.987761	0.9243	0.971617	0.94122	0.968394	36	-0.19163	-0.008568	0.17591	36	-0.1905	-0.0085175	0.16245	36	-0.43082	-0.019262	0.21912	36	-0.27174	-0.012145	0.18941	36	-0.26736	-0.01195	0.17081
GOBP_PURINE_DEOXYRIBONUCLEOSIDE_METABOLIC_PROCESS	0.5884	0.88938	0.38999	0.839901	0.12995	0.766188	0.32517	0.90708	0.14353	0.804681	5	-0.080909	-0.0013494	0.3621	5	0.093417	0.0015579	0.33439	5	0.69578	0.011603	0.61755	5	0.25926	0.0043221	0.57196	5	0.50262	0.0083796	0.47212
GOBP_PURINE_DEOXYRIBONUCLEOSIDE_MONOPHOSPHATE_CATABOLIC_PROCESS	0.63926	0.898454	0.29307	0.828134	0.011154	0.353129	0.1097	0.795624	0.02312	0.56426	6	-0.13887	-0.002537	0.38955	6	0.19586	0.003578	0.35974	6	1.3891	0.025376	0.60782	6	0.71566	0.013069	0.58269	6	1.0504	0.019183	0.52696
GOBP_PURINE_DEOXYRIBONUCLEOSIDE_MONOPHOSPHATE_METABOLIC_PROCESS	0.26618	0.834956	0.075054	0.756272	0.096916	0.7185	0.11102	0.795624	0.014253	0.475212	11	0.19273	0.0047667	0.30866	11	0.41021	0.010146	0.28502	11	0.51342	0.012698	0.39512	11	0.52569	0.012997	0.43049	11	0.65813	0.016272	0.30045
GOBP_PURINE_DEOXYRIBONUCLEOSIDE_TRIPHOSPHATE_METABOLIC_PROCESS	0.55679	0.885411	0.12099	0.771219	0.81691	0.944825	0.87137	0.95906	0.2678	0.842004	7	-0.05336	-0.0010529	0.37357	7	0.40365	0.0079647	0.34497	7	-0.41032	-0.0080962	0.45405	7	-0.49046	-0.0096739	0.4329	7	0.22868	0.0045107	0.36913
GOBP_PURINE_DEOXYRIBONUCLEOTIDE_BIOSYNTHETIC_PROCESS	0.38643	0.854199	0.017333	0.615046	0.6701	0.914846	0.78819	0.944104	0.054482	0.737456	5	0.13632	0.0022734	0.47228	5	0.92119	0.015363	0.43608	5	-0.21634	-0.0036079	0.49145	5	-0.46126	-0.0076896	0.57646	5	0.75392	0.012569	0.47033
GOBP_PURINE_DEOXYRIBONUCLEOTIDE_CATABOLIC_PROCESS	0.57968	0.888848	0.30874	0.828204	0.24075	0.841103	0.37752	0.90708	0.12121	0.789517	10	-0.063448	-0.0014962	0.31553	10	0.14553	0.0034319	0.29138	10	0.29687	0.0070007	0.42174	10	0.12499	0.0029464	0.4006	10	0.42817	0.010094	0.36626
GOBP_PURINE_DEOXYRIBONUCLEOTIDE_METABOLIC_PROCESS	0.37669	0.851254	0.062396	0.744096	0.27547	0.851694	0.37435	0.90708	0.022388	0.56426	16	0.081897	0.0024425	0.26066	16	0.36948	0.01102	0.2407	16	0.18932	0.0056461	0.31745	16	0.1044	0.0031123	0.32587	16	0.50617	0.015091	0.25221
GOBP_PURINE_NUCLEOBASE_BIOSYNTHETIC_PROCESS	0.28333	0.836864	0.43271	0.850566	0.3103	0.865809	0.35282	0.90708	0.25383	0.840365	8	0.19702	0.0041559	0.34385	8	0.053821	0.0011353	0.31754	8	0.22363	0.004717	0.45177	8	0.17042	0.0035933	0.45115	8	0.18589	0.0039198	0.28059
GOBP_PURINE_NUCLEOBASE_METABOLIC_PROCESS	0.015875	0.449474	0.19366	0.805468	0.0070293	0.276468	0.0082935	0.331286	0.055952	0.737456	17	0.58132	0.01787	0.27066	17	0.21612	0.0066438	0.24999	17	0.74708	0.022965	0.30417	17	0.74226	0.022809	0.30979	17	0.3589	0.011029	0.22576
GOBP_PURINE_NUCLEOBASE_TRANSMEMBRANE_TRANSPORT	0.71416	0.914655	0.95724	0.979533	0.41849	0.884488	0.56586	0.926649	0.92361	0.961254	8	-0.22214	-0.0046858	0.39276	8	-0.62366	-0.013155	0.36267	8	0.096285	0.0020309	0.46796	8	-0.063325	-0.0013352	0.38182	8	-0.54599	-0.011513	0.38185
GOBP_PURINE_NUCLEOSIDE_BIOSYNTHETIC_PROCESS	0.3543	0.851254	0.21803	0.80746	0.50909	0.891693	0.34634	0.90708	0.08533	0.76278	9	0.12216	0.002733	0.32686	9	0.2351	0.0052597	0.30185	9	-0.01045	-0.00023379	0.45842	9	0.15279	0.003417	0.38659	9	0.43761	0.0097872	0.31939
GOBP_PURINE_NUCLEOSIDE_CATABOLIC_PROCESS	0.21806	0.819801	0.46374	0.855257	0.015306	0.393637	0.024773	0.524935	0.098444	0.766966	7	0.26438	0.0052168	0.33949	7	0.028535	0.00056304	0.31352	7	1.0152	0.02003	0.46948	7	1.0951	0.0216	0.55758	7	0.53025	0.010459	0.41087
GOBP_PURINE_NUCLEOSIDE_DIPHOSPHATE_BIOSYNTHETIC_PROCESS	0.47065	0.867304	0.18431	0.802765	0.1291	0.766188	0.53782	0.92291	0.059604	0.744482	6	0.035455	0.00064772	0.48146	6	0.39974	0.0073028	0.44461	6	0.60949	0.011134	0.53904	6	-0.045421	-0.00082945	0.47839	6	0.73187	0.013366	0.46968
GOBP_PURINE_NUCLEOSIDE_METABOLIC_PROCESS	0.094795	0.721504	0.26882	0.820758	0.15609	0.780821	0.073197	0.737903	0.024236	0.572373	24	0.29106	0.010629	0.22187	24	0.1263	0.0046125	0.2049	24	0.25474	0.0093025	0.25204	24	0.34505	0.012596	0.23756	24	0.39434	0.014396	0.19983
GOBP_PURINE_NUCLEOSIDE_MONOPHOSPHATE_BIOSYNTHETIC_PROCESS	0.13348	0.775663	0.1191	0.771219	0.23184	0.834607	0.07031	0.728073	0.23539	0.840365	18	0.26977	0.0085331	0.243	18	0.2647	0.0083728	0.22441	18	0.20552	0.0065008	0.28045	18	0.38657	0.012223	0.26234	18	0.15546	0.0049158	0.21555
GOBP_PURINE_NUCLEOSIDE_MONOPHOSPHATE_CATABOLIC_PROCESS	0.52941	0.878369	0.40804	0.845612	0.019853	0.447038	0.10359	0.787455	0.060349	0.744482	10	-0.024597	-0.00058006	0.33333	10	0.071601	0.0016885	0.30783	10	0.95663	0.022559	0.46506	10	0.56112	0.013227	0.44483	10	0.50047	0.011798	0.32248
GOBP_PURINE_NUCLEOSIDE_MONOPHOSPHATE_METABOLIC_PROCESS	0.13254	0.774488	0.32458	0.83054	0.030852	0.53024	0.026276	0.53344	0.11089	0.784205	38	0.19471	0.0089436	0.1747	38	0.0734	0.0033716	0.16134	38	0.39093	0.017956	0.20921	38	0.38012	0.017453	0.19606	38	0.19727	0.0090585	0.16145
GOBP_PURINE_NUCLEOSIDE_TRANSMEMBRANE_TRANSPORT	0.53099	0.878434	0.9233	0.965307	0.52255	0.895254	0.53142	0.922195	0.88394	0.94651	4	-0.041263	-0.00061552	0.53072	4	-0.69968	-0.010437	0.49007	4	-0.037265	-0.00055587	0.65879	4	-0.038659	-0.00057646	0.49037	4	-0.62043	-0.0092518	0.51921
GOBP_PURINE_NUCLEOSIDE_TRIPHOSPHATE_CATABOLIC_PROCESS	0.62446	0.897151	0.3859	0.839901	0.82496	0.946625	0.72517	0.938462	0.46698	0.871907	5	-0.14703	-0.0024521	0.46349	5	0.12414	0.0020702	0.42803	5	-0.49719	-0.0082915	0.53205	5	-0.30043	-0.0050084	0.50214	5	0.037611	0.00062705	0.45385
GOBP_PURINE_NUCLEOTIDE_SALVAGE	0.33435	0.850049	0.4517	0.853892	0.44009	0.886902	0.093855	0.773389	0.55976	0.875383	10	0.1547	0.0036481	0.3615	10	0.040517	0.00095547	0.33384	10	0.056538	0.0013332	0.37507	10	0.42302	0.0099719	0.32109	10	-0.040968	-0.00096578	0.27245
GOBP_PURINE_NUCLEOTIDE_TRANSPORT	0.87002	0.950879	0.53509	0.862646	0.88538	0.961372	0.87297	0.959512	0.62618	0.884558	38	-0.19372	-0.0088985	0.17197	38	-0.013988	-0.00064252	0.15882	38	-0.25752	-0.011829	0.21418	38	-0.2176	-0.0099914	0.19078	38	-0.05563	-0.0025545	0.1729
GOBP_PURINE_RIBONUCLEOSIDE_CATABOLIC_PROCESS	0.58641	0.889312	0.34066	0.8317	0.16232	0.780821	0.20231	0.877652	0.1503	0.80609	5	-0.086444	-0.0014417	0.39594	5	0.15016	0.0025042	0.36564	5	0.63926	0.010661	0.64899	5	0.53091	0.0088508	0.63701	5	0.53869	0.0089808	0.52038
GOBP_PURINE_RIBONUCLEOSIDE_METABOLIC_PROCESS	0.21118	0.818537	0.52188	0.862435	0.42165	0.88472	0.12077	0.803803	0.16119	0.814392	19	0.19908	0.0064697	0.24812	19	-0.012574	-0.00040862	0.22914	19	0.063536	0.0020647	0.3214	19	0.32121	0.010434	0.27425	19	0.21596	0.0070159	0.21823
GOBP_PURINE_RIBONUCLEOSIDE_SALVAGE	0.18994	0.809562	0.43736	0.851018	0.49545	0.889068	0.24717	0.897253	0.17652	0.821422	6	0.3409	0.0062278	0.3882	6	0.056527	0.0010327	0.35851	6	0.007003	0.00012793	0.61446	6	0.31963	0.0058369	0.46767	6	0.36206	0.0066121	0.38984
GOBP_PURINE_RIBONUCLEOTIDE_SALVAGE	0.55713	0.885485	0.51022	0.860585	0.096935	0.7185	0.091031	0.770666	0.44222	0.867807	7	-0.061299	-0.0012095	0.42656	7	-0.010089	-0.00019908	0.39392	7	0.60629	0.011963	0.46664	7	0.45867	0.0090468	0.3437	7	0.046084	0.00090902	0.31706
GOBP_PURKINJE_MYOCYTE_TO_VENTRICULAR_CARDIAC_MUSCLE_CELL_COMMUNICATION	0.43809	0.86442	0.89926	0.956447	0.71609	0.926137	0.25488	0.89938	0.94778	0.972019	6	0.075985	0.0013881	0.48766	6	-0.57522	-0.010509	0.45032	6	-0.3137	-0.0057306	0.54912	6	0.33081	0.0060411	0.50182	6	-0.7405	-0.013523	0.45603
GOBP_PUTRESCINE_BIOSYNTHETIC_PROCESS	0.61158	0.895256	0.439	0.851018	0.24799	0.842133	0.21188	0.88151	0.23792	0.840365	5	-0.19059	-0.0031786	0.67241	5	0.095319	0.0015897	0.62096	5	0.44202	0.0073715	0.64921	5	0.42726	0.0071228	0.53411	5	0.49476	0.0082486	0.69388
GOBP_PUTRESCINE_METABOLIC_PROCESS	0.48134	0.86771	0.52963	0.862646	0.4595	0.886922	0.30944	0.90708	0.47557	0.872216	7	0.026761	0.00052805	0.57186	7	-0.039263	-0.00077473	0.52811	7	0.057671	0.0011379	0.56713	7	0.18938	0.0037353	0.38069	7	0.035632	0.00070285	0.5815
GOBP_PYRAMIDAL_NEURON_DEVELOPMENT	0.52497	0.878303	0.10374	0.756272	0.23787	0.839586	0.68166	0.934817	0.14168	0.803415	9	-0.024684	-0.00055225	0.39406	9	0.45871	0.010262	0.36388	9	0.31566	0.0070619	0.44261	9	-0.20916	-0.0046775	0.44279	9	0.40926	0.0091531	0.38147
GOBP_PYRAMIDAL_NEURON_DIFFERENTIATION	0.47667	0.867304	0.13038	0.779263	0.35325	0.877202	0.7234	0.938462	0.17573	0.821422	12	0.019399	0.0005011	0.3315	12	0.34428	0.0088931	0.30612	12	0.12485	0.003225	0.33154	12	-0.22601	-0.005836	0.38113	12	0.29482	0.007613	0.3164
GOBP_PYRIDINE_CONTAINING_COMPOUND_BIOSYNTHETIC_PROCESS	0.74804	0.922956	0.40592	0.845612	0.23381	0.834607	0.51267	0.920008	0.25032	0.840365	30	-0.12788	-0.0052206	0.19135	30	0.042065	0.0017172	0.17671	30	0.149	0.0060823	0.20512	30	-0.0070935	-0.00028946	0.22336	30	0.1345	0.0054888	0.1997
GOBP_PYRIDINE_CONTAINING_COMPOUND_CATABOLIC_PROCESS	0.87026	0.950879	0.60477	0.875737	0.11855	0.745109	0.54161	0.922928	0.38478	0.858371	94	-0.12331	-0.0088948	0.10935	94	-0.026834	-0.0019356	0.10099	94	0.13839	0.0099821	0.11705	94	-0.012483	-0.00090007	0.11947	94	0.032111	0.0023154	0.10961
GOBP_PYRIDINE_CONTAINING_COMPOUND_METABOLIC_PROCESS	0.87066	0.950986	0.58176	0.870767	0.21876	0.827614	0.63766	0.929818	0.30056	0.84782	161	-0.093418	-0.0088022	0.082703	161	-0.015764	-0.0014853	0.076378	161	0.069609	0.0065587	0.089656	161	-0.032141	-0.0030273	0.091255	161	0.043278	0.0040765	0.08278
GOBP_PYRIDINE_NUCLEOTIDE_BIOSYNTHETIC_PROCESS	0.7155	0.914931	0.51933	0.8616	0.27216	0.850481	0.39432	0.90708	0.35993	0.858371	27	-0.11655	-0.0045139	0.20463	27	-0.009159	-0.00035474	0.18898	27	0.13313	0.0051561	0.21957	27	0.06367	0.0024651	0.2375	27	0.076451	0.00296	0.21316
GOBP_PYRIMIDINE_CONTAINING_COMPOUND_BIOSYNTHETIC_PROCESS	0.64312	0.898645	0.42561	0.846234	0.44185	0.886902	0.55059	0.926126	0.31762	0.852006	37	-0.06248	-0.002832	0.17034	37	0.029506	0.0013374	0.1573	37	0.026699	0.0012102	0.18252	37	-0.022657	-0.0010266	0.1782	37	0.086263	0.0039087	0.18184
GOBP_PYRIMIDINE_CONTAINING_COMPOUND_CATABOLIC_PROCESS	0.014737	0.441314	0.49876	0.859668	0.18799	0.80587	0.010667	0.368935	0.3157	0.852006	43	0.38372	0.018747	0.17624	43	0.00050705	2.4772e-05	0.16278	43	0.16993	0.0083019	0.19193	43	0.41678	0.020354	0.18103	43	0.081215	0.0039665	0.16928
GOBP_PYRIMIDINE_CONTAINING_COMPOUND_METABOLIC_PROCESS	0.11934	0.754656	0.40869	0.845616	0.16475	0.781041	0.071319	0.73077	0.19517	0.829026	82	0.14553	0.0098075	0.1235	82	0.026339	0.0017751	0.11406	82	0.12831	0.0086473	0.13158	82	0.18558	0.012502	0.12658	82	0.10687	0.0071998	0.12441
GOBP_PYRIMIDINE_CONTAINING_COMPOUND_SALVAGE	0.91637	0.964545	0.62102	0.877754	0.24821	0.842133	0.7123	0.936998	0.2814	0.843306	7	-0.50191	-0.0099036	0.3634	7	-0.10342	-0.0020407	0.33561	7	0.32919	0.0064954	0.484	7	-0.26262	-0.0051799	0.46886	7	0.24775	0.0048869	0.42812
GOBP_PYRIMIDINE_CONTAINING_COMPOUND_TRANSMEMBRANE_TRANSPORT	0.65329	0.900362	0.7903	0.918968	0.64654	0.911579	0.71155	0.936998	0.66511	0.893291	15	-0.10007	-0.0028897	0.25382	15	-0.18927	-0.0054659	0.2344	15	-0.11442	-0.0033041	0.30431	15	-0.14737	-0.004254	0.26413	15	-0.11178	-0.003227	0.26213
GOBP_PYRIMIDINE_DEOXYRIBONUCLEOSIDE_METABOLIC_PROCESS	4.4002e-06	0.00314504	0.41318	0.846043	0.029035	0.514408	0.00084888	0.0890664	0.58929	0.878822	4	4.2669	0.063649	0.95962	4	0.19455	0.0029021	0.88683	4	1.0777	0.016075	0.5686	4	2.6749	0.039886	0.8521	4	-0.20867	-0.0031116	0.92443
GOBP_PYRIMIDINE_DEOXYRIBONUCLEOSIDE_MONOPHOSPHATE_METABOLIC_PROCESS	0.018887	0.467846	0.13788	0.78405	0.33757	0.870018	0.049759	0.665758	0.50494	0.872216	11	0.70091	0.017335	0.33738	11	0.33962	0.0083997	0.3116	11	0.14836	0.0036692	0.35398	11	0.51898	0.012831	0.31505	11	-0.0033354	-8.2464e-05	0.26961
GOBP_PYRIMIDINE_DEOXYRIBONUCLEOSIDE_TRIPHOSPHATE_METABOLIC_PROCESS	0.31162	0.842762	0.025973	0.660605	0.50141	0.891337	0.3322	0.90708	0.042621	0.684613	6	0.1998	0.00365	0.40669	6	0.72992	0.013335	0.37552	6	-0.001627	-2.9722e-05	0.4605	6	0.16925	0.0030907	0.3901	6	0.68914	0.012585	0.40039
GOBP_PYRIMIDINE_DEOXYRIBONUCLEOTIDE_BIOSYNTHETIC_PROCESS	0.24049	0.827641	0.055838	0.744096	0.59151	0.904563	0.35548	0.90708	0.24321	0.840365	6	0.31186	0.0056972	0.44252	6	0.65005	0.011875	0.40863	6	-0.11566	-0.0021129	0.49975	6	0.15068	0.0027516	0.40661	6	0.27563	0.0050337	0.39601
GOBP_PYRIMIDINE_DEOXYRIBONUCLEOTIDE_METABOLIC_PROCESS	0.029586	0.539298	0.065592	0.74964	0.52301	0.895331	0.16512	0.839641	0.27502	0.842274	23	0.43614	0.015593	0.23112	23	0.32221	0.011519	0.21345	23	-0.014237	-0.00050896	0.24666	23	0.21272	0.0076018	0.21847	23	0.12843	0.0045898	0.21487
GOBP_PYRIMIDINE_DIMER_REPAIR	0.57177	0.886847	0.65518	0.886912	0.72208	0.926137	0.19027	0.867643	0.6654	0.893328	9	-0.059829	-0.0013385	0.33076	9	-0.12199	-0.0027291	0.30545	9	-0.17404	-0.0038936	0.29545	9	0.30637	0.0068515	0.34936	9	-0.13801	-0.0030866	0.32302
GOBP_PYRIMIDINE_NUCLEOBASE_BIOSYNTHETIC_PROCESS	0.29751	0.83834	0.055148	0.744096	0.32724	0.86762	0.39443	0.90708	0.14023	0.802295	7	0.22884	0.0045154	0.43049	7	0.63482	0.012526	0.39752	7	0.19604	0.0038681	0.43802	7	0.12265	0.0024192	0.45801	7	0.46832	0.0092378	0.4339
GOBP_PYRIMIDINE_NUCLEOBASE_CATABOLIC_PROCESS	0.0051247	0.288115	0.68704	0.892602	0.053192	0.649375	0.011816	0.377595	0.54692	0.875383	8	1.0639	0.022441	0.41434	8	-0.18657	-0.0039354	0.38272	8	0.74645	0.015745	0.46226	8	1.0103	0.021302	0.44637	8	-0.04817	-0.0010157	0.40862
GOBP_PYRIMIDINE_NUCLEOBASE_METABOLIC_PROCESS	0.10544	0.737418	0.19697	0.806177	0.048208	0.61699	0.071311	0.73077	0.16498	0.821164	20	0.32072	0.010693	0.25632	20	0.20181	0.0067285	0.23672	20	0.46151	0.015386	0.27758	20	0.37542	0.012512	0.25605	20	0.23429	0.0078087	0.24048
GOBP_PYRIMIDINE_NUCLEOSIDE_BIOSYNTHETIC_PROCESS	0.53546	0.879872	0.47809	0.855795	0.29007	0.8573	0.75607	0.939604	0.38555	0.858371	4	-0.052692	-0.00078601	0.59206	4	0.030037	0.00044807	0.54676	4	0.32772	0.0048885	0.59242	4	-0.6114	-0.0091167	0.8813	4	0.35035	0.0052244	1.2042
GOBP_PYRIMIDINE_NUCLEOSIDE_CATABOLIC_PROCESS	0.37679	0.851254	0.93235	0.968453	0.39478	0.881939	0.17827	0.856643	0.8374	0.931193	17	0.10436	0.0032083	0.33246	17	-0.45854	-0.014096	0.307	17	0.088142	0.0027095	0.33027	17	0.30459	0.00936	0.33036	17	-0.2925	-0.0089888	0.29729
GOBP_PYRIMIDINE_NUCLEOSIDE_DIPHOSPHATE_BIOSYNTHETIC_PROCESS	0.39542	0.854199	0.10198	0.756272	0.54341	0.900107	0.49989	0.917942	0.27812	0.842925	6	0.15783	0.0028832	0.59507	6	0.6981	0.012753	0.54951	6	-0.057602	-0.0010523	0.52827	6	0.00015349	2.803e-06	0.54193	6	0.35805	0.0065389	0.60846
GOBP_PYRIMIDINE_NUCLEOSIDE_DIPHOSPHATE_METABOLIC_PROCESS	0.098716	0.721504	0.47887	0.855795	0.26487	0.84952	0.098154	0.780312	0.50699	0.872216	9	0.51173	0.011449	0.39701	9	0.01943	0.00043469	0.36665	9	0.26312	0.0058864	0.41869	9	0.50628	0.011322	0.3918	9	-0.0068814	-0.0001539	0.39274
GOBP_PYRIMIDINE_NUCLEOSIDE_METABOLIC_PROCESS	0.36025	0.851254	0.84377	0.93768	0.26631	0.84952	0.25866	0.901887	0.76921	0.916007	24	0.096632	0.0035289	0.27008	24	-0.25193	-0.0092003	0.24941	24	0.1713	0.0062554	0.2745	24	0.1905	0.0069543	0.29422	24	-0.18591	-0.0067869	0.2525
GOBP_PYRIMIDINE_NUCLEOSIDE_MONOPHOSPHATE_BIOSYNTHETIC_PROCESS	0.35809	0.851254	0.16126	0.802765	0.53082	0.898036	0.29539	0.90708	0.23164	0.838344	14	0.09591	0.0026758	0.26379	14	0.241	0.0067237	0.2436	14	-0.022008	-0.000614	0.28456	14	0.15416	0.0042994	0.2867	14	0.20095	0.0056045	0.27397
GOBP_PYRIMIDINE_NUCLEOSIDE_MONOPHOSPHATE_CATABOLIC_PROCESS	0.049884	0.627124	0.30846	0.828204	0.20591	0.818832	0.08881	0.770134	0.55586	0.875383	8	0.7436	0.015685	0.45174	8	0.20871	0.0044024	0.41721	8	0.36851	0.007773	0.44901	8	0.58036	0.012237	0.43048	8	-0.04781	-0.0010082	0.34033
GOBP_PYRIMIDINE_NUCLEOSIDE_MONOPHOSPHATE_METABOLIC_PROCESS	0.078998	0.700073	0.1204	0.771219	0.26802	0.849852	0.069761	0.727858	0.27287	0.842004	20	0.33932	0.011313	0.24032	20	0.26034	0.0086799	0.22194	20	0.15636	0.0052129	0.25266	20	0.36925	0.012306	0.24989	20	0.13525	0.004508	0.22387
GOBP_PYRIMIDINE_NUCLEOSIDE_TRIPHOSPHATE_BIOSYNTHETIC_PROCESS	0.63641	0.898405	0.6387	0.883211	0.14831	0.776265	0.46439	0.911169	0.28943	0.843306	17	-0.089726	-0.0027583	0.25718	17	-0.084312	-0.0025918	0.2375	17	0.3403	0.010461	0.32603	17	0.0226	0.00069447	0.25282	17	0.15434	0.004743	0.27806
GOBP_PYRIMIDINE_NUCLEOSIDE_TRIPHOSPHATE_METABOLIC_PROCESS	0.29628	0.83834	0.278	0.826985	0.22411	0.833895	0.21421	0.88151	0.12891	0.790929	22	0.11638	0.0040695	0.21748	22	0.11826	0.004135	0.20084	22	0.20589	0.0071989	0.27147	22	0.17342	0.0060615	0.21899	22	0.25862	0.0090399	0.22854
GOBP_PYRIMIDINE_NUCLEOTIDE_BIOSYNTHETIC_PROCESS	0.54483	0.884297	0.32431	0.83054	0.46664	0.886922	0.47092	0.912897	0.31914	0.853656	28	-0.022397	-0.00088333	0.19889	28	0.083694	0.0033009	0.18367	28	0.018726	0.00073855	0.22365	28	0.014902	0.00058752	0.20423	28	0.095415	0.003762	0.20296
GOBP_PYRIMIDINE_NUCLEOTIDE_CATABOLIC_PROCESS	0.0023708	0.208252	0.2182	0.80746	0.40429	0.881939	0.025287	0.527745	0.35467	0.858371	21	0.64318	0.021973	0.22771	21	0.16371	0.005593	0.21034	21	0.060394	0.0020632	0.2493	21	0.4443	0.015173	0.22723	21	0.080839	0.0027608	0.21687
GOBP_PYRIMIDINE_NUCLEOTIDE_METABOLIC_PROCESS	0.09617	0.721504	0.25669	0.814928	0.3242	0.86762	0.13778	0.817204	0.26438	0.841918	49	0.20116	0.010489	0.1543	49	0.093137	0.0048565	0.1425	49	0.076336	0.0039804	0.1674	49	0.16763	0.0087377	0.15373	49	0.095681	0.0049875	0.15189
GOBP_PYRIMIDINE_RIBONUCLEOSIDE_DIPHOSPHATE_METABOLIC_PROCESS	0.055256	0.646508	0.47985	0.855795	0.19722	0.814088	0.063653	0.695423	0.51059	0.872216	7	0.6554	0.012932	0.41065	7	0.019169	0.00037824	0.37926	7	0.36732	0.0072477	0.43133	7	0.63359	0.012497	0.4155	7	-0.010803	-0.0002131	0.40691
GOBP_PYRIMIDINE_RIBONUCLEOSIDE_MONOPHOSPHATE_BIOSYNTHETIC_PROCESS	0.63692	0.898405	0.30762	0.828204	0.45153	0.886922	0.53214	0.922219	0.2099	0.83454	11	-0.10815	-0.0026748	0.30878	11	0.14332	0.0035447	0.28515	11	0.039874	0.00098614	0.32741	11	-0.029472	-0.00072862	0.36543	11	0.28176	0.0069661	0.34922
GOBP_PYRIMIDINE_RIBONUCLEOSIDE_MONOPHOSPHATE_METABOLIC_PROCESS	0.25081	0.831582	0.21384	0.80746	0.16137	0.780821	0.15547	0.832536	0.18961	0.82762	15	0.19099	0.0055155	0.28424	15	0.2082	0.0060125	0.26249	15	0.28525	0.0082371	0.28845	15	0.31068	0.0089684	0.30662	15	0.25499	0.0073611	0.28998
GOBP_PYRIMIDINE_RIBONUCLEOSIDE_TRIPHOSPHATE_BIOSYNTHETIC_PROCESS	0.52218	0.878279	0.81194	0.927686	0.19085	0.806325	0.38606	0.90708	0.50686	0.872216	13	-0.015804	-0.0004249	0.28409	13	-0.23219	-0.0062426	0.26234	13	0.32784	0.0088137	0.37476	13	0.086427	0.0023227	0.29844	13	-0.0054128	-0.00014548	0.31459
GOBP_PYRIMIDINE_RIBONUCLEOSIDE_TRIPHOSPHATE_METABOLIC_PROCESS	0.37359	0.851254	0.70302	0.897347	0.17325	0.796745	0.25381	0.898607	0.42789	0.865086	16	0.082962	0.0024743	0.25736	16	-0.1267	-0.0037788	0.23767	16	0.31635	0.0094347	0.33604	16	0.17531	0.0052265	0.2646	16	0.050583	0.0015081	0.27832
GOBP_PYRIMIDINE_RIBONUCLEOTIDE_BIOSYNTHETIC_PROCESS	0.57966	0.888848	0.47636	0.855795	0.35903	0.881287	0.47692	0.914046	0.32759	0.856482	21	-0.046469	-0.0015875	0.23115	21	0.012656	0.00043235	0.21346	21	0.093263	0.0031861	0.2583	21	0.014123	0.00048231	0.24396	21	0.11048	0.0037732	0.2474
GOBP_PYRIMIDINE_RIBONUCLEOTIDE_CATABOLIC_PROCESS	0.0095502	0.373676	0.67286	0.889143	0.037084	0.571501	0.0063824	0.295293	0.6149	0.882522	8	0.9075	0.019142	0.38718	8	-0.16016	-0.0033784	0.35763	8	0.73545	0.015513	0.41185	8	0.92735	0.019554	0.37234	8	-0.098684	-0.0020809	0.33781
GOBP_PYRIMIDINE_RIBONUCLEOTIDE_METABOLIC_PROCESS	0.12514	0.764963	0.4085	0.845612	0.089433	0.712239	0.079582	0.757902	0.26728	0.842004	29	0.23037	0.0092465	0.20037	29	0.042822	0.0017188	0.18505	29	0.29742	0.011937	0.22124	29	0.28892	0.011592	0.2052	29	0.1251	0.0050196	0.20143
GOBP_PYROPTOSIS	0.83609	0.944149	0.80143	0.924202	0.36846	0.881939	0.81808	0.947273	0.49592	0.872216	34	-0.18732	-0.0081399	0.19142	34	-0.14969	-0.0065047	0.17678	34	0.069679	0.0030278	0.20742	34	-0.16717	-0.0072615	0.18409	34	0.0016996	7.3832e-05	0.16613
GOBP_PYRUVATE_FAMILY_AMINO_ACID_CATABOLIC_PROCESS	0.4668	0.867168	0.24423	0.810757	0.62979	0.910538	0.46356	0.911169	0.23733	0.840365	10	0.024238	0.00057159	0.29092	10	0.18612	0.0043891	0.26866	10	-0.11958	-0.0028198	0.36094	10	0.036691	0.0008649	0.40108	10	0.23535	0.0055482	0.32919
GOBP_PYRUVATE_FAMILY_AMINO_ACID_METABOLIC_PROCESS	0.4289	0.859818	0.23521	0.808681	0.54833	0.900729	0.36591	0.90708	0.15835	0.810049	12	0.048337	0.0012486	0.26978	12	0.17983	0.0046452	0.24914	12	-0.040766	-0.001053	0.3357	12	0.12249	0.003163	0.35744	12	0.30308	0.0078264	0.30269
GOBP_PYRUVATE_METABOLIC_PROCESS	0.79729	0.935478	0.33073	0.83054	0.26534	0.84952	0.43073	0.907544	0.27777	0.842493	112	-0.0845	-0.0066498	0.10156	112	0.041073	0.0032323	0.093793	112	0.067054	0.0052767	0.10694	112	0.019636	0.0015447	0.11252	112	0.057864	0.0045521	0.098159
GOBP_PYRUVATE_TRANSPORT	0.8405	0.945103	0.61805	0.87765	0.87235	0.958361	0.81884	0.947273	0.71469	0.904843	7	-0.47202	-0.0093138	0.47365	7	-0.13139	-0.0025926	0.43742	7	-0.48178	-0.0095061	0.4235	7	-0.44321	-0.0087419	0.48652	7	-0.21031	-0.0041484	0.37082
GOBP_P_BODY_ASSEMBLY	0.28029	0.836713	0.82709	0.933096	0.19106	0.806325	0.49732	0.917942	0.75317	0.912441	21	0.1253	0.0042808	0.2153	21	-0.18744	-0.0064035	0.19882	21	0.22019	0.0075222	0.25192	21	0.0014653	5.0038e-05	0.21808	21	-0.14358	-0.0049035	0.20976
GOBP_QUATERNARY_AMMONIUM_GROUP_TRANSPORT	0.78668	0.93273	0.73563	0.903303	0.90212	0.96416	0.92338	0.971528	0.69534	0.900982	16	-0.21143	-0.0063057	0.26596	16	-0.15472	-0.0046145	0.24561	16	-0.3946	-0.011768	0.30499	16	-0.42271	-0.012602	0.29596	16	-0.15292	-0.0045592	0.29922
GOBP_QUINOLINATE_METABOLIC_PROCESS	0.48158	0.86771	0.43702	0.851018	0.53917	0.900107	0.60085	0.928668	0.41141	0.863286	5	0.017517	0.00029213	0.37926	5	0.055528	0.00092606	0.35024	5	-0.056788	-0.00094704	0.57743	5	-0.14904	-0.0024846	0.58322	5	0.11221	0.0018707	0.50112
GOBP_QUINONE_METABOLIC_PROCESS	0.56863	0.886847	0.75924	0.910341	0.94058	0.974417	0.96077	0.983016	0.7314	0.907426	21	-0.041628	-0.0014221	0.24077	21	-0.1565	-0.0053466	0.22234	21	-0.40894	-0.01397	0.26218	21	-0.40179	-0.013721	0.22831	21	-0.12889	-0.004402	0.20889
GOBP_RAB_PROTEIN_SIGNAL_TRANSDUCTION	0.36377	0.851254	0.58981	0.87096	0.87801	0.960271	0.40074	0.90708	0.64201	0.888615	17	0.097101	0.002985	0.2787	17	-0.058439	-0.0017965	0.25737	17	-0.31794	-0.0097737	0.27287	17	0.065483	0.0020123	0.26044	17	-0.087924	-0.002702	0.24166
GOBP_RAC_PROTEIN_SIGNAL_TRANSDUCTION	0.22128	0.822308	0.2201	0.80746	0.72479	0.926137	0.59935	0.928668	0.39756	0.858371	44	0.11642	0.0057534	0.15161	44	0.10807	0.0053407	0.14001	44	-0.10018	-0.0049506	0.16776	44	-0.042823	-0.0021155	0.17015	44	0.040194	0.0019857	0.15478
GOBP_RADIAL_GLIAL_CELL_DIFFERENTIATION	0.08257	0.707702	0.39067	0.839901	0.066402	0.673429	0.11453	0.795624	0.18265	0.821422	14	0.40067	0.011179	0.28866	14	0.074001	0.0020646	0.26659	14	0.50302	0.014034	0.33463	14	0.39382	0.010983	0.32741	14	0.29056	0.0081037	0.32093
GOBP_RADIAL_GLIA_GUIDED_PYRAMIDAL_NEURON_MIGRATION	0.22919	0.8254	0.22424	0.807744	0.01302	0.376311	0.18705	0.867078	0.2261	0.836807	6	0.30557	0.0055823	0.41207	6	0.28843	0.0052693	0.38054	6	0.95844	0.017509	0.43059	6	0.38745	0.0070754	0.4359	6	0.30634	0.0055945	0.40748
GOBP_RANDOM_INACTIVATION_OF_X_CHROMOSOME	0.11292	0.742534	0.080665	0.756272	0.044389	0.610844	0.11662	0.799047	0.19952	0.829026	6	0.41549	0.0075905	0.34304	6	0.44371	0.008106	0.31678	6	0.92891	0.016969	0.54578	6	0.447	0.0081628	0.37496	6	0.43122	0.0078751	0.5113
GOBP_RAP_PROTEIN_SIGNAL_TRANSDUCTION	0.18941	0.809562	0.096986	0.756272	0.61197	0.906318	0.21002	0.88151	0.051382	0.724229	12	0.2894	0.0074757	0.32882	12	0.39444	0.010189	0.30365	12	-0.11788	-0.003045	0.4144	12	0.30803	0.0079537	0.38199	12	0.49719	0.012839	0.30471
GOBP_RAS_PROTEIN_SIGNAL_TRANSDUCTION	0.56574	0.886847	0.52845	0.862646	0.69575	0.923273	0.92089	0.970927	0.53913	0.875383	114	-0.016783	-0.0013324	0.10138	114	-0.0066813	-0.00053044	0.093619	114	-0.057167	-0.0045384	0.1116	114	-0.1545	-0.012261	0.10948	114	-0.010318	-0.00081891	0.10501
GOBP_REACTIVE_GLIOSIS	0.4605	0.865089	0.094911	0.756272	0.16247	0.780821	0.17108	0.849715	0.061278	0.744482	5	0.036097	0.000602	0.36395	5	0.44067	0.0073491	0.33608	5	0.51992	0.0086706	0.52817	5	0.41765	0.0069626	0.43967	5	0.57064	0.0095136	0.36953
GOBP_REACTIVE_NITROGEN_SPECIES_METABOLIC_PROCESS	0.24512	0.829733	0.33912	0.8317	0.17762	0.799843	0.40681	0.90708	0.27282	0.842004	72	0.087162	0.0055058	0.12633	72	0.048403	0.0030575	0.11667	72	0.13164	0.008315	0.14239	72	0.035099	0.0022163	0.14887	72	0.076837	0.004852	0.12715
GOBP_REACTIVE_OXYGEN_SPECIES_BIOSYNTHETIC_PROCESS	0.66535	0.903089	0.83226	0.93389	0.30555	0.865035	0.44081	0.909574	0.53749	0.875383	46	-0.071391	-0.0036072	0.16715	46	-0.14867	-0.007512	0.15436	46	0.085073	0.0042984	0.1673	46	0.026823	0.0013547	0.18013	46	-0.014092	-0.0007118	0.14972
GOBP_REACTIVE_OXYGEN_SPECIES_METABOLIC_PROCESS	0.90573	0.962066	0.16796	0.802765	0.66397	0.914846	0.79297	0.944104	0.25858	0.840365	205	-0.10438	-0.011084	0.079378	205	0.070541	0.0074908	0.073306	205	-0.034806	-0.003696	0.082221	205	-0.068654	-0.0072876	0.084052	205	0.048512	0.0051499	0.074894
GOBP_RECEPTOR_CATABOLIC_PROCESS	0.1231	0.759593	0.66524	0.888131	0.092169	0.71282	0.0084398	0.335567	0.2122	0.834908	27	0.23377	0.0090543	0.20159	27	-0.079461	-0.0030776	0.18617	27	0.29592	0.011461	0.2229	27	0.57454	0.022244	0.24043	27	0.14489	0.00561	0.18138
GOBP_RECEPTOR_CLUSTERING	0.52063	0.878279	0.19927	0.80746	0.04177	0.60076	0.11645	0.799047	0.092903	0.76278	55	-0.0072773	-0.00040196	0.14069	55	0.10969	0.0060586	0.12992	55	0.25877	0.014293	0.14952	55	0.17417	0.0096164	0.146	55	0.17392	0.0096033	0.13144
GOBP_RECEPTOR_DIFFUSION_TRAPPING	0.062949	0.678321	0.29408	0.828204	0.11766	0.742157	0.18394	0.860649	0.15645	0.80911	10	0.51807	0.012217	0.33848	10	0.16928	0.0039919	0.3126	10	0.4817	0.011359	0.40588	10	0.29347	0.0069179	0.32591	10	0.35675	0.0084101	0.3535
GOBP_RECEPTOR_GUANYLYL_CYCLASE_SIGNALING_PATHWAY	0.82787	0.94337	0.39565	0.841737	0.26687	0.84952	0.60973	0.928668	0.24843	0.840365	9	-0.35369	-0.0079129	0.37396	9	0.091392	0.0020447	0.34535	9	0.26875	0.0060125	0.43186	9	-0.12367	-0.0027657	0.44387	9	0.26383	0.0059006	0.38829
GOBP_RECEPTOR_INTERNALIZATION	0.30728	0.841434	0.34804	0.833803	0.3056	0.865035	0.55933	0.926649	0.24622	0.840365	120	0.050058	0.0040768	0.099402	120	0.035859	0.0029204	0.091797	120	0.057023	0.0046438	0.11217	121	-0.014877	-0.0012162	0.099657	120	0.066189	0.0053886	0.096423
GOBP_RECEPTOR_LOCALIZATION_TO_SYNAPSE	0.0057767	0.306075	0.18244	0.802765	0.009007	0.323177	0.00086457	0.089304	0.19633	0.829026	55	0.3752	0.020724	0.14854	55	0.12433	0.0068673	0.1372	55	0.41008	0.02265	0.17335	55	0.51261	0.028303	0.16357	55	0.12063	0.006661	0.14112
GOBP_RECEPTOR_MEDIATED_ENDOCYTOSIS	0.072955	0.686076	0.091708	0.756272	0.34636	0.873482	0.44461	0.909635	0.093617	0.76278	241	0.10003	0.011506	0.068789	241	0.084514	0.0097209	0.063526	241	0.030401	0.0034967	0.076933	242	0.0098203	0.0011314	0.070503	242	0.08838	0.010183	0.067012
GOBP_RECEPTOR_MEDIATED_ENDOCYTOSIS_INVOLVED_IN_CHOLESTEROL_TRANSPORT	0.93299	0.969149	0.074973	0.756272	0.41304	0.881939	0.85969	0.956077	0.14264	0.804269	5	-0.75924	-0.012662	0.50666	5	0.67367	0.011235	0.46789	5	0.13176	0.0021974	0.59966	5	-0.47941	-0.0079921	0.44432	5	0.54341	0.0090596	0.50853
GOBP_RECEPTOR_MEDIATED_ENDOCYTOSIS_OF_VIRUS_BY_HOST_CELL	0.14683	0.782537	0.21746	0.80746	0.82196	0.946207	0.27181	0.905977	0.33492	0.856482	10	0.35748	0.00843	0.34039	10	0.24546	0.0057883	0.31435	10	-0.34471	-0.0081286	0.37351	10	0.22656	0.0053407	0.37302	10	0.14298	0.0033706	0.33535
GOBP_RECEPTOR_MEDIATED_VIRION_ATTACHMENT_TO_HOST_CELL	0.25921	0.834941	0.57697	0.869594	0.11868	0.745468	0.10817	0.795624	0.65961	0.890614	5	0.22922	0.0038228	0.35494	5	-0.063642	-0.0010614	0.32778	5	0.60347	0.010064	0.51069	5	0.4357	0.0072635	0.3524	5	-0.14555	-0.0024266	0.35378
GOBP_RECEPTOR_METABOLIC_PROCESS	0.018964	0.467846	0.43561	0.850566	0.13048	0.766188	0.004761	0.259273	0.50089	0.872216	68	0.25894	0.015898	0.12474	68	0.018677	0.0011467	0.11521	68	0.15166	0.0093106	0.1349	68	0.34825	0.021372	0.1343	68	-0.00026042	-1.5983e-05	0.11701
GOBP_RECEPTOR_RECYCLING	0.07118	0.686076	0.25888	0.814928	0.23373	0.834607	0.067962	0.717213	0.67139	0.894795	44	0.2254	0.011139	0.15363	44	0.091774	0.0045354	0.14188	44	0.11994	0.0059274	0.16507	44	0.23461	0.01159	0.15733	44	-0.065818	-0.0032516	0.14831
GOBP_RECOGNITION_OF_APOPTOTIC_CELL	0.54955	0.885066	0.74121	0.904358	0.47366	0.887006	0.47523	0.914044	0.51203	0.872254	7	-0.066893	-0.0013199	0.53716	7	-0.32099	-0.0063336	0.49605	7	0.038124	0.00075223	0.5769	7	0.034983	0.00069	0.56304	7	-0.015388	-0.00030354	0.51042
GOBP_RECOMBINATIONAL_REPAIR	0.39933	0.854199	0.23943	0.810585	0.69511	0.922783	0.62106	0.928668	0.28689	0.843306	168	0.02063	0.0019852	0.080875	168	0.052889	0.0050896	0.074685	168	-0.046667	-0.0044907	0.091434	168	-0.026395	-0.0025391	0.085624	168	0.044718	0.0043019	0.079499
GOBP_REDUCTION_OF_FOOD_INTAKE_IN_RESPONSE_TO_DIETARY_EXCESS	0.26872	0.834984	0.087251	0.756272	0.0042846	0.217982	0.064541	0.700633	0.012247	0.44768	6	0.27283	0.0049841	0.44239	6	0.55474	0.010134	0.40851	6	1.2782	0.023351	0.48618	6	0.73108	0.013351	0.48166	6	0.98595	0.018006	0.43829
GOBP_REELIN_MEDIATED_SIGNALING_PATHWAY	0.39069	0.854199	0.11511	0.770079	0.23443	0.834708	0.19482	0.871491	0.15189	0.80609	8	0.10439	0.002202	0.37617	8	0.4168	0.0087917	0.34737	8	0.28506	0.0060127	0.39352	8	0.3686	0.007772	0.42845	8	0.41141	0.0086751	0.40005
GOBP_REFLEX	0.92062	0.965778	0.38254	0.839901	0.24985	0.842133	0.94813	0.97816	0.21876	0.836296	22	-0.31869	-0.011143	0.22613	22	0.062406	0.0021821	0.20884	22	0.16791	0.0058709	0.24876	22	-0.38683	-0.013521	0.23773	22	0.17602	0.0061528	0.22672
GOBP_REGENERATION	0.37345	0.851254	0.088653	0.756272	0.13788	0.774403	0.59619	0.928139	0.044864	0.69302	181	0.026074	0.0026035	0.080793	181	0.10066	0.01005	0.074606	181	0.098217	0.0098066	0.090114	181	-0.021094	-0.0021054	0.086632	181	0.1341	0.013385	0.079023
GOBP_REGULATED_EXOCYTOSIS	0.45417	0.865089	0.022319	0.646701	0.053681	0.650596	0.17729	0.854928	0.01007	0.422032	209	0.0085047	0.00091179	0.073876	209	0.13699	0.014687	0.068213	209	0.12524	0.013427	0.077776	209	0.075056	0.0080436	0.081073	209	0.17277	0.018516	0.074342
GOBP_REGULATION_BY_VIRUS_OF_VIRAL_PROTEIN_LEVELS_IN_HOST_CELL	0.16989	0.797507	0.82847	0.933556	0.29835	0.860386	0.14168	0.821844	0.58213	0.876882	7	0.43772	0.0086371	0.45853	7	-0.40149	-0.0079222	0.42345	7	0.26756	0.0052794	0.50563	7	0.57104	0.011263	0.53228	7	-0.10519	-0.0020749	0.50729
GOBP_REGULATION_OF_3_UTR_MEDIATED_MRNA_STABILIZATION	0.069774	0.686076	0.045852	0.722984	0.052682	0.645955	0.059833	0.683681	0.016004	0.50048	5	0.78108	0.013026	0.52863	5	0.82335	0.013731	0.48817	5	0.96023	0.016014	0.59292	5	0.89174	0.014866	0.573	5	1.1206	0.018682	0.52253
GOBP_REGULATION_OF_ACROSOME_REACTION	0.85314	0.947277	0.80893	0.927044	0.23034	0.833896	0.57571	0.926649	0.42472	0.865084	18	-0.26501	-0.0083827	0.25238	18	-0.20371	-0.0064435	0.23307	18	0.2198	0.0069523	0.29794	18	-0.052265	-0.0016526	0.27373	18	0.047567	0.0015041	0.25058
GOBP_REGULATION_OF_ACTIN_FILAMENT_BASED_MOVEMENT	0.038183	0.591545	0.67272	0.889143	0.23193	0.834607	0.035916	0.603082	0.70285	0.902505	39	0.33157	0.015429	0.18708	39	-0.077315	-0.0035977	0.17279	39	0.13783	0.0064136	0.18816	39	0.33706	0.015678	0.18722	39	-0.09861	-0.0045871	0.18514
GOBP_REGULATION_OF_ACTIN_FILAMENT_BASED_PROCESS	0.33189	0.850049	0.95839	0.979756	0.57141	0.90439	0.3779	0.90708	0.88463	0.946863	343	0.024904	0.0034075	0.057288	343	-0.091642	-0.012539	0.052899	343	-0.011704	-0.0016013	0.065028	343	0.019801	0.0027082	0.063669	343	-0.068318	-0.0093445	0.057002
GOBP_REGULATION_OF_ACTIN_FILAMENT_BUNDLE_ASSEMBLY	0.66661	0.903507	0.47242	0.85565	0.68359	0.918258	0.57462	0.926649	0.71742	0.905796	95	-0.047696	-0.0034585	0.11077	95	0.0070764	0.00051313	0.10229	95	-0.057987	-0.0042047	0.12137	95	-0.023392	-0.0016956	0.12433	95	-0.060795	-0.004407	0.10569
GOBP_REGULATION_OF_ACTIN_FILAMENT_LENGTH	0.61725	0.896243	0.97306	0.986273	0.6341	0.910847	0.62902	0.928668	0.84028	0.932463	138	-0.025861	-0.0022575	0.086708	138	-0.15436	-0.013474	0.080063	138	-0.034846	-0.0030417	0.10167	138	-0.032611	-0.0028455	0.099039	138	-0.088587	-0.0077302	0.088975
GOBP_REGULATION_OF_ACTIN_FILAMENT_ORGANIZATION	0.69118	0.909184	0.95283	0.978184	0.72587	0.926137	0.66223	0.933778	0.91191	0.957215	235	-0.033966	-0.0038585	0.068041	235	-0.10512	-0.011941	0.062829	235	-0.046773	-0.0053133	0.077904	235	-0.032128	-0.0036483	0.076756	235	-0.091863	-0.010432	0.067911
GOBP_REGULATION_OF_ACTIN_NUCLEATION	0.55333	0.885391	0.89774	0.956447	0.9405	0.974417	0.7927	0.944104	0.98058	0.988208	27	-0.026692	-0.0010338	0.19906	27	-0.23323	-0.0090334	0.18382	27	-0.37262	-0.014432	0.239	27	-0.17514	-0.0067807	0.21468	27	-0.43727	-0.01693	0.21164
GOBP_REGULATION_OF_ACTION_POTENTIAL	0.00082964	0.10545	0.38102	0.839901	0.010516	0.342457	9.325e-05	0.0161623	0.20811	0.833089	51	0.50868	0.027059	0.1617	51	0.045232	0.0024061	0.14938	51	0.37005	0.019684	0.16036	51	0.61438	0.032669	0.16438	51	0.12462	0.0066272	0.15329
GOBP_REGULATION_OF_ACTIVATION_OF_JANUS_KINASE_ACTIVITY	0.83373	0.943913	0.22782	0.808077	0.30818	0.865809	0.6801	0.934742	0.2782	0.842925	7	-0.36359	-0.0071742	0.37521	7	0.25851	0.0051009	0.3465	7	0.2169	0.0042797	0.43292	7	-0.18093	-0.0035687	0.38661	7	0.22733	0.0044841	0.38647
GOBP_REGULATION_OF_ACTIVIN_RECEPTOR_SIGNALING_PATHWAY	0.94561	0.974877	0.11885	0.771219	0.44614	0.886902	0.8488	0.954794	0.097341	0.764961	25	-0.3362	-0.01253	0.20962	25	0.2286	0.00852	0.19359	25	0.032636	0.0012163	0.241	25	-0.2212	-0.0082412	0.21448	25	0.27985	0.010427	0.21578
GOBP_REGULATION_OF_ACTOMYOSIN_STRUCTURE_ORGANIZATION	0.69447	0.910701	0.58543	0.870822	0.71076	0.925407	0.6399	0.929818	0.71889	0.906124	94	-0.057578	-0.0041532	0.11321	94	-0.022562	-0.0016274	0.10455	94	-0.067886	-0.0048966	0.12218	94	-0.044689	-0.0032222	0.12476	94	-0.062614	-0.004515	0.10804
GOBP_REGULATION_OF_ACUTE_INFLAMMATORY_RESPONSE	0.51375	0.877942	0.47732	0.855795	0.78062	0.935816	0.68589	0.935683	0.74082	0.909111	42	-0.0056785	-0.00027419	0.16475	42	0.0086557	0.00041795	0.15215	42	-0.13234	-0.00639	0.17092	42	-0.08252	-0.003983	0.17041	42	-0.10401	-0.0050207	0.16104
GOBP_REGULATION_OF_ACUTE_INFLAMMATORY_RESPONSE_TO_ANTIGENIC_STIMULUS	0.57189	0.886847	0.40006	0.842243	0.47229	0.886922	0.46025	0.91108	0.55913	0.875383	12	-0.051153	-0.0013214	0.2823	12	0.066005	0.001705	0.2607	12	0.023126	0.00059736	0.33269	12	0.02841	0.00073359	0.28467	12	-0.041719	-0.0010773	0.28044
GOBP_REGULATION_OF_ADAPTIVE_IMMUNE_RESPONSE	0.31639	0.843232	0.5337	0.862646	0.47135	0.886922	0.73257	0.938723	0.64082	0.888615	181	0.036341	0.0036286	0.076054	181	-0.0059406	-0.00059317	0.070235	181	0.0064052	0.00063953	0.089103	181	-0.054203	-0.0054101	0.087338	181	-0.027991	-0.0027939	0.077608
GOBP_REGULATION_OF_ADENYLATE_CYCLASE_ACTIVATING_G_PROTEIN_COUPLED_RECEPTOR_SIGNALING_PATHWAY	0.16621	0.795536	0.032177	0.681246	0.043988	0.610844	0.12462	0.810664	0.067295	0.747217	19	0.22659	0.0073638	0.23377	19	0.39933	0.012977	0.21587	19	0.55784	0.018128	0.32693	19	0.36298	0.011791	0.31502	19	0.35749	0.011614	0.23891
GOBP_REGULATION_OF_ADENYLATE_CYCLASE_ACTIVITY	0.20548	0.81694	0.22477	0.807744	0.1398	0.774403	0.17114	0.849715	0.10491	0.774433	41	0.12983	0.006194	0.1579	41	0.11027	0.0052606	0.14582	41	0.20235	0.0096538	0.18714	41	0.17067	0.0081395	0.17971	41	0.19985	0.0095315	0.15936
GOBP_REGULATION_OF_ADHERENS_JUNCTION_ORGANIZATION	0.075704	0.695194	0.76411	0.911973	0.46067	0.886922	0.12551	0.811685	0.81885	0.925255	5	0.72455	0.012083	0.50503	5	-0.33563	-0.0055974	0.46641	5	0.061293	0.0010222	0.62072	5	0.56454	0.0094114	0.4918	5	-0.45801	-0.0076358	0.50274
GOBP_REGULATION_OF_ADIPONECTIN_SECRETION	0.65026	0.899891	0.74452	0.904426	0.52212	0.895238	0.56252	0.926649	0.64606	0.888821	7	-0.15601	-0.0030784	0.40415	7	-0.24534	-0.004841	0.37322	7	-0.026541	-0.00052369	0.47837	7	-0.075044	-0.0014802	0.4769	7	-0.15668	-0.0030905	0.41813
GOBP_REGULATION_OF_ADIPOSE_TISSUE_DEVELOPMENT	0.4086	0.856569	0.85653	0.941117	0.37359	0.881939	0.26628	0.905977	0.45821	0.87104	14	0.060027	0.0016747	0.25969	14	-0.25538	-0.0071249	0.23981	14	0.090504	0.0025249	0.28075	14	0.20395	0.0056878	0.32678	14	0.026787	0.0007471	0.25527
GOBP_REGULATION_OF_AEROBIC_RESPIRATION	0.30485	0.83917	0.61358	0.876076	0.11368	0.733013	0.073633	0.738628	0.087634	0.76278	25	0.10911	0.0040665	0.21372	25	-0.056972	-0.0021234	0.19737	25	0.28311	0.010551	0.23451	25	0.30238	0.011266	0.20863	25	0.29748	0.011083	0.21945
GOBP_REGULATION_OF_AGGREPHAGY	0.60901	0.894918	0.42598	0.846234	0.88964	0.961959	0.82476	0.94764	0.66827	0.894438	7	-0.13103	-0.0025854	0.47347	7	0.081594	0.00161	0.43724	7	-0.66188	-0.01306	0.54046	7	-0.41667	-0.0082185	0.44627	7	-0.20255	-0.0039954	0.46547
GOBP_REGULATION_OF_ALCOHOL_BIOSYNTHETIC_PROCESS	0.12405	0.760302	0.38025	0.839901	0.3704	0.881939	0.062312	0.688868	0.2961	0.847079	46	0.17727	0.008957	0.15348	46	0.043206	0.0021831	0.14174	46	0.056108	0.0028349	0.16961	46	0.24609	0.01243	0.16024	46	0.079384	0.0040097	0.1482
GOBP_REGULATION_OF_ALDOSTERONE_METABOLIC_PROCESS	0.097203	0.721504	0.1508	0.802765	0.52032	0.895037	0.14548	0.823376	0.29654	0.847079	8	0.50925	0.010742	0.39242	8	0.37437	0.0078969	0.3624	8	-0.022481	-0.00047419	0.44106	8	0.43667	0.0092072	0.41348	8	0.20773	0.0043803	0.38873
GOBP_REGULATION_OF_ALPHA_BETA_T_CELL_ACTIVATION	0.3735	0.851254	0.11978	0.771219	0.35901	0.881287	0.89935	0.964285	0.2796	0.843306	102	0.031185	0.0023427	0.096665	102	0.10499	0.007887	0.089265	102	0.04063	0.0030521	0.11251	102	-0.14429	-0.010835	0.11291	102	0.059665	0.0044806	0.10216
GOBP_REGULATION_OF_ALPHA_BETA_T_CELL_DIFFERENTIATION	0.3615	0.851254	0.051609	0.744096	0.29173	0.857555	0.87741	0.960292	0.10843	0.778667	68	0.041242	0.0025321	0.11635	68	0.17508	0.010749	0.10744	68	0.076486	0.0046957	0.13948	68	-0.16369	-0.010046	0.14085	68	0.15083	0.0092574	0.12213
GOBP_REGULATION_OF_ALTERNATIVE_MRNA_SPLICING_VIA_SPLICEOSOME	0.1381	0.77733	0.14166	0.790729	0.08898	0.712239	0.078132	0.755178	0.026219	0.596426	51	0.15981	0.0085013	0.14676	51	0.14541	0.0077352	0.13553	51	0.23165	0.012322	0.17196	51	0.21773	0.011578	0.15357	51	0.28445	0.015126	0.14665
GOBP_REGULATION_OF_AMACRINE_CELL_DIFFERENTIATION	0.091713	0.721504	0.73787	0.903805	0.1481	0.776265	0.056071	0.681509	0.52944	0.874676	6	0.71575	0.013076	0.53802	6	-0.31641	-0.0057804	0.49687	6	0.61482	0.011232	0.58854	6	0.8603	0.01571	0.5415	6	-0.039143	-0.00071486	0.52986
GOBP_REGULATION_OF_AMIDE_METABOLIC_PROCESS	0.25658	0.83463	0.35162	0.833803	0.034622	0.556835	0.047833	0.654806	0.14966	0.80609	63	0.083575	0.0049395	0.1278	63	0.04496	0.0026573	0.11802	63	0.26704	0.015782	0.14697	63	0.24367	0.014396	0.14623	63	0.13618	0.008046	0.13121
GOBP_REGULATION_OF_AMINE_METABOLIC_PROCESS	0.32301	0.846988	0.48921	0.857643	0.63992	0.911579	0.55788	0.926649	0.57004	0.875383	27	0.11448	0.0044337	0.24924	27	0.0062284	0.00024123	0.23017	27	-0.078888	-0.0030553	0.22021	27	-0.034297	-0.0013279	0.23555	27	-0.042726	-0.0016543	0.2421
GOBP_REGULATION_OF_AMINO_ACID_TRANSMEMBRANE_TRANSPORT	0.25288	0.831927	0.03635	0.699578	0.27607	0.851694	0.18367	0.86038	0.022783	0.56426	13	0.17054	0.004585	0.25627	13	0.42474	0.011419	0.23664	13	0.17286	0.0046473	0.29073	13	0.25217	0.0067769	0.27971	13	0.51222	0.013767	0.25617
GOBP_REGULATION_OF_AMINO_ACID_TRANSPORT	0.64125	0.898637	0.070076	0.755556	0.45721	0.886922	0.43282	0.907859	0.078671	0.757964	38	-0.060432	-0.0027759	0.16702	38	0.22754	0.010452	0.15423	38	0.019872	0.00091279	0.18492	38	0.031281	0.0014363	0.18486	38	0.22964	0.010545	0.16239
GOBP_REGULATION_OF_AMPA_RECEPTOR_ACTIVITY	0.019014	0.467846	0.48171	0.855795	0.036257	0.568657	0.068492	0.72015	0.25735	0.840365	18	0.52647	0.016653	0.25375	18	0.010747	0.00033994	0.23437	18	0.55906	0.017683	0.31128	18	0.40388	0.012771	0.27157	18	0.17903	0.0056611	0.27477
GOBP_REGULATION_OF_AMYLOID_BETA_CLEARANCE	0.43249	0.861374	0.32548	0.83054	0.065941	0.670958	0.1568	0.83354	0.1755	0.821422	16	0.034285	0.0010225	0.20162	16	0.084243	0.0025125	0.1862	16	0.4208	0.01255	0.27927	16	0.25914	0.0077257	0.25715	16	0.20223	0.0060294	0.21683
GOBP_REGULATION_OF_AMYLOID_FIBRIL_FORMATION	0.24592	0.829733	0.36628	0.835082	0.79532	0.937625	0.46028	0.91108	0.71696	0.905612	14	0.17212	0.0048022	0.2504	14	0.079021	0.0022047	0.23124	14	-0.24084	-0.0067191	0.29191	14	0.029876	0.00083321	0.29955	14	-0.14484	-0.0040396	0.2524
GOBP_REGULATION_OF_AMYLOID_PRECURSOR_PROTEIN_CATABOLIC_PROCESS	0.23412	0.827641	0.10172	0.756272	0.22643	0.833896	0.22086	0.881669	0.26727	0.842004	40	0.11547	0.0054413	0.15919	40	0.18697	0.0088109	0.147	40	0.1466	0.0069083	0.19529	40	0.14793	0.0069683	0.19229	40	0.10464	0.0049294	0.16847
GOBP_REGULATION_OF_ANAPHASE_PROMOTING_COMPLEX_DEPENDENT_CATABOLIC_PROCESS	0.55685	0.885411	0.013384	0.593816	0.68397	0.918541	0.67475	0.934742	0.49503	0.872216	5	-0.072743	-0.0012132	0.50872	5	1.0405	0.017352	0.46972	5	-0.2277	-0.0037973	0.47553	5	-0.26356	-0.0043937	0.58169	5	0.0081943	0.00013661	0.65809
GOBP_REGULATION_OF_ANATOMICAL_STRUCTURE_MORPHOGENESIS	0.58968	0.88938	0.066392	0.751014	0.61218	0.906318	0.79901	0.946245	0.18084	0.821422	754	-0.0089525	-0.0017948	0.039488	754	0.054815	0.01099	0.036463	754	-0.012753	-0.0025568	0.044748	754	-0.036096	-0.007234	0.043068	754	0.036078	0.0072307	0.039551
GOBP_REGULATION_OF_ANATOMICAL_STRUCTURE_SIZE	0.6184	0.896351	0.5362	0.862646	0.39786	0.881939	0.58111	0.927264	0.35635	0.858371	452	-0.015273	-0.0023915	0.050692	452	-0.0042534	-0.000666	0.046814	452	0.014619	0.002289	0.056469	452	-0.011126	-0.0017415	0.054341	452	0.018416	0.0028826	0.050009
GOBP_REGULATION_OF_ANDROGEN_RECEPTOR_SIGNALING_PATHWAY	0.28952	0.837113	0.58776	0.870951	0.31417	0.867181	0.2027	0.877652	0.66861	0.894438	25	0.10087	0.0037594	0.18181	25	-0.037239	-0.0013879	0.1679	25	0.098392	0.003667	0.20325	25	0.20338	0.0075774	0.24444	25	-0.082425	-0.003071	0.18902
GOBP_REGULATION_OF_ANGIOTENSIN_LEVELS_IN_BLOOD	0.36085	0.851254	0.46446	0.855257	0.48655	0.887006	0.61181	0.928668	0.68254	0.897936	8	0.13064	0.0027557	0.36677	8	0.030213	0.0006373	0.33871	8	0.012405	0.00026167	0.36793	8	-0.090823	-0.001915	0.31976	8	-0.15472	-0.0032624	0.32584
GOBP_REGULATION_OF_ANIMAL_ORGAN_FORMATION	0.19378	0.813796	0.4443	0.852167	0.77787	0.935383	0.48591	0.914551	0.52998	0.874676	27	0.1857	0.0071922	0.21491	27	0.027803	0.0010768	0.19847	27	-0.1795	-0.0069521	0.23463	27	0.0080202	0.00031051	0.227	27	-0.016112	-0.00062383	0.2142
GOBP_REGULATION_OF_ANIMAL_ORGAN_MORPHOGENESIS	0.52489	0.878303	0.38764	0.839901	0.80248	0.939535	0.77363	0.94357	0.39648	0.858371	82	-0.007374	-0.00049696	0.11811	82	0.031138	0.0020985	0.10907	82	-0.11481	-0.0077373	0.13498	82	-0.09738	-0.0065602	0.12969	82	0.030585	0.0020605	0.11652
GOBP_REGULATION_OF_ANION_CHANNEL_ACTIVITY	0.15293	0.787992	0.87538	0.947685	0.15565	0.780821	0.086981	0.769533	0.69191	0.900328	5	0.47274	0.0078841	0.46166	5	-0.49124	-0.0081926	0.42633	5	0.44838	0.0074776	0.44283	5	0.58949	0.0098273	0.43356	5	-0.17111	-0.0028527	0.34134
GOBP_REGULATION_OF_ANOIKIS	0.73325	0.919926	0.27606	0.825705	0.34218	0.870966	0.55983	0.926649	0.25516	0.840365	23	-0.12874	-0.0046025	0.20674	23	0.11353	0.0040586	0.19092	23	0.10224	0.0036551	0.25149	23	-0.034672	-0.0012391	0.23031	23	0.12214	0.0043652	0.18553
GOBP_REGULATION_OF_ANTIBACTERIAL_PEPTIDE_PRODUCTION	0.16711	0.795562	0.080794	0.756272	0.37339	0.881939	0.2261	0.888487	0.29788	0.847079	7	0.34305	0.006769	0.35524	7	0.45921	0.009061	0.32805	7	0.14678	0.0028962	0.45461	7	0.31211	0.0061561	0.41516	7	0.23936	0.0047214	0.45118
GOBP_REGULATION_OF_ANTIGEN_PROCESSING_AND_PRESENTATION	0.31826	0.84338	0.85771	0.941796	0.92446	0.968772	0.51329	0.920008	0.95296	0.97452	16	0.12112	0.0036123	0.25629	16	-0.25327	-0.0075536	0.23667	16	-0.42598	-0.012704	0.29669	16	-0.0099726	-0.00029731	0.29919	16	-0.40827	-0.012172	0.24383
GOBP_REGULATION_OF_ANTIGEN_RECEPTOR_MEDIATED_SIGNALING_PATHWAY	0.098065	0.721504	0.10524	0.759092	0.018746	0.439018	0.059642	0.682978	0.10788	0.778667	63	0.15809	0.0093438	0.12229	63	0.14143	0.0083591	0.11294	63	0.29923	0.017685	0.14382	63	0.20692	0.012225	0.13282	63	0.15989	0.009447	0.12916
GOBP_REGULATION_OF_ANTIMICROBIAL_HUMORAL_RESPONSE	0.20502	0.81694	0.32588	0.83054	0.51196	0.892343	0.35642	0.90708	0.6551	0.890158	11	0.23507	0.0058138	0.28533	11	0.11893	0.0029414	0.2635	11	-0.011565	-0.00028602	0.38564	11	0.1202	0.0029717	0.32659	11	-0.13037	-0.0032232	0.32663
GOBP_REGULATION_OF_ANTIMICROBIAL_PEPTIDE_PRODUCTION	0.2683	0.834984	0.26214	0.815475	0.60072	0.904563	0.37734	0.90708	0.63637	0.888156	9	0.18859	0.0042193	0.30518	9	0.17947	0.0040151	0.28183	9	-0.10918	-0.0024425	0.42778	9	0.11017	0.0024638	0.35257	9	-0.12503	-0.0027962	0.35847
GOBP_REGULATION_OF_APOPTOTIC_CELL_CLEARANCE	0.88413	0.95488	0.87095	0.946576	0.9667	0.983923	0.76831	0.941779	0.95543	0.975077	7	-0.35034	-0.0069127	0.29294	7	-0.30594	-0.0060368	0.27052	7	-0.78918	-0.015572	0.4302	7	-0.2849	-0.0056194	0.38851	7	-0.58983	-0.011635	0.34694
GOBP_REGULATION_OF_APOPTOTIC_DNA_FRAGMENTATION	0.87394	0.951229	0.73956	0.90417	0.89091	0.962337	0.79455	0.944782	0.90328	0.953326	9	-0.45925	-0.010275	0.40099	9	-0.23775	-0.0053191	0.37032	9	-0.59306	-0.013268	0.4816	9	-0.30201	-0.0067541	0.36725	9	-0.52332	-0.011704	0.40239
GOBP_REGULATION_OF_APOPTOTIC_PROCESS_INVOLVED_IN_DEVELOPMENT	0.96281	0.980395	0.68569	0.892046	0.94832	0.977096	0.97175	0.986118	0.80529	0.920717	11	-0.56004	-0.013851	0.31385	11	-0.1402	-0.0034676	0.28987	11	-0.64942	-0.016061	0.3987	11	-0.76567	-0.018929	0.40144	11	-0.30348	-0.0075033	0.3526
GOBP_REGULATION_OF_APOPTOTIC_PROCESS_IN_BONE_MARROW_CELL	0.62808	0.897643	0.82522	0.932659	0.35574	0.879253	0.44568	0.909635	0.56354	0.875383	4	-0.2163	-0.0032265	0.6619	4	-0.5718	-0.0085296	0.61124	4	0.27369	0.0040826	0.73997	4	0.0979	0.0014598	0.71675	4	-0.10469	-0.0015612	0.65456
GOBP_REGULATION_OF_APOPTOTIC_SIGNALING_PATHWAY	0.071595	0.686076	0.0085861	0.552839	0.68355	0.918258	0.44846	0.910344	0.18731	0.826861	343	0.083767	0.011461	0.057214	343	0.12591	0.017227	0.052829	343	-0.029304	-0.0040094	0.061348	343	0.0078147	0.0010688	0.060322	343	0.050356	0.0068876	0.056715
GOBP_REGULATION_OF_APPETITE	0.77465	0.93	0.53133	0.862646	0.77356	0.933321	0.61279	0.928668	0.53263	0.874676	21	-0.16688	-0.0057013	0.22125	21	-0.016065	-0.00054882	0.20433	21	-0.20979	-0.0071668	0.27948	21	-0.065576	-0.0022394	0.22881	21	-0.019755	-0.00067468	0.24126
GOBP_REGULATION_OF_ARACHIDONIC_ACID_SECRETION	0.85411	0.947277	0.4472	0.852839	0.97085	0.985223	0.94887	0.978435	0.63061	0.885677	7	-0.41734	-0.0082349	0.39586	7	0.048529	0.00095756	0.36558	7	-0.83184	-0.016413	0.43928	7	-0.7174	-0.01415	0.43902	7	-0.13017	-0.0025677	0.39034
GOBP_REGULATION_OF_ARP2_3_COMPLEX_MEDIATED_ACTIN_NUCLEATION	0.53111	0.878434	0.82974	0.933668	0.94571	0.97627	0.76338	0.940861	0.96821	0.98173	19	-0.018089	-0.00058784	0.23173	19	-0.20397	-0.0066285	0.21399	19	-0.46596	-0.015142	0.29037	19	-0.18208	-0.0059149	0.25387	19	-0.48156	-0.015644	0.25956
GOBP_REGULATION_OF_ARTERY_MORPHOGENESIS	0.12069	0.757163	0.74235	0.9044	0.32733	0.86762	0.033544	0.593461	0.53583	0.875383	6	0.39533	0.0072222	0.33744	6	-0.20275	-0.0037039	0.31163	6	0.25332	0.0046277	0.56631	6	0.98804	0.018043	0.53955	6	-0.041127	-0.00075108	0.45731
GOBP_REGULATION_OF_ASPARTIC_TYPE_ENDOPEPTIDASE_ACTIVITY_INVOLVED_IN_AMYLOID_PRECURSOR_PROTEIN_CATABOLIC_PROCESS	0.2672	0.834984	0.89278	0.955093	0.45931	0.886922	0.31205	0.90708	0.88656	0.947572	5	0.34542	0.0057607	0.55596	5	-0.63737	-0.01063	0.5134	5	0.062405	0.0010407	0.61083	5	0.27447	0.0045757	0.5601	5	-0.66606	-0.011104	0.55114
GOBP_REGULATION_OF_ASPARTIC_TYPE_PEPTIDASE_ACTIVITY	0.16761	0.796459	0.69627	0.896048	0.47319	0.887006	0.42004	0.90708	0.75652	0.913364	6	0.50275	0.0091844	0.5217	6	-0.2475	-0.0045215	0.48179	6	0.038445	0.00070231	0.57159	6	0.10792	0.0019709	0.53482	6	-0.35824	-0.0065423	0.51533
GOBP_REGULATION_OF_ASTROCYTE_ACTIVATION	0.094458	0.721504	0.71342	0.897347	0.5113	0.892343	0.27637	0.906653	0.80772	0.921342	5	0.55829	0.0093108	0.42493	5	-0.22111	-0.0036875	0.39243	5	-0.011827	-0.00019724	0.4176	5	0.28673	0.00478	0.48296	5	-0.36931	-0.0061571	0.42471
GOBP_REGULATION_OF_ASTROCYTE_DIFFERENTIATION	0.081233	0.704633	0.4161	0.846043	0.29763	0.859851	0.23908	0.892705	0.37039	0.858371	28	0.30685	0.012102	0.21967	28	0.042985	0.0016954	0.20287	28	0.12539	0.0049454	0.23603	28	0.16963	0.0066878	0.23916	28	0.072899	0.0028742	0.22035
GOBP_REGULATION_OF_ATPASE_COUPLED_CALCIUM_TRANSMEMBRANE_TRANSPORTER_ACTIVITY	0.37484	0.851254	0.57766	0.869594	0.9223	0.968231	0.57162	0.926649	0.77287	0.916629	5	0.16784	0.0027992	0.52605	5	-0.095174	-0.0015873	0.4858	5	-0.9441	-0.015745	0.66448	5	-0.10848	-0.0018084	0.60098	5	-0.349	-0.0058185	0.46636
GOBP_REGULATION_OF_ATP_BIOSYNTHETIC_PROCESS	0.35528	0.851254	0.6701	0.888963	0.48104	0.887006	0.51195	0.919783	0.73083	0.907426	11	0.1269	0.0031384	0.34194	11	-0.13901	-0.0034379	0.31577	11	0.01822	0.00045061	0.3833	11	-0.010133	-0.00025051	0.33809	11	-0.21207	-0.0052433	0.34464
GOBP_REGULATION_OF_ATP_DEPENDENT_ACTIVITY	0.37112	0.851254	0.37614	0.839107	0.13461	0.769436	0.29117	0.90708	0.40041	0.858371	58	0.045229	0.0025652	0.13752	58	0.040083	0.0022734	0.12699	58	0.1663	0.0094316	0.15051	58	0.085083	0.0048238	0.1547	58	0.032278	0.0018301	0.12794
GOBP_REGULATION_OF_ATP_METABOLIC_PROCESS	0.81108	0.940398	0.32746	0.83054	0.14172	0.774989	0.72656	0.938462	0.22197	0.836296	62	-0.128	-0.0075053	0.14514	62	0.05991	0.0035127	0.13404	62	0.16147	0.0094674	0.15053	62	-0.094774	-0.0055548	0.15731	62	0.11219	0.0065759	0.14654
GOBP_REGULATION_OF_ATRIAL_CARDIAC_MUSCLE_CELL_MEMBRANE_DEPOLARIZATION	0.067709	0.684562	0.36943	0.836687	0.32862	0.86896	0.16596	0.841706	0.62612	0.884558	9	0.5086	0.011379	0.34062	9	0.10487	0.0023463	0.31458	9	0.17589	0.003935	0.39638	9	0.38148	0.0085313	0.39316	9	-0.10975	-0.0024545	0.34126
GOBP_REGULATION_OF_ATRIAL_CARDIAC_MUSCLE_CELL_MEMBRANE_REPOLARIZATION	0.10031	0.723392	0.33276	0.83054	0.3349	0.870018	0.23612	0.891799	0.21168	0.834769	5	0.59201	0.0098731	0.46257	5	0.18469	0.0030801	0.4272	5	0.22441	0.0037425	0.52625	5	0.35906	0.0059858	0.49948	5	0.36307	0.0060531	0.45348
GOBP_REGULATION_OF_ATTACHMENT_OF_MITOTIC_SPINDLE_MICROTUBULES_TO_KINETOCHORE	0.37894	0.851254	0.5087	0.860585	0.95419	0.979383	0.78451	0.944104	0.43752	0.866265	9	0.10141	0.0022688	0.32895	9	-0.0066264	-0.00014825	0.30378	9	-0.75147	-0.016812	0.44544	9	-0.30459	-0.0068118	0.38677	9	0.053117	0.001188	0.33773
GOBP_REGULATION_OF_ATTACHMENT_OF_SPINDLE_MICROTUBULES_TO_KINETOCHORE	0.45033	0.865089	0.72055	0.898656	0.79785	0.938147	0.85186	0.955464	0.46222	0.871385	22	0.027364	0.00095683	0.2192	22	-0.11831	-0.0041369	0.20242	22	-0.21976	-0.0076838	0.2635	22	-0.24539	-0.008577	0.23494	22	0.01978	0.00069141	0.20854
GOBP_REGULATION_OF_AUTOPHAGOSOME_ASSEMBLY	0.41487	0.858059	0.56179	0.8662	0.71864	0.926137	0.68052	0.934817	0.66048	0.890803	40	0.036592	0.0017244	0.17016	40	-0.024438	-0.0011516	0.15714	40	-0.10819	-0.0050984	0.18692	40	-0.090744	-0.0042746	0.19342	40	-0.068207	-0.0032132	0.16483
GOBP_REGULATION_OF_AUTOPHAGOSOME_MATURATION	0.37741	0.851254	0.22577	0.807744	0.94512	0.976216	0.52772	0.920514	0.95528	0.975077	15	0.082799	0.0023911	0.26514	15	0.18434	0.0053233	0.24485	15	-0.50503	-0.014584	0.31576	15	-0.022634	-0.00065335	0.3255	15	-0.45648	-0.013178	0.26875
GOBP_REGULATION_OF_AUTOPHAGY	0.20852	0.817531	0.4625	0.855223	0.67951	0.916829	0.39736	0.90708	0.81102	0.921704	328	0.047154	0.0063118	0.058099	328	0.0050516	0.00067619	0.053655	328	-0.029828	-0.0039925	0.06396	328	0.016119	0.0021568	0.061951	328	-0.049661	-0.0066453	0.056325
GOBP_REGULATION_OF_AUTOPHAGY_OF_MITOCHONDRION	0.52924	0.878369	0.28419	0.827118	0.020707	0.454399	0.24593	0.895904	0.042997	0.685603	39	-0.0121	-0.00056307	0.16492	39	0.086879	0.0040428	0.1523	39	0.38	0.017682	0.18632	39	0.12486	0.0058077	0.18164	39	0.30176	0.014037	0.17575
GOBP_REGULATION_OF_AUTOPHAGY_OF_MITOCHONDRION_IN_RESPONSE_TO_MITOCHONDRIAL_DEPOLARIZATION	0.56708	0.886847	0.78439	0.916508	0.67185	0.915205	0.3896	0.90708	0.84766	0.935179	10	-0.051246	-0.0012085	0.3033	10	-0.22046	-0.005199	0.28009	10	-0.21322	-0.0050281	0.47912	10	0.085402	0.0020132	0.3046	10	-0.47287	-0.011148	0.46068
GOBP_REGULATION_OF_AXONOGENESIS	0.2784	0.836713	0.022369	0.646701	0.27141	0.850481	0.4445	0.909635	0.08517	0.76278	125	0.056828	0.0047228	0.09671	125	0.17925	0.014897	0.089299	125	0.065915	0.0054779	0.10831	125	0.01437	0.0011938	0.10297	125	0.13005	0.010804	0.094844
GOBP_REGULATION_OF_AXON_EXTENSION	0.1891	0.809433	0.00016818	0.148253	0.23855	0.839586	0.45748	0.910942	0.0042702	0.306022	70	0.11539	0.0071873	0.13094	70	0.43349	0.027001	0.12087	70	0.1046	0.0065152	0.14712	70	0.015206	0.00094675	0.1424	70	0.33563	0.020899	0.1276
GOBP_REGULATION_OF_AXON_EXTENSION_INVOLVED_IN_AXON_GUIDANCE	0.0083985	0.349484	0.050094	0.741385	0.24779	0.842133	0.28036	0.90708	0.26211	0.840365	15	0.65324	0.018864	0.27316	15	0.41477	0.011978	0.25229	15	0.20741	0.0059893	0.30435	15	0.18638	0.0053801	0.32036	15	0.16694	0.0048193	0.26212
GOBP_REGULATION_OF_AXON_GUIDANCE	0.25688	0.834717	0.40456	0.845411	0.65352	0.913137	0.31019	0.90708	0.43606	0.866146	11	0.2129	0.0052656	0.32603	11	0.072731	0.0017988	0.30109	11	-0.14006	-0.003464	0.35473	11	0.15364	0.0037983	0.31019	11	0.045079	0.0011145	0.28005
GOBP_REGULATION_OF_BASEMENT_MEMBRANE_ORGANIZATION	0.32691	0.847827	0.67197	0.889143	0.78212	0.935926	0.45559	0.910942	0.46384	0.871423	11	0.1257	0.0031088	0.28028	11	-0.11528	-0.0028511	0.25883	11	-0.3021	-0.0074714	0.3876	11	0.034836	0.00086125	0.31231	11	0.025478	0.00062992	0.28067
GOBP_REGULATION_OF_BEHAVIOR	0.0047856	0.279643	0.65986	0.887579	0.62512	0.909055	0.030101	0.564794	0.78413	0.917897	72	0.32665	0.020634	0.12605	72	-0.047982	-0.0030309	0.11644	72	-0.041618	-0.0026288	0.13047	72	0.26555	0.016768	0.14129	72	-0.10347	-0.0065336	0.1316
GOBP_REGULATION_OF_BICELLULAR_TIGHT_JUNCTION_ASSEMBLY	0.41129	0.856835	0.66408	0.888105	0.79242	0.937157	0.86705	0.957464	0.92202	0.960671	20	0.049226	0.0016412	0.21954	20	-0.085889	-0.0028636	0.20274	20	-0.20871	-0.0069583	0.25613	20	-0.29257	-0.0097508	0.26297	20	-0.31142	-0.010379	0.21949
GOBP_REGULATION_OF_BILE_ACID_BIOSYNTHETIC_PROCESS	0.44898	0.865089	0.8299	0.933668	0.8345	0.946889	0.49982	0.917942	0.86426	0.939805	11	0.036202	0.00089536	0.28227	11	-0.24862	-0.006149	0.26067	11	-0.29903	-0.0073956	0.30761	11	0.00016207	4.0067e-06	0.35331	11	-0.29143	-0.0072055	0.26501
GOBP_REGULATION_OF_BILE_ACID_METABOLIC_PROCESS	0.73843	0.921588	0.76064	0.910915	0.74093	0.927942	0.69946	0.936582	0.74927	0.910954	14	-0.16447	-0.0045885	0.25758	14	-0.1685	-0.0047011	0.23787	14	-0.18096	-0.0050487	0.28003	14	-0.16473	-0.0045941	0.31506	14	-0.16386	-0.00457	0.24376
GOBP_REGULATION_OF_BILE_ACID_SECRETION	0.53222	0.878434	0.84279	0.937163	0.57897	0.90439	0.5184	0.920008	0.74758	0.910954	4	-0.038871	-0.00057984	0.48077	4	-0.44663	-0.0066624	0.44396	4	-0.10679	-0.001593	0.53596	4	-0.024075	-0.00035898	0.52182	4	-0.32218	-0.0048044	0.48309
GOBP_REGULATION_OF_BINDING	0.19258	0.812092	0.15441	0.802765	0.081965	0.699367	0.071209	0.73077	0.065743	0.747217	206	0.063777	0.0067889	0.073436	206	0.06902	0.0073469	0.067816	206	0.11328	0.012058	0.081377	206	0.1133	0.012056	0.077239	206	0.10998	0.011703	0.072913
GOBP_REGULATION_OF_BINDING_OF_SPERM_TO_ZONA_PELLUCIDA	0.81317	0.940769	0.75355	0.907986	0.43619	0.886902	0.59969	0.928668	0.62263	0.883948	5	-0.43574	-0.0072671	0.48979	5	-0.31016	-0.0051727	0.45232	5	0.083077	0.0013855	0.5172	5	-0.1251	-0.0020854	0.49531	5	-0.14802	-0.0024678	0.47381
GOBP_REGULATION_OF_BIOLOGICAL_PROCESS_INVOLVED_IN_SYMBIOTIC_INTERACTION	0.67437	0.905312	0.41903	0.846043	0.73108	0.927147	0.85321	0.955464	0.45481	0.870924	55	-0.060194	-0.0033249	0.13317	55	0.025136	0.0013884	0.12298	55	-0.0915	-0.0050539	0.14852	55	-0.15565	-0.0085939	0.14819	55	0.014901	0.00082279	0.13127
GOBP_REGULATION_OF_BIOMINERAL_TISSUE_DEVELOPMENT	0.2	0.814297	0.038102	0.702739	0.33358	0.870018	0.41479	0.90708	0.095149	0.763536	89	0.097258	0.0068272	0.11556	89	0.18922	0.013283	0.10671	89	0.055762	0.0039142	0.12966	89	0.025622	0.0017979	0.11904	89	0.15032	0.010548	0.11477
GOBP_REGULATION_OF_BLOOD_BRAIN_BARRIER_PERMEABILITY	0.15939	0.790457	0.99107	0.995315	0.22572	0.833895	0.15381	0.831322	0.93083	0.963319	9	0.35563	0.0079563	0.3567	9	-0.7802	-0.017455	0.32935	9	0.29597	0.0066214	0.39303	9	0.37589	0.0084063	0.36842	9	-0.48123	-0.010763	0.3247
GOBP_REGULATION_OF_BLOOD_CIRCULATION	0.071088	0.686076	0.093729	0.756272	0.17545	0.799813	0.057061	0.681666	0.060398	0.744482	239	0.10466	0.011988	0.071301	239	0.086799	0.0099427	0.065846	239	0.072193	0.0082695	0.077387	239	0.1175	0.013455	0.074368	239	0.10905	0.012487	0.070282
GOBP_REGULATION_OF_BLOOD_PRESSURE	0.49339	0.874862	0.18773	0.80404	0.97105	0.985223	0.87969	0.960447	0.82973	0.928215	170	0.0013682	0.00013244	0.082588	170	0.067596	0.0065431	0.076267	170	-0.17649	-0.017083	0.093052	170	-0.10456	-0.010117	0.0891	170	-0.076553	-0.0074077	0.080319
GOBP_REGULATION_OF_BLOOD_VESSEL_REMODELING	0.31559	0.843232	0.2542	0.814928	0.8402	0.948515	0.44477	0.909635	0.23878	0.840365	7	0.16289	0.0032141	0.33929	7	0.20721	0.0040887	0.31333	7	-0.45593	-0.0089961	0.45808	7	0.054702	0.0010789	0.39385	7	0.23863	0.0047071	0.33598
GOBP_REGULATION_OF_BLOOD_VOLUME_BY_RENIN_ANGIOTENSIN	0.63141	0.898117	0.7346	0.902887	0.5767	0.90439	0.44367	0.909635	0.7431	0.910025	5	-0.14421	-0.002405	0.42972	5	-0.24873	-0.0041482	0.39684	5	-0.092805	-0.0015477	0.4797	5	0.059088	0.00098504	0.41707	5	-0.26914	-0.0044871	0.4122
GOBP_REGULATION_OF_BMP_SIGNALING_PATHWAY	0.13117	0.77139	0.026291	0.662252	0.19057	0.806325	0.20121	0.876956	0.15225	0.80609	95	0.12338	0.0089466	0.11007	95	0.19703	0.014287	0.10164	95	0.11264	0.0081677	0.12861	95	0.098715	0.0071553	0.11789	95	0.11632	0.008432	0.11328
GOBP_REGULATION_OF_BODY_FLUID_LEVELS	0.27454	0.836595	0.096023	0.756272	0.46861	0.886922	0.44245	0.909635	0.25356	0.840365	351	0.034436	0.0047652	0.057474	351	0.069241	0.0095816	0.053074	351	0.0048517	0.00067136	0.061607	351	0.0088112	0.0012188	0.060861	351	0.036753	0.0050842	0.055404
GOBP_REGULATION_OF_BONE_DEVELOPMENT	0.55107	0.885066	0.92718	0.966498	0.99248	0.99628	0.65676	0.932553	0.92963	0.962673	9	-0.038929	-0.00087093	0.30328	9	-0.40753	-0.0091174	0.28006	9	-0.86762	-0.01941	0.3568	9	-0.15082	-0.0033729	0.37364	9	-0.50302	-0.01125	0.34146
GOBP_REGULATION_OF_BONE_MINERALIZATION	0.24148	0.827641	0.030038	0.672115	0.29549	0.859409	0.36493	0.90708	0.072506	0.750389	70	0.092211	0.0057436	0.13143	70	0.22821	0.014215	0.12136	70	0.077975	0.0048568	0.14509	70	0.045166	0.0028122	0.1308	70	0.18915	0.011778	0.12978
GOBP_REGULATION_OF_BONE_MINERALIZATION_INVOLVED_IN_BONE_MATURATION	0.88694	0.955425	0.062578	0.744096	0.28366	0.854909	0.84661	0.954336	0.039362	0.666417	5	-0.53681	-0.0089525	0.44348	5	0.62805	0.010474	0.40953	5	0.30066	0.0050141	0.52562	5	-0.40188	-0.0066997	0.39322	5	0.75875	0.01265	0.43153
GOBP_REGULATION_OF_BONE_REMODELING	0.96545	0.981576	0.63842	0.882957	0.92651	0.968992	0.96171	0.98315	0.58778	0.878235	50	-0.27784	-0.014634	0.15283	50	-0.050001	-0.0026337	0.14115	50	-0.24433	-0.012869	0.16846	50	-0.28823	-0.015176	0.16275	50	-0.034018	-0.0017912	0.15334
GOBP_REGULATION_OF_BONE_RESORPTION	0.95303	0.97665	0.58266	0.870822	0.92181	0.968231	0.94688	0.977764	0.61797	0.883101	42	-0.28029	-0.013534	0.16733	42	-0.032254	-0.0015574	0.15454	42	-0.26114	-0.012609	0.18423	42	-0.28741	-0.013872	0.17792	42	-0.050496	-0.0024374	0.16824
GOBP_REGULATION_OF_BRANCHING_INVOLVED_IN_LUNG_MORPHOGENESIS	0.58341	0.888848	0.55272	0.8662	0.49381	0.888914	0.75282	0.939469	0.16085	0.813528	5	-0.093933	-0.0015666	0.44598	5	-0.054589	-0.0009104	0.41186	5	0.0075243	0.00012548	0.48511	5	-0.34345	-0.0057256	0.50257	5	0.45101	0.0075192	0.4551
GOBP_REGULATION_OF_BRANCHING_INVOLVED_IN_PROSTATE_GLAND_MORPHOGENESIS	0.96735	0.982628	0.11487	0.770079	0.38127	0.881939	0.95114	0.979564	0.10298	0.771442	5	-0.93651	-0.015618	0.50805	5	0.56356	0.0093987	0.46921	5	0.17612	0.0029372	0.58289	5	-0.8523	-0.014208	0.51464	5	0.63178	0.010533	0.4995
GOBP_REGULATION_OF_BRANCHING_INVOLVED_IN_SALIVARY_GLAND_MORPHOGENESIS	0.41117	0.856835	0.31884	0.83054	0.46514	0.886922	0.50305	0.918133	0.47542	0.872216	7	0.076129	0.0015022	0.33906	7	0.14746	0.0029097	0.31312	7	0.038366	0.00075701	0.43855	7	-0.0032214	-6.3538e-05	0.4212	7	0.02085	0.00041127	0.33815
GOBP_REGULATION_OF_BRANCHING_INVOLVED_IN_URETERIC_BUD_MORPHOGENESIS	0.3394	0.851254	0.80504	0.925614	0.16873	0.788589	0.15458	0.832536	0.40181	0.858371	18	0.097107	0.0030717	0.2345	18	-0.18619	-0.0058894	0.21655	18	0.2667	0.008436	0.27804	18	0.2746	0.0086827	0.27	18	0.058346	0.0018449	0.23462
GOBP_REGULATION_OF_BRANCHING_MORPHOGENESIS_OF_A_NERVE	0.046427	0.612742	0.18762	0.80404	0.31241	0.865809	0.14561	0.823376	0.38433	0.858371	5	0.81496	0.013591	0.48491	5	0.39711	0.0066227	0.44784	5	0.26668	0.0044475	0.54533	5	0.55099	0.0091854	0.52202	5	0.14128	0.0023554	0.48035
GOBP_REGULATION_OF_BROWN_FAT_CELL_DIFFERENTIATION	0.87175	0.950992	0.54951	0.865038	0.11416	0.733013	0.63912	0.929818	0.29946	0.847079	23	-0.24453	-0.0087423	0.2155	23	-0.024763	-0.00088531	0.19902	23	0.25283	0.0090387	0.20986	23	-0.083962	-0.0030006	0.23577	23	0.10963	0.0039179	0.20843
GOBP_REGULATION_OF_B_CELL_ACTIVATION	0.23963	0.827641	0.36854	0.83563	0.59272	0.904563	0.66939	0.934491	0.53343	0.874884	117	0.072514	0.0058317	0.10249	117	0.031777	0.0025556	0.094649	117	-0.027055	-0.0021757	0.11534	117	-0.047884	-0.0038494	0.10926	117	-0.0085939	-0.00069091	0.10245
GOBP_REGULATION_OF_B_CELL_APOPTOTIC_PROCESS	0.022513	0.490676	0.18085	0.802765	0.060105	0.654314	0.016712	0.452108	0.13605	0.800051	18	0.49502	0.015658	0.24694	18	0.20804	0.0065807	0.22807	18	0.38659	0.012228	0.24877	18	0.49916	0.015783	0.23466	18	0.29898	0.009454	0.27223
GOBP_REGULATION_OF_B_CELL_DIFFERENTIATION	0.25146	0.83164	0.29443	0.828204	0.22765	0.833896	0.53262	0.922219	0.46279	0.871385	31	0.13025	0.0054049	0.19443	31	0.097048	0.0040271	0.17955	31	0.14933	0.0061965	0.20001	31	-0.018681	-0.00077488	0.22823	31	0.018774	0.00077877	0.20096
GOBP_REGULATION_OF_B_CELL_MEDIATED_IMMUNITY	0.39336	0.854199	0.62421	0.878474	0.26024	0.84952	0.46792	0.911169	0.5054	0.872216	51	0.038613	0.002054	0.1427	51	-0.041715	-0.002219	0.13178	51	0.10506	0.0055887	0.1635	51	0.012286	0.00065331	0.1526	51	-0.0019862	-0.00010562	0.14685
GOBP_REGULATION_OF_B_CELL_PROLIFERATION	0.44208	0.864423	0.2441	0.810757	0.30722	0.865597	0.77889	0.944104	0.30587	0.850269	61	0.020624	0.0011995	0.14156	61	0.090618	0.0052704	0.13073	61	0.078737	0.0045793	0.1563	61	-0.11761	-0.0068374	0.15304	61	0.071867	0.0041784	0.14158
GOBP_REGULATION_OF_B_CELL_RECEPTOR_SIGNALING_PATHWAY	0.067593	0.684562	0.10357	0.756272	0.048585	0.61936	0.1647	0.83844	0.10874	0.778694	21	0.31384	0.010722	0.21006	21	0.24472	0.0083605	0.19399	21	0.3782	0.01292	0.22799	21	0.22232	0.007592	0.22793	21	0.27742	0.0094744	0.22494
GOBP_REGULATION_OF_CALCIDIOL_1_MONOOXYGENASE_ACTIVITY	0.53783	0.880822	0.36479	0.834773	0.75952	0.931653	0.65046	0.932355	0.71561	0.905274	6	-0.041645	-0.0007608	0.43845	6	0.13997	0.0025571	0.4049	6	-0.36005	-0.0065774	0.51086	6	-0.18217	-0.0033267	0.47124	6	-0.2474	-0.0045182	0.43414
GOBP_REGULATION_OF_CALCINEURIN_MEDIATED_SIGNALING	0.53147	0.878434	0.263	0.815475	0.16171	0.780821	0.36125	0.90708	0.11321	0.788992	39	-0.012604	-0.0005865	0.15961	39	0.09347	0.0043494	0.14739	39	0.17451	0.0081201	0.17672	39	0.061119	0.002843	0.17211	39	0.20665	0.0096128	0.17083
GOBP_REGULATION_OF_CALCIUM_IMPORT_INTO_THE_MITOCHONDRION	0.80488	0.938356	0.30891	0.828204	0.1372	0.773433	0.31601	0.90708	0.37325	0.858371	5	-0.35252	-0.0058791	0.41028	5	0.18905	0.0031528	0.3789	5	0.56937	0.0094953	0.5209	5	0.17697	0.0029502	0.36953	5	0.14693	0.0024496	0.45452
GOBP_REGULATION_OF_CALCIUM_ION_DEPENDENT_EXOCYTOSIS	0.41609	0.858059	0.34461	0.833771	0.14492	0.775163	0.0038526	0.229204	0.32692	0.856482	29	0.038691	0.001553	0.18257	29	0.067429	0.0027064	0.1686	29	0.20321	0.0081563	0.19198	29	0.56416	0.022635	0.21168	29	0.088123	0.0035358	0.1965
GOBP_REGULATION_OF_CALCIUM_ION_EXPORT_ACROSS_PLASMA_MEMBRANE	0.044572	0.607346	0.1078	0.762881	0.027458	0.498731	0.048547	0.656669	0.054192	0.737456	5	0.87147	0.014534	0.51261	5	0.58627	0.0097774	0.47341	5	1.0789	0.017992	0.562	5	0.90574	0.015099	0.54589	5	0.79427	0.013242	0.49469
GOBP_REGULATION_OF_CALCIUM_ION_IMPORT	0.49844	0.875025	0.66347	0.888105	0.32962	0.86896	0.54062	0.922928	0.44834	0.868561	39	0.00063428	2.9515e-05	0.16205	39	-0.063147	-0.0029384	0.14965	39	0.083375	0.0038796	0.18907	39	-0.017345	-0.00080682	0.17004	39	0.022212	0.0010332	0.17103
GOBP_REGULATION_OF_CALCIUM_ION_IMPORT_ACROSS_PLASMA_MEMBRANE	0.28347	0.836864	0.50308	0.860434	0.097545	0.7185	0.31316	0.90708	0.17537	0.821422	11	0.1474	0.0036454	0.25742	11	-0.0018348	-4.538e-05	0.23772	11	0.43536	0.010767	0.336	11	0.14531	0.0035926	0.29843	11	0.28156	0.0069612	0.30171
GOBP_REGULATION_OF_CALCIUM_ION_TRANSMEMBRANE_TRANSPORT	0.021225	0.490676	0.08507	0.756272	4.4215e-05	0.00962006	0.0081176	0.329407	0.0034715	0.27734	153	0.17653	0.016218	0.086991	153	0.11021	0.010126	0.080341	153	0.38335	0.035219	0.097756	153	0.22273	0.020455	0.092655	153	0.23149	0.021261	0.085738
GOBP_REGULATION_OF_CALCIUM_ION_TRANSMEMBRANE_TRANSPORTER_ACTIVITY	0.029161	0.537298	0.35339	0.833803	0.020546	0.452517	0.017624	0.462399	0.096933	0.764961	57	0.27985	0.015735	0.1478	57	0.051353	0.0028874	0.13651	57	0.32991	0.01855	0.1615	57	0.31274	0.017578	0.14852	57	0.19196	0.01079	0.14774
GOBP_REGULATION_OF_CALCIUM_ION_TRANSPORT	0.051305	0.629711	0.039215	0.702739	0.0019122	0.142731	0.034455	0.595164	0.0078205	0.374299	221	0.11842	0.013051	0.07254	221	0.1179	0.012994	0.066989	221	0.23215	0.025584	0.080252	221	0.13754	0.015152	0.075604	221	0.17388	0.019157	0.071926
GOBP_REGULATION_OF_CALCIUM_ION_TRANSPORT_INTO_CYTOSOL	0.64075	0.898561	0.54307	0.863407	0.033425	0.553641	0.20863	0.88151	0.19114	0.82762	17	-0.095485	-0.0029353	0.26488	17	-0.026463	-0.00081351	0.24461	17	0.53748	0.016522	0.29325	17	0.21682	0.0066629	0.26729	17	0.1933	0.0059404	0.22124
GOBP_REGULATION_OF_CALCIUM_MEDIATED_SIGNALING	0.73582	0.921129	0.15649	0.802765	0.036938	0.570586	0.50589	0.919184	0.029211	0.621022	89	-0.06768	-0.0047509	0.10734	89	0.10002	0.0070208	0.099121	89	0.21185	0.014871	0.11852	89	-0.0017309	-0.00012146	0.11721	89	0.21079	0.014792	0.11137
GOBP_REGULATION_OF_CAMP_DEPENDENT_PROTEIN_KINASE_ACTIVITY	0.67128	0.905114	0.86003	0.942622	0.59036	0.904563	0.64434	0.930258	0.73456	0.907537	13	-0.11612	-0.0031221	0.26187	13	-0.26129	-0.0070249	0.24182	13	-0.067284	-0.0018089	0.29449	13	-0.11273	-0.0030297	0.30461	13	-0.15736	-0.0042293	0.25111
GOBP_REGULATION_OF_CAMP_MEDIATED_SIGNALING	0.0073331	0.332832	0.50875	0.860585	0.25549	0.847779	0.070204	0.728073	0.86583	0.940112	21	0.55105	0.018826	0.22576	21	-0.0045725	-0.00015621	0.20853	21	0.19703	0.006731	0.29974	21	0.39377	0.013447	0.26708	21	-0.24162	-0.0082516	0.21828
GOBP_REGULATION_OF_CANONICAL_WNT_SIGNALING_PATHWAY	0.029456	0.537888	0.16723	0.802765	0.10828	0.72757	0.16299	0.836952	0.085958	0.76278	236	0.13389	0.015241	0.070876	236	0.063183	0.0071926	0.065459	236	0.098741	0.01124	0.0799	236	0.07739	0.0088066	0.078786	236	0.094976	0.010808	0.069521
GOBP_REGULATION_OF_CARBOHYDRATE_BIOSYNTHETIC_PROCESS	0.40082	0.854199	0.54925	0.865038	0.805	0.940075	0.68446	0.935467	0.56234	0.875383	89	0.0284	0.0019936	0.11304	89	-0.012921	-0.00090702	0.10439	89	-0.11353	-0.0079693	0.13207	89	-0.063465	-0.0044533	0.13216	89	-0.018446	-0.0012944	0.11756
GOBP_REGULATION_OF_CARBOHYDRATE_CATABOLIC_PROCESS	0.72654	0.918066	0.38934	0.839901	0.14629	0.775163	0.62188	0.928668	0.25646	0.840365	57	-0.088226	-0.0049607	0.14645	57	0.038011	0.0021373	0.13525	57	0.16452	0.0092504	0.15631	57	-0.049542	-0.0027846	0.15959	57	0.099667	0.0056022	0.15232
GOBP_REGULATION_OF_CARBOHYDRATE_METABOLIC_PROCESS	0.4828	0.86771	0.67264	0.889143	0.68047	0.916829	0.64895	0.932045	0.6564	0.890158	163	0.0036916	0.00034998	0.085585	163	-0.035346	-0.0033509	0.079036	163	-0.045127	-0.004278	0.096216	163	-0.03759	-0.0035622	0.098272	163	-0.035653	-0.0033788	0.088541
GOBP_REGULATION_OF_CARDIAC_CONDUCTION	0.39326	0.854199	0.03736	0.702739	0.26599	0.84952	0.15503	0.832536	0.16627	0.821422	23	0.063085	0.0022554	0.23292	23	0.38332	0.013704	0.21507	23	0.15559	0.0055624	0.24895	23	0.24435	0.0087324	0.24071	23	0.22078	0.0078903	0.22783
GOBP_REGULATION_OF_CARDIAC_EPITHELIAL_TO_MESENCHYMAL_TRANSITION	0.97375	0.9858	0.86517	0.94477	0.72789	0.926137	0.95392	0.980199	0.65383	0.8897	12	-0.59482	-0.015365	0.30674	12	-0.31272	-0.0080781	0.28329	12	-0.21709	-0.0056075	0.35796	12	-0.62135	-0.016044	0.36891	12	-0.12135	-0.0031336	0.30667
GOBP_REGULATION_OF_CARDIAC_MUSCLE_ADAPTATION	0.43219	0.861359	0.58341	0.870822	0.76792	0.932298	0.54779	0.924372	0.74852	0.910954	10	0.065034	0.0015336	0.38077	10	-0.074066	-0.0017466	0.35164	10	-0.30907	-0.0072884	0.42222	10	-0.048154	-0.0011351	0.40104	10	-0.24635	-0.0058075	0.36777
GOBP_REGULATION_OF_CARDIAC_MUSCLE_CELL_ACTION_POTENTIAL	0.025369	0.50945	0.42277	0.846043	0.29213	0.857686	0.041865	0.636124	0.5711	0.875383	27	0.44095	0.017078	0.22568	27	0.040609	0.0015728	0.20844	27	0.12883	0.0049894	0.23543	27	0.40607	0.015721	0.23478	27	-0.03787	-0.0014662	0.21134
GOBP_REGULATION_OF_CARDIAC_MUSCLE_CELL_ACTION_POTENTIAL_INVOLVED_IN_REGULATION_OF_CONTRACTION	0.22496	0.82405	0.078049	0.756272	0.61775	0.908414	0.37156	0.90708	0.26746	0.842004	7	0.34489	0.0068052	0.45646	7	0.59787	0.011797	0.42151	7	-0.11893	-0.0023466	0.39698	7	0.14698	0.0028991	0.4485	7	0.23783	0.0046912	0.38326
GOBP_REGULATION_OF_CARDIAC_MUSCLE_CELL_DIFFERENTIATION	0.04764	0.619693	0.28794	0.827118	0.10146	0.718861	0.17839	0.856643	0.18102	0.821422	16	0.42209	0.012588	0.25301	16	0.13072	0.0038986	0.23367	16	0.41282	0.012312	0.32421	16	0.29306	0.0087368	0.31801	16	0.23452	0.0069922	0.25729
GOBP_REGULATION_OF_CARDIAC_MUSCLE_CELL_MEMBRANE_POTENTIAL	0.65312	0.900362	0.23356	0.808681	0.51549	0.894009	0.38494	0.90708	0.58544	0.877453	7	-0.15706	-0.003099	0.39886	7	0.26785	0.0052851	0.36833	7	-0.017616	-0.00034759	0.45356	7	0.10107	0.0019936	0.34551	7	-0.073022	-0.0014404	0.33831
GOBP_REGULATION_OF_CARDIAC_MUSCLE_CELL_MEMBRANE_REPOLARIZATION	0.14447	0.780536	0.62124	0.877822	0.6416	0.911579	0.20007	0.876956	0.3874	0.858371	25	0.21135	0.0078774	0.1993	25	-0.056827	-0.002118	0.18406	25	-0.081713	-0.0030454	0.22526	25	0.19189	0.0071492	0.22806	25	0.058478	0.0021788	0.20439
GOBP_REGULATION_OF_CARDIAC_MUSCLE_CELL_PROLIFERATION	0.47806	0.867304	0.33151	0.83054	0.34511	0.872964	0.40736	0.90708	0.21419	0.835786	36	0.010673	0.00047723	0.194	36	0.078066	0.0034904	0.17915	36	0.081573	0.0036472	0.20467	36	0.04668	0.0020863	0.1992	36	0.15225	0.0068049	0.19223
GOBP_REGULATION_OF_CARDIAC_MUSCLE_CONTRACTION	0.019441	0.469985	0.51617	0.861226	0.28967	0.8573	0.030801	0.567515	0.59726	0.881098	69	0.28709	0.017754	0.13898	69	-0.0052035	-0.0003218	0.12837	69	0.079945	0.0049439	0.14421	69	0.25581	0.015814	0.13685	69	-0.031151	-0.0019258	0.12649
GOBP_REGULATION_OF_CARDIAC_MUSCLE_CONTRACTION_BY_CALCIUM_ION_SIGNALING	0.000133	0.0283345	0.24156	0.810585	0.0017414	0.134906	0.00053091	0.0638716	0.18814	0.826861	23	0.93915	0.033576	0.25749	23	0.16684	0.0059649	0.2379	23	0.75993	0.027168	0.26007	23	0.74436	0.026601	0.22734	23	0.19224	0.0068704	0.21726
GOBP_REGULATION_OF_CARDIAC_MUSCLE_CONTRACTION_BY_REGULATION_OF_THE_RELEASE_OF_SEQUESTERED_CALCIUM_ION	0.0014368	0.145918	0.26541	0.818234	0.0069636	0.275072	0.019834	0.496049	0.17822	0.821422	18	0.90973	0.028776	0.30513	18	0.17667	0.0055883	0.28187	18	0.73113	0.023126	0.29728	18	0.5265	0.016648	0.25591	18	0.26503	0.0083806	0.2874
GOBP_REGULATION_OF_CARDIAC_MUSCLE_TISSUE_DEVELOPMENT	0.72944	0.918401	0.68162	0.891212	0.91012	0.964965	0.77258	0.943296	0.78554	0.917897	5	-0.26204	-0.00437	0.42876	5	-0.18698	-0.0031184	0.39595	5	-0.70987	-0.011838	0.52914	5	-0.36038	-0.0060079	0.48218	5	-0.33906	-0.0056528	0.42862
GOBP_REGULATION_OF_CARDIOBLAST_DIFFERENTIATION	0.3481	0.851254	0.41001	0.846043	0.60824	0.906309	0.39167	0.90708	0.50803	0.872216	5	0.20704	0.0034528	0.53023	5	0.11141	0.0018581	0.48966	5	-0.15752	-0.0026269	0.57335	5	0.15825	0.0026381	0.57551	5	-0.010565	-0.00017613	0.52465
GOBP_REGULATION_OF_CARDIOCYTE_DIFFERENTIATION	0.053897	0.637906	0.37315	0.837975	0.29154	0.857555	0.26986	0.905977	0.3065	0.850901	25	0.34056	0.012693	0.21175	25	0.063269	0.0023581	0.19557	25	0.1407	0.005244	0.25633	25	0.1551	0.0057785	0.25292	25	0.10793	0.0040213	0.21338
GOBP_REGULATION_OF_CARTILAGE_DEVELOPMENT	0.17455	0.79791	0.59568	0.872799	0.18851	0.806233	0.10994	0.795624	0.14879	0.80609	64	0.12672	0.0075484	0.13533	64	-0.030269	-0.0018031	0.12498	64	0.14071	0.0083816	0.15928	64	0.18409	0.010962	0.15005	64	0.13287	0.0079124	0.12755
GOBP_REGULATION_OF_CATABOLIC_PROCESS	0.1198	0.754821	0.046648	0.723858	0.064317	0.667288	0.089568	0.770134	0.08865	0.76278	904	0.042547	0.0092992	0.036178	904	0.056071	0.012255	0.033408	904	0.060345	0.013189	0.039711	904	0.051725	0.011301	0.0385	904	0.047915	0.010469	0.035514
GOBP_REGULATION_OF_CATALYTIC_ACTIVITY	0.33387	0.850049	0.0014934	0.288142	0.4125	0.881939	0.77502	0.94375	0.029482	0.622899	1216	0.013891	0.0034889	0.03236	1216	0.088716	0.022282	0.029875	1216	0.0077594	0.0019488	0.035091	1216	-0.026166	-0.0065696	0.034634	1216	0.059784	0.015011	0.031655
GOBP_REGULATION_OF_CATECHOLAMINE_METABOLIC_PROCESS	0.28557	0.836864	0.096619	0.756272	0.74187	0.927942	0.59932	0.928668	0.31763	0.852006	15	0.19047	0.0055003	0.33628	15	0.40405	0.011668	0.31054	15	-0.2122	-0.0061276	0.32688	15	-0.085521	-0.0024687	0.33992	15	0.15569	0.0044944	0.32821
GOBP_REGULATION_OF_CATECHOLAMINE_UPTAKE_INVOLVED_IN_SYNAPTIC_TRANSMISSION	0.014864	0.441314	0.61367	0.876076	0.011104	0.353129	0.025721	0.530948	0.41024	0.863286	8	0.92058	0.019418	0.42347	8	-0.113	-0.0023836	0.39113	8	1.0182	0.021477	0.4452	8	0.67385	0.014208	0.34593	8	0.084661	0.0017852	0.37305
GOBP_REGULATION_OF_CATION_CHANNEL_ACTIVITY	0.01329	0.430331	0.096288	0.756272	0.0029035	0.186337	0.0038776	0.229204	0.0033457	0.275716	86	0.25821	0.017819	0.11642	86	0.14012	0.0096694	0.10753	86	0.35043	0.024182	0.12702	86	0.31642	0.021827	0.11882	86	0.3222	0.022227	0.11879
GOBP_REGULATION_OF_CAVEOLIN_MEDIATED_ENDOCYTOSIS	0.84469	0.94586	0.49813	0.859668	0.92735	0.969343	0.97617	0.98728	0.53944	0.875383	6	-0.43116	-0.0078767	0.42522	6	0.0018441	3.369e-05	0.3927	6	-0.70667	-0.012909	0.48522	6	-0.85479	-0.01561	0.43159	6	-0.0435	-0.00079443	0.43925
GOBP_REGULATION_OF_CD40_SIGNALING_PATHWAY	0.090052	0.721504	0.60861	0.875737	0.42608	0.885631	0.34648	0.90708	0.75408	0.912895	6	0.50804	0.0092812	0.37899	6	-0.096503	-0.001763	0.35001	6	0.086998	0.0015893	0.46682	6	0.16743	0.0030574	0.42403	6	-0.26104	-0.0047673	0.37975
GOBP_REGULATION_OF_CD4_POSITIVE_ALPHA_BETA_T_CELL_ACTIVATION	0.11637	0.749285	0.21196	0.80746	0.46987	0.886922	0.79148	0.944104	0.49306	0.872216	69	0.14015	0.0086673	0.11744	69	0.086726	0.0053634	0.10845	69	0.010081	0.00062343	0.13334	69	-0.11208	-0.0069286	0.1381	69	0.0021537	0.00013315	0.12372
GOBP_REGULATION_OF_CD4_POSITIVE_ALPHA_BETA_T_CELL_DIFFERENTIATION	0.19008	0.809562	0.14293	0.79318	0.47669	0.887006	0.91138	0.968259	0.33143	0.856482	51	0.11733	0.0062414	0.13369	51	0.13176	0.0070092	0.12346	51	0.0090164	0.00047961	0.15421	51	-0.21873	-0.011631	0.1621	51	0.060944	0.0032408	0.13979
GOBP_REGULATION_OF_CD8_POSITIVE_ALPHA_BETA_T_CELL_ACTIVATION	0.1864	0.80837	0.22555	0.807744	0.58019	0.90439	0.59467	0.928139	0.36804	0.858371	16	0.213	0.0063526	0.23899	16	0.16632	0.0049604	0.2207	16	-0.056113	-0.0016735	0.27726	16	-0.06614	-0.0019718	0.27608	16	0.091079	0.0027155	0.27021
GOBP_REGULATION_OF_CD8_POSITIVE_ALPHA_BETA_T_CELL_DIFFERENTIATION	0.60439	0.893537	0.37337	0.838102	0.7225	0.926137	0.74361	0.938723	0.41118	0.863286	8	-0.090515	-0.0019093	0.34192	8	0.10197	0.002151	0.31575	8	-0.24122	-0.0050881	0.40864	8	-0.2311	-0.0048728	0.35307	8	0.073036	0.0015401	0.32531
GOBP_REGULATION_OF_CDC42_PROTEIN_SIGNAL_TRANSDUCTION	0.48572	0.869434	0.091101	0.756272	0.18767	0.80587	0.36223	0.90708	0.13865	0.800806	8	0.015853	0.00033439	0.44285	8	0.54556	0.011508	0.40894	8	0.46815	0.0098746	0.52805	8	0.17755	0.0037436	0.50367	8	0.47451	0.010006	0.43675
GOBP_REGULATION_OF_CELLULAR_AMINO_ACID_METABOLIC_PROCESS	0.49784	0.875025	0.8837	0.951444	0.46783	0.886922	0.51958	0.920008	0.74679	0.910863	12	0.0019883	5.1362e-05	0.36749	12	-0.4051	-0.010464	0.33935	12	0.024004	0.00062003	0.29738	12	-0.016004	-0.00041323	0.32589	12	-0.23619	-0.0060992	0.35547
GOBP_REGULATION_OF_CELLULAR_CATABOLIC_PROCESS	0.24369	0.829733	0.62723	0.879358	0.74154	0.927942	0.48863	0.914551	0.85154	0.937235	410	0.036556	0.0054581	0.052637	410	-0.015776	-0.0023554	0.04861	410	-0.037349	-0.0055764	0.057629	410	0.0016103	0.00024034	0.056475	410	-0.053515	-0.0079876	0.051304
GOBP_REGULATION_OF_CELLULAR_COMPONENT_BIOGENESIS	0.095917	0.721504	0.3702	0.836687	0.36394	0.881939	0.42085	0.90708	0.56894	0.875383	900	0.04678	0.010203	0.03584	900	0.010967	0.0023921	0.0331	900	0.014168	0.00309	0.040718	900	0.0079241	0.0017277	0.039675	900	-0.0062178	-0.0013557	0.035798
GOBP_REGULATION_OF_CELLULAR_COMPONENT_SIZE	0.46949	0.867304	0.52266	0.862646	0.18606	0.80587	0.5249	0.920008	0.28848	0.843306	316	0.0045456	0.00059743	0.059382	316	-0.0031171	-0.00040968	0.054838	316	0.060629	0.0079683	0.06793	316	-0.0040086	-0.00052664	0.064187	316	0.032508	0.0042711	0.058274
GOBP_REGULATION_OF_CELLULAR_EXTRAVASATION	0.14013	0.77733	0.53335	0.862646	0.051051	0.634323	0.097199	0.778304	0.16589	0.821422	36	0.18027	0.0080601	0.16695	36	-0.012904	-0.00057697	0.15418	36	0.33276	0.014878	0.20354	36	0.2333	0.010427	0.17978	36	0.15609	0.0069768	0.16083
GOBP_REGULATION_OF_CELLULAR_KETONE_METABOLIC_PROCESS	0.75957	0.9265	0.65457	0.886912	0.58185	0.904392	0.42934	0.907544	0.25948	0.840365	125	-0.067104	-0.0055769	0.095191	125	-0.034961	-0.0029055	0.087909	125	-0.020926	-0.0017391	0.10127	125	0.017931	0.0014896	0.10071	125	0.059184	0.004917	0.091764
GOBP_REGULATION_OF_CELLULAR_LOCALIZATION	0.15279	0.787992	0.66052	0.887579	0.0088792	0.320843	0.010207	0.365891	0.31647	0.852006	902	0.036423	0.0079524	0.03555	902	-0.013588	-0.0029668	0.032831	902	0.093241	0.020357	0.039327	902	0.090028	0.019649	0.038823	902	0.016764	0.003659	0.035101
GOBP_REGULATION_OF_CELLULAR_PH_REDUCTION	0.62389	0.897151	0.56172	0.8662	0.90941	0.964965	0.92204	0.97108	0.74302	0.910025	7	-0.13888	-0.0027404	0.4399	7	-0.063108	-0.0012452	0.40624	7	-0.70068	-0.013825	0.52399	7	-0.67369	-0.013288	0.47476	7	-0.28234	-0.0055692	0.43257
GOBP_REGULATION_OF_CELLULAR_RESPIRATION	0.24704	0.829733	0.69528	0.895734	0.35759	0.880814	0.095034	0.774357	0.40044	0.858371	40	0.113	0.0053249	0.16523	40	-0.077955	-0.0036736	0.15259	40	0.06695	0.0031549	0.18347	40	0.21818	0.010277	0.16649	40	0.042505	0.0020024	0.16853
GOBP_REGULATION_OF_CELLULAR_RESPONSE_TO_GROWTH_FACTOR_STIMULUS	0.042001	0.607346	0.00093999	0.263447	0.30301	0.863185	0.27015	0.905977	0.019758	0.533846	286	0.10769	0.013477	0.06232	286	0.17889	0.022387	0.057538	286	0.036378	0.0045522	0.070532	286	0.041753	0.0052231	0.068183	286	0.12635	0.015807	0.061367
GOBP_REGULATION_OF_CELLULAR_RESPONSE_TO_HEAT	0.39601	0.854199	0.6159	0.87765	0.41242	0.881939	0.5033	0.918133	0.66157	0.8912	16	0.06484	0.0019338	0.2459	16	-0.066927	-0.001996	0.22708	16	0.064006	0.0019089	0.28918	16	-0.0027953	-8.3335e-05	0.33807	16	-0.11543	-0.0034413	0.27696
GOBP_REGULATION_OF_CELLULAR_RESPONSE_TO_HYPOXIA	0.070384	0.686076	0.12162	0.771219	0.030224	0.528326	0.070324	0.728073	0.035176	0.647865	17	0.40746	0.012526	0.27662	17	0.29811	0.0091643	0.25546	17	0.56138	0.017257	0.29898	17	0.41626	0.012791	0.2825	17	0.49349	0.015165	0.27268
GOBP_REGULATION_OF_CELLULAR_RESPONSE_TO_INSULIN_STIMULUS	0.51343	0.877942	0.20848	0.80746	0.022804	0.467436	0.19655	0.873456	0.026781	0.597748	70	-0.0041392	-0.00025782	0.12294	70	0.092154	0.0057401	0.11353	70	0.25786	0.016061	0.12898	70	0.1079	0.006718	0.12633	70	0.22769	0.014177	0.11794
GOBP_REGULATION_OF_CELLULAR_RESPONSE_TO_MACROPHAGE_COLONY_STIMULATING_FACTOR_STIMULUS	0.80614	0.938438	0.33983	0.8317	0.53497	0.898736	0.78144	0.944104	0.41471	0.863869	6	-0.32398	-0.0059187	0.37507	6	0.14303	0.002613	0.34638	6	-0.037958	-0.00069343	0.43246	6	-0.30357	-0.0055437	0.39066	6	0.081331	0.0014853	0.37751
GOBP_REGULATION_OF_CELLULAR_RESPONSE_TO_OSMOTIC_STRESS	0.60352	0.893528	0.83611	0.935043	0.73123	0.927147	0.49571	0.917324	0.83375	0.93027	13	-0.073015	-0.001963	0.27818	13	-0.2514	-0.0067589	0.25689	13	-0.21159	-0.0056886	0.34319	13	0.0037636	0.00010115	0.34973	13	-0.30135	-0.0080992	0.31095
GOBP_REGULATION_OF_CELLULAR_RESPONSE_TO_OXIDATIVE_STRESS	0.53639	0.879872	0.21938	0.80746	0.55399	0.902447	0.64319	0.930258	0.42578	0.865084	17	-0.02314	-0.00071136	0.25332	17	0.18114	0.0055683	0.23393	17	-0.039187	-0.0012046	0.28866	17	-0.12158	-0.003736	0.33127	17	0.0474	0.0014567	0.25329
GOBP_REGULATION_OF_CELLULAR_RESPONSE_TO_STRESS	0.0080417	0.342933	0.024997	0.658405	0.11559	0.738303	0.022643	0.51062	0.039092	0.664877	457	0.11914	0.018755	0.049489	457	0.089591	0.014104	0.045706	457	0.067177	0.010575	0.056103	457	0.10949	0.017229	0.054685	457	0.088669	0.013954	0.050339
GOBP_REGULATION_OF_CELLULAR_RESPONSE_TO_TRANSFORMING_GROWTH_FACTOR_BETA_STIMULUS	0.13463	0.775663	0.010035	0.560754	0.18782	0.80587	0.42667	0.907544	0.031541	0.634032	136	0.097226	0.0084256	0.088003	136	0.18895	0.016374	0.081257	136	0.085382	0.0073991	0.096372	136	0.018292	0.0015846	0.09895	136	0.15533	0.013456	0.083566
GOBP_REGULATION_OF_CELLULAR_RESPONSE_TO_VASCULAR_ENDOTHELIAL_GROWTH_FACTOR_STIMULUS	0.60705	0.894918	0.26511	0.818234	0.9916	0.995983	0.85988	0.956077	0.65652	0.890158	23	-0.059603	-0.0021309	0.21941	23	0.12719	0.004547	0.20262	23	-0.6016	-0.021507	0.25157	23	-0.25166	-0.0089935	0.23306	23	-0.089281	-0.0031908	0.22155
GOBP_REGULATION_OF_CELLULAR_SENESCENCE	0.27561	0.836595	0.29543	0.828204	0.6706	0.914846	0.41781	0.90708	0.79216	0.917897	39	0.10616	0.0049398	0.17813	39	0.08844	0.0041154	0.1645	39	-0.081787	-0.0038057	0.18521	40	0.038903	0.0018326	0.18748	40	-0.13115	-0.0061785	0.16113
GOBP_REGULATION_OF_CELL_ACTIVATION	0.01251	0.419434	0.2634	0.816221	0.45727	0.886922	0.50672	0.919184	0.40806	0.862331	562	0.10165	0.017691	0.04535	562	0.026511	0.0046142	0.041887	562	0.0054698	0.00095198	0.050975	562	-0.00083761	-0.00014573	0.049726	562	0.010549	0.0018354	0.045361
GOBP_REGULATION_OF_CELL_ADHESION	0.24139	0.827641	0.136	0.78405	0.32621	0.86762	0.75702	0.939604	0.25579	0.840365	718	0.027857	0.0054556	0.039689	718	0.040262	0.007885	0.036651	718	0.020094	0.0039352	0.044612	718	-0.030476	-0.0059662	0.043738	718	0.026258	0.0051408	0.040003
GOBP_REGULATION_OF_CELL_ADHESION_MEDIATED_BY_INTEGRIN	0.80734	0.938438	0.46419	0.855257	0.26994	0.850481	0.8511	0.955464	0.18159	0.821422	47	-0.13056	-0.006668	0.15039	47	0.012482	0.0006375	0.13888	47	0.10084	0.0051501	0.16451	47	-0.18033	-0.0092064	0.1732	47	0.13493	0.0068887	0.14838
GOBP_REGULATION_OF_CELL_CELL_ADHESION	0.052049	0.632799	0.11454	0.770079	0.3919	0.881939	0.47199	0.913604	0.17055	0.821422	442	0.081236	0.012582	0.049978	442	0.055517	0.0085987	0.046156	442	0.015679	0.0024284	0.057145	442	0.0038674	0.00059877	0.055028	442	0.04822	0.0074661	0.050651
GOBP_REGULATION_OF_CELL_CELL_ADHESION_MEDIATED_BY_CADHERIN	0.43021	0.860948	0.45633	0.854467	0.30441	0.863847	0.6548	0.932553	0.42164	0.865084	17	0.049728	0.0015287	0.28279	17	0.028643	0.00088051	0.26115	17	0.14327	0.0044042	0.27996	17	-0.11357	-0.0034899	0.28511	17	0.048425	0.0014881	0.24492
GOBP_REGULATION_OF_CELL_CELL_ADHESION_MEDIATED_BY_INTEGRIN	0.65348	0.900362	0.53756	0.862646	0.33909	0.870018	0.38162	0.90708	0.53269	0.874676	10	-0.11464	-0.0027035	0.29042	10	-0.025292	-0.00059643	0.2682	10	0.14019	0.0033058	0.33784	10	0.11391	0.0026853	0.37817	10	-0.024806	-0.00058477	0.30234
GOBP_REGULATION_OF_CELL_CHEMOTAXIS_TO_FIBROBLAST_GROWTH_FACTOR	0.12742	0.769951	0.42106	0.846043	0.16272	0.780821	0.14191	0.821844	0.28605	0.843306	5	0.44679	0.0074513	0.39237	5	0.072176	0.0012037	0.36236	5	0.55812	0.0093078	0.56755	5	0.49968	0.0083301	0.46621	5	0.20986	0.0034988	0.37145
GOBP_REGULATION_OF_CELL_COMMUNICATION_BY_ELECTRICAL_COUPLING	0.06295	0.678321	0.51633	0.861336	0.26646	0.84952	0.10177	0.785329	0.79654	0.917897	16	0.45891	0.013687	0.29983	16	-0.011338	-0.00033816	0.27691	16	0.19229	0.0057348	0.30837	16	0.37809	0.011272	0.29734	16	-0.21849	-0.0065142	0.26345
GOBP_REGULATION_OF_CELL_COMMUNICATION_BY_ELECTRICAL_COUPLING_INVOLVED_IN_CARDIAC_CONDUCTION	0.32845	0.849166	0.71695	0.898215	0.29517	0.859409	0.25055	0.897833	0.7389	0.908249	12	0.15579	0.0040243	0.35072	12	-0.18585	-0.0048008	0.32389	12	0.18871	0.0048744	0.35053	12	0.22757	0.0058761	0.33825	12	-0.19044	-0.0049177	0.29757
GOBP_REGULATION_OF_CELL_CYCLE	0.41006	0.856835	0.44774	0.852839	0.20098	0.816212	0.24329	0.893877	0.37097	0.858371	992	0.0077522	0.0017703	0.034091	992	0.0041358	0.00094448	0.031483	992	0.032935	0.007521	0.039295	992	0.025855	0.0059023	0.037161	993	0.011127	0.0025414	0.03379
GOBP_REGULATION_OF_CELL_CYCLE_CHECKPOINT	0.29561	0.83834	0.25438	0.814928	0.61604	0.908115	0.67055	0.934491	0.34072	0.858371	40	0.080679	0.003802	0.15022	40	0.091668	0.0043198	0.13872	40	-0.053653	-0.0025283	0.18181	40	-0.078382	-0.0036923	0.17756	40	0.065435	0.0030826	0.1594
GOBP_REGULATION_OF_CELL_CYCLE_G1_S_PHASE_TRANSITION	0.38359	0.85362	0.20001	0.80746	0.18769	0.80587	0.087253	0.769907	0.25513	0.840365	172	0.023657	0.0023032	0.079905	172	0.062101	0.0060461	0.073789	172	0.082749	0.0080561	0.093347	172	0.11639	0.011327	0.085709	172	0.053317	0.0051892	0.080973
GOBP_REGULATION_OF_CELL_CYCLE_G2_M_PHASE_TRANSITION	0.96863	0.983418	0.68951	0.893994	0.90517	0.964711	0.94162	0.976161	0.77582	0.917655	101	-0.18289	-0.013672	0.098264	101	-0.044877	-0.0033548	0.090756	101	-0.1616	-0.01208	0.1232	101	-0.17926	-0.013395	0.11428	101	-0.078802	-0.0058889	0.10394
GOBP_REGULATION_OF_CELL_CYCLE_PHASE_TRANSITION	0.69492	0.911137	0.62306	0.878416	0.43716	0.886902	0.35238	0.90708	0.63135	0.886108	395	-0.026841	-0.0039353	0.052647	395	-0.015244	-0.0022349	0.048619	395	0.0098352	0.0014419	0.062175	395	0.021672	0.0031763	0.057195	395	-0.017849	-0.0026161	0.053214
GOBP_REGULATION_OF_CELL_CYCLE_PROCESS	0.61063	0.895256	0.81648	0.928711	0.43713	0.886902	0.34473	0.90708	0.76195	0.914185	661	-0.011731	-0.0022081	0.041753	661	-0.034782	-0.0065466	0.038558	661	0.0076673	0.0014431	0.048449	661	0.017946	0.0033766	0.044913	661	-0.029743	-0.0055964	0.041737
GOBP_REGULATION_OF_CELL_DEVELOPMENT	0.018435	0.467846	0.0041077	0.407819	0.12486	0.755961	0.12857	0.816061	0.01564	0.498812	758	0.079909	0.016061	0.038282	758	0.093444	0.018782	0.035349	758	0.049771	0.010003	0.043238	758	0.04815	0.0096742	0.04249	758	0.083011	0.016679	0.038543
GOBP_REGULATION_OF_CELL_DIFFERENTIATION	0.021754	0.490676	0.041381	0.702739	0.093363	0.715225	0.13187	0.817204	0.033969	0.644712	1400	0.058502	0.015679	0.028976	1400	0.046428	0.012443	0.02676	1400	0.042977	0.011518	0.032549	1400	0.035409	0.0094866	0.031682	1400	0.052911	0.014177	0.028983
GOBP_REGULATION_OF_CELL_DIVISION	0.83126	0.943913	0.99896	0.999644	0.90035	0.963864	0.7294	0.938481	0.92497	0.96145	170	-0.078896	-0.0076369	0.082254	170	-0.23375	-0.022626	0.075937	170	-0.12071	-0.011684	0.094037	170	-0.056706	-0.0054868	0.092806	170	-0.1163	-0.011254	0.080799
GOBP_REGULATION_OF_CELL_FATE_COMMITMENT	0.065386	0.681014	0.36044	0.834773	0.7085	0.925339	0.4742	0.914044	0.75293	0.912367	37	0.23696	0.01074	0.1568	37	0.051743	0.0023453	0.14482	37	-0.099498	-0.0045098	0.18123	37	0.012174	0.00055159	0.18813	37	-0.11272	-0.0051074	0.16485
GOBP_REGULATION_OF_CELL_FATE_SPECIFICATION	0.013191	0.430331	0.54555	0.864166	0.6483	0.912151	0.088011	0.770134	0.80639	0.920945	23	0.48649	0.017392	0.21906	23	-0.023151	-0.00082769	0.20234	23	-0.087231	-0.0031185	0.22911	23	0.32401	0.011579	0.23945	23	-0.17386	-0.0062136	0.20107
GOBP_REGULATION_OF_CELL_GROWTH	0.29203	0.837688	0.0013735	0.277365	0.068164	0.677977	0.46797	0.911169	0.0015089	0.185904	353	0.031439	0.0043626	0.057424	353	0.15879	0.022034	0.053014	353	0.093925	0.013033	0.06305	353	0.0049932	0.00069262	0.062122	354	0.16633	0.023106	0.056072
GOBP_REGULATION_OF_CELL_GROWTH_INVOLVED_IN_CARDIAC_MUSCLE_CELL_DEVELOPMENT	0.74422	0.92164	0.5527	0.8662	0.096696	0.7185	0.45537	0.910942	0.22237	0.836296	14	-0.18424	-0.0051402	0.28067	14	-0.034342	-0.00095813	0.25919	14	0.41244	0.011506	0.31709	14	0.038404	0.001071	0.34259	14	0.20879	0.0058231	0.2732
GOBP_REGULATION_OF_CELL_JUNCTION_ASSEMBLY	0.26596	0.834956	0.66122	0.888105	0.84626	0.950515	0.67328	0.934695	0.90121	0.952535	199	0.04709	0.0049277	0.075332	199	-0.028927	-0.003027	0.069569	199	-0.085822	-0.0089804	0.084093	199	-0.037629	-0.0039361	0.083807	199	-0.096902	-0.010137	0.075205
GOBP_REGULATION_OF_CELL_KILLING	0.96285	0.980395	0.71116	0.897347	0.84579	0.950427	0.99588	0.998419	0.73737	0.908104	95	-0.19107	-0.013855	0.10705	95	-0.055048	-0.0039917	0.098866	95	-0.12612	-0.0091453	0.12382	96	-0.32336	-0.023561	0.12236	96	-0.068755	-0.00501	0.10823
GOBP_REGULATION_OF_CELL_MATRIX_ADHESION	0.5729	0.886847	0.090551	0.756272	0.5954	0.904563	0.81008	0.947273	0.42889	0.86524	115	-0.018436	-0.0014701	0.10032	115	0.1239	0.0098795	0.092641	115	-0.025453	-0.0020295	0.10541	115	-0.095969	-0.0076493	0.10928	115	0.017537	0.0013978	0.097854
GOBP_REGULATION_OF_CELL_MATURATION	0.24705	0.829733	0.26968	0.820758	0.35065	0.876247	0.34875	0.90708	0.32212	0.856482	22	0.16807	0.0058767	0.24578	22	0.13932	0.0048714	0.22697	22	0.097374	0.0034047	0.25387	22	0.10188	0.0035609	0.26209	22	0.10741	0.0037544	0.23259
GOBP_REGULATION_OF_CELL_MIGRATION_INVOLVED_IN_SPROUTING_ANGIOGENESIS	0.3864	0.854199	0.16634	0.802765	0.37069	0.881939	0.44807	0.910344	0.25476	0.840365	37	0.048081	0.0021793	0.16653	37	0.14898	0.0067527	0.15378	37	0.064265	0.0029128	0.19472	37	0.026311	0.0011922	0.20155	37	0.12148	0.0055044	0.18417
GOBP_REGULATION_OF_CELL_MORPHOGENESIS	0.83393	0.943913	0.67983	0.890818	0.25064	0.842133	0.6761	0.934742	0.37251	0.858371	221	-0.073415	-0.0080909	0.075697	221	-0.032662	-0.0035996	0.069907	221	0.055981	0.0061694	0.083243	221	-0.036272	-0.003996	0.079399	221	0.02449	0.0026981	0.075306
GOBP_REGULATION_OF_CELL_POPULATION_PROLIFERATION	0.15547	0.787992	0.012744	0.592364	0.47709	0.887006	0.40265	0.90708	0.1825	0.821422	1509	0.02888	0.0080094	0.028501	1509	0.058796	0.016306	0.026317	1509	0.0018286	0.00050712	0.031828	1509	0.0076998	0.0021347	0.031235	1509	0.025453	0.0070569	0.028097
GOBP_REGULATION_OF_CELL_PROJECTION_ASSEMBLY	0.50388	0.875743	0.48464	0.857643	0.36612	0.881939	0.65433	0.932553	0.5013	0.872216	206	-0.00072842	-7.7538e-05	0.074821	206	0.0026611	0.00028326	0.069096	206	0.028353	0.003018	0.082865	206	-0.031957	-0.0034004	0.080487	206	-0.00023966	-2.5503e-05	0.073367
GOBP_REGULATION_OF_CELL_PROJECTION_ORGANIZATION	0.071869	0.686076	0.00087589	0.263447	0.0017649	0.135698	0.23856	0.892705	0.0038841	0.296409	616	0.064144	0.01167	0.043872	616	0.12678	0.023065	0.040504	616	0.14113	0.025677	0.048368	616	0.033488	0.0060903	0.047101	616	0.11559	0.021024	0.043418
GOBP_REGULATION_OF_CELL_PROJECTION_SIZE	0.46194	0.86529	0.26948	0.820758	0.49922	0.890929	0.51653	0.920008	0.58456	0.877453	11	0.030056	0.00074335	0.3146	11	0.1785	0.0044146	0.29052	11	0.00061015	1.509e-05	0.31337	11	-0.012524	-0.00030963	0.30215	11	-0.064318	-0.0015902	0.30115
GOBP_REGULATION_OF_CELL_PROLIFERATION_INVOLVED_IN_KIDNEY_DEVELOPMENT	0.90138	0.961218	0.55838	0.8662	0.76292	0.931709	0.95989	0.983016	0.52572	0.874655	14	-0.34751	-0.0096953	0.26949	14	-0.036553	-0.0010198	0.24889	14	-0.21381	-0.0059649	0.29871	14	-0.55788	-0.015559	0.31888	14	-0.01697	-0.00047329	0.26301
GOBP_REGULATION_OF_CELL_PROLIFERATION_IN_BONE_MARROW	0.46646	0.867168	0.7474	0.905451	0.41011	0.881939	0.46048	0.91108	0.91234	0.957486	6	0.039515	0.00072188	0.46942	6	-0.28885	-0.005277	0.4335	6	0.12133	0.0022165	0.53385	6	0.041115	0.00075082	0.41432	6	-0.60134	-0.010982	0.44366
GOBP_REGULATION_OF_CELL_SHAPE	0.9102	0.963231	0.96353	0.982359	0.59894	0.904563	0.80918	0.947273	0.81122	0.921726	124	-0.13389	-0.011083	0.099765	124	-0.16522	-0.013676	0.092127	124	-0.026509	-0.0021943	0.10578	124	-0.091208	-0.007547	0.10425	124	-0.087374	-0.0072301	0.099015
GOBP_REGULATION_OF_CELL_SIZE	0.43223	0.861359	0.069361	0.755556	0.2343	0.834607	0.5884	0.927752	0.075221	0.754135	159	0.014804	0.0013862	0.086715	159	0.11856	0.011102	0.080074	159	0.070966	0.0066452	0.097916	159	-0.020646	-0.0019325	0.092397	159	0.11923	0.011162	0.082914
GOBP_REGULATION_OF_CELL_SUBSTRATE_ADHESION	0.92754	0.966967	0.58885	0.87096	0.64179	0.911579	0.92497	0.971754	0.65202	0.889371	203	-0.10939	-0.01156	0.075038	203	-0.015565	-0.0016448	0.069301	203	-0.029346	-0.0031011	0.080787	203	-0.11994	-0.01267	0.083323	203	-0.029364	-0.0031021	0.07514
GOBP_REGULATION_OF_CELL_SUBSTRATE_JUNCTION_ORGANIZATION	0.4372	0.864102	0.39511	0.841737	0.85423	0.953314	0.67937	0.934742	0.72994	0.907426	66	0.020341	0.0012304	0.12869	66	0.031615	0.0019124	0.11884	66	-0.14524	-0.0087851	0.1377	66	-0.06646	-0.0040185	0.14264	66	-0.076187	-0.0046069	0.12436
GOBP_REGULATION_OF_CENTRIOLE_REPLICATION	0.066527	0.682601	0.23521	0.808681	0.66517	0.914846	0.29284	0.90708	0.47392	0.872216	23	0.28618	0.010231	0.1905	23	0.12699	0.00454	0.17593	23	-0.11662	-0.0041693	0.27337	23	0.13901	0.0049677	0.255	23	0.015341	0.00054828	0.23446
GOBP_REGULATION_OF_CENTROMERE_COMPLEX_ASSEMBLY	0.64529	0.898966	0.93002	0.967584	0.76239	0.931709	0.7714	0.943255	0.93114	0.963319	4	-0.18464	-0.0027543	0.4955	4	-0.67536	-0.010074	0.45755	4	-0.42197	-0.0062943	0.59095	4	-0.42419	-0.0063253	0.57054	4	-0.81004	-0.012079	0.54568
GOBP_REGULATION_OF_CENTROSOME_CYCLE	0.28536	0.836864	0.7987	0.923287	0.52655	0.896955	0.51642	0.920008	0.83928	0.931785	53	0.080536	0.0043671	0.14204	53	-0.10979	-0.0059535	0.13117	53	-0.011553	-0.00062646	0.17347	53	-0.0069257	-0.0003754	0.16818	53	-0.14954	-0.0081063	0.15082
GOBP_REGULATION_OF_CEREBELLAR_GRANULE_CELL_PRECURSOR_PROLIFERATION	0.2295	0.8254	0.64806	0.884929	0.65938	0.914172	0.27495	0.906653	0.68376	0.898616	8	0.29348	0.0061905	0.39631	8	-0.13911	-0.0029344	0.36599	8	-0.17869	-0.0037691	0.43499	8	0.26198	0.005524	0.43816	8	-0.18117	-0.0038203	0.37882
GOBP_REGULATION_OF_CGMP_MEDIATED_SIGNALING	0.96585	0.981731	0.98688	0.993763	0.91668	0.96749	0.95378	0.980199	0.98089	0.988332	10	-0.55885	-0.013179	0.30653	10	-0.62925	-0.014839	0.28306	10	-0.46808	-0.011038	0.33842	10	-0.58669	-0.01383	0.34864	10	-0.57661	-0.013593	0.27821
GOBP_REGULATION_OF_CHAPERONE_MEDIATED_AUTOPHAGY	0.23903	0.827641	0.44748	0.852839	0.30025	0.862008	0.10559	0.791035	0.27424	0.842004	8	0.24977	0.0052685	0.35206	8	0.042925	0.00090545	0.32513	8	0.24903	0.0052528	0.47553	8	0.45249	0.0095409	0.36187	8	0.2504	0.0052801	0.4173
GOBP_REGULATION_OF_CHEMOKINE_MEDIATED_SIGNALING_PATHWAY	0.55896	0.885672	0.82963	0.933668	0.93799	0.973203	0.84159	0.952743	0.9292	0.962423	8	-0.051587	-0.0010882	0.34777	8	-0.30597	-0.006454	0.32115	8	-0.65932	-0.013907	0.42863	8	-0.38518	-0.0081216	0.38477	8	-0.51381	-0.010834	0.34954
GOBP_REGULATION_OF_CHEMOTAXIS	0.16512	0.795536	0.39059	0.839901	0.52305	0.895331	0.66842	0.934491	0.41156	0.863286	187	0.074189	0.0075282	0.076195	187	0.019547	0.0019835	0.070367	187	-0.0048988	-0.00049708	0.084738	187	-0.037073	-0.0037604	0.085113	187	0.016813	0.0017055	0.075212
GOBP_REGULATION_OF_CHLORIDE_TRANSPORT	0.095335	0.721504	0.99691	0.998668	0.36897	0.881939	0.16786	0.845168	0.97852	0.987403	6	0.55315	0.010105	0.42269	6	-1.0688	-0.019526	0.39026	6	0.172	0.003142	0.51407	6	0.41955	0.0076616	0.4358	6	-0.7933	-0.014488	0.39188
GOBP_REGULATION_OF_CHOLESTEROL_BIOSYNTHETIC_PROCESS	0.30789	0.842095	0.50115	0.859999	0.29115	0.8573	0.063309	0.693518	0.16206	0.81677	18	0.11666	0.00369	0.23245	18	-0.00061964	-1.96e-05	0.21466	18	0.13625	0.0043096	0.24771	18	0.36635	0.011584	0.23981	18	0.2222	0.0070261	0.22534
GOBP_REGULATION_OF_CHOLESTEROL_EFFLUX	0.72627	0.918066	0.65107	0.885705	0.32026	0.867181	0.3627	0.90708	0.35971	0.858371	36	-0.099834	-0.0044637	0.16595	36	-0.059495	-0.0026601	0.15325	36	0.09278	0.0041482	0.19868	36	0.069192	0.0030925	0.19699	36	0.059178	0.002645	0.16474
GOBP_REGULATION_OF_CHOLESTEROL_METABOLIC_PROCESS	0.39045	0.854199	0.25558	0.814928	0.57326	0.90439	0.25902	0.901887	0.21302	0.835254	34	0.048364	0.0021016	0.17388	34	0.1055	0.0045845	0.16057	34	-0.034814	-0.0015128	0.18851	34	0.11292	0.0049048	0.17469	34	0.13258	0.0057593	0.16656
GOBP_REGULATION_OF_CHOLESTEROL_STORAGE	0.47304	0.867304	0.95189	0.977901	0.52267	0.895254	0.17118	0.849715	0.81282	0.922446	17	0.01787	0.00054934	0.26419	17	-0.40584	-0.012476	0.24395	17	-0.01717	-0.00052781	0.30196	17	0.28863	0.0088695	0.30397	17	-0.21735	-0.0066792	0.24466
GOBP_REGULATION_OF_CHONDROCYTE_DEVELOPMENT	0.72815	0.918235	0.87388	0.947374	0.93639	0.972233	0.82049	0.947273	0.95818	0.976223	4	-0.38688	-0.0057711	0.6371	4	-0.67361	-0.010048	0.58833	4	-0.97241	-0.014505	0.63753	4	-0.59579	-0.0088839	0.64954	4	-1.0921	-0.016286	0.63126
GOBP_REGULATION_OF_CHONDROCYTE_DIFFERENTIATION	0.18041	0.805711	0.81655	0.928711	0.073672	0.685133	0.073036	0.737903	0.28679	0.843306	47	0.14784	0.0075505	0.16178	47	-0.13481	-0.0068849	0.1494	47	0.27151	0.013866	0.18737	47	0.25823	0.013183	0.17764	47	0.083992	0.0042882	0.14924
GOBP_REGULATION_OF_CHROMATIN_BINDING	0.030161	0.542499	0.15858	0.802765	0.088654	0.712239	0.044075	0.640907	0.11726	0.789517	10	0.61819	0.014578	0.32907	10	0.30403	0.0071696	0.30392	10	0.49873	0.011761	0.36966	10	0.47504	0.011198	0.27856	10	0.39352	0.0092768	0.33101
GOBP_REGULATION_OF_CHROMATIN_ORGANIZATION	0.55195	0.885391	0.35694	0.833803	0.54528	0.90038	0.48735	0.914551	0.43016	0.86524	30	-0.026048	-0.0010634	0.19947	30	0.067539	0.0027571	0.18421	30	-0.026366	-0.0010763	0.23182	30	0.0057576	0.00023495	0.18151	30	0.034355	0.001402	0.19524
GOBP_REGULATION_OF_CHROMOSOME_CONDENSATION	0.73747	0.921588	0.74001	0.90417	0.35163	0.876247	0.23989	0.893341	0.87794	0.944039	11	-0.18639	-0.0046099	0.29326	11	-0.17424	-0.0043094	0.27082	11	0.1341	0.0033164	0.35202	11	0.25767	0.0063702	0.36462	11	-0.35457	-0.0087664	0.3044
GOBP_REGULATION_OF_CHROMOSOME_ORGANIZATION	0.32184	0.846988	0.66985	0.888963	0.23336	0.834607	0.034896	0.595737	0.37735	0.858371	227	0.031981	0.0035714	0.069135	227	-0.02806	-0.0031336	0.063845	227	0.058854	0.0065723	0.080858	227	0.13443	0.015007	0.074134	227	0.021927	0.0024479	0.070178
GOBP_REGULATION_OF_CHROMOSOME_SEGREGATION	0.55392	0.885391	0.78279	0.916508	0.40218	0.881939	0.42579	0.907544	0.49747	0.872216	126	-0.012501	-0.0010431	0.092205	126	-0.066559	-0.0055535	0.085148	126	0.027709	0.0023119	0.11185	126	0.018483	0.0015416	0.098778	126	0.00058383	4.8697e-05	0.092003
GOBP_REGULATION_OF_CHRONIC_INFLAMMATORY_RESPONSE	0.25879	0.834941	0.44381	0.852122	0.32049	0.867181	0.60332	0.928668	0.62448	0.884116	5	0.26806	0.0044706	0.41425	5	0.054065	0.00090166	0.38256	5	0.20687	0.0034499	0.44361	5	-0.13758	-0.0022936	0.52523	5	-0.131	-0.002184	0.41289
GOBP_REGULATION_OF_CILIUM_ASSEMBLY	0.099131	0.721504	0.19891	0.80746	0.64574	0.911579	0.31245	0.90708	0.55884	0.875383	90	0.14748	0.01041	0.11463	90	0.089509	0.0063183	0.10586	90	-0.048527	-0.0034254	0.12981	90	0.062109	0.0043825	0.12703	90	-0.017094	-0.0012062	0.11547
GOBP_REGULATION_OF_CILIUM_BEAT_FREQUENCY	0.62616	0.897257	0.5113	0.860585	0.91395	0.966097	0.53576	0.922371	0.69721	0.901756	14	-0.079367	-0.0022143	0.2467	14	-0.0064516	-0.00018	0.22782	14	-0.40872	-0.011403	0.29932	14	-0.028	-0.00078088	0.31192	14	-0.13393	-0.0037354	0.25935
GOBP_REGULATION_OF_CILIUM_BEAT_FREQUENCY_INVOLVED_IN_CILIARY_MOTILITY	0.33164	0.850049	0.30267	0.828204	0.63081	0.910745	0.070415	0.728073	0.5215	0.873953	8	0.14585	0.0030766	0.33499	8	0.15986	0.003372	0.30935	8	-0.13882	-0.0029281	0.41561	8	0.7086	0.014941	0.48113	8	-0.018437	-0.00038877	0.34191
GOBP_REGULATION_OF_CILIUM_DEPENDENT_CELL_MOTILITY	0.57861	0.888767	0.24599	0.810757	0.72096	0.926137	0.45475	0.910942	0.44648	0.868561	26	-0.040406	-0.0015358	0.20371	26	0.12928	0.0049136	0.18812	26	-0.13062	-0.0049646	0.22301	26	0.027838	0.0010576	0.24491	26	0.027452	0.0010431	0.20401
GOBP_REGULATION_OF_CILIUM_MOVEMENT	0.63526	0.8982	0.46714	0.85565	0.85521	0.953602	0.61125	0.928668	0.63101	0.885907	35	-0.056269	-0.0024807	0.1627	35	0.01239	0.00054623	0.15025	35	-0.19586	-0.0086346	0.18493	35	-0.055967	-0.0024665	0.19805	35	-0.056754	-0.0025013	0.16965
GOBP_REGULATION_OF_CIRCADIAN_RHYTHM	0.17792	0.802209	0.89055	0.954187	0.61167	0.906309	0.18244	0.858946	0.78054	0.917897	106	0.091156	0.00698	0.098723	106	-0.11209	-0.0085831	0.091167	106	-0.030255	-0.0023167	0.10666	106	0.096999	0.0074245	0.10705	106	-0.0789	-0.0060395	0.10193
GOBP_REGULATION_OF_CIRCADIAN_SLEEP_WAKE_CYCLE_NON_REM_SLEEP	0.33571	0.850207	0.76283	0.91138	0.86472	0.957039	0.58742	0.927634	0.62014	0.883272	5	0.16399	0.0027349	0.38659	5	-0.25542	-0.0042597	0.357	5	-0.46211	-0.0077066	0.41941	5	-0.091059	-0.001518	0.41217	5	-0.15131	-0.0025226	0.49469
GOBP_REGULATION_OF_CLATHRIN_DEPENDENT_ENDOCYTOSIS	0.098285	0.721504	0.27527	0.824907	0.42302	0.88472	0.33672	0.90708	0.12477	0.789927	16	0.34109	0.010173	0.26412	16	0.14561	0.0043426	0.24392	16	0.057012	0.0017003	0.29363	16	0.1074	0.0032019	0.25484	16	0.32096	0.0095692	0.27872
GOBP_REGULATION_OF_COAGULATION	0.59904	0.89271	0.28806	0.827118	0.54283	0.900107	0.5476	0.924372	0.49202	0.872216	72	-0.032789	-0.0020712	0.1307	72	0.06748	0.0042626	0.1207	72	-0.014919	-0.0009424	0.13869	72	-0.01661	-0.0010488	0.13888	72	0.0024736	0.0001562	0.12371
GOBP_REGULATION_OF_COA_TRANSFERASE_ACTIVITY	0.90472	0.961712	0.039751	0.702739	0.65256	0.913082	0.79851	0.946245	0.099865	0.768225	8	-0.47328	-0.0099831	0.36156	8	0.58553	0.012351	0.33388	8	-0.16363	-0.0034515	0.41718	8	-0.35314	-0.0074461	0.42225	8	0.46562	0.0098183	0.36309
GOBP_REGULATION_OF_COLLAGEN_FIBRIL_ORGANIZATION	0.49029	0.872805	0.71005	0.897347	0.58505	0.904526	0.53957	0.922928	0.64103	0.888615	7	0.010581	0.00020879	0.43463	7	-0.22218	-0.004384	0.40137	7	-0.12301	-0.0024271	0.57259	7	-0.058	-0.001144	0.58375	7	-0.19656	-0.0038771	0.54413
GOBP_REGULATION_OF_COLLAGEN_METABOLIC_PROCESS	0.20059	0.814392	0.5934	0.872607	0.94366	0.975558	0.5775	0.926738	0.86393	0.939746	35	0.13788	0.0060788	0.16423	35	-0.035841	-0.0015801	0.15167	35	-0.30116	-0.013277	0.18985	35	-0.035507	-0.0015648	0.18161	35	-0.18133	-0.0079919	0.16512
GOBP_REGULATION_OF_COLLATERAL_SPROUTING	0.012586	0.420065	0.42829	0.847792	0.094432	0.7185	0.19602	0.87304	0.2726	0.842004	18	0.52394	0.016573	0.23401	18	0.039065	0.0012357	0.21614	18	0.35239	0.011146	0.26818	18	0.23736	0.0075052	0.27731	18	0.13769	0.0043539	0.22759
GOBP_REGULATION_OF_COMPLEMENT_ACTIVATION	0.79039	0.93327	0.72136	0.898931	0.68577	0.919027	0.68211	0.934896	0.84195	0.932846	19	-0.19856	-0.0064527	0.2458	19	-0.13323	-0.0043295	0.227	19	-0.13552	-0.0044038	0.28004	19	-0.12995	-0.0042215	0.27439	19	-0.24099	-0.0078289	0.24038
GOBP_REGULATION_OF_COMPLEMENT_ACTIVATION_ALTERNATIVE_PATHWAY	0.83095	0.943913	0.16473	0.802765	0.37071	0.881939	0.79857	0.946245	0.16235	0.817425	3	-0.54848	-0.0070857	0.57254	3	0.51563	0.0066614	0.52873	3	0.20435	0.0026399	0.61929	3	-0.53105	-0.0068579	0.63482	3	0.54744	0.00707	0.55585
GOBP_REGULATION_OF_COMPLEMENT_ACTIVATION_CLASSICAL_PATHWAY	0.64901	0.899719	0.48184	0.855795	0.32994	0.869131	0.59169	0.927752	0.42558	0.865084	9	-0.13491	-0.0030182	0.35256	9	0.01483	0.00033177	0.32558	9	0.18825	0.0042115	0.42775	9	-0.090282	-0.002019	0.38932	9	0.065527	0.0014655	0.34919
GOBP_REGULATION_OF_COMPLEMENT_DEPENDENT_CYTOTOXICITY	0.51795	0.878279	0.81978	0.930522	0.18722	0.80587	0.79505	0.944782	0.45832	0.87104	11	-0.012862	-0.00031811	0.28579	11	-0.24137	-0.0059695	0.26391	11	0.28881	0.0071427	0.32515	11	-0.31726	-0.0078434	0.38497	11	0.03174	0.00078475	0.30322
GOBP_REGULATION_OF_CONNECTIVE_TISSUE_REPLACEMENT	0.63448	0.898117	0.39531	0.841737	0.36579	0.881939	0.48838	0.914551	0.3669	0.858371	5	-0.16683	-0.0027822	0.48532	5	0.11899	0.0019845	0.44818	5	0.1838	0.0030652	0.5358	5	0.01442	0.0002404	0.49522	5	0.16021	0.0026709	0.47108
GOBP_REGULATION_OF_COPII_VESICLE_COATING	0.26902	0.834984	0.61527	0.877266	0.28819	0.8573	0.40133	0.90708	0.5624	0.875383	5	0.28678	0.0047827	0.4657	5	-0.12605	-0.0021022	0.43008	5	0.22846	0.00381	0.40892	5	0.14659	0.0024437	0.58658	5	-0.064431	-0.0010742	0.41025
GOBP_REGULATION_OF_CORE_PROMOTER_BINDING	0.68304	0.908543	0.63029	0.880193	0.8804	0.960617	0.74551	0.938723	0.72779	0.907426	5	-0.22221	-0.0037058	0.46659	5	-0.14333	-0.0023903	0.43089	5	-0.65372	-0.010902	0.55539	5	-0.353	-0.0058848	0.5345	5	-0.28201	-0.0047016	0.46523
GOBP_REGULATION_OF_CORTICOSTEROID_HORMONE_SECRETION	0.15736	0.788227	0.32733	0.83054	0.70182	0.924251	0.36431	0.90708	0.43673	0.866146	16	0.25876	0.0077172	0.25737	16	0.10632	0.0031708	0.23768	16	-0.14582	-0.0043487	0.2753	16	0.099223	0.0029581	0.28597	16	0.050718	0.0015121	0.31842
GOBP_REGULATION_OF_CORTICOTROPIN_SECRETION	0.18523	0.80822	0.43343	0.850566	0.43105	0.886902	0.35317	0.90708	0.13302	0.794156	5	0.30026	0.0050075	0.33524	5	0.051907	0.00086568	0.3096	5	0.070649	0.0011782	0.40674	5	0.16765	0.0027948	0.44494	5	0.70663	0.011781	0.63529
GOBP_REGULATION_OF_CORTISOL_BIOSYNTHETIC_PROCESS	0.23705	0.827641	0.11003	0.765838	0.64527	0.911579	0.35202	0.90708	0.21576	0.835863	7	0.31713	0.0062576	0.44301	7	0.50172	0.0098999	0.4091	7	-0.17124	-0.0033787	0.45958	7	0.15578	0.0030727	0.41007	7	0.32403	0.0063915	0.41192
GOBP_REGULATION_OF_CRISTAE_FORMATION	0.92456	0.96613	0.86478	0.94469	0.82781	0.946643	0.87706	0.960222	0.82038	0.925744	5	-0.67739	-0.011297	0.47156	5	-0.47995	-0.0080042	0.43549	5	-0.52123	-0.0086925	0.55123	5	-0.61775	-0.010298	0.53234	5	-0.42948	-0.0071602	0.46843
GOBP_REGULATION_OF_CYCLASE_ACTIVITY	0.26382	0.834956	0.31085	0.829338	0.08279	0.700972	0.31116	0.90708	0.13364	0.795461	50	0.093587	0.0049294	0.14817	50	0.067518	0.0035563	0.13683	50	0.23241	0.012241	0.16761	50	0.078036	0.0041087	0.15843	50	0.16119	0.0084874	0.1453
GOBP_REGULATION_OF_CYCLIC_NUCLEOTIDE_PHOSPHODIESTERASE_ACTIVITY	0.0068746	0.331602	0.53458	0.862646	0.42134	0.88472	0.11699	0.799047	0.89721	0.951651	6	1.1345	0.020725	0.46041	6	-0.036912	-0.00067434	0.42527	6	0.10183	0.0018603	0.51308	6	0.53797	0.0098241	0.452	6	-0.56815	-0.010376	0.44882
GOBP_REGULATION_OF_CYCLIN_DEPENDENT_PROTEIN_KINASE_ACTIVITY	0.50222	0.875354	0.45239	0.853892	0.13625	0.770853	0.29314	0.90708	0.57671	0.876231	73	-0.00068387	-4.3497e-05	0.12262	73	0.013545	0.00086151	0.11324	73	0.15192	0.0096624	0.13844	73	0.072944	0.0046377	0.13403	73	-0.022471	-0.0014288	0.11613
GOBP_REGULATION_OF_CYSTEINE_TYPE_ENDOPEPTIDASE_ACTIVITY	0.32244	0.846988	0.22327	0.807744	0.48041	0.887006	0.62475	0.928668	0.35711	0.858371	175	0.038297	0.0037606	0.08309	175	0.058408	0.0057355	0.076732	175	0.0043217	0.00042436	0.087971	175	-0.026771	-0.0026278	0.084186	175	0.02997	0.002942	0.081843
GOBP_REGULATION_OF_CYSTEINE_TYPE_ENDOPEPTIDASE_ACTIVITY_INVOLVED_IN_APOPTOTIC_PROCESS	0.28613	0.836864	0.41743	0.846043	0.61902	0.908613	0.60548	0.928668	0.51171	0.872254	146	0.051139	0.0045905	0.090555	146	0.017434	0.0015649	0.083627	146	-0.029003	-0.0026034	0.095748	146	-0.02448	-0.0021966	0.091494	146	-0.0025884	-0.00023227	0.088143
GOBP_REGULATION_OF_CYSTEINE_TYPE_ENDOPEPTIDASE_ACTIVITY_INVOLVED_IN_APOPTOTIC_SIGNALING_PATHWAY	0.58783	0.88938	0.43932	0.851018	0.77058	0.932985	0.58465	0.927436	0.74586	0.910578	11	-0.07818	-0.0019336	0.35221	11	0.049665	0.0012283	0.32526	11	-0.22922	-0.0056689	0.30943	11	-0.072759	-0.0017988	0.34032	11	-0.22767	-0.0056288	0.34414
GOBP_REGULATION_OF_CYSTEINE_TYPE_ENDOPEPTIDASE_ACTIVITY_INVOLVED_IN_EXECUTION_PHASE_OF_APOPTOSIS	0.54877	0.885066	0.22035	0.80746	0.16243	0.780821	0.36321	0.90708	0.1667	0.821422	5	-0.057989	-0.0009671	0.47312	5	0.33687	0.0056181	0.43691	5	0.46633	0.0077769	0.47365	5	0.16617	0.0027702	0.47492	5	0.43707	0.0072867	0.45184
GOBP_REGULATION_OF_CYTOKINESIS	0.35289	0.851254	0.9863	0.993489	0.62265	0.908988	0.31589	0.90708	0.77583	0.917655	87	0.044032	0.0030562	0.11663	87	-0.23757	-0.016489	0.10769	87	-0.04275	-0.0029671	0.13682	87	0.061089	0.0042384	0.12747	87	-0.084475	-0.0058613	0.11142
GOBP_REGULATION_OF_CYTOKINETIC_PROCESS	0.46125	0.86529	0.89439	0.955499	0.27491	0.851238	0.30992	0.90708	0.47529	0.872216	7	0.032638	0.00064402	0.3355	7	-0.38734	-0.007643	0.30981	7	0.22235	0.0043872	0.3718	7	0.20652	0.0040734	0.4163	7	0.022959	0.00045287	0.3704
GOBP_REGULATION_OF_CYTOPLASMIC_MRNA_PROCESSING_BODY_ASSEMBLY	0.28973	0.837113	0.62768	0.879629	0.12038	0.747877	0.24601	0.895904	0.54464	0.875383	7	0.2215	0.0043706	0.39968	7	-0.12023	-0.0023723	0.3691	7	0.48775	0.0096239	0.41577	7	0.2895	0.0057102	0.42133	7	-0.043969	-0.0008673	0.39214
GOBP_REGULATION_OF_CYTOPLASMIC_PATTERN_RECOGNITION_RECEPTOR_SIGNALING_PATHWAY	0.094049	0.721504	0.1277	0.775582	0.81049	0.941321	0.68379	0.935467	0.59592	0.881098	95	0.14297	0.010367	0.10861	95	0.11409	0.0082726	0.1003	95	-0.1049	-0.0076065	0.11924	95	-0.056369	-0.0040859	0.11785	95	-0.025194	-0.0018263	0.10376
GOBP_REGULATION_OF_CYTOPLASMIC_TRANSLATION	0.40375	0.854199	0.5292	0.862646	0.1879	0.80587	0.34778	0.90708	0.17158	0.821422	32	0.046338	0.0019536	0.19018	32	-0.012866	-0.00054242	0.17563	32	0.1671	0.0070447	0.18867	32	0.078847	0.0033228	0.20149	32	0.17283	0.0072837	0.18231
GOBP_REGULATION_OF_CYTOPLASMIC_TRANSLATIONAL_INITIATION	0.59178	0.890244	0.23545	0.808681	0.16464	0.781041	0.56304	0.926649	0.046521	0.703733	7	-0.09194	-0.0018141	0.39609	7	0.26373	0.0052039	0.36578	7	0.368	0.0072612	0.3772	7	-0.055584	-0.0010963	0.35026	7	0.61515	0.012134	0.36623
GOBP_REGULATION_OF_CYTOSKELETON_ORGANIZATION	0.49864	0.875025	0.97854	0.989278	0.37252	0.881939	0.5019	0.917945	0.74658	0.910715	463	0.00016804	2.6621e-05	0.049141	463	-0.091865	-0.014554	0.045374	463	0.018229	0.0028879	0.056057	463	-0.00026071	-4.1288e-05	0.054606	463	-0.032206	-0.0051005	0.048519
GOBP_REGULATION_OF_CYTOSOLIC_CALCIUM_ION_CONCENTRATION	0.15421	0.787992	0.074246	0.756272	0.0039225	0.211113	0.074986	0.741593	0.0072058	0.3666	53	0.15975	0.0086624	0.15684	53	0.20927	0.011348	0.14483	53	0.436	0.023641	0.16397	53	0.22784	0.01235	0.15826	53	0.36871	0.019987	0.15067
GOBP_REGULATION_OF_DEFENSE_RESPONSE	0.025483	0.50945	0.08836	0.756272	0.75843	0.931637	0.4953	0.917229	0.35027	0.858371	719	0.079108	0.015503	0.040528	719	0.050567	0.0099099	0.03743	719	-0.031204	-0.006115	0.044496	720	0.00052157	0.00010225	0.044259	720	0.015512	0.003041	0.040331
GOBP_REGULATION_OF_DEFENSE_RESPONSE_TO_BACTERIUM	0.068151	0.684562	0.097005	0.756272	0.61101	0.906309	0.2629	0.905023	0.27692	0.842493	18	0.36523	0.011553	0.24515	18	0.29406	0.0093017	0.2264	18	-0.077804	-0.002461	0.27595	18	0.18394	0.005816	0.28992	18	0.15071	0.0047654	0.25455
GOBP_REGULATION_OF_DEFENSE_RESPONSE_TO_FUNGUS	0.3657	0.851254	0.63181	0.88047	0.78507	0.936455	0.69702	0.936504	0.74576	0.910578	5	0.15867	0.0026461	0.46221	5	-0.1437	-0.0023965	0.42684	5	-0.39011	-0.0065058	0.49416	5	-0.24858	-0.004144	0.48186	5	-0.27661	-0.0046115	0.41833
GOBP_REGULATION_OF_DEFENSE_RESPONSE_TO_VIRUS	0.036436	0.584921	0.78746	0.917811	0.4975	0.889256	0.026328	0.53344	0.66693	0.89443	51	0.25559	0.013596	0.14249	51	-0.10497	-0.0055838	0.1316	51	0.00097929	5.2092e-05	0.15624	51	0.28653	0.015236	0.14785	51	-0.060307	-0.003207	0.13977
GOBP_REGULATION_OF_DEFENSE_RESPONSE_TO_VIRUS_BY_HOST	0.1749	0.79791	0.55489	0.8662	0.5984	0.904563	0.087422	0.769907	0.47936	0.872216	34	0.15528	0.0067474	0.16607	34	-0.021168	-0.00091985	0.15337	34	-0.048136	-0.0020917	0.19315	34	0.22961	0.0099734	0.16922	34	0.0084974	0.00036912	0.16419
GOBP_REGULATION_OF_DELAYED_RECTIFIER_POTASSIUM_CHANNEL_ACTIVITY	0.022258	0.490676	0.02249	0.646701	0.10597	0.724849	0.010308	0.366006	0.0014915	0.185904	15	0.49954	0.014426	0.2486	15	0.46032	0.013293	0.22958	15	0.331	0.0095582	0.26516	15	0.66897	0.019311	0.28895	15	0.82707	0.023876	0.27847
GOBP_REGULATION_OF_DENDRITE_DEVELOPMENT	0.31768	0.84338	0.0025047	0.371204	0.012318	0.367242	0.089829	0.770134	0.0033347	0.275716	91	0.051562	0.0036598	0.10874	91	0.28178	0.02	0.10039	91	0.29052	0.02062	0.12927	91	0.16147	0.011457	0.12033	91	0.30926	0.021943	0.11398
GOBP_REGULATION_OF_DENDRITE_EXTENSION	0.13953	0.77733	0.11861	0.771219	0.0097138	0.329844	0.059299	0.682978	0.0081625	0.37599	24	0.26185	0.0095624	0.24189	24	0.26404	0.0096425	0.22338	24	0.64144	0.023424	0.27441	24	0.3796	0.013857	0.24321	24	0.56723	0.020708	0.23616
GOBP_REGULATION_OF_DENDRITE_MORPHOGENESIS	0.58265	0.888848	0.029935	0.672115	0.11247	0.733013	0.25602	0.899656	0.072877	0.750389	58	-0.02892	-0.0016402	0.13858	58	0.24081	0.013658	0.12796	58	0.19844	0.011255	0.16352	58	0.099926	0.0056653	0.1524	58	0.21114	0.011971	0.14513
GOBP_REGULATION_OF_DENDRITIC_CELL_ANTIGEN_PROCESSING_AND_PRESENTATION	0.36842	0.851254	0.74402	0.9044	0.81264	0.942611	0.47325	0.913626	0.87503	0.9431	11	0.10047	0.0024849	0.29899	11	-0.18108	-0.0044784	0.27611	11	-0.29617	-0.0073249	0.33365	11	0.023839	0.00058937	0.35528	11	-0.36583	-0.0090447	0.31796
GOBP_REGULATION_OF_DENDRITIC_CELL_CHEMOTAXIS	0.87285	0.951229	0.56299	0.8662	0.69491	0.922717	0.93609	0.974933	0.56655	0.875383	10	-0.41391	-0.0097608	0.36307	10	-0.053161	-0.0012536	0.3353	10	-0.19373	-0.0045683	0.37999	10	-0.60252	-0.014203	0.39566	10	-0.058355	-0.0013757	0.3482
GOBP_REGULATION_OF_DENDRITIC_CELL_DIFFERENTIATION	0.79436	0.934587	0.81277	0.927714	0.95126	0.978056	0.86523	0.956711	0.96532	0.979557	11	-0.26204	-0.0064808	0.31891	11	-0.26158	-0.0064694	0.29451	11	-0.70546	-0.017447	0.42567	11	-0.34517	-0.0085335	0.31261	11	-0.66305	-0.016393	0.36508
GOBP_REGULATION_OF_DENDRITIC_SPINE_DEVELOPMENT	0.13997	0.77733	0.28048	0.826985	0.0020241	0.149989	0.021426	0.503683	0.015558	0.498812	53	0.1615	0.0087573	0.14947	53	0.080257	0.0043519	0.13803	53	0.47166	0.025575	0.16406	53	0.33229	0.018012	0.16407	53	0.32402	0.017564	0.1503
GOBP_REGULATION_OF_DENDRITIC_SPINE_MAINTENANCE	0.34442	0.851254	0.38685	0.839901	0.040137	0.590478	0.18895	0.867643	0.30355	0.849007	12	0.13491	0.0034849	0.33692	12	0.089465	0.002311	0.31114	12	0.56089	0.014488	0.32065	12	0.30657	0.0079162	0.34766	12	0.16903	0.0043648	0.32871
GOBP_REGULATION_OF_DENDRITIC_SPINE_MORPHOGENESIS	0.36466	0.851254	0.24494	0.810757	0.024324	0.478859	0.096511	0.777313	0.049435	0.7183	40	0.059089	0.0027846	0.17076	40	0.10889	0.0051316	0.1577	40	0.38238	0.018019	0.19392	40	0.22596	0.010644	0.17358	40	0.27676	0.013038	0.16769
GOBP_REGULATION_OF_DEOXYRIBONUCLEASE_ACTIVITY	0.61428	0.895256	0.56414	0.8662	0.20654	0.818832	0.49191	0.914761	0.49167	0.872216	10	-0.073622	-0.0017362	0.25343	10	-0.037793	-0.00089123	0.23404	10	0.2501	0.0058977	0.30556	10	0.007606	0.00017929	0.37516	10	0.0052045	0.00012269	0.24933
GOBP_REGULATION_OF_DEPHOSPHORYLATION	0.26428	0.834956	0.14777	0.801642	0.046001	0.615715	0.30543	0.90708	0.13423	0.79758	91	0.066039	0.0046873	0.10479	91	0.10123	0.0071849	0.096767	91	0.20601	0.014622	0.12226	91	0.05966	0.0042328	0.11724	91	0.11206	0.0079508	0.10125
GOBP_REGULATION_OF_DEVELOPMENTAL_GROWTH	0.68948	0.909184	0.011834	0.582602	0.13939	0.774403	0.56263	0.926649	0.0027464	0.250012	277	-0.032839	-0.0040454	0.066423	277	0.13877	0.017095	0.06133	277	0.081029	0.0099815	0.074811	277	-0.011122	-0.0013696	0.070553	277	0.18063	0.022244	0.065043
GOBP_REGULATION_OF_DEVELOPMENT_HETEROCHRONIC	0.19906	0.814297	0.84544	0.93824	0.58754	0.904563	0.20149	0.876956	0.89113	0.948943	13	0.24928	0.006702	0.295	13	-0.27708	-0.0074494	0.27243	13	-0.070986	-0.0019084	0.32089	13	0.26945	0.0072416	0.32219	13	-0.36698	-0.0098631	0.29772
GOBP_REGULATION_OF_DIGESTIVE_SYSTEM_PROCESS	0.9492	0.975219	0.18024	0.802765	0.98189	0.990248	0.9715	0.986118	0.42486	0.865084	39	-0.30623	-0.01425	0.18704	39	0.15797	0.0073508	0.17274	39	-0.4211	-0.019594	0.20103	39	-0.37677	-0.017526	0.19793	39	0.034437	0.0016019	0.18175
GOBP_REGULATION_OF_DNA_BINDING	0.22909	0.8254	0.93284	0.968646	0.59076	0.904563	0.27076	0.905977	0.9335	0.964532	67	0.093093	0.0056734	0.12548	67	-0.17351	-0.010574	0.11588	67	-0.033167	-0.0020213	0.14452	67	0.085374	0.005201	0.13984	67	-0.19023	-0.011589	0.12661
GOBP_REGULATION_OF_DNA_BINDING_TRANSCRIPTION_FACTOR_ACTIVITY	0.16582	0.795536	0.00079516	0.263447	0.42542	0.885631	0.51469	0.920008	0.064751	0.747217	311	0.057277	0.0074692	0.058997	311	0.17202	0.022432	0.054465	311	0.012574	0.0016396	0.066865	311	-0.0024849	-0.00032391	0.067467	311	0.090277	0.011769	0.059543
GOBP_REGULATION_OF_DNA_BIOSYNTHETIC_PROCESS	0.2706	0.835545	0.21361	0.80746	0.33075	0.869683	0.20052	0.876956	0.10668	0.77811	109	0.062701	0.0048682	0.10261	109	0.07524	0.0058417	0.094762	109	0.049475	0.0038412	0.113	109	0.094798	0.0073574	0.11288	109	0.12476	0.0096831	0.10025
GOBP_REGULATION_OF_DNA_CATABOLIC_PROCESS	0.86082	0.949365	0.82492	0.932659	0.8612	0.956457	0.70719	0.936998	0.92774	0.962297	10	-0.41789	-0.0098546	0.38549	10	-0.33261	-0.0078435	0.356	10	-0.51201	-0.012074	0.47155	10	-0.19238	-0.0045351	0.35287	10	-0.58089	-0.013694	0.39807
GOBP_REGULATION_OF_DNA_DAMAGE_CHECKPOINT	0.36794	0.851254	0.042828	0.702906	0.88187	0.960617	0.65929	0.932932	0.51605	0.872809	17	0.073843	0.00227	0.21891	17	0.34746	0.010681	0.20214	17	-0.33492	-0.010296	0.28278	17	-0.10235	-0.0031451	0.2493	17	-0.0097881	-0.0003008	0.24327
GOBP_REGULATION_OF_DNA_DAMAGE_RESPONSE_SIGNAL_TRANSDUCTION_BY_P53_CLASS_MEDIATOR	0.11201	0.742534	0.53697	0.862646	0.75976	0.931653	0.34247	0.90708	0.31598	0.852006	33	0.22459	0.0096151	0.1847	33	-0.015831	-0.00067774	0.17058	33	-0.1414	-0.0060535	0.20042	33	0.087639	0.0037505	0.21599	33	0.083744	0.003584	0.17484
GOBP_REGULATION_OF_DNA_DAMAGE_RESPONSE_SIGNAL_TRANSDUCTION_BY_P53_CLASS_MEDIATOR_RESULTING_IN_TRANSCRIPTION_OF_P21_CLASS_MEDIATOR	0.049352	0.62626	0.53147	0.862646	0.76128	0.931709	0.32916	0.90708	0.18755	0.826861	6	0.79735	0.014566	0.48287	6	-0.035216	-0.00064335	0.44597	6	-0.37262	-0.0068071	0.52449	6	0.24553	0.0044837	0.5552	6	0.44739	0.0081705	0.5044
GOBP_REGULATION_OF_DNA_DEMETHYLATION	0.36864	0.851254	0.26054	0.814928	0.28891	0.8573	0.24971	0.897833	0.079807	0.75934	6	0.15665	0.0028619	0.46699	6	0.27674	0.0050556	0.43126	6	0.33279	0.0060794	0.59792	6	0.32926	0.0060127	0.48748	6	0.64386	0.011759	0.45779
GOBP_REGULATION_OF_DNA_DIRECTED_DNA_POLYMERASE_ACTIVITY	0.71478	0.91489	0.33337	0.83054	0.56944	0.90439	0.64151	0.929818	0.14326	0.804554	9	-0.18672	-0.0041773	0.32906	9	0.13086	0.0029277	0.30388	9	-0.058525	-0.0013093	0.33453	9	-0.14785	-0.0033065	0.40786	9	0.26384	0.0059008	0.24755
GOBP_REGULATION_OF_DNA_LIGATION	0.78662	0.93273	0.44234	0.851385	0.75206	0.929548	0.85974	0.956077	0.22207	0.836296	6	-0.38523	-0.0070375	0.4847	6	0.06492	0.001186	0.44762	6	-0.35052	-0.0064034	0.51471	6	-0.43327	-0.0079121	0.40147	6	0.36369	0.0066419	0.47526
GOBP_REGULATION_OF_DNA_METABOLIC_PROCESS	0.31128	0.842762	0.30467	0.828204	0.21284	0.819929	0.044139	0.640907	0.21927	0.836296	451	0.02484	0.0038853	0.050464	451	0.023816	0.0037251	0.046603	451	0.045097	0.0070535	0.056609	451	0.09159	0.01432	0.053729	451	0.038626	0.0060396	0.049861
GOBP_REGULATION_OF_DNA_METHYLATION_DEPENDENT_HETEROCHROMATIN_FORMATION	0.7393	0.92164	0.5221	0.862519	0.43406	0.886902	0.46619	0.911169	0.6582	0.890614	15	-0.19598	-0.0056596	0.30565	15	-0.015647	-0.00045185	0.28227	15	0.056753	0.0016389	0.34178	15	0.022836	0.00065919	0.26914	15	-0.10807	-0.0031198	0.26517
GOBP_REGULATION_OF_DNA_RECOMBINATION	0.26832	0.834984	0.18923	0.805468	0.19949	0.81514	0.20875	0.88151	0.094083	0.76278	113	0.061567	0.0048665	0.099635	113	0.081038	0.0064056	0.09201	113	0.093994	0.0074295	0.11144	113	0.085149	0.0067279	0.10502	113	0.13169	0.010406	0.10006
GOBP_REGULATION_OF_DNA_REPAIR	0.23101	0.8254	0.44246	0.851385	0.41327	0.881939	0.066499	0.709561	0.3426	0.858371	195	0.055133	0.0057116	0.074955	195	0.010019	0.0010379	0.069221	195	0.018861	0.0019539	0.086064	195	0.12264	0.012701	0.081628	195	0.030423	0.0031507	0.075046
GOBP_REGULATION_OF_DNA_REPLICATION	0.15696	0.788227	0.43835	0.851018	0.41685	0.884055	0.090193	0.770134	0.35371	0.858371	119	0.098922	0.0080228	0.098228	119	0.014075	0.0011415	0.090716	119	0.022883	0.0018558	0.10899	119	0.13822	0.011205	0.10317	119	0.033849	0.0027443	0.090186
GOBP_REGULATION_OF_DNA_STRAND_ELONGATION	0.17846	0.802772	0.2931	0.828134	0.18707	0.80587	0.08686	0.769533	0.054114	0.737456	17	0.2519	0.0077438	0.27343	17	0.13746	0.0042256	0.25251	17	0.25442	0.0078209	0.28626	17	0.32405	0.0099579	0.2382	17	0.39418	0.012114	0.2454
GOBP_REGULATION_OF_DNA_TEMPLATED_DNA_REPLICATION	0.28017	0.836713	0.5244	0.862646	0.086508	0.710547	0.053941	0.67881	0.19965	0.829026	48	0.083407	0.0043047	0.14323	48	-0.0080944	-0.00041776	0.13227	48	0.22507	0.011616	0.16517	48	0.26329	0.013583	0.16375	48	0.11313	0.0058367	0.13422
GOBP_REGULATION_OF_DNA_TEMPLATED_DNA_REPLICATION_INITIATION	0.37979	0.851322	0.44398	0.852128	0.075339	0.689719	0.083677	0.765368	0.35308	0.858371	15	0.079277	0.0022894	0.25905	15	0.033703	0.00097328	0.23923	15	0.47793	0.013801	0.33253	15	0.36472	0.010528	0.26413	15	0.092833	0.0026799	0.24622
GOBP_REGULATION_OF_DNA_TEMPLATED_TRANSCRIPTION_ELONGATION	0.032456	0.557231	0.11217	0.770079	0.07697	0.693476	0.05642	0.681509	0.49071	0.872216	93	0.19066	0.01368	0.10328	93	0.1159	0.008316	0.095387	93	0.17499	0.012555	0.12273	93	0.18952	0.013593	0.11952	93	0.0024939	0.00017888	0.10711
GOBP_REGULATION_OF_DNA_TEMPLATED_TRANSCRIPTION_INITIATION	0.018703	0.467846	0.31802	0.83054	0.26212	0.84952	0.072242	0.734341	0.53425	0.874884	76	0.24493	0.015894	0.11767	76	0.051436	0.0033377	0.10868	76	0.085003	0.0055158	0.13347	76	0.19203	0.012456	0.13158	76	-0.010266	-0.00066597	0.11942
GOBP_REGULATION_OF_DNA_TOPOISOMERASE_ATP_HYDROLYZING_ACTIVITY	0.20069	0.814392	0.14482	0.797056	0.4167	0.884055	0.34462	0.90708	0.26754	0.842004	5	0.35965	0.005998	0.42857	5	0.41909	0.0069894	0.39577	5	0.102	0.0017011	0.48491	5	0.17821	0.0029709	0.44563	5	0.26593	0.0044335	0.42873
GOBP_REGULATION_OF_DOPAMINERGIC_NEURON_DIFFERENTIATION	0.64197	0.898637	0.75545	0.908653	0.13902	0.774403	0.54461	0.923031	0.55594	0.875383	10	-0.11964	-0.0028215	0.32894	10	-0.21013	-0.0049554	0.30376	10	0.41274	0.009733	0.38049	10	-0.039339	-0.00092732	0.35106	10	-0.044643	-0.0010524	0.3173
GOBP_REGULATION_OF_DOPAMINE_RECEPTOR_SIGNALING_PATHWAY	0.15628	0.787992	0.095342	0.756272	0.10662	0.725565	0.087599	0.770134	0.13065	0.791485	11	0.3811	0.0094254	0.37737	11	0.45603	0.011279	0.34848	11	0.46671	0.011542	0.37493	11	0.48883	0.012085	0.36056	11	0.3631	0.0089774	0.32322
GOBP_REGULATION_OF_DOPAMINE_SECRETION	0.30346	0.83917	0.03663	0.699718	0.096204	0.7185	0.1857	0.863214	0.023034	0.56426	23	0.12657	0.0045251	0.24601	23	0.40693	0.014548	0.22716	23	0.35381	0.012649	0.27142	23	0.23191	0.0082876	0.25944	23	0.49896	0.017832	0.25011
GOBP_REGULATION_OF_DOUBLE_STRAND_BREAK_REPAIR	0.2211	0.822308	0.43808	0.851018	0.45325	0.886922	0.16173	0.836952	0.28524	0.843306	120	0.072815	0.0059301	0.094749	120	0.013637	0.0011106	0.087501	120	0.012773	0.0010402	0.10875	120	0.10207	0.0083091	0.10337	120	0.054528	0.0044393	0.096108
GOBP_REGULATION_OF_DOUBLE_STRAND_BREAK_REPAIR_VIA_HOMOLOGOUS_RECOMBINATION	0.10676	0.739282	0.30998	0.828204	0.47067	0.886922	0.14425	0.822982	0.28749	0.843306	68	0.16019	0.0098351	0.12878	68	0.058979	0.003621	0.11893	68	0.01066	0.00065445	0.14486	68	0.14843	0.0091091	0.13983	68	0.073834	0.0045315	0.13167
GOBP_REGULATION_OF_DOUBLE_STRAND_BREAK_REPAIR_VIA_NONHOMOLOGOUS_END_JOINING	0.41929	0.858059	0.53185	0.862646	0.44257	0.886902	0.69049	0.936504	0.58542	0.877453	19	0.050567	0.0016433	0.24822	19	-0.018318	-0.00059528	0.22922	19	0.039789	0.001293	0.27541	19	-0.1334	-0.0043335	0.26828	19	-0.048471	-0.0015747	0.22463
GOBP_REGULATION_OF_EARLY_ENDOSOME_TO_LATE_ENDOSOME_TRANSPORT	0.66122	0.901861	0.96285	0.981959	0.35672	0.88019	0.42116	0.90708	0.79033	0.917897	16	-0.11178	-0.0033336	0.26881	16	-0.44303	-0.013213	0.24822	16	0.10437	0.0031126	0.28419	16	0.055249	0.0016471	0.27774	16	-0.18485	-0.0055112	0.22889
GOBP_REGULATION_OF_EATING_BEHAVIOR	0.82082	0.941652	0.74374	0.9044	0.95053	0.977956	0.9131	0.968331	0.68054	0.897267	7	-0.33972	-0.0067032	0.36985	7	-0.2237	-0.004414	0.34156	7	-0.66997	-0.013219	0.40602	7	-0.53754	-0.010603	0.3952	7	-0.21545	-0.0042499	0.45916
GOBP_REGULATION_OF_ELECTRON_TRANSFER_ACTIVITY	0.42532	0.858984	0.26387	0.81644	0.22551	0.833895	0.45245	0.910942	0.3116	0.851257	4	0.13216	0.0019715	0.70185	4	0.40929	0.0061053	0.64814	4	0.64854	0.009674	0.86043	4	0.057199	0.00085292	0.47871	4	0.36563	0.0054523	0.74417
GOBP_REGULATION_OF_EMBRYONIC_DEVELOPMENT	0.72716	0.918181	0.35977	0.834691	0.59882	0.904563	0.61839	0.928668	0.17065	0.821422	80	-0.070951	-0.0047232	0.11742	80	0.038937	0.002592	0.10843	80	-0.033696	-0.0022431	0.13462	80	-0.03688	-0.0024541	0.12241	80	0.11046	0.0073506	0.11607
GOBP_REGULATION_OF_ENAMEL_MINERALIZATION	0.31172	0.842762	0.8633	0.943779	0.58069	0.90439	0.37399	0.90708	0.85553	0.937582	7	0.16813	0.0033175	0.34243	7	-0.34635	-0.0068342	0.31621	7	-0.082051	-0.001619	0.40286	7	0.15227	0.0030034	0.4739	7	-0.3626	-0.0071524	0.34193
GOBP_REGULATION_OF_ENDOCRINE_PROCESS	0.067722	0.684562	0.23689	0.809069	0.5278	0.897423	0.2788	0.90708	0.41428	0.863779	40	0.23262	0.010962	0.1558	40	0.10308	0.0048575	0.14389	40	-0.0122	-0.00057491	0.1749	40	0.10539	0.0049645	0.17972	40	0.037255	0.001755	0.17203
GOBP_REGULATION_OF_ENDOCYTIC_RECYCLING	0.066536	0.682601	0.44518	0.852167	0.014179	0.38977	0.058328	0.682219	0.18335	0.821422	18	0.33045	0.010453	0.21998	18	0.028008	0.00088595	0.20316	18	0.5626	0.017795	0.2566	18	0.38142	0.01206	0.24309	18	0.1932	0.0061093	0.21403
GOBP_REGULATION_OF_ENDOCYTOSIS	0.23117	0.8254	0.12363	0.771219	0.089283	0.712239	0.17142	0.849715	0.025204	0.587098	266	0.048827	0.0058961	0.066429	266	0.07098	0.0085712	0.061345	266	0.099301	0.011991	0.073816	266	0.063877	0.0077105	0.067338	266	0.1244	0.015017	0.063578
GOBP_REGULATION_OF_ENDODEOXYRIBONUCLEASE_ACTIVITY	0.54895	0.885066	0.59663	0.873563	0.17598	0.799813	0.40856	0.90708	0.58872	0.878684	8	-0.034942	-0.00073705	0.28405	8	-0.064169	-0.0013536	0.26231	8	0.34251	0.0072245	0.36796	8	0.095344	0.0020104	0.4123	8	-0.065603	-0.0013833	0.29254
GOBP_REGULATION_OF_ENDODERMAL_CELL_DIFFERENTIATION	0.58094	0.888848	0.8641	0.94435	0.66269	0.914777	0.53168	0.922195	0.88299	0.946079	6	-0.091768	-0.0016765	0.44916	6	-0.45583	-0.0083274	0.41478	6	-0.21257	-0.0038832	0.50633	6	-0.04317	-0.00078834	0.54306	6	-0.53139	-0.0097045	0.4465
GOBP_REGULATION_OF_ENDOPLASMIC_RETICULUM_STRESS_INDUCED_INTRINSIC_APOPTOTIC_SIGNALING_PATHWAY	0.60959	0.895256	0.29019	0.827118	0.091016	0.71282	0.33528	0.90708	0.42731	0.865084	28	-0.058024	-0.0022885	0.20854	28	0.10646	0.004199	0.19258	28	0.28393	0.011198	0.21275	28	0.089493	0.0035283	0.21038	28	0.035691	0.0014072	0.19479
GOBP_REGULATION_OF_ENDOPLASMIC_RETICULUM_TUBULAR_NETWORK_ORGANIZATION	0.18646	0.80837	0.33919	0.8317	0.90624	0.964934	0.63454	0.929539	0.66956	0.894438	5	0.39178	0.0065339	0.43969	5	0.16838	0.0028081	0.40605	5	-0.56625	-0.0094433	0.42963	5	-0.1725	-0.0028757	0.50157	5	-0.18022	-0.0030046	0.4108
GOBP_REGULATION_OF_ENDOPLASMIC_RETICULUM_UNFOLDED_PROTEIN_RESPONSE	0.46828	0.867304	0.49802	0.859668	0.5764	0.90439	0.38358	0.90708	0.81081	0.921704	25	0.01684	0.00062765	0.21159	25	0.0009699	3.6149e-05	0.1954	25	-0.044056	-0.001642	0.22863	25	0.06575	0.0024496	0.22206	25	-0.18337	-0.006832	0.20815
GOBP_REGULATION_OF_ENDOSOME_ORGANIZATION	0.87922	0.952931	0.67693	0.890638	0.50842	0.891554	0.47831	0.914243	0.67712	0.896689	4	-0.58738	-0.008762	0.50155	4	-0.21267	-0.0031723	0.46319	4	-0.012327	-0.00018388	0.58383	4	0.021926	0.00032695	0.40316	4	-0.25142	-0.0037492	0.54696
GOBP_REGULATION_OF_ENDOSOME_SIZE	0.44626	0.864782	0.76009	0.910636	0.5839	0.904526	0.34966	0.90708	0.72141	0.906717	9	0.05859	0.0013108	0.43365	9	-0.28298	-0.0063309	0.40046	9	-0.072484	-0.0016216	0.34209	9	0.13121	0.0029343	0.3397	9	-0.19832	-0.0044355	0.33783
GOBP_REGULATION_OF_ENDOTHELIAL_CELL_CHEMOTAXIS	0.20387	0.81694	0.63425	0.881211	0.50223	0.891337	0.17451	0.852997	0.60564	0.881699	19	0.196	0.0063694	0.23674	19	-0.075019	-0.0024379	0.21863	19	-0.0015768	-5.1241e-05	0.28242	19	0.24631	0.0080014	0.26301	19	-0.061596	-0.002001	0.22986
GOBP_REGULATION_OF_ENDOTHELIAL_CELL_DEVELOPMENT	0.74564	0.922381	0.27101	0.822623	0.63962	0.911579	0.81015	0.947273	0.36432	0.858371	17	-0.14359	-0.0044142	0.21729	17	0.12236	0.0037615	0.20066	17	-0.093339	-0.0028693	0.26113	17	-0.2397	-0.0073658	0.27286	17	0.077719	0.0023884	0.22402
GOBP_REGULATION_OF_ENDOTHELIAL_CELL_DIFFERENTIATION	0.81581	0.941009	0.46871	0.85565	0.88354	0.960886	0.94424	0.976756	0.67993	0.897267	33	-0.16187	-0.0069301	0.17995	33	0.013049	0.00055865	0.16618	33	-0.2382	-0.010197	0.19968	33	-0.34081	-0.014585	0.21415	33	-0.077514	-0.0033174	0.1658
GOBP_REGULATION_OF_ENDOTHELIAL_CELL_MIGRATION	0.071331	0.686076	0.2573	0.814928	0.48924	0.887898	0.20564	0.88151	0.65166	0.889371	153	0.12836	0.011793	0.087555	153	0.052698	0.0048415	0.080861	153	0.0026212	0.00024081	0.09719	153	0.080508	0.0073937	0.097983	153	-0.03469	-0.0031861	0.088989
GOBP_REGULATION_OF_ENDOTHELIAL_TUBE_MORPHOGENESIS	0.041423	0.606865	0.65634	0.886974	0.46346	0.886922	0.14884	0.824475	0.77683	0.917897	5	0.753	0.012558	0.43412	5	-0.16138	-0.0026913	0.40095	5	0.045627	0.00076092	0.49742	5	0.45511	0.0075871	0.437	5	-0.31459	-0.0052447	0.41308
GOBP_REGULATION_OF_ENTRY_OF_BACTERIUM_INTO_HOST_CELL	0.70097	0.912468	0.56123	0.8662	0.36437	0.881939	0.58893	0.927752	0.37227	0.858371	7	-0.19365	-0.0038211	0.36731	7	-0.052268	-0.0010313	0.33921	7	0.13058	0.0025765	0.37652	7	-0.080101	-0.0015799	0.35631	7	0.10577	0.0020863	0.32457
GOBP_REGULATION_OF_EOSINOPHIL_MIGRATION	0.39494	0.854199	0.28423	0.827118	0.87879	0.960374	0.8105	0.947273	0.53073	0.874676	5	0.095427	0.0015915	0.35811	5	0.18862	0.0031456	0.33071	5	-0.46786	-0.0078024	0.40021	5	-0.4246	-0.0070784	0.48263	5	-0.035106	-0.00058528	0.4553
GOBP_REGULATION_OF_EPIDERMAL_GROWTH_FACTOR_ACTIVATED_RECEPTOR_ACTIVITY	0.23417	0.827641	0.17243	0.802765	0.064337	0.667288	0.36651	0.90708	0.075643	0.754135	17	0.17891	0.0054998	0.2467	17	0.21521	0.0066157	0.22782	17	0.44646	0.013724	0.29383	17	0.087322	0.0026833	0.25598	17	0.35567	0.01093	0.24784
GOBP_REGULATION_OF_EPIDERMIS_DEVELOPMENT	0.35502	0.851254	0.77279	0.913666	0.56569	0.90439	0.20022	0.876956	0.89018	0.948744	60	0.05365	0.0030947	0.14429	60	-0.099685	-0.0057502	0.13325	60	-0.026937	-0.0015538	0.16284	60	0.12609	0.0072704	0.14995	60	-0.17115	-0.0098693	0.13942
GOBP_REGULATION_OF_EPITHELIAL_CELL_APOPTOTIC_PROCESS	0.84212	0.945103	0.79264	0.919725	0.47272	0.886922	0.70097	0.936971	0.48358	0.872216	98	-0.10188	-0.0075025	0.10155	98	-0.076489	-0.0056329	0.093779	98	0.0076945	0.00056663	0.11245	98	-0.05937	-0.0043704	0.11261	98	0.0041681	0.00030685	0.10121
GOBP_REGULATION_OF_EPITHELIAL_CELL_DIFFERENTIATION	0.54684	0.885066	0.78437	0.916508	0.92091	0.968117	0.73296	0.938723	0.85857	0.938282	144	-0.010541	-0.00093976	0.08958	144	-0.065108	-0.0058046	0.082724	144	-0.14014	-0.012494	0.0993	144	-0.062802	-0.0055969	0.101	144	-0.094016	-0.008379	0.087543
GOBP_REGULATION_OF_EPITHELIAL_CELL_DIFFERENTIATION_INVOLVED_IN_KIDNEY_DEVELOPMENT	0.41846	0.858059	0.20082	0.80746	0.46655	0.886922	0.21478	0.88151	0.13236	0.793384	13	0.065302	0.0017557	0.31723	13	0.24571	0.006606	0.29295	13	0.028457	0.00076504	0.33902	13	0.28266	0.0075965	0.35781	13	0.35096	0.0094326	0.31466
GOBP_REGULATION_OF_EPITHELIAL_CELL_MIGRATION	0.1862	0.80837	0.20638	0.80746	0.38197	0.881939	0.21997	0.881669	0.51691	0.872809	212	0.066519	0.0071818	0.074572	212	0.056407	0.0060901	0.068867	212	0.024935	0.0026921	0.083026	212	0.063884	0.0068947	0.082716	212	-0.0032056	-0.00034599	0.075602
GOBP_REGULATION_OF_EPITHELIAL_CELL_PROLIFERATION	0.079509	0.700073	0.28488	0.827118	0.24718	0.842133	0.12855	0.816061	0.56117	0.875383	337	0.083385	0.011311	0.059203	337	0.031078	0.0042156	0.054676	337	0.045929	0.00623	0.067206	337	0.07386	0.010015	0.065173	337	-0.0089305	-0.001211	0.058016
GOBP_REGULATION_OF_EPITHELIAL_CELL_PROLIFERATION_INVOLVED_IN_LUNG_MORPHOGENESIS	0.60254	0.893323	0.75016	0.90697	0.34028	0.870966	0.34011	0.90708	0.64879	0.889217	7	-0.096823	-0.0019105	0.37248	7	-0.23219	-0.0045815	0.34398	7	0.20325	0.0040104	0.4937	7	0.19679	0.0038816	0.47745	7	-0.14168	-0.0027947	0.37083
GOBP_REGULATION_OF_EPITHELIAL_TO_MESENCHYMAL_TRANSITION	0.6536	0.900362	0.42082	0.846043	0.68052	0.916829	0.83516	0.950488	0.31769	0.852006	100	-0.042728	-0.0031784	0.10816	100	0.019957	0.0014845	0.099881	100	-0.058987	-0.0043877	0.12573	100	-0.11586	-0.008615	0.11885	100	0.052118	0.0038756	0.10991
GOBP_REGULATION_OF_EPITHELIAL_TO_MESENCHYMAL_TRANSITION_INVOLVED_IN_ENDOCARDIAL_CUSHION_FORMATION	0.78073	0.93138	0.86785	0.945241	0.58072	0.90439	0.72069	0.938147	0.67038	0.894692	6	-0.30714	-0.0056111	0.39648	6	-0.40873	-0.0074669	0.36614	6	-0.1004	-0.0018342	0.49283	6	-0.3034	-0.0055406	0.51871	6	-0.17607	-0.0032155	0.39929
GOBP_REGULATION_OF_ERAD_PATHWAY	0.81214	0.940398	0.52934	0.862646	0.16677	0.786507	0.59012	0.927752	0.24158	0.840365	21	-0.20908	-0.0071427	0.23602	21	-0.016047	-0.00054822	0.21797	21	0.24143	0.0082476	0.24966	21	-0.051064	-0.0017438	0.22411	21	0.15575	0.0053191	0.22211
GOBP_REGULATION_OF_ERBB_SIGNALING_PATHWAY	0.64695	0.899354	0.22828	0.808102	0.51244	0.892343	0.9036	0.96528	0.18811	0.826861	67	-0.047833	-0.0029151	0.12685	67	0.087217	0.0053153	0.11714	67	-0.0046398	-0.00028276	0.14871	67	-0.18543	-0.011296	0.14237	67	0.1185	0.0072197	0.13392
GOBP_REGULATION_OF_ERYTHROCYTE_DIFFERENTIATION	0.23067	0.8254	0.88267	0.951105	0.54176	0.900107	0.087214	0.769907	0.81338	0.922446	39	0.13417	0.0062435	0.18214	39	-0.1999	-0.009302	0.16819	39	-0.020468	-0.00095242	0.19519	39	0.23631	0.010992	0.17399	39	-0.1498	-0.0069684	0.16823
GOBP_REGULATION_OF_ER_TO_GOLGI_VESICLE_MEDIATED_TRANSPORT	0.055327	0.646599	0.09804	0.756272	0.35721	0.8802	0.13921	0.817204	0.25157	0.840365	10	0.4551	0.010732	0.28527	10	0.3406	0.008032	0.26345	10	0.11526	0.0027181	0.31498	10	0.32961	0.0077699	0.3041	10	0.18585	0.0043814	0.27757
GOBP_REGULATION_OF_ESTABLISHMENT_OF_PLANAR_POLARITY	0.35988	0.851254	0.46349	0.855257	0.69218	0.922125	0.37365	0.90708	0.42071	0.865084	13	0.128	0.0034414	0.35677	13	0.030191	0.0008117	0.32947	13	-0.19714	-0.0053001	0.39268	13	0.11926	0.0032051	0.37013	13	0.070464	0.0018938	0.35218
GOBP_REGULATION_OF_ESTABLISHMENT_OF_PROTEIN_LOCALIZATION	0.49272	0.874442	0.91913	0.963811	0.017292	0.424048	0.13302	0.817204	0.28614	0.843306	487	0.00087513	0.00014209	0.047962	487	-0.061974	-0.010063	0.044289	487	0.10988	0.017841	0.051992	487	0.058792	0.0095423	0.052857	487	0.026648	0.0043253	0.047187
GOBP_REGULATION_OF_ESTABLISHMENT_OF_PROTEIN_LOCALIZATION_TO_CHROMOSOME	0.52171	0.878279	0.58688	0.870834	0.61315	0.906318	0.42616	0.907544	0.45751	0.87104	11	-0.01365	-0.00033759	0.25067	11	-0.050816	-0.0012568	0.23149	11	-0.089141	-0.0022046	0.31002	11	0.062939	0.001556	0.33809	11	0.027573	0.00068171	0.25837
GOBP_REGULATION_OF_ESTABLISHMENT_OF_PROTEIN_LOCALIZATION_TO_MITOCHONDRION	0.57622	0.887655	0.96376	0.982495	0.20252	0.816951	0.11572	0.797945	0.49209	0.872216	42	-0.029952	-0.0014463	0.1558	42	-0.25841	-0.012478	0.14386	42	0.15967	0.0077095	0.19176	42	0.23534	0.011359	0.19666	42	0.0033872	0.0001635	0.17087
GOBP_REGULATION_OF_ESTABLISHMENT_OF_T_CELL_POLARITY	0.30936	0.842762	0.45997	0.854931	0.83519	0.946889	0.73974	0.938723	0.76889	0.915861	5	0.21005	0.0035031	0.42207	5	0.039181	0.00065343	0.38978	5	-0.46776	-0.0078008	0.47979	5	-0.3135	-0.0052263	0.48789	5	-0.31427	-0.0052395	0.42745
GOBP_REGULATION_OF_ESTABLISHMENT_OR_MAINTENANCE_OF_CELL_POLARITY	0.82603	0.942309	0.43947	0.851018	0.59356	0.904563	0.73247	0.938723	0.45876	0.87104	22	-0.21494	-0.0075157	0.229	22	0.032211	0.0011263	0.21148	22	-0.061211	-0.0021402	0.25857	22	-0.14925	-0.0052168	0.24061	22	0.023505	0.0008216	0.22698
GOBP_REGULATION_OF_EXCITATORY_SYNAPSE_ASSEMBLY	0.36437	0.851254	0.37266	0.837359	0.42246	0.88472	0.28828	0.90708	0.6215	0.883562	17	0.085698	0.0026345	0.24711	17	0.074128	0.0022788	0.2282	17	0.057771	0.0017759	0.29534	17	0.14824	0.0045554	0.26547	17	-0.074798	-0.0022986	0.24174
GOBP_REGULATION_OF_EXCRETION	0.90329	0.961384	0.54413	0.864152	0.40175	0.881939	0.5607	0.926649	0.42287	0.865084	10	-0.43254	-0.0102	0.33257	10	-0.034042	-0.00080277	0.30714	10	0.096468	0.0022748	0.38771	10	-0.054822	-0.0012923	0.35892	10	0.064802	0.0015276	0.33305
GOBP_REGULATION_OF_EXECUTION_PHASE_OF_APOPTOSIS	0.21826	0.819801	0.40207	0.843399	0.15933	0.780821	0.22505	0.886503	0.56505	0.875383	22	0.18583	0.0064979	0.23883	22	0.054701	0.0019127	0.22056	22	0.27022	0.0094481	0.27096	22	0.18697	0.0065349	0.24755	22	-0.039136	-0.001368	0.23896
GOBP_REGULATION_OF_EXIT_FROM_MITOSIS	0.40648	0.855623	0.70649	0.897347	0.89904	0.963662	0.57771	0.926738	0.78809	0.917897	17	0.076163	0.0023413	0.32188	17	-0.16145	-0.0049633	0.29725	17	-0.53977	-0.016593	0.42296	17	-0.075181	-0.0023102	0.38348	17	-0.22333	-0.006863	0.27921
GOBP_REGULATION_OF_EXOCYTOSIS	0.7612	0.926511	0.018147	0.616515	0.021265	0.457802	0.098272	0.780312	0.0033985	0.275716	155	-0.059533	-0.0055049	0.083826	155	0.16207	0.014986	0.077402	155	0.17848	0.016503	0.087984	155	0.11888	0.010988	0.092047	155	0.22534	0.020829	0.083242
GOBP_REGULATION_OF_EXOSOMAL_SECRETION	0.87991	0.953376	0.4343	0.850566	0.2866	0.857114	0.63541	0.929818	0.2292	0.836815	18	-0.24416	-0.0077231	0.20787	18	0.03176	0.0010046	0.19197	18	0.13657	0.0043196	0.24241	18	-0.086406	-0.0027321	0.24957	18	0.15677	0.0049574	0.21142
GOBP_REGULATION_OF_EXTENT_OF_CELL_GROWTH	0.17456	0.79791	0.0036956	0.402557	0.15181	0.779155	0.37541	0.90708	0.0091283	0.405569	85	0.11139	0.0076422	0.11896	85	0.29425	0.020188	0.10983	85	0.1384	0.0094953	0.13453	85	0.041327	0.0028343	0.13013	85	0.27486	0.018852	0.11644
GOBP_REGULATION_OF_EXTRACELLULAR_MATRIX_ASSEMBLY	0.5308	0.878434	0.58514	0.870822	0.28786	0.8573	0.34052	0.90708	0.17979	0.821422	20	-0.016811	-0.00056049	0.21752	20	-0.0432	-0.0014403	0.20087	20	0.16071	0.0053582	0.28716	20	0.10177	0.0033918	0.24759	20	0.19825	0.0066075	0.21638
GOBP_REGULATION_OF_EXTRACELLULAR_MATRIX_CONSTITUENT_SECRETION	0.50029	0.875025	0.41209	0.846043	0.93828	0.973405	0.72409	0.938462	0.59207	0.87987	9	-0.00027047	-6.0512e-06	0.37629	9	0.077206	0.0017273	0.3475	9	-0.62574	-0.013999	0.40617	9	-0.21318	-0.0047675	0.35825	9	-0.085343	-0.0019087	0.36648
GOBP_REGULATION_OF_EXTRACELLULAR_MATRIX_DISASSEMBLY	0.18606	0.80837	0.61878	0.87765	0.82342	0.946207	0.35186	0.90708	0.54671	0.875383	12	0.21003	0.0054253	0.23532	12	-0.065689	-0.0016968	0.21732	12	-0.3133	-0.0080928	0.33742	12	0.11816	0.0030511	0.3107	12	-0.028319	-0.00073128	0.24131
GOBP_REGULATION_OF_EXTRACELLULAR_MATRIX_ORGANIZATION	0.60294	0.893323	0.66502	0.888105	0.97654	0.987914	0.87756	0.960292	0.58884	0.878684	59	-0.033809	-0.001934	0.12955	59	-0.050994	-0.002917	0.11964	59	-0.31051	-0.017761	0.15625	59	-0.17321	-0.0099041	0.14894	59	-0.028499	-0.0016297	0.1269
GOBP_REGULATION_OF_EXTRINSIC_APOPTOTIC_SIGNALING_PATHWAY	0.5523	0.885391	0.018438	0.616515	0.47792	0.887006	0.56724	0.926649	0.102	0.771442	142	-0.011552	-0.0010228	0.087863	142	0.16934	0.014993	0.081128	142	0.0052472	0.00046456	0.09474	142	-0.015709	-0.0013903	0.092756	142	0.11087	0.0098128	0.087279
GOBP_REGULATION_OF_EXTRINSIC_APOPTOTIC_SIGNALING_PATHWAY_IN_ABSENCE_OF_LIGAND	0.25894	0.834941	0.16038	0.802765	0.63415	0.910847	0.64819	0.931779	0.54388	0.875383	40	0.11191	0.0052735	0.17306	40	0.15869	0.0074783	0.15982	40	-0.064522	-0.0030405	0.18819	40	-0.073988	-0.0034853	0.19448	40	-0.019161	-0.00090267	0.17385
GOBP_REGULATION_OF_EXTRINSIC_APOPTOTIC_SIGNALING_PATHWAY_VIA_DEATH_DOMAIN_RECEPTORS	0.93985	0.97252	0.022904	0.647232	0.25628	0.847779	0.65095	0.932355	0.058384	0.744482	45	-0.22006	-0.010998	0.14165	45	0.26126	0.013057	0.1308	45	0.10439	0.0052167	0.1594	45	-0.057286	-0.0028619	0.14768	45	0.22806	0.011394	0.14539
GOBP_REGULATION_OF_FAS_SIGNALING_PATHWAY	0.80987	0.939824	0.79352	0.920537	0.84641	0.950515	0.86262	0.95643	0.93455	0.965125	4	-0.40503	-0.0060419	0.4616	4	-0.349	-0.0052061	0.42628	4	-0.68867	-0.010273	0.67438	4	-0.53939	-0.0080429	0.49385	4	-0.66926	-0.00998	0.44302
GOBP_REGULATION_OF_FATTY_ACID_BETA_OXIDATION	0.68938	0.909184	0.71465	0.89757	0.93576	0.972233	0.9415	0.976161	0.64832	0.889217	17	-0.12448	-0.0038267	0.25193	17	-0.13192	-0.0040555	0.23265	17	-0.47051	-0.014464	0.3095	17	-0.49595	-0.01524	0.31638	17	-0.10638	-0.0032692	0.27938
GOBP_REGULATION_OF_FATTY_ACID_BIOSYNTHETIC_PROCESS	0.54759	0.885066	0.50976	0.860585	0.60519	0.905612	0.12575	0.811818	0.62668	0.88471	41	-0.019443	-0.00092759	0.16259	41	-0.0036741	-0.00017529	0.15015	41	-0.047836	-0.0022821	0.17929	41	0.20604	0.0098261	0.17967	41	-0.050125	-0.0023906	0.15515
GOBP_REGULATION_OF_FATTY_ACID_METABOLIC_PROCESS	0.79389	0.934582	0.62839	0.879794	0.55868	0.90439	0.40684	0.90708	0.30235	0.848094	82	-0.094679	-0.0063807	0.11546	82	-0.034932	-0.0023541	0.10663	82	-0.018325	-0.0012349	0.12412	82	0.029621	0.0019955	0.12567	82	0.057697	0.0038871	0.11146
GOBP_REGULATION_OF_FATTY_ACID_OXIDATION	0.85808	0.947959	0.53453	0.862646	0.36685	0.881939	0.59813	0.928668	0.1558	0.80859	31	-0.20858	-0.0086551	0.19461	31	-0.015574	-0.00064625	0.17973	31	0.076493	0.0031741	0.22485	31	-0.049932	-0.0020712	0.20093	31	0.18748	0.007777	0.18527
GOBP_REGULATION_OF_FATTY_ACID_TRANSPORT	0.91204	0.964013	0.28694	0.827118	0.85235	0.952917	0.95993	0.983016	0.32271	0.856482	31	-0.24541	-0.010183	0.18131	31	0.094164	0.0039074	0.16745	31	-0.20936	-0.0086876	0.20004	31	-0.34071	-0.014133	0.19469	31	0.082052	0.0034037	0.17831
GOBP_REGULATION_OF_FAT_CELL_DIFFERENTIATION	0.18965	0.809562	0.055973	0.744096	0.36787	0.881939	0.69152	0.936504	0.12911	0.790929	122	0.082597	0.0067822	0.093944	122	0.1379	0.011323	0.08675	122	0.03493	0.0028681	0.10349	122	-0.051032	-0.0041887	0.10203	122	0.10734	0.0088108	0.094936
GOBP_REGULATION_OF_FAT_CELL_PROLIFERATION	0.41561	0.858059	0.50677	0.860585	0.48567	0.887006	0.41447	0.90708	0.49666	0.872216	10	0.061417	0.0014483	0.28815	10	-0.0045155	-0.00010648	0.2661	10	0.011699	0.00027587	0.32572	10	0.073959	0.0017434	0.34228	10	0.0023937	5.6429e-05	0.28584
GOBP_REGULATION_OF_FC_RECEPTOR_MEDIATED_STIMULATORY_SIGNALING_PATHWAY	0.77128	0.93	0.016658	0.609897	0.16108	0.780821	0.50778	0.919184	0.014354	0.475212	10	-0.25856	-0.0060973	0.34795	10	0.68384	0.016126	0.32128	10	0.37462	0.008834	0.37837	10	-0.0057945	-0.00013659	0.29723	10	0.73387	0.0173	0.33546
GOBP_REGULATION_OF_FEAR_RESPONSE	0.016263	0.449474	0.61476	0.876783	0.37646	0.881939	0.040348	0.626098	0.78971	0.917897	10	0.78848	0.018594	0.36877	10	-0.099377	-0.0023435	0.34061	10	0.13501	0.0031836	0.42886	10	0.70233	0.016556	0.40207	10	-0.29829	-0.007032	0.37035
GOBP_REGULATION_OF_FEEDING_BEHAVIOR	0.53538	0.879872	0.49957	0.859668	0.76085	0.931653	0.71388	0.936998	0.65231	0.889371	27	-0.017655	-0.00068381	0.1988	27	0.00019609	7.5946e-06	0.18359	27	-0.14313	-0.0055432	0.20186	27	-0.12682	-0.0049099	0.22455	27	-0.084553	-0.0032737	0.21592
GOBP_REGULATION_OF_FEMALE_GONAD_DEVELOPMENT	0.60416	0.893537	0.89867	0.956447	0.85351	0.95315	0.71581	0.936998	0.95355	0.97452	7	-0.10626	-0.0020966	0.40229	7	-0.4733	-0.009339	0.37149	7	-0.42687	-0.0084226	0.4059	7	-0.2164	-0.0042683	0.37935	7	-0.60816	-0.011996	0.36192
GOBP_REGULATION_OF_FEMALE_RECEPTIVITY	0.31084	0.842762	0.61729	0.87765	0.15778	0.780821	0.28042	0.90708	0.38625	0.858371	8	0.21203	0.0044724	0.42967	8	-0.1184	-0.0024974	0.39679	8	0.49117	0.01036	0.48937	8	0.26438	0.0055745	0.45455	8	0.12423	0.0026195	0.42969
GOBP_REGULATION_OF_FERTILIZATION	0.90633	0.962323	0.48097	0.855795	0.68504	0.918932	0.94488	0.977027	0.38727	0.858371	16	-0.36357	-0.010843	0.27574	16	0.012151	0.0003624	0.25466	16	-0.13452	-0.0040117	0.27916	16	-0.46563	-0.013882	0.29152	16	0.069859	0.0020828	0.24389
GOBP_REGULATION_OF_FEVER_GENERATION	0.77563	0.93	0.88671	0.952508	0.97674	0.987914	0.82243	0.947273	0.97393	0.984618	8	-0.28786	-0.0060719	0.38	8	-0.42434	-0.0089508	0.35091	8	-0.84345	-0.017791	0.42366	8	-0.3941	-0.0083097	0.42619	8	-0.74508	-0.015711	0.38363
GOBP_REGULATION_OF_FIBRINOLYSIS	0.6342	0.898117	0.52637	0.862646	0.68925	0.921182	0.59133	0.927752	0.48923	0.872216	18	-0.091861	-0.0029057	0.26781	18	-0.016362	-0.00051756	0.24732	18	-0.13069	-0.0041338	0.2647	18	-0.058288	-0.001843	0.25235	18	0.0066133	0.00020912	0.24491
GOBP_REGULATION_OF_FIBROBLAST_APOPTOTIC_PROCESS	0.95425	0.976792	0.54048	0.862646	0.14789	0.776265	0.65602	0.932553	0.29966	0.847079	18	-0.4884	-0.015449	0.2894	18	-0.027165	-0.00085926	0.26728	18	0.33873	0.010714	0.32396	18	-0.11805	-0.0037328	0.29394	18	0.14624	0.0046243	0.27834
GOBP_REGULATION_OF_FIBROBLAST_GROWTH_FACTOR_RECEPTOR_SIGNALING_PATHWAY	0.016785	0.46017	0.012342	0.582602	0.54131	0.900107	0.030048	0.564794	0.14063	0.802536	30	0.39862	0.016273	0.18755	30	0.3891	0.015884	0.1732	30	-0.02276	-0.00092908	0.21939	30	0.39657	0.016183	0.21092	30	0.21035	0.0085841	0.19521
GOBP_REGULATION_OF_FIBROBLAST_MIGRATION	0.37919	0.851254	0.49518	0.859358	0.50525	0.891337	0.52086	0.920008	0.37257	0.858371	35	0.053057	0.0023391	0.17247	35	0.0019254	8.4888e-05	0.15928	35	-0.0026508	-0.00011686	0.20125	35	-0.010761	-0.00047423	0.20569	35	0.056799	0.0025033	0.17473
GOBP_REGULATION_OF_FIBROBLAST_PROLIFERATION	0.48492	0.868896	0.096554	0.756272	0.84439	0.949963	0.87955	0.960447	0.394	0.858371	86	0.0042835	0.0002956	0.11327	86	0.13613	0.0093943	0.10459	86	-0.1326	-0.0091503	0.13094	86	-0.152	-0.010486	0.12961	86	0.02932	0.0020227	0.10903
GOBP_REGULATION_OF_FILOPODIUM_ASSEMBLY	0.05039	0.627124	0.63335	0.880696	0.026459	0.495297	0.093374	0.773389	0.43521	0.866146	42	0.28461	0.013743	0.17342	42	-0.054573	-0.0026351	0.16016	42	0.36114	0.017437	0.18656	42	0.23469	0.011328	0.17775	42	0.027179	0.0013119	0.16661
GOBP_REGULATION_OF_FLAGELLATED_SPERM_MOTILITY	0.7201	0.916408	0.31933	0.83054	0.68497	0.918932	0.76993	0.942234	0.41774	0.865084	18	-0.14958	-0.0047315	0.25651	18	0.11124	0.0035186	0.23688	18	-0.12727	-0.0040257	0.26425	18	-0.21011	-0.0066435	0.28446	18	0.052779	0.0016689	0.25412
GOBP_REGULATION_OF_FOCAL_ADHESION_DISASSEMBLY	0.49967	0.875025	0.44332	0.85168	0.5537	0.902447	0.53894	0.922928	0.44067	0.867252	6	0.00029014	5.3005e-06	0.35215	6	0.046364	0.00084701	0.32521	6	-0.070025	-0.0012792	0.51863	6	-0.049684	-0.0009073	0.50819	6	0.054988	0.0010042	0.36835
GOBP_REGULATION_OF_FOREBRAIN_NEURON_DIFFERENTIATION	0.29658	0.83834	0.18069	0.802765	0.26312	0.84952	0.28289	0.90708	0.36476	0.858371	5	0.29272	0.0048818	0.54789	5	0.46183	0.007702	0.50596	5	0.39965	0.0066649	0.6306	5	0.33113	0.0055201	0.57659	5	0.13668	0.0022787	0.39529
GOBP_REGULATION_OF_G2_MI_TRANSITION_OF_MEIOTIC_CELL_CYCLE	0.67557	0.905423	0.27307	0.822623	0.20867	0.819375	0.41831	0.90708	0.26937	0.842004	4	-0.23019	-0.0034337	0.50549	4	0.28175	0.0042029	0.46681	4	0.37237	0.0055546	0.45912	4	0.144	0.0021473	0.69832	4	0.33834	0.0050454	0.55039
GOBP_REGULATION_OF_GAMMA_AMINOBUTYRIC_ACID_SECRETION	0.91382	0.964268	0.063501	0.744821	0.081094	0.698475	0.64258	0.929818	0.021372	0.554696	7	-0.65489	-0.012922	0.47988	7	0.67631	0.013345	0.44315	7	0.75128	0.014824	0.53746	7	-0.18933	-0.0037344	0.51819	7	0.96065	0.018949	0.47407
GOBP_REGULATION_OF_GAMMA_DELTA_T_CELL_ACTIVATION	0.049242	0.62626	0.029277	0.672115	0.70962	0.925407	0.64701	0.931088	0.16975	0.821422	11	0.49318	0.012197	0.29847	11	0.52139	0.012895	0.27562	11	-0.22622	-0.0055949	0.40962	11	-0.13656	-0.0033762	0.36198	11	0.31157	0.0077032	0.32619
GOBP_REGULATION_OF_GAMMA_DELTA_T_CELL_DIFFERENTIATION	0.038487	0.592723	0.021463	0.646701	0.78866	0.937157	0.74546	0.938723	0.18395	0.821422	9	0.59356	0.013279	0.3356	9	0.62745	0.014038	0.30991	9	-0.33635	-0.0075247	0.41949	9	-0.26621	-0.0059536	0.40317	9	0.30014	0.0067127	0.33333
GOBP_REGULATION_OF_GAP_JUNCTION_ASSEMBLY	0.21676	0.819801	0.47252	0.85565	0.34827	0.874063	0.28703	0.90708	0.76255	0.914185	9	0.27296	0.0061067	0.34852	9	0.022188	0.0004964	0.32186	9	0.14025	0.0031378	0.35962	9	0.19334	0.0043239	0.34397	9	-0.20893	-0.0046726	0.29238
GOBP_REGULATION_OF_GASTRIC_ACID_SECRETION	0.08898	0.721504	0.46172	0.854931	0.95655	0.979834	0.25709	0.900462	0.75485	0.913094	6	0.60477	0.011048	0.44893	6	0.039845	0.00072792	0.41461	6	-0.84413	-0.015421	0.49304	6	0.30459	0.0055623	0.46691	6	-0.33432	-0.0061055	0.48463
GOBP_REGULATION_OF_GASTRULATION	0.66782	0.904041	0.52371	0.862646	0.56638	0.90439	0.48793	0.914551	0.29688	0.847079	15	-0.11061	-0.0031942	0.25492	15	-0.013997	-0.00040422	0.23541	15	-0.054446	-0.0015722	0.32568	15	0.0083566	0.00024123	0.27617	15	0.13772	0.0039759	0.2582
GOBP_REGULATION_OF_GENERATION_OF_PRECURSOR_METABOLITES_AND_ENERGY	0.21613	0.819801	0.41837	0.846043	0.16525	0.782336	0.18659	0.866123	0.29109	0.843306	119	0.078208	0.0063429	0.099585	119	0.018951	0.001537	0.091967	119	0.10897	0.0088371	0.11197	119	0.095179	0.0077162	0.10687	119	0.056746	0.0046007	0.10313
GOBP_REGULATION_OF_GENE_SILENCING_BY_REGULATORY_NCRNA	0.010738	0.38801	0.10072	0.756272	0.41187	0.881939	0.072824	0.737903	0.32311	0.856482	25	0.4489	0.016731	0.19519	25	0.23032	0.0085841	0.18028	25	0.05223	0.0019466	0.23448	25	0.32993	0.012292	0.22673	25	0.087956	0.0032771	0.19161
GOBP_REGULATION_OF_GERMINAL_CENTER_FORMATION	0.048826	0.624899	0.29661	0.828204	0.13527	0.769767	0.15898	0.834992	0.28457	0.843306	8	0.5263	0.011102	0.31773	8	0.15675	0.0033065	0.29344	8	0.41586	0.0087718	0.37741	8	0.38138	0.0080416	0.38188	8	0.17583	0.0037076	0.30884
GOBP_REGULATION_OF_GERM_CELL_PROLIFERATION	0.37215	0.851254	0.25042	0.813726	0.22949	0.833896	0.39107	0.90708	0.11068	0.783804	7	0.11714	0.0023114	0.35915	7	0.22327	0.0044055	0.33166	7	0.25619	0.005055	0.34595	7	0.099092	0.0019545	0.35832	7	0.39571	0.0078054	0.32356
GOBP_REGULATION_OF_GLIAL_CELL_APOPTOTIC_PROCESS	0.45553	0.865089	0.65093	0.885705	0.29755	0.859851	0.42986	0.907544	0.56058	0.875383	12	0.032099	0.00082917	0.28735	12	-0.10292	-0.0026585	0.26537	12	0.18	0.0046496	0.33869	12	0.055982	0.0014455	0.31675	12	-0.042915	-0.0011082	0.28151
GOBP_REGULATION_OF_GLIAL_CELL_DIFFERENTIATION	0.01334	0.430331	0.39978	0.842243	0.13077	0.76619	0.056421	0.681509	0.14806	0.80609	74	0.278	0.017802	0.12543	74	0.029416	0.0018837	0.11585	74	0.1607	0.01029	0.14312	74	0.22977	0.014708	0.14491	74	0.13454	0.0086123	0.12877
GOBP_REGULATION_OF_GLIAL_CELL_MIGRATION	0.90118	0.961218	0.2973	0.828204	0.75484	0.929663	0.91259	0.968331	0.44582	0.868561	17	-0.28757	-0.0088402	0.2232	17	0.1097	0.0033724	0.20613	17	-0.17968	-0.0055233	0.26047	17	-0.35577	-0.010932	0.26218	17	0.032937	0.0010122	0.24175
GOBP_REGULATION_OF_GLIAL_CELL_PROLIFERATION	0.48521	0.868959	0.76813	0.913292	0.9127	0.965557	0.79908	0.946245	0.87779	0.944039	34	0.0068476	0.00029756	0.1847	34	-0.12498	-0.005431	0.17057	34	-0.27638	-0.01201	0.20357	34	-0.17618	-0.0076526	0.21014	34	-0.23142	-0.010053	0.19881
GOBP_REGULATION_OF_GLIOGENESIS	0.037615	0.591545	0.57875	0.869916	0.34726	0.874063	0.17699	0.854928	0.33346	0.856482	100	0.19133	0.014232	0.10754	100	-0.019734	-0.0014679	0.09932	100	0.047738	0.003551	0.12156	100	0.11661	0.008671	0.12581	100	0.048424	0.0036009	0.11251
GOBP_REGULATION_OF_GLOMERULAR_FILTRATION	0.57409	0.887139	0.25473	0.814928	0.48921	0.887898	0.77226	0.943296	0.42385	0.865084	9	-0.068772	-0.0015386	0.36814	9	0.22428	0.0050177	0.33997	9	0.011077	0.00024782	0.40955	9	-0.30384	-0.006795	0.40711	9	0.069768	0.0015604	0.36327
GOBP_REGULATION_OF_GLOMERULUS_DEVELOPMENT	0.82175	0.941748	0.20583	0.80746	0.482	0.887006	0.8859	0.961444	0.2178	0.836296	5	-0.48337	-0.0080613	0.52422	5	0.39746	0.0066286	0.48411	5	0.026484	0.00044167	0.58681	5	-0.6835	-0.011394	0.5672	5	0.40512	0.006754	0.51961
GOBP_REGULATION_OF_GLUCAGON_SECRETION	0.66285	0.901996	0.45797	0.854931	0.87708	0.96022	0.72853	0.938481	0.69848	0.902093	8	-0.17248	-0.0036382	0.41041	8	0.040008	0.00084391	0.37901	8	-0.53435	-0.011271	0.46043	8	-0.28991	-0.0061128	0.47653	8	-0.21262	-0.0044834	0.40884
GOBP_REGULATION_OF_GLUCOCORTICOID_BIOSYNTHETIC_PROCESS	0.35613	0.851254	0.1819	0.802765	0.83525	0.946889	0.53308	0.922219	0.39724	0.858371	9	0.1448	0.0032395	0.3926	9	0.32926	0.0073664	0.36255	9	-0.4032	-0.0090202	0.41347	9	-0.031086	-0.0006952	0.37444	9	0.096293	0.0021536	0.36965
GOBP_REGULATION_OF_GLUCOCORTICOID_METABOLIC_PROCESS	0.23471	0.827641	0.29827	0.828204	0.43994	0.886902	0.36475	0.90708	0.43587	0.866146	11	0.25881	0.006401	0.35775	11	0.1749	0.0043258	0.33038	11	0.050775	0.0012558	0.336	11	0.12103	0.0029923	0.35002	11	0.051734	0.0012791	0.32043
GOBP_REGULATION_OF_GLUCOCORTICOID_RECEPTOR_SIGNALING_PATHWAY	0.37818	0.851254	0.026708	0.662536	0.46017	0.886922	0.70702	0.936998	0.15316	0.807743	5	0.14519	0.0024214	0.46793	5	0.83463	0.013919	0.43207	5	0.05429	0.00090538	0.54289	5	-0.32978	-0.0054976	0.60542	5	0.65855	0.010979	0.64374
GOBP_REGULATION_OF_GLUCOCORTICOID_SECRETION	0.20231	0.816748	0.12786	0.775582	0.74559	0.928067	0.49503	0.917061	0.17367	0.821422	10	0.28354	0.0066863	0.3402	10	0.35709	0.008421	0.31417	10	-0.25628	-0.0060434	0.3879	10	0.0049941	0.00011773	0.40111	10	0.4392	0.010354	0.46734
GOBP_REGULATION_OF_GLUCOKINASE_ACTIVITY	0.56467	0.886847	0.49772	0.859668	0.26661	0.84952	0.76463	0.94122	0.31701	0.852006	4	-0.10038	-0.0014974	0.61652	4	0.0032476	4.8445e-05	0.56935	4	0.49933	0.0074484	0.80135	4	-0.58537	-0.0087286	0.81156	4	0.31887	0.004755	0.66976
GOBP_REGULATION_OF_GLUCONEOGENESIS	0.58686	0.88938	0.61275	0.875993	0.80496	0.940075	0.77219	0.943296	0.60346	0.881699	44	-0.034559	-0.0017079	0.15746	44	-0.041661	-0.0020588	0.14541	44	-0.14094	-0.006965	0.16398	44	-0.13554	-0.0066956	0.18167	44	-0.040689	-0.0020101	0.15511
GOBP_REGULATION_OF_GLUCOSE_IMPORT	0.787	0.93273	0.15742	0.802765	0.06928	0.678956	0.3895	0.90708	0.074635	0.754135	51	-0.11725	-0.006237	0.14728	51	0.13671	0.0072722	0.13601	51	0.23831	0.012677	0.16089	51	0.044914	0.0023883	0.16005	51	0.22159	0.011784	0.15365
GOBP_REGULATION_OF_GLUCOSE_METABOLIC_PROCESS	0.31864	0.84338	0.7071	0.897347	0.79094	0.937157	0.66099	0.93334	0.78541	0.917897	89	0.054651	0.0038364	0.11591	89	-0.058329	-0.0040945	0.10704	89	-0.10204	-0.0071625	0.12602	89	-0.054978	-0.0038578	0.13242	89	-0.092677	-0.0065035	0.11722
GOBP_REGULATION_OF_GLUCOSE_TRANSMEMBRANE_TRANSPORT	0.84007	0.945103	0.17857	0.802765	0.22011	0.829652	0.54082	0.922928	0.1012	0.771442	69	-0.12798	-0.007915	0.12865	69	0.10941	0.0067661	0.11881	69	0.10858	0.0067146	0.14067	69	-0.01415	-0.00087474	0.13806	69	0.16759	0.010361	0.13146
GOBP_REGULATION_OF_GLUCOSYLCERAMIDE_CATABOLIC_PROCESS	0.55709	0.885485	0.94834	0.975895	0.37035	0.881939	0.4439	0.909635	0.76484	0.914185	2	-0.082736	-0.00087274	0.57618	2	-0.86672	-0.0091427	0.53204	2	0.2166	0.0022848	0.6545	2	0.081295	0.00085721	0.57621	2	-0.41406	-0.0043663	0.5735
GOBP_REGULATION_OF_GLUTAMATE_RECEPTOR_CLUSTERING	0.18392	0.807247	0.08245	0.756272	0.014155	0.38977	0.083945	0.766448	0.038446	0.659962	6	0.3401	0.0062131	0.37766	6	0.48436	0.0088485	0.34875	6	0.95704	0.017483	0.43637	6	0.57727	0.010542	0.41859	6	0.66376	0.012122	0.37518
GOBP_REGULATION_OF_GLUTAMATE_RECEPTOR_SIGNALING_PATHWAY	0.55334	0.885391	0.16467	0.802765	0.49764	0.889351	0.3857	0.90708	0.38451	0.858371	6	-0.053678	-0.00098061	0.40027	6	0.36056	0.0065869	0.36963	6	0.003066	5.601e-05	0.51723	6	0.13692	0.0025004	0.47127	6	0.11153	0.0020369	0.37979
GOBP_REGULATION_OF_GLUTAMATE_SECRETION	0.59767	0.89271	0.57786	0.869767	0.74229	0.927942	0.53685	0.92259	0.67443	0.89589	18	-0.059283	-0.0018752	0.23969	18	-0.043478	-0.0013753	0.22135	18	-0.16786	-0.0053096	0.25807	18	-0.025113	-0.00079404	0.27145	18	-0.10167	-0.003215	0.22484
GOBP_REGULATION_OF_GLUTAMATE_SECRETION_NEUROTRANSMISSION	0.74686	0.922836	0.78552	0.916769	0.94059	0.974417	0.85693	0.956077	0.92841	0.962297	5	-0.28112	-0.0046883	0.42294	5	-0.30895	-0.0051525	0.39058	5	-0.6743	-0.011245	0.43229	5	-0.57081	-0.0095158	0.53513	5	-0.56973	-0.0094983	0.38912
GOBP_REGULATION_OF_GLUTAMINE_FAMILY_AMINO_ACID_METABOLIC_PROCESS	0.62723	0.897447	0.78347	0.916508	0.63459	0.910847	0.63044	0.928668	0.70842	0.903628	6	-0.157	-0.0028681	0.48377	6	-0.35023	-0.0063983	0.44674	6	-0.18402	-0.0033617	0.53489	6	-0.15908	-0.0029051	0.47767	6	-0.25999	-0.0047481	0.47375
GOBP_REGULATION_OF_GLYCOGEN_BIOSYNTHETIC_PROCESS	0.23084	0.8254	0.16668	0.802765	0.50546	0.891337	0.50479	0.918648	0.34319	0.858371	25	0.17626	0.0065695	0.23946	25	0.21392	0.0079731	0.22113	25	-0.0039049	-0.00014554	0.28549	25	-0.0032178	-0.00011988	0.26772	25	0.10425	0.003884	0.25818
GOBP_REGULATION_OF_GLYCOGEN_CATABOLIC_PROCESS	0.16878	0.796835	0.60202	0.874838	0.23001	0.833896	0.2164	0.88151	0.59934	0.88139	6	0.44882	0.0081993	0.468	6	-0.11175	-0.0020416	0.4322	6	0.33254	0.0060748	0.45008	6	0.35572	0.0064959	0.45347	6	-0.15809	-0.0028871	0.62822
GOBP_REGULATION_OF_GLYCOGEN_METABOLIC_PROCESS	0.2181	0.819801	0.33105	0.83054	0.72285	0.926137	0.51586	0.920008	0.60134	0.881699	31	0.1691	0.007017	0.21717	31	0.08765	0.0036371	0.20056	31	-0.15131	-0.0062787	0.25588	31	-0.0095421	-0.0003958	0.24002	31	-0.059113	-0.0024521	0.23017
GOBP_REGULATION_OF_GLYCOPROTEIN_METABOLIC_PROCESS	0.70272	0.912626	0.55464	0.8662	0.45066	0.886922	0.67195	0.934615	0.39313	0.858371	43	-0.080254	-0.0039209	0.15078	43	-0.019132	-0.00093469	0.13924	43	0.020311	0.00099227	0.1638	43	-0.079545	-0.0038847	0.17863	43	0.04094	0.0019995	0.15097
GOBP_REGULATION_OF_GOLGI_ORGANIZATION	0.41419	0.857911	0.0846	0.756272	0.19488	0.810642	0.43093	0.907544	0.093141	0.76278	15	0.053876	0.0015558	0.24853	15	0.31553	0.0091117	0.2295	15	0.23286	0.0067243	0.27074	15	0.045892	0.0013247	0.26373	15	0.32139	0.0092779	0.24316
GOBP_REGULATION_OF_GOLGI_TO_PLASMA_MEMBRANE_PROTEIN_TRANSPORT	0.5195	0.878279	0.24578	0.810757	0.47484	0.887006	0.37414	0.90708	0.16069	0.813528	8	-0.021797	-0.00045978	0.44585	8	0.28321	0.0059739	0.41173	8	0.031652	0.00066764	0.50147	8	0.12339	0.0026017	0.38448	8	0.43509	0.0091745	0.43874
GOBP_REGULATION_OF_GONADOTROPIN_SECRETION	0.40422	0.854199	0.41364	0.846043	0.82796	0.946643	0.67564	0.934742	0.60813	0.881699	12	0.081024	0.002093	0.3342	12	0.067343	0.0017396	0.30863	12	-0.3653	-0.009436	0.38608	12	-0.16744	-0.0043236	0.36756	12	-0.089013	-0.0022986	0.32433
GOBP_REGULATION_OF_GONAD_DEVELOPMENT	0.57961	0.888848	0.87252	0.947345	0.93416	0.971891	0.83673	0.950848	0.93126	0.963319	12	-0.066346	-0.0017138	0.33024	12	-0.34717	-0.0089679	0.30496	12	-0.46582	-0.012032	0.30898	12	-0.28549	-0.0073717	0.29098	12	-0.4542	-0.011729	0.30579
GOBP_REGULATION_OF_GRANULOCYTE_CHEMOTAXIS	0.23577	0.827641	0.30331	0.828204	0.52978	0.897851	0.88795	0.961686	0.2593	0.840365	47	0.10741	0.0054858	0.14918	47	0.070942	0.0036232	0.13777	47	-0.01206	-0.00061589	0.16139	47	-0.21478	-0.010965	0.17667	47	0.094567	0.0048281	0.1465
GOBP_REGULATION_OF_GRANULOCYTE_DIFFERENTIATION	0.46063	0.865089	0.038767	0.702739	0.66715	0.914846	0.48026	0.914499	0.11258	0.787046	14	0.029366	0.0008193	0.29709	14	0.48427	0.013511	0.27433	14	-0.14193	-0.0039598	0.3285	14	0.013391	0.00037346	0.27051	14	0.35716	0.0099613	0.29445
GOBP_REGULATION_OF_GROWTH	0.67597	0.905603	0.0019809	0.333619	0.11778	0.742157	0.7006	0.936878	0.0011814	0.15896	532	-0.021652	-0.0036697	0.047434	532	0.12619	0.021388	0.043792	532	0.062105	0.010526	0.052355	532	-0.026887	-0.0045552	0.051103	533	0.13999	0.02374	0.046034
GOBP_REGULATION_OF_GROWTH_HORMONE_RECEPTOR_SIGNALING_PATHWAY	0.59865	0.89271	0.57634	0.869594	0.8449	0.949963	0.72198	0.938462	0.33755	0.856878	6	-0.10142	-0.0018528	0.40591	6	-0.072172	-0.0013185	0.37485	6	-0.44822	-0.0081881	0.44166	6	-0.2556	-0.0046677	0.43414	6	0.22492	0.0041076	0.53657
GOBP_REGULATION_OF_GROWTH_RATE	0.76593	0.927849	0.59674	0.873563	0.91504	0.966753	0.90428	0.965462	0.24373	0.840365	5	-0.30158	-0.0050295	0.41567	5	-0.094015	-0.0015679	0.38387	5	-0.64253	-0.010715	0.46812	5	-0.58833	-0.009808	0.45034	5	0.36979	0.0061651	0.53256
GOBP_REGULATION_OF_GTPASE_ACTIVITY	0.34496	0.851254	0.066473	0.751014	0.44404	0.886902	0.59931	0.928668	0.24788	0.840365	236	0.028783	0.0032766	0.072144	236	0.10011	0.011396	0.066619	236	0.011059	0.0012589	0.078582	236	-0.019202	-0.002185	0.076331	236	0.047647	0.0054222	0.069946
GOBP_REGULATION_OF_GTP_BINDING	0.30487	0.83917	0.028179	0.672115	0.17188	0.794955	0.41826	0.90708	0.078805	0.757964	8	0.15843	0.0033419	0.31038	8	0.54694	0.011537	0.28659	8	0.38506	0.0081221	0.4067	8	0.069966	0.0014753	0.33906	8	0.42772	0.0090192	0.30266
GOBP_REGULATION_OF_GUANYLATE_CYCLASE_ACTIVITY	0.51928	0.878279	0.7287	0.901003	0.49419	0.888914	0.91939	0.970315	0.59514	0.881098	6	-0.027096	-0.000495	0.56037	6	-0.31509	-0.0057563	0.51749	6	0.0088443	0.00016157	0.60723	6	-0.60647	-0.011075	0.43287	6	-0.10094	-0.0018434	0.41919
GOBP_REGULATION_OF_GUANYL_NUCLEOTIDE_EXCHANGE_FACTOR_ACTIVITY	0.62191	0.897151	0.24834	0.811091	0.22769	0.833896	0.64426	0.930258	0.27083	0.842004	6	-0.12079	-0.0022066	0.38901	6	0.24419	0.0044609	0.35924	6	0.32288	0.0058985	0.43253	6	-0.16459	-0.0030057	0.44499	6	0.23349	0.0042642	0.38257
GOBP_REGULATION_OF_G_PROTEIN_COUPLED_RECEPTOR_SIGNALING_PATHWAY	0.44157	0.864423	0.10733	0.760293	0.44492	0.886902	0.69572	0.936504	0.37664	0.858371	133	0.013656	0.0011704	0.092901	133	0.10645	0.0091238	0.085788	133	0.014955	0.0012817	0.10797	134	-0.051432	-0.0044228	0.10043	133	0.02902	0.0024864	0.092323
GOBP_REGULATION_OF_HAIR_CYCLE	0.57929	0.888848	0.24633	0.810757	0.67092	0.914846	0.68488	0.935467	0.41165	0.863286	27	-0.041428	-0.0016045	0.20705	27	0.13118	0.0050808	0.1912	27	-0.099515	-0.0038542	0.22491	27	-0.10005	-0.0038736	0.20783	27	0.046532	0.0018016	0.20839
GOBP_REGULATION_OF_HAIR_FOLLICLE_DEVELOPMENT	0.63853	0.898405	0.29147	0.827676	0.83309	0.946889	0.70864	0.936998	0.5589	0.875383	19	-0.092553	-0.0030077	0.26105	19	0.13237	0.0043018	0.24107	19	-0.27296	-0.0088702	0.28242	19	-0.13738	-0.0044626	0.25004	19	-0.038744	-0.0012587	0.26144
GOBP_REGULATION_OF_HEART_CONTRACTION	0.014762	0.441314	0.09706	0.756272	0.040521	0.591109	0.0047504	0.259273	0.064403	0.747217	190	0.17583	0.017984	0.080782	190	0.096884	0.0099088	0.074609	190	0.15158	0.015503	0.086878	190	0.21626	0.022109	0.083372	190	0.11864	0.01213	0.07811
GOBP_REGULATION_OF_HEART_GROWTH	0.52463	0.878303	0.344	0.833589	0.13296	0.769176	0.26554	0.905977	0.13294	0.794156	56	-0.0093901	-0.00052334	0.15199	56	0.056366	0.0031415	0.14036	56	0.18281	0.010189	0.16432	56	0.10236	0.0057026	0.16342	56	0.16669	0.0092869	0.14981
GOBP_REGULATION_OF_HEART_MORPHOGENESIS	0.45774	0.865089	0.73508	0.903151	0.83516	0.946889	0.71803	0.937164	0.85499	0.937582	8	0.042037	0.00088671	0.3961	8	-0.22981	-0.0048475	0.36579	8	-0.43187	-0.0091095	0.44305	8	-0.26196	-0.0055236	0.45399	8	-0.40602	-0.0085616	0.38372
GOBP_REGULATION_OF_HEART_RATE	0.050228	0.627124	0.19354	0.805468	0.048832	0.619548	0.043666	0.639726	0.07567	0.754135	96	0.18684	0.013619	0.11373	96	0.090853	0.0066224	0.10504	96	0.20858	0.015203	0.12593	96	0.20875	0.01521	0.12209	96	0.16321	0.011892	0.11374
GOBP_REGULATION_OF_HEART_RATE_BY_CARDIAC_CONDUCTION	0.0054994	0.299132	0.19449	0.805468	0.0044616	0.220501	0.00081947	0.0882095	0.010558	0.433863	39	0.44095	0.020519	0.17339	39	0.13798	0.0064205	0.16016	39	0.51552	0.023988	0.19711	39	0.60882	0.028319	0.19331	39	0.40159	0.018681	0.17414
GOBP_REGULATION_OF_HEART_RATE_BY_CHEMICAL_SIGNAL	0.73122	0.918494	0.17799	0.802765	0.039907	0.590478	0.4263	0.907544	0.0068472	0.354796	5	-0.33462	-0.0055806	0.54276	5	0.46266	0.007716	0.50122	5	1.0235	0.017069	0.58422	5	0.087183	0.0014534	0.46923	5	1.414	0.023574	0.57352
GOBP_REGULATION_OF_HEAT_GENERATION	0.67482	0.905312	0.89396	0.955499	0.98536	0.992054	0.77749	0.944104	0.98854	0.992744	12	-0.14962	-0.0038649	0.33009	12	-0.38039	-0.009826	0.30482	12	-0.76999	-0.019889	0.35322	12	-0.27567	-0.0071183	0.36093	12	-0.7541	-0.019473	0.33145
GOBP_REGULATION_OF_HELICASE_ACTIVITY	0.73392	0.920415	0.091973	0.756272	0.053978	0.650596	0.4633	0.911169	0.067115	0.747217	9	-0.23474	-0.0052517	0.37575	9	0.46106	0.010315	0.34698	9	0.58982	0.013195	0.36691	9	0.049537	0.0011078	0.53775	9	0.46824	0.010472	0.31264
GOBP_REGULATION_OF_HEMATOPOIETIC_PROGENITOR_CELL_DIFFERENTIATION	0.61828	0.896304	0.34704	0.833803	0.50936	0.891721	0.59191	0.927752	0.40045	0.858371	41	-0.052418	-0.0025008	0.17416	41	0.063261	0.0030181	0.16083	41	-0.0045755	-0.00021829	0.19489	41	-0.042843	-0.0020432	0.18429	41	0.042528	0.0020283	0.16864
GOBP_REGULATION_OF_HEMATOPOIETIC_STEM_CELL_DIFFERENTIATION	0.77271	0.93	0.34231	0.832134	0.30239	0.863185	0.50993	0.919673	0.31758	0.852006	17	-0.19685	-0.0060514	0.26323	17	0.098738	0.0030353	0.24309	17	0.14382	0.0044211	0.27789	17	-0.0063498	-0.00019512	0.2552	17	0.11813	0.0036303	0.24897
GOBP_REGULATION_OF_HEMATOPOIETIC_STEM_CELL_PROLIFERATION	0.27719	0.836713	0.47933	0.855795	0.48593	0.887006	0.40905	0.90708	0.63332	0.886804	15	0.17987	0.0051942	0.30424	15	0.014563	0.00042054	0.28096	15	0.011061	0.0003194	0.31354	15	0.067691	0.001954	0.29431	15	-0.10045	-0.0028997	0.29484
GOBP_REGULATION_OF_HEMOGLOBIN_BIOSYNTHETIC_PROCESS	0.96788	0.983069	0.42339	0.846043	0.16318	0.780821	0.87535	0.959791	0.10191	0.771442	8	-0.74277	-0.015668	0.40135	8	0.071625	0.0015108	0.37068	8	0.44962	0.0094837	0.45809	8	-0.43934	-0.0092636	0.38134	8	0.50981	0.01075	0.40117
GOBP_REGULATION_OF_HEMOPOIESIS	0.080176	0.701938	0.49153	0.858011	0.21909	0.827637	0.25249	0.897833	0.40234	0.858371	376	0.07477	0.010701	0.053256	376	0.0010446	0.00014951	0.049185	376	0.047116	0.0067432	0.060773	376	0.039561	0.0056599	0.059339	376	0.013291	0.0019016	0.053746
GOBP_REGULATION_OF_HEPATIC_STELLATE_CELL_ACTIVATION	0.24248	0.829021	0.66742	0.888792	0.96211	0.981694	0.46664	0.911169	0.76993	0.91614	7	0.24344	0.0048036	0.34859	7	-0.13933	-0.0027493	0.32192	7	-0.69906	-0.013793	0.39366	7	0.032898	0.00064889	0.39291	7	-0.27839	-0.0054913	0.37689
GOBP_REGULATION_OF_HEPATOCYTE_APOPTOTIC_PROCESS	0.77477	0.93	0.52268	0.862646	0.32774	0.868256	0.61069	0.928668	0.27389	0.842004	8	-0.25075	-0.0052891	0.33226	8	-0.017457	-0.00036824	0.30684	8	0.14334	0.0030235	0.32128	8	-0.12015	-0.0025334	0.42742	8	0.19795	0.004174	0.3293
GOBP_REGULATION_OF_HEPATOCYTE_PROLIFERATION	0.36907	0.851254	0.1758	0.802765	0.084779	0.704849	0.3275	0.90708	0.11782	0.789517	15	0.086641	0.002502	0.25915	15	0.22293	0.0064377	0.23931	15	0.37444	0.010813	0.27258	15	0.10818	0.0031228	0.2421	15	0.28856	0.0083302	0.24331
GOBP_REGULATION_OF_HETEROCHROMATIN_FORMATION	0.72836	0.918235	0.58049	0.870274	0.49536	0.889068	0.46575	0.911169	0.66454	0.893098	19	-0.16643	-0.0054087	0.27379	19	-0.051366	-0.0016693	0.25285	19	0.0032725	0.00010634	0.28135	19	0.021444	0.00069661	0.24944	19	-0.10321	-0.003353	0.24291
GOBP_REGULATION_OF_HETEROTYPIC_CELL_CELL_ADHESION	0.89422	0.95832	0.24081	0.810585	0.44833	0.886922	0.90607	0.965556	0.28435	0.843306	21	-0.29524	-0.010086	0.23631	21	0.15358	0.0052468	0.21824	21	0.032523	0.0011111	0.25041	21	-0.34942	-0.011933	0.26531	21	0.13326	0.0045512	0.2338
GOBP_REGULATION_OF_HEXOKINASE_ACTIVITY	0.41176	0.856835	0.45347	0.853892	0.17947	0.800608	0.54584	0.923215	0.31211	0.851257	5	0.11796	0.0019673	0.52891	5	0.057094	0.00095218	0.48844	5	0.59681	0.0099529	0.65053	5	-0.075536	-0.0012593	0.65591	5	0.27466	0.0045791	0.56066
GOBP_REGULATION_OF_HIGH_DENSITY_LIPOPROTEIN_PARTICLE_CLEARANCE	0.60312	0.893323	0.72206	0.899255	0.44804	0.886922	0.53853	0.92291	0.72699	0.907426	4	-0.13672	-0.0020394	0.52294	4	-0.28443	-0.0042429	0.48292	4	0.064547	0.00096283	0.49416	4	-0.055422	-0.00082641	0.57299	4	-0.31131	-0.0046423	0.51562
GOBP_REGULATION_OF_HIGH_VOLTAGE_GATED_CALCIUM_CHANNEL_ACTIVITY	0.058465	0.662775	0.18644	0.802765	0.024247	0.478859	0.058943	0.682978	0.017454	0.521752	8	0.59625	0.012577	0.38029	8	0.31297	0.0066017	0.35121	8	0.71948	0.015176	0.36463	8	0.63651	0.013421	0.40703	8	0.77978	0.016443	0.36963
GOBP_REGULATION_OF_HIPPOCAMPAL_NEURON_APOPTOTIC_PROCESS	0.44972	0.865089	0.39775	0.842101	0.26799	0.849852	0.44504	0.909635	0.46835	0.872216	5	0.048531	0.00080937	0.38401	5	0.091913	0.0015329	0.35463	5	0.36264	0.0060477	0.58594	5	0.066535	0.0011092	0.48146	5	0.031515	0.00052541	0.39688
GOBP_REGULATION_OF_HIPPO_SIGNALING	0.18637	0.80837	0.3515	0.833803	0.17723	0.799843	0.030754	0.567515	0.20444	0.832572	36	0.16615	0.0074288	0.1864	36	0.065634	0.0029346	0.17214	36	0.17999	0.0080472	0.19437	36	0.35799	0.016	0.19144	36	0.15146	0.0067697	0.18339
GOBP_REGULATION_OF_HISTAMINE_SECRETION_BY_MAST_CELL	0.39274	0.854199	0.32106	0.83054	0.26334	0.84952	0.67318	0.934683	0.2339	0.839544	6	0.10416	0.0019029	0.3827	6	0.16425	0.0030005	0.35341	6	0.25974	0.0047449	0.41026	6	-0.18515	-0.0033811	0.41262	6	0.27769	0.0050713	0.38245
GOBP_REGULATION_OF_HOMOPHILIC_CELL_ADHESION	0.039703	0.598512	0.13511	0.78405	0.087179	0.711268	0.094634	0.773389	0.20332	0.829873	5	1.0426	0.017387	0.59431	5	0.60518	0.010093	0.54887	5	0.92344	0.0154	0.6798	5	0.69793	0.011635	0.53163	5	0.49224	0.0082065	0.59317
GOBP_REGULATION_OF_HOMOTYPIC_CELL_CELL_ADHESION	0.25951	0.834941	0.42195	0.846043	0.59274	0.904563	0.34323	0.90708	0.5347	0.874953	35	0.1155	0.005092	0.1791	35	0.032569	0.0014359	0.1654	35	-0.047744	-0.0021048	0.20352	35	0.087263	0.0038457	0.21617	35	-0.015429	-0.00068	0.17715
GOBP_REGULATION_OF_HORMONE_BIOSYNTHETIC_PROCESS	0.47131	0.867304	0.47311	0.85565	0.74314	0.927942	0.4887	0.914551	0.66508	0.893291	24	0.015911	0.00058107	0.22106	24	0.013769	0.00050282	0.20414	24	-0.16147	-0.0058965	0.24724	24	0.006205	0.00022651	0.21895	24	-0.0909	-0.0033185	0.2132
GOBP_REGULATION_OF_HORMONE_LEVELS	0.4973	0.875025	0.71143	0.897347	0.63269	0.910847	0.62452	0.928668	0.75145	0.911681	504	0.00032867	5.4263e-05	0.048647	504	-0.025049	-0.0041356	0.044924	504	-0.017959	-0.002965	0.05298	504	-0.016374	-0.0027023	0.051591	504	-0.033111	-0.0054648	0.048758
GOBP_REGULATION_OF_HORMONE_METABOLIC_PROCESS	0.37538	0.851254	0.36396	0.834773	0.75674	0.931218	0.64969	0.932206	0.64568	0.888703	39	0.055415	0.0025786	0.17446	39	0.056051	0.0026082	0.16111	39	-0.1309	-0.0060912	0.18812	39	-0.069088	-0.0032136	0.17969	39	-0.063207	-0.0029402	0.16915
GOBP_REGULATION_OF_HORMONE_SECRETION	0.21428	0.818537	0.79482	0.921302	0.51057	0.892343	0.34899	0.90708	0.79226	0.917897	239	0.054201	0.0062087	0.068462	239	-0.052051	-0.0059625	0.063223	239	-0.0019877	-0.00022768	0.07501	239	0.029586	0.0033878	0.076244	239	-0.056702	-0.0064931	0.069633
GOBP_REGULATION_OF_HUMORAL_IMMUNE_RESPONSE	0.59582	0.892369	0.79753	0.922909	0.58483	0.904526	0.60714	0.928668	0.92304	0.960894	41	-0.039536	-0.0018862	0.163	41	-0.12537	-0.0059811	0.15052	41	-0.041121	-0.0019618	0.19192	41	-0.049842	-0.002377	0.18332	41	-0.23825	-0.011363	0.16709
GOBP_REGULATION_OF_HUMORAL_IMMUNE_RESPONSE_MEDIATED_BY_CIRCULATING_IMMUNOGLOBULIN	0.62184	0.897151	0.74357	0.9044	0.34781	0.874063	0.64487	0.930498	0.68535	0.899182	16	-0.082518	-0.002461	0.26591	16	-0.1607	-0.0047927	0.24556	16	0.11871	0.0035403	0.30342	16	-0.10945	-0.003263	0.29462	16	-0.12691	-0.0037838	0.2629
GOBP_REGULATION_OF_HYALURONAN_BIOSYNTHETIC_PROCESS	0.62331	0.897151	0.73302	0.902636	0.3186	0.867181	0.33802	0.90708	0.30931	0.851257	8	-0.11281	-0.0023796	0.35906	8	-0.20624	-0.0043503	0.33158	8	0.23551	0.0049677	0.49938	8	0.20429	0.0043076	0.48888	8	0.18468	0.0038943	0.371
GOBP_REGULATION_OF_HYDROGEN_PEROXIDE_BIOSYNTHETIC_PROCESS	0.87426	0.951229	0.1397	0.785361	0.2907	0.8573	0.95038	0.979244	0.13546	0.800051	7	-0.5474	-0.010801	0.47731	7	0.47681	0.0094084	0.44079	7	0.33285	0.0065676	0.60372	7	-0.89174	-0.017589	0.54088	7	0.52261	0.010309	0.47468
GOBP_REGULATION_OF_HYDROGEN_PEROXIDE_MEDIATED_PROGRAMMED_CELL_DEATH	0.20783	0.81694	0.50001	0.859668	0.35681	0.88019	0.2552	0.899656	0.51481	0.872795	9	0.33377	0.0074674	0.41005	9	-5.0141e-06	-1.1218e-07	0.37868	9	0.17241	0.003857	0.46975	9	0.30924	0.0069158	0.4698	9	-0.014829	-0.00033166	0.39941
GOBP_REGULATION_OF_HYDROGEN_PEROXIDE_METABOLIC_PROCESS	0.49799	0.875025	0.22309	0.807744	0.39501	0.881939	0.53528	0.922371	0.4216	0.865084	17	0.0015224	4.6801e-05	0.30186	17	0.21236	0.0065282	0.27876	17	0.086335	0.002654	0.3242	17	-0.021663	-0.00066569	0.2446	17	0.047127	0.0014483	0.23824
GOBP_REGULATION_OF_HYDROLASE_ACTIVITY	0.44877	0.865089	0.066931	0.752955	0.7966	0.937758	0.91608	0.969285	0.42991	0.86524	633	0.0056582	0.001043	0.04394	633	0.060827	0.011213	0.040575	633	-0.040176	-0.0074057	0.048431	633	-0.065464	-0.012063	0.047464	633	0.0076785	0.001415	0.043478
GOBP_REGULATION_OF_HYPERSENSITIVITY	0.53566	0.879872	0.47905	0.855795	0.36819	0.881939	0.42275	0.90708	0.62928	0.88548	8	-0.030243	-0.00063794	0.33788	8	0.016394	0.0003458	0.31202	8	0.12146	0.002562	0.36081	8	0.062343	0.0013145	0.31995	8	-0.10772	-0.0022714	0.32647
GOBP_REGULATION_OF_ICOSANOID_SECRETION	0.94947	0.975219	0.58267	0.870822	0.9087	0.964965	0.9122	0.968259	0.55864	0.875383	21	-0.35178	-0.012018	0.21453	21	-0.041356	-0.0014128	0.19813	21	-0.30697	-0.010487	0.23031	21	-0.32393	-0.011062	0.23915	21	-0.031236	-0.0010668	0.21173
GOBP_REGULATION_OF_IMMUNE_EFFECTOR_PROCESS	0.44023	0.864423	0.49575	0.859358	0.58022	0.90439	0.83976	0.952355	0.72324	0.90691	348	0.0085789	0.0011822	0.057044	348	0.00056157	7.7384e-05	0.052679	348	-0.012741	-0.0017557	0.062931	349	-0.061308	-0.0084568	0.061709	349	-0.034088	-0.0047023	0.05753
GOBP_REGULATION_OF_IMMUNE_RESPONSE	0.080406	0.701938	0.021965	0.646701	0.19818	0.814804	0.36924	0.90708	0.10187	0.771442	812	0.053576	0.011128	0.038203	812	0.071081	0.014764	0.035277	812	0.036189	0.0075162	0.042666	813	0.013961	0.0029004	0.041816	813	0.048343	0.010044	0.038035
GOBP_REGULATION_OF_IMMUNE_SYSTEM_PROCESS	0.020753	0.486744	0.12972	0.778929	0.085859	0.708679	0.13599	0.817204	0.067248	0.747217	1379	0.060874	0.016202	0.02986	1379	0.031102	0.0082782	0.027578	1379	0.045439	0.012094	0.033246	1380	0.035402	0.0094224	0.032226	1380	0.044011	0.011714	0.029406
GOBP_REGULATION_OF_IMMUNOGLOBULIN_PRODUCTION	0.080425	0.701938	0.43104	0.849945	0.32319	0.86762	0.30856	0.90708	0.4267	0.865084	62	0.18549	0.010876	0.13228	62	0.021223	0.0012444	0.12217	62	0.067181	0.0039389	0.14642	62	0.070578	0.0041366	0.14117	62	0.02441	0.0014308	0.13209
GOBP_REGULATION_OF_INCLUSION_BODY_ASSEMBLY	0.013861	0.437037	0.35093	0.833803	0.24056	0.840867	0.033905	0.594334	0.69489	0.900692	15	0.56967	0.016451	0.25877	15	0.091501	0.0026424	0.23901	15	0.20744	0.0059902	0.29445	15	0.54588	0.015758	0.29888	15	-0.1283	-0.0037038	0.25168
GOBP_REGULATION_OF_INFLAMMASOME_MEDIATED_SIGNALING_PATHWAY	0.46423	0.866318	0.91322	0.962451	0.56768	0.90439	0.57447	0.926649	0.88813	0.94793	33	0.01626	0.00069609	0.18108	33	-0.22756	-0.0097423	0.16721	33	-0.035233	-0.0015083	0.20666	33	-0.038224	-0.0016358	0.20356	33	-0.20779	-0.0088927	0.17078
GOBP_REGULATION_OF_INFLAMMATORY_RESPONSE	0.21772	0.819801	0.37097	0.836687	0.76021	0.931653	0.74726	0.938723	0.45682	0.87104	355	0.044457	0.0061862	0.057	355	0.017334	0.002412	0.05264	355	-0.043055	-0.0059909	0.060899	355	-0.041394	-0.0057578	0.062163	355	0.0061607	0.00085698	0.056811
GOBP_REGULATION_OF_INFLAMMATORY_RESPONSE_TO_ANTIGENIC_STIMULUS	0.61652	0.895901	0.28439	0.827118	0.43316	0.886902	0.56428	0.926649	0.39314	0.858371	36	-0.050495	-0.0022577	0.17039	36	0.089668	0.0040092	0.15735	36	0.031429	0.0014052	0.1867	36	-0.028528	-0.001275	0.17628	36	0.045487	0.0020331	0.16775
GOBP_REGULATION_OF_INFLAMMATORY_RESPONSE_TO_WOUNDING	0.10845	0.739559	0.57024	0.867309	0.60593	0.905612	0.26415	0.905977	0.68225	0.897936	11	0.39537	0.0097784	0.32016	11	-0.052331	-0.0012943	0.29568	11	-0.10544	-0.0026078	0.39238	11	0.25111	0.0062081	0.39819	11	-0.16843	-0.0041642	0.35532
GOBP_REGULATION_OF_INNATE_IMMUNE_RESPONSE	0.12317	0.759593	0.057968	0.744096	0.57347	0.90439	0.59665	0.928139	0.21322	0.835286	391	0.062465	0.0091128	0.053881	391	0.078224	0.011412	0.049756	391	-0.01104	-0.0016106	0.05961	392	-0.014355	-0.0020961	0.05867	392	0.042527	0.0062098	0.053472
GOBP_REGULATION_OF_INNER_EAR_AUDITORY_RECEPTOR_CELL_DIFFERENTIATION	0.060992	0.674772	0.042188	0.702739	0.29064	0.8573	0.17587	0.854921	0.26002	0.840365	9	0.55859	0.012497	0.36117	9	0.57567	0.012879	0.33353	9	0.22757	0.0050911	0.41263	9	0.38033	0.0085055	0.40841	9	0.19951	0.004462	0.31014
GOBP_REGULATION_OF_INOSITOL_1_4_5_TRISPHOSPHATE_SENSITIVE_CALCIUM_RELEASE_CHANNEL_ACTIVITY	0.73131	0.918494	0.21948	0.80746	0.46355	0.886922	0.79251	0.944104	0.37622	0.858371	4	-0.30122	-0.0044933	0.48835	4	0.34905	0.0052068	0.45098	4	0.054842	0.00081807	0.59936	4	-0.4475	-0.0066727	0.54895	4	0.1714	0.0025559	0.54338
GOBP_REGULATION_OF_INOSITOL_PHOSPHATE_BIOSYNTHETIC_PROCESS	0.4221	0.858059	0.73015	0.901585	0.57576	0.90439	0.57527	0.926649	0.73437	0.907537	15	0.052448	0.0015146	0.26688	15	-0.15115	-0.0043648	0.24646	15	-0.05992	-0.0017303	0.3136	15	-0.056749	-0.0016382	0.29898	15	-0.16162	-0.0046657	0.25814
GOBP_REGULATION_OF_INSULIN_LIKE_GROWTH_FACTOR_RECEPTOR_SIGNALING_PATHWAY	0.09282	0.721504	0.47218	0.85565	0.86572	0.957039	0.51264	0.920008	0.87194	0.942298	21	0.35825	0.012239	0.27066	21	0.017446	0.00059599	0.24996	21	-0.33276	-0.011368	0.30075	21	-0.0092986	-0.00031755	0.29351	21	-0.30229	-0.010324	0.26618
GOBP_REGULATION_OF_INSULIN_RECEPTOR_SIGNALING_PATHWAY	0.65148	0.900362	0.31186	0.829537	0.10404	0.723203	0.66164	0.933618	0.079391	0.75934	64	-0.050748	-0.003023	0.13035	64	0.059055	0.0035178	0.12038	64	0.17451	0.010395	0.13862	64	-0.05651	-0.0033649	0.13553	64	0.17751	0.010571	0.12596
GOBP_REGULATION_OF_INSULIN_SECRETION	0.285	0.836864	0.87657	0.94801	0.4726	0.886922	0.3123	0.90708	0.80293	0.919458	155	0.049701	0.0045957	0.08749	155	-0.093564	-0.0086516	0.080793	155	0.0065269	0.0006035	0.094966	155	0.046158	0.0042664	0.094325	155	-0.073996	-0.0068399	0.086834
GOBP_REGULATION_OF_INSULIN_SECRETION_INVOLVED_IN_CELLULAR_RESPONSE_TO_GLUCOSE_STIMULUS	0.093937	0.721504	0.98392	0.992041	0.33533	0.870018	0.056624	0.681509	0.97286	0.983925	52	0.19043	0.010228	0.1446	52	-0.28608	-0.015366	0.13352	52	0.065301	0.0035074	0.15355	52	0.26082	0.014004	0.16467	52	-0.28455	-0.015279	0.14784
GOBP_REGULATION_OF_INTEGRIN_ACTIVATION	0.80463	0.938356	0.35651	0.833803	0.62061	0.908613	0.69877	0.936582	0.29374	0.845422	17	-0.19705	-0.0060575	0.22958	17	0.077982	0.0023973	0.21202	17	-0.082914	-0.0025488	0.26999	17	-0.13194	-0.0040543	0.2533	17	0.12476	0.0038339	0.22997
GOBP_REGULATION_OF_INTEGRIN_MEDIATED_SIGNALING_PATHWAY	0.20659	0.81694	0.51341	0.86061	0.88351	0.960886	0.7538	0.939586	0.77365	0.916692	18	0.20041	0.0063393	0.2449	18	-0.0076025	-0.00024048	0.22617	18	-0.32564	-0.0103	0.27301	18	-0.17223	-0.0054457	0.25087	18	-0.18056	-0.0057096	0.24045
GOBP_REGULATION_OF_INTERLEUKIN_1_MEDIATED_SIGNALING_PATHWAY	0.56185	0.886453	0.95349	0.978184	0.66267	0.914777	0.22882	0.889985	0.90234	0.953047	9	-0.053417	-0.0011951	0.34314	9	-0.53226	-0.011908	0.31685	9	-0.17735	-0.0039677	0.42251	9	0.26347	0.0058923	0.35473	9	-0.43813	-0.0097989	0.33831
GOBP_REGULATION_OF_INTERLEUKIN_6_MEDIATED_SIGNALING_PATHWAY	0.34403	0.851254	0.077348	0.756272	0.20928	0.819551	0.31724	0.90708	0.17702	0.821422	4	0.18093	0.0026989	0.45063	4	0.59224	0.0088345	0.41613	4	0.41059	0.0061246	0.50756	4	0.22985	0.0034273	0.48343	4	0.40918	0.0061017	0.44149
GOBP_REGULATION_OF_INTESTINAL_ABSORPTION	0.91301	0.96411	0.039851	0.702739	0.36448	0.881939	0.79134	0.944104	0.089963	0.76278	12	-0.47782	-0.012343	0.35144	12	0.56877	0.014692	0.32454	12	0.13079	0.0033783	0.37744	12	-0.29802	-0.0076953	0.36744	12	0.42923	0.011084	0.32007
GOBP_REGULATION_OF_INTESTINAL_LIPID_ABSORPTION	0.98464	0.991622	0.020382	0.639326	0.57274	0.90439	0.96868	0.985252	0.088049	0.76278	10	-0.85322	-0.020121	0.39485	10	0.7461	0.017595	0.36464	10	-0.077917	-0.0018374	0.42492	10	-0.83865	-0.019769	0.45044	10	0.4771	0.011247	0.35264
GOBP_REGULATION_OF_INTRACELLULAR_ESTROGEN_RECEPTOR_SIGNALING_PATHWAY	0.1549	0.787992	0.25187	0.814401	0.64896	0.912248	0.17449	0.852997	0.50183	0.872216	30	0.21675	0.0088481	0.2134	30	0.13177	0.005379	0.19707	30	-0.09445	-0.0038556	0.24692	30	0.19358	0.0078995	0.20669	30	-0.0010117	-4.1286e-05	0.221
GOBP_REGULATION_OF_INTRACELLULAR_LIPID_TRANSPORT	0.73182	0.918909	0.18108	0.802765	0.12009	0.747213	0.54043	0.922928	0.084705	0.76278	9	-0.23282	-0.0052088	0.37653	9	0.31686	0.0070889	0.34771	9	0.51244	0.011464	0.43627	9	-0.034906	-0.00078064	0.34386	9	0.51326	0.011479	0.37351
GOBP_REGULATION_OF_INTRACELLULAR_PROTEIN_TRANSPORT	0.092483	0.721504	0.30629	0.828204	0.0059251	0.257895	0.089177	0.770134	0.038162	0.659962	139	0.11411	0.0099964	0.086076	139	0.040256	0.0035266	0.079494	139	0.23409	0.020507	0.093007	139	0.1265	0.011078	0.093992	139	0.15206	0.013316	0.085784
GOBP_REGULATION_OF_INTRACELLULAR_SIGNAL_TRANSDUCTION	0.22831	0.8254	0.09814	0.756272	0.83383	0.946889	0.79351	0.944527	0.30978	0.851257	1622	0.020301	0.0058171	0.02727	1622	0.032543	0.0093249	0.025182	1622	-0.029971	-0.0085878	0.030916	1622	-0.024526	-0.0070253	0.029958	1622	0.013433	0.0038479	0.027057
GOBP_REGULATION_OF_INTRACELLULAR_STEROID_HORMONE_RECEPTOR_SIGNALING_PATHWAY	0.13519	0.775663	0.30945	0.828204	0.46582	0.886922	0.14875	0.824475	0.64693	0.888997	62	0.14487	0.008494	0.13143	62	0.060375	0.00354	0.12138	62	0.012822	0.00075175	0.14947	62	0.15746	0.0092288	0.15113	62	-0.052483	-0.0030762	0.1392
GOBP_REGULATION_OF_INTRACELLULAR_TRANSPORT	0.036757	0.587317	0.25409	0.814928	0.0036285	0.20276	0.028159	0.551911	0.095051	0.763536	242	0.11977	0.013805	0.066921	242	0.040897	0.0047137	0.061806	242	0.19631	0.022625	0.073107	242	0.13733	0.015822	0.07195	242	0.086302	0.0099436	0.065862
GOBP_REGULATION_OF_INTRINSIC_APOPTOTIC_SIGNALING_PATHWAY	0.20673	0.81694	0.18375	0.802765	0.64066	0.911579	0.39528	0.90708	0.50712	0.872216	162	0.070139	0.0066291	0.085762	162	0.071374	0.0067458	0.079199	162	-0.033103	-0.0031286	0.091893	162	0.024099	0.0022768	0.090735	162	-0.0014975	-0.00014148	0.083942
GOBP_REGULATION_OF_INTRINSIC_APOPTOTIC_SIGNALING_PATHWAY_BY_P53_CLASS_MEDIATOR	0.12386	0.760302	0.71969	0.898568	0.4677	0.886922	0.29178	0.90708	0.6761	0.896471	29	0.23678	0.0095036	0.20483	29	-0.11008	-0.0044182	0.18916	29	0.018331	0.00073576	0.22617	29	0.13404	0.0053779	0.24451	29	-0.099319	-0.0039851	0.2174
GOBP_REGULATION_OF_INTRINSIC_APOPTOTIC_SIGNALING_PATHWAY_IN_RESPONSE_TO_DNA_DAMAGE	0.035505	0.576633	0.10023	0.756272	0.39269	0.881939	0.3925	0.90708	0.22702	0.836815	35	0.31337	0.013816	0.17356	35	0.20522	0.0090475	0.16029	35	0.055124	0.0024302	0.20242	35	0.055122	0.0024292	0.20205	35	0.13709	0.0060419	0.1831
GOBP_REGULATION_OF_INTRINSIC_APOPTOTIC_SIGNALING_PATHWAY_IN_RESPONSE_TO_DNA_DAMAGE_BY_P53_CLASS_MEDIATOR	0.20103	0.814474	0.32384	0.83054	0.6379	0.911227	0.52823	0.920514	0.34133	0.858371	15	0.22099	0.0063817	0.26372	15	0.1113	0.0032141	0.24354	15	-0.11559	-0.003338	0.32759	15	-0.024896	-0.00071866	0.35147	15	0.12367	0.0035703	0.30249
GOBP_REGULATION_OF_INTRINSIC_APOPTOTIC_SIGNALING_PATHWAY_IN_RESPONSE_TO_HYDROGEN_PEROXIDE	0.94942	0.975219	0.25466	0.814928	0.8118	0.941897	0.96834	0.9852	0.39118	0.858371	3	-1.2447	-0.016081	0.75926	3	0.46274	0.0059781	0.70122	3	-0.82113	-0.010608	0.92828	3	-1.9175	-0.024763	1.0325	3	0.19728	0.0025478	0.71413
GOBP_REGULATION_OF_INTRINSIC_APOPTOTIC_SIGNALING_PATHWAY_IN_RESPONSE_TO_OSMOTIC_STRESS	0.80575	0.938356	0.98311	0.991741	0.92219	0.968231	0.82012	0.947273	0.94116	0.968394	8	-0.36098	-0.0076144	0.41859	8	-0.82051	-0.017308	0.38651	8	-0.62959	-0.01328	0.44336	8	-0.49114	-0.010356	0.53628	8	-0.64881	-0.013681	0.41466
GOBP_REGULATION_OF_INWARD_RECTIFIER_POTASSIUM_CHANNEL_ACTIVITY	0.52042	0.878279	0.19354	0.805468	0.53994	0.900107	0.39405	0.90708	0.27093	0.842004	4	-0.01828	-0.00027268	0.35694	4	0.2851	0.0042529	0.32962	4	-0.044105	-0.0006579	0.43984	4	0.10678	0.0015922	0.39727	4	0.19737	0.0029433	0.32356
GOBP_REGULATION_OF_IRE1_MEDIATED_UNFOLDED_PROTEIN_RESPONSE	0.33637	0.850207	0.39028	0.839901	0.69325	0.922429	0.42522	0.907544	0.63902	0.888615	13	0.13538	0.0036398	0.32051	13	0.082462	0.002217	0.29599	13	-0.16308	-0.0043844	0.32288	13	0.058092	0.0015612	0.30809	13	-0.099705	-0.0026797	0.28019
GOBP_REGULATION_OF_IRON_ION_TRANSPORT	0.95847	0.978646	0.63136	0.880457	0.68711	0.919805	0.81913	0.947273	0.5796	0.876335	5	-0.8922	-0.01488	0.51474	5	-0.15948	-0.0026597	0.4754	5	-0.21251	-0.003544	0.43576	5	-0.46518	-0.0077549	0.51002	5	-0.07521	-0.0012539	0.37442
GOBP_REGULATION_OF_ISOMERASE_ACTIVITY	0.54837	0.885066	0.13743	0.78405	0.37205	0.881939	0.52638	0.920008	0.201	0.829026	7	-0.044162	-0.00087139	0.36334	7	0.36638	0.0072293	0.33552	7	0.12014	0.0023705	0.36804	7	-0.025781	-0.0005085	0.38953	7	0.30085	0.0059343	0.35897
GOBP_REGULATION_OF_ISOTYPE_SWITCHING	0.49572	0.875018	0.71083	0.897347	0.079573	0.696921	0.36689	0.90708	0.28528	0.843306	31	0.0020999	8.7138e-05	0.19568	31	-0.10044	-0.0041678	0.1807	31	0.30282	0.012566	0.21507	31	0.064073	0.0026578	0.1884	31	0.10598	0.0043963	0.18684
GOBP_REGULATION_OF_ISOTYPE_SWITCHING_TO_IGE_ISOTYPES	0.30392	0.83917	0.56262	0.8662	0.12297	0.753588	0.28989	0.90708	0.44093	0.867439	6	0.21602	0.0039463	0.42094	6	-0.061269	-0.0011193	0.38874	6	0.61934	0.011314	0.53378	6	0.27196	0.0049664	0.49114	6	0.061841	0.0011294	0.41609
GOBP_REGULATION_OF_I_KAPPAB_PHOSPHORYLATION	0.45141	0.865089	0.12602	0.773372	0.34775	0.874063	0.47737	0.914046	0.14838	0.80609	6	0.049685	0.00090768	0.4069	6	0.4304	0.0078628	0.37575	6	0.21989	0.0040169	0.5618	6	0.029213	0.00053347	0.51462	6	0.48814	0.0089147	0.46782
GOBP_REGULATION_OF_JNK_CASCADE	0.2973	0.83834	0.16268	0.802765	0.74484	0.927951	0.86713	0.957464	0.30605	0.850269	130	0.04992	0.0042303	0.093798	130	0.085194	0.0072195	0.086619	130	-0.069122	-0.0058573	0.10499	130	-0.11706	-0.0099163	0.10518	130	0.046545	0.003943	0.09179
GOBP_REGULATION_OF_JUN_KINASE_ACTIVITY	0.33003	0.850049	0.35355	0.833803	0.63604	0.910847	0.61666	0.928668	0.49059	0.872216	38	0.079794	0.0036653	0.18142	38	0.062957	0.0028918	0.16754	38	-0.065632	-0.0030147	0.18865	38	-0.057737	-0.0026511	0.19459	38	0.0039699	0.00018229	0.1683
GOBP_REGULATION_OF_KERATINOCYTE_DIFFERENTIATION	0.58118	0.888848	0.96628	0.983495	0.62873	0.910034	0.32339	0.90708	0.97575	0.986165	35	-0.037762	-0.0016648	0.18428	35	-0.3112	-0.01372	0.17016	35	-0.066235	-0.00292	0.20163	35	0.087193	0.0038426	0.19027	35	-0.37204	-0.016397	0.18855
GOBP_REGULATION_OF_KERATINOCYTE_MIGRATION	0.82958	0.943713	0.50435	0.860434	0.91033	0.96503	0.70174	0.936998	0.69272	0.90046	14	-0.26125	-0.0072888	0.27427	14	-0.0027613	-7.7038e-05	0.25329	14	-0.45271	-0.01263	0.33712	14	-0.1519	-0.0042363	0.28692	14	-0.13588	-0.0037897	0.26983
GOBP_REGULATION_OF_KERATINOCYTE_PROLIFERATION	0.070414	0.686076	0.16572	0.802765	0.071221	0.680769	0.040911	0.630644	0.078286	0.757964	45	0.22878	0.011434	0.15534	45	0.13933	0.0069634	0.14346	45	0.27463	0.013724	0.18722	45	0.31335	0.015654	0.18005	45	0.21357	0.01067	0.15074
GOBP_REGULATION_OF_KETONE_BIOSYNTHETIC_PROCESS	0.50156	0.875228	0.13493	0.78405	0.30388	0.863188	0.41811	0.90708	0.099514	0.768225	21	-0.00088933	-3.0382e-05	0.22801	21	0.23234	0.0079373	0.21056	21	0.12209	0.0041709	0.23787	21	0.046485	0.0015874	0.22486	21	0.27632	0.0094368	0.21514
GOBP_REGULATION_OF_KIDNEY_DEVELOPMENT	0.16333	0.795536	0.59025	0.870981	0.25851	0.848916	0.11109	0.795624	0.39497	0.858371	31	0.18159	0.0075353	0.18513	31	-0.039012	-0.0016188	0.17097	31	0.13974	0.0057985	0.21566	31	0.2528	0.010486	0.20708	31	0.049182	0.0020402	0.18462
GOBP_REGULATION_OF_KIDNEY_SIZE	0.86532	0.95036	0.50319	0.860434	0.43293	0.886902	0.67484	0.934742	0.36722	0.858371	4	-0.58046	-0.0086588	0.5255	4	-0.0038815	-5.79e-05	0.48531	4	0.095962	0.0014314	0.56808	4	-0.2792	-0.0041633	0.61589	4	0.18227	0.0027181	0.53731
GOBP_REGULATION_OF_KILLING_OF_CELLS_OF_ANOTHER_ORGANISM	0.96349	0.980851	0.61963	0.87765	0.97373	0.986952	0.99614	0.998581	0.74577	0.910578	9	-0.61744	-0.013814	0.3444	9	-0.096858	-0.002167	0.31809	9	-0.71051	-0.015895	0.36646	9	-0.97442	-0.021792	0.36574	9	-0.22226	-0.0049708	0.33611
GOBP_REGULATION_OF_KINASE_ACTIVITY	0.45148	0.865089	0.015795	0.609897	0.1503	0.779	0.63158	0.928668	0.056509	0.739655	465	0.0062841	0.00099766	0.051544	465	0.10231	0.016243	0.047593	465	0.057622	0.0091477	0.055664	465	-0.018551	-0.002944	0.055205	465	0.078843	0.012513	0.049748
GOBP_REGULATION_OF_LAMELLIPODIUM_ASSEMBLY	0.58905	0.88938	0.82564	0.932825	0.93781	0.973125	0.87423	0.959791	0.90644	0.954609	34	-0.042312	-0.0018386	0.18797	34	-0.16267	-0.0070685	0.17358	34	-0.29437	-0.012791	0.19156	34	-0.22658	-0.0098422	0.1976	34	-0.22884	-0.0099406	0.17347
GOBP_REGULATION_OF_LAMELLIPODIUM_MORPHOGENESIS	0.92091	0.965778	0.92002	0.964244	0.79469	0.937421	0.95234	0.980037	0.90208	0.953047	11	-0.4585	-0.01134	0.32488	11	-0.42161	-0.010427	0.30002	11	-0.31225	-0.0077224	0.37949	11	-0.57332	-0.014174	0.34369	11	-0.40453	-0.010002	0.31273
GOBP_REGULATION_OF_LAMELLIPODIUM_ORGANIZATION	0.81683	0.941312	0.93548	0.96991	0.95958	0.981168	0.96605	0.984401	0.96266	0.978545	45	-0.14728	-0.0073604	0.16303	45	-0.22853	-0.011421	0.15055	45	-0.29913	-0.014949	0.17132	45	-0.31278	-0.015626	0.17132	45	-0.27062	-0.01352	0.15181
GOBP_REGULATION_OF_LENS_FIBER_CELL_DIFFERENTIATION	0.46122	0.86529	0.47715	0.855795	0.74944	0.929132	0.59286	0.927752	0.64863	0.889217	8	0.043768	0.00092322	0.44957	8	0.023795	0.00050191	0.41517	8	-0.34214	-0.0072167	0.50856	8	-0.11884	-0.0025057	0.50585	8	-0.17144	-0.003615	0.44923
GOBP_REGULATION_OF_LEUKOCYTE_ADHESION_TO_VASCULAR_ENDOTHELIAL_CELL	0.45863	0.865089	0.2465	0.810757	0.25506	0.847658	0.51824	0.920008	0.10636	0.777979	29	0.020666	0.00082949	0.19891	29	0.12593	0.0050546	0.18369	29	0.15354	0.0061624	0.23311	29	-0.010056	-0.00040346	0.21982	29	0.23491	0.0094256	0.1885
GOBP_REGULATION_OF_LEUKOCYTE_APOPTOTIC_PROCESS	0.0039311	0.254427	0.06561	0.74964	0.054895	0.650596	0.017275	0.458842	0.10272	0.771442	83	0.29387	0.019925	0.11055	83	0.15412	0.010449	0.10211	83	0.20355	0.013801	0.12728	83	0.2594	0.017581	0.12272	83	0.14961	0.01014	0.11815
GOBP_REGULATION_OF_LEUKOCYTE_CHEMOTAXIS	0.18692	0.808996	0.47754	0.855795	0.48882	0.887898	0.72278	0.938462	0.508	0.872216	110	0.09	0.0070195	0.1012	110	0.0052638	0.00041055	0.09346	110	0.0030447	0.00023746	0.10866	110	-0.066822	-0.0052097	0.11304	110	-0.0020213	-0.0001576	0.10084
GOBP_REGULATION_OF_LEUKOCYTE_DEGRANULATION	0.65553	0.900362	0.34899	0.833803	0.1669	0.786507	0.72905	0.938481	0.17704	0.821422	41	-0.063319	-0.0030209	0.15818	41	0.056685	0.0027044	0.14607	41	0.15233	0.0072674	0.15761	41	-0.10123	-0.0048277	0.16596	41	0.14126	0.0067371	0.15243
GOBP_REGULATION_OF_LEUKOCYTE_DIFFERENTIATION	0.14829	0.783324	0.32375	0.83054	0.27611	0.851694	0.63843	0.929818	0.23896	0.840365	302	0.061107	0.0078544	0.05854	302	0.02472	0.0031775	0.054063	302	0.040182	0.0051647	0.067594	302	-0.023689	-0.0030437	0.066865	302	0.042704	0.0054872	0.060174
GOBP_REGULATION_OF_LEUKOCYTE_MEDIATED_IMMUNITY	0.85724	0.947959	0.61375	0.876076	0.57243	0.90439	0.91868	0.970171	0.65432	0.889771	216	-0.077233	-0.008416	0.072312	216	-0.019307	-0.0021038	0.066781	216	-0.014906	-0.0016242	0.081642	217	-0.10931	-0.011935	0.078289	217	-0.028905	-0.0031559	0.072804
GOBP_REGULATION_OF_LEUKOCYTE_MIGRATION	0.087617	0.72033	0.21622	0.80746	0.264	0.84952	0.49523	0.917229	0.15065	0.80609	207	0.099081	0.010572	0.073088	207	0.052988	0.0056539	0.067499	207	0.050365	0.0053739	0.079807	207	0.0009647	0.0001029	0.080755	207	0.075141	0.0080151	0.072693
GOBP_REGULATION_OF_LEUKOCYTE_PROLIFERATION	0.33359	0.850049	0.44167	0.851385	0.58945	0.904563	0.90119	0.964519	0.63038	0.885677	237	0.029044	0.0033132	0.067538	237	0.0091515	0.001044	0.062371	237	-0.017545	-0.0020014	0.077587	237	-0.10015	-0.011421	0.077735	237	-0.023562	-0.002687	0.070784
GOBP_REGULATION_OF_LEUKOCYTE_TETHERING_OR_ROLLING	0.33062	0.850049	0.34709	0.833803	0.026953	0.497751	0.28952	0.90708	0.12012	0.789517	18	0.11082	0.0035054	0.25289	18	0.091829	0.0029047	0.23354	18	0.58961	0.01865	0.30585	18	0.14791	0.0046767	0.26659	18	0.27363	0.0086525	0.23299
GOBP_REGULATION_OF_LIGASE_ACTIVITY	0.74441	0.92164	0.57206	0.868467	0.74187	0.927942	0.77838	0.944104	0.43922	0.866265	5	-0.25275	-0.0042152	0.38469	5	-0.064527	-0.0010761	0.35526	5	-0.27452	-0.0045782	0.42291	5	-0.31605	-0.0052687	0.41218	5	0.065039	0.0010843	0.42525
GOBP_REGULATION_OF_LIPASE_ACTIVITY	0.24958	0.831466	0.40637	0.845612	0.6615	0.914304	0.50333	0.918133	0.65754	0.890614	61	0.094053	0.0054702	0.13917	61	0.030447	0.0017708	0.12852	61	-0.06643	-0.0038635	0.15947	61	-0.0013396	-7.7882e-05	0.16058	61	-0.054831	-0.0031879	0.13513
GOBP_REGULATION_OF_LIPID_BIOSYNTHETIC_PROCESS	0.54723	0.885066	0.5377	0.862646	0.65841	0.914172	0.35291	0.90708	0.46403	0.871423	164	-0.010099	-0.00096032	0.085111	164	-0.007438	-0.00070727	0.078599	164	-0.036714	-0.0034911	0.089959	164	0.033566	0.0031905	0.08892	164	0.0074272	0.00070602	0.082265
GOBP_REGULATION_OF_LIPID_CATABOLIC_PROCESS	0.85337	0.947277	0.82711	0.933096	0.36741	0.881939	0.91027	0.967712	0.72695	0.907426	58	-0.15086	-0.0085564	0.14354	58	-0.12498	-0.0070884	0.13256	58	0.052034	0.0029511	0.15362	58	-0.216	-0.012246	0.1609	58	-0.091322	-0.0051778	0.15129
GOBP_REGULATION_OF_LIPID_KINASE_ACTIVITY	0.099527	0.723012	0.55951	0.8662	0.69707	0.923586	0.25115	0.897833	0.5853	0.877453	8	0.53156	0.011212	0.41388	8	-0.057233	-0.0012072	0.38224	8	-0.24813	-0.0052338	0.48087	8	0.27837	0.0058694	0.41493	8	-0.087868	-0.0018528	0.40778
GOBP_REGULATION_OF_LIPID_LOCALIZATION	0.85323	0.947277	0.46866	0.85565	0.61642	0.908115	0.71787	0.937164	0.51423	0.872416	154	-0.085815	-0.0079097	0.081694	154	0.0059331	0.00054686	0.075446	154	-0.027435	-0.0025286	0.092656	154	-0.052864	-0.0048706	0.091693	154	-0.0029771	-0.00027431	0.083474
GOBP_REGULATION_OF_LIPID_METABOLIC_PROCESS	0.67467	0.905312	0.69671	0.896048	0.38721	0.881939	0.53392	0.922219	0.57284	0.875383	286	-0.028256	-0.003536	0.062398	286	-0.029674	-0.0037135	0.057623	286	0.019503	0.0024406	0.068047	286	-0.0057556	-0.00071999	0.067603	286	-0.011223	-0.0014039	0.061117
GOBP_REGULATION_OF_LIPID_STORAGE	0.84757	0.94586	0.95121	0.977559	0.39551	0.881939	0.43857	0.909275	0.82895	0.928215	49	-0.16236	-0.0084663	0.15823	49	-0.24209	-0.012623	0.14611	49	0.047204	0.0024614	0.17813	49	0.027622	0.0014398	0.17867	49	-0.14053	-0.0073253	0.14791
GOBP_REGULATION_OF_LIPID_TRANSPORT	0.89526	0.958602	0.15948	0.802765	0.48038	0.887006	0.78361	0.944104	0.12443	0.789927	126	-0.11021	-0.0091956	0.087811	126	0.080822	0.0067436	0.081094	126	0.0049012	0.00040893	0.099603	126	-0.077398	-0.0064553	0.098661	126	0.10485	0.0087459	0.090929
GOBP_REGULATION_OF_LIPID_TRANSPORTER_ACTIVITY	0.56879	0.886847	0.59562	0.872799	0.39342	0.881939	0.42055	0.90708	0.44557	0.868561	4	-0.07896	-0.0011779	0.4556	4	-0.10183	-0.001519	0.42074	4	0.13292	0.0019828	0.49153	4	0.10029	0.0014955	0.50024	4	0.062076	0.00092568	0.4536
GOBP_REGULATION_OF_LIPOPHAGY	0.71511	0.91489	0.774	0.913699	0.91826	0.96749	0.81463	0.947273	0.79602	0.917897	5	-0.29559	-0.0049296	0.52005	5	-0.36121	-0.0060239	0.48025	5	-0.5951	-0.0099244	0.42704	5	-0.52887	-0.0088167	0.59084	5	-0.34121	-0.0056886	0.41233
GOBP_REGULATION_OF_LIPOPOLYSACCHARIDE_MEDIATED_SIGNALING_PATHWAY	0.2598	0.834941	0.10026	0.756272	0.49482	0.888924	0.51502	0.920008	0.37202	0.858371	26	0.13073	0.0049689	0.20301	26	0.23999	0.0091214	0.18747	26	0.0029117	0.00011067	0.22429	26	-0.0085135	-0.00032346	0.22606	26	0.065382	0.0024842	0.20024
GOBP_REGULATION_OF_LIPOPROTEIN_LIPASE_ACTIVITY	0.35934	0.851254	0.093941	0.756272	0.131	0.76619	0.13894	0.817204	0.16795	0.821422	12	0.12589	0.003252	0.34948	12	0.42501	0.010978	0.32272	12	0.40624	0.010493	0.36215	12	0.45051	0.011633	0.41516	12	0.30472	0.0078687	0.31665
GOBP_REGULATION_OF_LIPOPROTEIN_METABOLIC_PROCESS	0.73776	0.921588	0.039914	0.702739	0.71369	0.925708	0.81718	0.947273	0.11271	0.787276	15	-0.14942	-0.004315	0.23476	15	0.37976	0.010967	0.21678	15	-0.15517	-0.0044808	0.27503	15	-0.26545	-0.0076628	0.29341	15	0.29159	0.0084176	0.24052
GOBP_REGULATION_OF_LIPOPROTEIN_PARTICLE_CLEARANCE	0.82689	0.94252	0.89644	0.955991	0.54013	0.900107	0.45798	0.91108	0.85983	0.93848	21	-0.2285	-0.0078064	0.24258	21	-0.28262	-0.009655	0.22401	21	-0.025443	-0.00086918	0.25251	21	0.02696	0.00092068	0.25546	21	-0.26301	-0.0089822	0.24362
GOBP_REGULATION_OF_LOCOMOTION	0.17464	0.79791	0.040134	0.702739	0.42594	0.885631	0.69127	0.936504	0.099869	0.768225	947	0.033273	0.0074339	0.035547	947	0.057418	0.012828	0.032824	947	0.0073058	0.0016322	0.039127	947	-0.019387	-0.0043299	0.038815	947	0.044804	0.010007	0.034939
GOBP_REGULATION_OF_LOCOMOTION_INVOLVED_IN_LOCOMOTORY_BEHAVIOR	0.0011108	0.12763	0.095554	0.756272	0.029581	0.519751	0.0017038	0.139384	0.18231	0.821422	5	1.4693	0.024504	0.48026	5	0.57999	0.0096727	0.44363	5	1.1007	0.018355	0.58324	5	1.7315	0.028866	0.59119	5	0.42643	0.0071094	0.47035
GOBP_REGULATION_OF_LONG_CHAIN_FATTY_ACID_IMPORT_ACROSS_PLASMA_MEMBRANE	0.15416	0.787992	0.051607	0.744096	0.42542	0.885631	0.3739	0.90708	0.24278	0.840365	6	0.44675	0.0081615	0.43851	6	0.65986	0.012055	0.40493	6	0.10783	0.0019699	0.57342	6	0.18538	0.0033853	0.57649	6	0.35008	0.0063933	0.50198
GOBP_REGULATION_OF_LONG_CHAIN_FATTY_ACID_IMPORT_INTO_CELL	0.27245	0.836248	0.031398	0.67759	0.24571	0.842133	0.21102	0.88151	0.0413	0.68215	7	0.2376	0.0046884	0.39245	7	0.67432	0.013306	0.36238	7	0.31725	0.0062597	0.46106	7	0.32845	0.0064784	0.40907	7	0.61442	0.01212	0.35394
GOBP_REGULATION_OF_LONG_TERM_NEURONAL_SYNAPTIC_PLASTICITY	0.19785	0.814297	0.0090982	0.552839	0.057947	0.653317	0.024094	0.51545	0.0048709	0.316644	22	0.19943	0.0069732	0.2348	22	0.51204	0.017904	0.2168	22	0.38873	0.013592	0.24723	22	0.45991	0.016075	0.23276	22	0.57674	0.02016	0.22309
GOBP_REGULATION_OF_LONG_TERM_SYNAPTIC_DEPRESSION	0.1306	0.77139	0.15503	0.802765	0.063986	0.666627	0.020159	0.496317	0.13298	0.794156	11	0.35264	0.0087217	0.31385	11	0.29422	0.0072768	0.28984	11	0.58338	0.014428	0.38324	11	0.77926	0.019265	0.38001	11	0.33171	0.0082013	0.29819
GOBP_REGULATION_OF_LONG_TERM_SYNAPTIC_POTENTIATION	0.049593	0.627124	0.53574	0.862646	0.025353	0.489169	0.011631	0.375201	0.15667	0.80911	44	0.25012	0.012361	0.15169	44	-0.012567	-0.00062106	0.1401	44	0.32432	0.016027	0.16597	44	0.37589	0.018569	0.16564	44	0.14781	0.0073021	0.1466
GOBP_REGULATION_OF_LOW_DENSITY_LIPOPROTEIN_PARTICLE_CLEARANCE	0.83337	0.943913	0.80428	0.92555	0.29498	0.859409	0.38534	0.90708	0.68222	0.897936	15	-0.25886	-0.0074753	0.26752	15	-0.21173	-0.0061144	0.24705	15	0.16245	0.0046911	0.30144	15	0.085404	0.0024653	0.29298	15	-0.13366	-0.0038585	0.28202
GOBP_REGULATION_OF_LUNG_BLOOD_PRESSURE	0.00099147	0.116538	0.019139	0.623297	0.19001	0.806325	0.01092	0.368935	0.25628	0.840365	3	2.0395	0.026348	0.65931	3	1.2618	0.016302	0.60898	3	0.53763	0.0069454	0.61242	3	1.6279	0.021022	0.70981	3	0.42481	0.0054863	0.6487
GOBP_REGULATION_OF_LUTEINIZING_HORMONE_SECRETION	0.58827	0.88938	0.56848	0.867133	0.87468	0.959296	0.72872	0.938481	0.63404	0.886938	7	-0.0925	-0.0018252	0.41462	7	-0.066054	-0.0013034	0.3829	7	-0.60628	-0.011963	0.52773	7	-0.29894	-0.0058962	0.4909	7	-0.14128	-0.0027867	0.41238
GOBP_REGULATION_OF_LYASE_ACTIVITY	0.27922	0.836713	0.1666	0.802765	0.18661	0.80587	0.44409	0.909635	0.079069	0.758499	53	0.085673	0.0046456	0.14641	53	0.13084	0.0070948	0.1352	53	0.14851	0.0080525	0.16677	53	0.022484	0.0012187	0.15991	53	0.20262	0.010983	0.14356
GOBP_REGULATION_OF_LYMPHANGIOGENESIS	0.93186	0.968715	0.87571	0.947685	0.7892	0.937157	0.89839	0.964285	0.87505	0.9431	6	-0.70272	-0.012838	0.47165	6	-0.5026	-0.0091818	0.43558	6	-0.42517	-0.007767	0.52904	6	-0.66178	-0.012085	0.52007	6	-0.53937	-0.0098502	0.46875
GOBP_REGULATION_OF_LYMPHOCYTE_ACTIVATION	0.028719	0.534735	0.35557	0.833803	0.40847	0.881939	0.59571	0.928139	0.52388	0.874655	452	0.095014	0.014877	0.050004	452	0.017104	0.0026781	0.046184	452	0.013156	0.0020599	0.056833	452	-0.013339	-0.0020879	0.055062	452	-0.0030359	-0.0004752	0.050696
GOBP_REGULATION_OF_LYMPHOCYTE_APOPTOTIC_PROCESS	0.0097932	0.373676	0.11703	0.770898	0.10163	0.718861	0.035098	0.598187	0.13455	0.797628	55	0.34036	0.0188	0.1458	55	0.16025	0.0088515	0.13466	55	0.19948	0.011018	0.15677	55	0.27582	0.015229	0.15232	55	0.16638	0.0091872	0.15055
GOBP_REGULATION_OF_LYMPHOCYTE_CHEMOTAXIS	0.23689	0.827641	0.6754	0.889902	0.83661	0.946889	0.67499	0.934742	0.84683	0.934822	22	0.14951	0.0052279	0.20871	22	-0.087674	-0.0030656	0.19274	22	-0.25783	-0.0090152	0.26293	22	-0.1096	-0.0038306	0.24154	22	-0.24215	-0.0084642	0.23671
GOBP_REGULATION_OF_LYMPHOCYTE_DIFFERENTIATION	0.091074	0.721504	0.41504	0.846043	0.38088	0.881939	0.76165	0.940015	0.43012	0.86524	201	0.095757	0.01007	0.071769	201	0.014224	0.0014958	0.066282	201	0.024951	0.0026239	0.082303	201	-0.058736	-0.0061745	0.082539	201	0.012961	0.0013625	0.073607
GOBP_REGULATION_OF_LYMPHOCYTE_MEDIATED_IMMUNITY	0.75067	0.923748	0.70493	0.897347	0.5372	0.899493	0.78747	0.944104	0.79027	0.917897	160	-0.057094	-0.005363	0.08438	160	-0.041973	-0.0039427	0.077924	160	-0.0091255	-0.00085716	0.097728	161	-0.074525	-0.0070193	0.093425	161	-0.070418	-0.0066328	0.087217
GOBP_REGULATION_OF_LYMPHOCYTE_MIGRATION	0.065652	0.681014	0.35466	0.833803	0.82948	0.946643	0.49732	0.917942	0.61271	0.881773	60	0.20526	0.01184	0.13602	60	0.046829	0.0027013	0.12562	60	-0.14427	-0.0083217	0.15152	60	0.0010221	5.8933e-05	0.15216	60	-0.040507	-0.0023358	0.14144
GOBP_REGULATION_OF_LYMPHOID_PROGENITOR_CELL_DIFFERENTIATION	0.41059	0.856835	0.46159	0.854931	0.61752	0.908337	0.74077	0.938723	0.50775	0.872216	12	0.064511	0.0016664	0.28541	12	0.025418	0.00065657	0.26357	12	-0.12822	-0.0033119	0.42884	12	-0.22338	-0.0057679	0.34592	12	-0.0058138	-0.00015013	0.29939
GOBP_REGULATION_OF_LYSOSOMAL_LUMEN_PH	0.62515	0.897151	0.10811	0.764017	0.70352	0.924704	0.80599	0.947079	0.10647	0.777979	28	-0.065284	-0.0025748	0.20462	28	0.23369	0.0092167	0.18896	28	-0.1169	-0.0046103	0.21867	28	-0.17763	-0.0070031	0.20577	28	0.24916	0.0098238	0.20004
GOBP_REGULATION_OF_LYSOSOME_ORGANIZATION	0.55436	0.885391	0.61226	0.875844	0.33488	0.870018	0.53348	0.922219	0.50122	0.872216	12	-0.045071	-0.0011642	0.32973	12	-0.086852	-0.0022435	0.3045	12	0.16287	0.004207	0.38189	12	-0.029162	-0.00075301	0.34706	12	-0.0010394	-2.6839e-05	0.33941
GOBP_REGULATION_OF_LYSOSOME_SIZE	0.81855	0.941351	0.23881	0.810585	0.38447	0.881939	0.5308	0.921868	0.2993	0.847079	4	-1.027	-0.015319	1.1287	4	0.74022	0.011042	1.0423	4	0.26274	0.0039192	0.89435	4	-0.06194	-0.00092361	0.80155	4	0.44622	0.006654	0.84764
GOBP_REGULATION_OF_L_GLUTAMATE_IMPORT_ACROSS_PLASMA_MEMBRANE	0.057195	0.658644	0.022265	0.646701	0.16786	0.788125	0.043661	0.639726	0.0079063	0.374299	7	0.52488	0.010357	0.33244	7	0.61681	0.012171	0.30699	7	0.36269	0.0071564	0.37674	7	0.62994	0.012425	0.36843	7	0.83538	0.016478	0.34613
GOBP_REGULATION_OF_MACROAUTOPHAGY	0.3672	0.851254	0.50654	0.860585	0.44143	0.886902	0.46315	0.911169	0.86705	0.940261	164	0.02841	0.0027015	0.083736	164	-0.0012687	-0.00012064	0.077329	164	0.013234	0.0012584	0.089812	164	0.0082609	0.00078522	0.089309	164	-0.091809	-0.0087272	0.082518
GOBP_REGULATION_OF_MACROPHAGE_ACTIVATION	0.090859	0.721504	0.74397	0.9044	0.64517	0.911579	0.44559	0.909635	0.65001	0.889371	53	0.18827	0.010209	0.14097	53	-0.085357	-0.0046285	0.13019	53	-0.055379	-0.0030028	0.14874	53	0.021674	0.0011748	0.15843	53	-0.053514	-0.0029008	0.13887
GOBP_REGULATION_OF_MACROPHAGE_APOPTOTIC_PROCESS	0.22437	0.823435	0.35961	0.834691	0.079921	0.696921	0.071746	0.733675	0.52331	0.874655	8	0.19886	0.0041948	0.26251	8	0.087156	0.0018384	0.24243	8	0.51478	0.010858	0.36621	8	0.56384	0.011889	0.3854	8	-0.018893	-0.00039839	0.3232
GOBP_REGULATION_OF_MACROPHAGE_CHEMOTAXIS	0.22944	0.8254	0.38494	0.839901	0.15312	0.779155	0.55186	0.926649	0.29494	0.847079	26	0.14293	0.0054326	0.19297	26	0.052132	0.0019814	0.17821	26	0.21314	0.0081008	0.20831	26	-0.030214	-0.0011479	0.23179	26	0.10538	0.0040041	0.19551
GOBP_REGULATION_OF_MACROPHAGE_DERIVED_FOAM_CELL_DIFFERENTIATION	0.85094	0.946328	0.64109	0.883732	0.25026	0.842133	0.74727	0.938723	0.45224	0.868615	31	-0.19424	-0.0080603	0.18668	31	-0.0623	-0.0025852	0.1724	31	0.14126	0.0058614	0.20968	31	-0.1372	-0.0056911	0.20603	31	0.022777	0.00094483	0.18981
GOBP_REGULATION_OF_MACROPHAGE_DIFFERENTIATION	0.32493	0.847301	0.32972	0.83054	0.30786	0.865597	0.40443	0.90708	0.20117	0.829026	23	0.10221	0.0036542	0.22515	23	0.091633	0.003276	0.20793	23	0.1272	0.0045473	0.25341	23	0.061366	0.002193	0.25367	23	0.17948	0.0064146	0.21432
GOBP_REGULATION_OF_MACROPHAGE_FUSION	0.43228	0.861359	0.73019	0.901585	0.80285	0.939568	0.62555	0.928668	0.86158	0.939288	5	0.072365	0.0012068	0.42427	5	-0.24033	-0.0040081	0.3918	5	-0.4562	-0.0076079	0.53552	5	-0.15202	-0.0025342	0.4749	5	-0.45504	-0.0075863	0.41843
GOBP_REGULATION_OF_MACROPHAGE_MIGRATION	0.58177	0.888848	0.51042	0.860585	0.37353	0.881939	0.73028	0.938525	0.42349	0.865084	40	-0.030925	-0.0014573	0.14982	40	-0.0036146	-0.00017034	0.13836	40	0.055287	0.0026053	0.17141	40	-0.11067	-0.0052134	0.18034	40	0.030604	0.0014417	0.15859
GOBP_REGULATION_OF_MACROPHAGE_PROLIFERATION	0.29133	0.837629	0.053391	0.744096	0.20866	0.819375	0.34075	0.90708	0.059497	0.744482	6	0.2302	0.0042054	0.41892	6	0.62394	0.011398	0.38683	6	0.37426	0.006837	0.46142	6	0.19264	0.0035178	0.46936	6	0.63037	0.011512	0.40432
GOBP_REGULATION_OF_MAINTENANCE_OF_SISTER_CHROMATID_COHESION	0.27346	0.836248	0.4018	0.843005	0.47434	0.887006	0.43471	0.908556	0.52593	0.874655	4	0.24197	0.0036095	0.40169	4	0.092261	0.0013763	0.37096	4	0.031514	0.00047008	0.48965	4	0.10607	0.0015816	0.64521	4	-0.02593	-0.00038667	0.39866
GOBP_REGULATION_OF_MALE_GONAD_DEVELOPMENT	0.67032	0.905018	0.85018	0.939795	0.87289	0.958361	0.80211	0.946698	0.88746	0.947811	8	-0.18305	-0.0038611	0.41526	8	-0.39775	-0.00839	0.38347	8	-0.42379	-0.008939	0.37168	8	-0.30473	-0.0064253	0.35884	8	-0.46883	-0.0098859	0.38644
GOBP_REGULATION_OF_MAMMARY_GLAND_EPITHELIAL_CELL_PROLIFERATION	0.54634	0.885066	0.13757	0.78405	0.96879	0.98458	0.89921	0.964285	0.55073	0.875383	15	-0.038913	-0.0011237	0.33426	15	0.33686	0.0097278	0.30867	15	-0.70738	-0.020427	0.37962	15	-0.45836	-0.013231	0.3589	15	-0.041692	-0.0012036	0.32695
GOBP_REGULATION_OF_MAP_KINASE_ACTIVITY	0.30158	0.838627	0.012998	0.593816	0.48252	0.887006	0.80583	0.947079	0.093763	0.76278	122	0.051529	0.0042311	0.099119	122	0.20377	0.016732	0.09152	122	0.0046415	0.00038111	0.10589	122	-0.091729	-0.0075291	0.10633	122	0.12408	0.010185	0.094144
GOBP_REGULATION_OF_MAST_CELL_ACTIVATION	0.45511	0.865089	0.24219	0.810585	0.63687	0.910847	0.64199	0.929818	0.28632	0.843306	17	0.027389	0.00084198	0.24287	17	0.15684	0.0048216	0.22429	17	-0.091549	-0.0028142	0.26149	17	-0.10319	-0.0031711	0.28366	17	0.13198	0.0040559	0.23393
GOBP_REGULATION_OF_MAST_CELL_ACTIVATION_INVOLVED_IN_IMMUNE_RESPONSE	0.40818	0.856564	0.60829	0.875737	0.20448	0.81868	0.39335	0.90708	0.38855	0.858371	5	0.14076	0.0023474	0.6061	5	-0.15386	-0.0025659	0.55973	5	0.42292	0.007053	0.51217	5	0.15268	0.0025453	0.56423	5	0.16203	0.0027014	0.57234
GOBP_REGULATION_OF_MAST_CELL_CHEMOTAXIS	0.29626	0.83834	0.80762	0.926292	0.72288	0.926137	0.42007	0.90708	0.81465	0.922446	7	0.24364	0.0048074	0.45523	7	-0.36539	-0.0072099	0.42039	7	-0.29924	-0.0059044	0.50597	7	0.093542	0.001845	0.46373	7	-0.39339	-0.0077596	0.43944
GOBP_REGULATION_OF_MAST_CELL_DEGRANULATION	0.53965	0.882015	0.3084	0.828204	0.18486	0.805445	0.77973	0.944104	0.12253	0.789535	25	-0.019931	-0.00074284	0.20022	25	0.092525	0.0034485	0.1849	25	0.17705	0.0065986	0.19737	25	-0.15571	-0.0058012	0.20188	25	0.23303	0.0086822	0.20046
GOBP_REGULATION_OF_MATRIX_METALLOPEPTIDASE_SECRETION	0.89934	0.960586	0.91218	0.961906	0.9763	0.987914	0.9455	0.9772	0.95025	0.973431	5	-0.67596	-0.011273	0.52899	5	-0.66163	-0.011034	0.48851	5	-1.1747	-0.019591	0.59243	5	-0.92004	-0.015338	0.574	5	-0.86405	-0.014405	0.52449
GOBP_REGULATION_OF_MDA_5_SIGNALING_PATHWAY	0.65112	0.900362	0.47243	0.85565	0.82956	0.946643	0.81605	0.947273	0.7186	0.906124	6	-0.17773	-0.0032469	0.45764	6	0.029227	0.00053394	0.42263	6	-0.38427	-0.0070199	0.40345	6	-0.44958	-0.00821	0.49928	6	-0.24658	-0.0045032	0.4261
GOBP_REGULATION_OF_MEGAKARYOCYTE_DIFFERENTIATION	0.44314	0.864423	0.6157	0.877512	0.6488	0.912248	0.27464	0.906653	0.57019	0.875383	22	0.031572	0.001104	0.22075	22	-0.059977	-0.0020972	0.20386	22	-0.095437	-0.003337	0.24977	22	0.13809	0.0048265	0.23059	22	-0.038182	-0.0013346	0.21587
GOBP_REGULATION_OF_MEIOSIS_I	0.94176	0.973149	0.25826	0.814928	0.12369	0.753932	0.96493	0.984325	0.14893	0.80609	5	-0.96892	-0.016159	0.61721	5	0.36979	0.006167	0.57002	5	0.52078	0.008685	0.45019	5	-0.95674	-0.01595	0.52824	5	0.49504	0.0082532	0.47551
GOBP_REGULATION_OF_MEIOTIC_CELL_CYCLE	0.95821	0.978646	0.96238	0.981686	0.48829	0.887898	0.74337	0.938723	0.82098	0.925821	65	-0.25269	-0.015169	0.14603	65	-0.23993	-0.014403	0.13486	65	0.004194	0.00025176	0.1428	65	-0.093438	-0.0056069	0.14292	65	-0.12806	-0.0076848	0.13932
GOBP_REGULATION_OF_MEIOTIC_CELL_CYCLE_PHASE_TRANSITION	0.78568	0.932722	0.61369	0.876076	0.41097	0.881939	0.61763	0.928668	0.61919	0.883218	10	-0.28539	-0.0067302	0.36055	10	-0.096212	-0.0022689	0.33297	10	0.078752	0.0018571	0.34991	10	-0.10706	-0.0025237	0.35774	10	-0.1094	-0.002579	0.36064
GOBP_REGULATION_OF_MEIOTIC_NUCLEAR_DIVISION	0.90522	0.961943	0.34876	0.833803	0.24973	0.842133	0.82391	0.947273	0.49293	0.872216	33	-0.29398	-0.012586	0.22408	33	0.080435	0.0034435	0.20694	33	0.14052	0.0060155	0.20806	33	-0.18749	-0.0080237	0.20152	33	0.0035995	0.00015405	0.20299
GOBP_REGULATION_OF_MELANOCYTE_DIFFERENTIATION	0.048599	0.623555	0.78445	0.916508	0.20072	0.815804	0.096613	0.777313	0.76558	0.914255	6	0.79133	0.014456	0.47707	6	-0.34691	-0.0063375	0.4406	6	0.44538	0.0081362	0.53079	6	0.66971	0.01223	0.5147	6	-0.33805	-0.0061736	0.46668
GOBP_REGULATION_OF_MEMBRANE_DEPOLARIZATION	0.0021161	0.194948	0.21411	0.80746	0.27018	0.850481	0.040751	0.630644	0.36075	0.858371	42	0.47713	0.023039	0.16678	42	0.12206	0.0058936	0.15406	42	0.10759	0.005195	0.17572	42	0.31086	0.015004	0.17843	42	0.05784	0.0027919	0.16225
GOBP_REGULATION_OF_MEMBRANE_DEPOLARIZATION_DURING_ACTION_POTENTIAL	0.14179	0.778075	0.085222	0.756272	0.92956	0.969868	0.36622	0.90708	0.40308	0.858371	5	0.50299	0.0083885	0.46905	5	0.59378	0.0099027	0.43315	5	-0.73217	-0.01221	0.49719	5	0.18338	0.0030571	0.53637	5	0.12094	0.0020162	0.49283
GOBP_REGULATION_OF_MEMBRANE_DEPOLARIZATION_DURING_CARDIAC_MUSCLE_CELL_ACTION_POTENTIAL	0.37031	0.851254	0.21147	0.80746	0.80756	0.940461	0.49702	0.917942	0.4506	0.868615	4	0.16923	0.0025245	0.51122	4	0.37831	0.0056433	0.47209	4	-0.46648	-0.0069584	0.53684	4	0.0044175	6.5871e-05	0.59137	4	0.067498	0.0010065	0.5437
GOBP_REGULATION_OF_MEMBRANE_INVAGINATION	0.74764	0.922944	0.52897	0.862646	0.62026	0.908613	0.74081	0.938723	0.79469	0.917897	15	-0.15079	-0.0043545	0.22604	15	-0.01517	-0.00043809	0.20875	15	-0.089517	-0.002585	0.29239	15	-0.16536	-0.0047733	0.25602	15	-0.20282	-0.0058552	0.2465
GOBP_REGULATION_OF_MEMBRANE_LIPID_DISTRIBUTION	0.76061	0.9265	0.19014	0.805468	0.43521	0.886902	0.80707	0.947079	0.33893	0.858371	58	-0.090782	-0.0051489	0.12817	58	0.10385	0.0058901	0.11836	58	0.024924	0.0014136	0.15279	58	-0.12825	-0.007271	0.14789	58	0.057854	0.0032802	0.13927
GOBP_REGULATION_OF_MEMBRANE_LIPID_METABOLIC_PROCESS	0.46582	0.867168	0.86214	0.943397	0.082508	0.700197	0.168	0.845457	0.45422	0.870312	15	0.023034	0.00066518	0.26853	15	-0.2703	-0.0078057	0.24798	15	0.37663	0.010876	0.27126	15	0.24617	0.0071062	0.25586	15	0.028841	0.00083259	0.25076
GOBP_REGULATION_OF_MEMBRANE_PERMEABILITY	0.75861	0.9265	0.83263	0.93389	0.088041	0.711268	0.57674	0.926738	0.29821	0.847079	59	-0.09625	-0.0055057	0.13714	59	-0.12216	-0.0069881	0.12664	59	0.22001	0.012585	0.16261	59	-0.02911	-0.0016645	0.15039	59	0.074032	0.0042334	0.1398
GOBP_REGULATION_OF_MEMBRANE_POTENTIAL	0.00023005	0.0420088	0.0097927	0.560754	5.6465e-06	0.00156057	1.074e-05	0.0033281	0.00097761	0.140803	420	0.19118	0.028882	0.054563	420	0.11766	0.017775	0.0504	420	0.25688	0.038808	0.058484	420	0.2439	0.036833	0.057382	420	0.16557	0.025006	0.053453
GOBP_REGULATION_OF_MEMBRANE_PROTEIN_ECTODOMAIN_PROTEOLYSIS	0.38058	0.851481	0.58416	0.870822	0.8326	0.946889	0.78543	0.944104	0.66381	0.892587	24	0.061301	0.0022386	0.20166	24	-0.039582	-0.0014455	0.18623	24	-0.20759	-0.0075807	0.21523	24	-0.20476	-0.0074747	0.25897	24	-0.087889	-0.0032085	0.20782
GOBP_REGULATION_OF_MEMBRANE_REPOLARIZATION	0.22987	0.8254	0.63323	0.880663	0.52808	0.897631	0.31325	0.90708	0.35066	0.858371	33	0.13527	0.005791	0.18297	33	-0.057525	-0.0024627	0.16897	33	-0.013513	-0.00057849	0.19183	33	0.097505	0.0041727	0.20035	33	0.068762	0.0029428	0.17928
GOBP_REGULATION_OF_MEMBRANE_REPOLARIZATION_DURING_ACTION_POTENTIAL	0.0068331	0.331162	0.43525	0.850566	0.10215	0.719409	0.02316	0.51062	0.2715	0.842004	7	0.99018	0.019538	0.4015	7	0.060463	0.001193	0.37086	7	0.44098	0.0087012	0.34738	7	0.81068	0.01599	0.40684	7	0.25626	0.0050548	0.42129
GOBP_REGULATION_OF_MEMBRANE_REPOLARIZATION_DURING_CARDIAC_MUSCLE_CELL_ACTION_POTENTIAL	0.007878	0.34281	0.59928	0.874168	0.080253	0.696921	0.0016256	0.139306	0.36627	0.858371	4	1.0674	0.015922	0.44201	4	-0.10268	-0.0015317	0.40828	4	0.72971	0.010885	0.51994	4	1.5811	0.023576	0.53714	4	0.23239	0.0034654	0.67998
GOBP_REGULATION_OF_MEMBRANE_REPOLARIZATION_DURING_VENTRICULAR_CARDIAC_MUSCLE_CELL_ACTION_POTENTIAL	0.007878	0.34281	0.59928	0.874168	0.080253	0.696921	0.0016256	0.139306	0.36627	0.858371	4	1.0674	0.015922	0.44201	4	-0.10268	-0.0015317	0.40828	4	0.72971	0.010885	0.51994	4	1.5811	0.023576	0.53714	4	0.23239	0.0034654	0.67998
GOBP_REGULATION_OF_MEMBRANE_TUBULATION	0.31211	0.842762	0.68145	0.891212	0.78974	0.937157	0.42209	0.90708	0.82273	0.926216	5	0.26272	0.0043815	0.5363	5	-0.23365	-0.0038967	0.49527	5	-0.47593	-0.007937	0.59083	5	0.10709	0.0017852	0.54486	5	-0.49181	-0.0081994	0.53121
GOBP_REGULATION_OF_MESENCHYMAL_CELL_PROLIFERATION	0.42842	0.859493	0.39623	0.84203	0.56819	0.90439	0.57158	0.926649	0.43517	0.866146	32	0.034605	0.0014589	0.19181	32	0.046606	0.0019649	0.17713	32	-0.035596	-0.0015006	0.20722	32	-0.038757	-0.0016333	0.21484	32	0.029227	0.0012318	0.17906
GOBP_REGULATION_OF_MESENCHYMAL_STEM_CELL_DIFFERENTIATION	0.0095347	0.373676	0.23476	0.808681	0.60668	0.905772	0.14327	0.822982	0.53761	0.875383	10	0.76391	0.018014	0.32584	10	0.21768	0.0051332	0.30096	10	-0.098372	-0.0023198	0.36344	10	0.43186	0.01018	0.4052	10	-0.029797	-0.00070244	0.31561
GOBP_REGULATION_OF_MESENCHYMAL_TO_EPITHELIAL_TRANSITION_INVOLVED_IN_METANEPHROS_MORPHOGENESIS	0.66161	0.901861	0.60445	0.875737	0.45139	0.886922	0.1653	0.839721	0.36602	0.858371	7	-0.16789	-0.0033128	0.40273	7	-0.098513	-0.0019438	0.37192	7	0.052619	0.0010382	0.43074	7	0.46785	0.0092279	0.48086	7	0.13723	0.0027069	0.40075
GOBP_REGULATION_OF_MESODERMAL_CELL_DIFFERENTIATION	0.090003	0.721504	0.60994	0.875737	0.1524	0.779155	0.36709	0.90708	0.64087	0.888615	8	0.46655	0.0098412	0.34796	8	-0.089708	-0.0018923	0.32136	8	0.39988	0.0084347	0.38966	8	0.13113	0.0027649	0.38616	8	-0.12123	-0.0025564	0.33603
GOBP_REGULATION_OF_MESODERMAL_CELL_FATE_SPECIFICATION	0.03753	0.591545	0.66384	0.888105	0.078664	0.696466	0.17104	0.849715	0.66425	0.893061	6	0.6792	0.012408	0.38152	6	-0.14904	-0.0027228	0.35237	6	0.60442	0.011042	0.4274	6	0.40424	0.007382	0.42546	6	-0.15554	-0.0028405	0.36676
GOBP_REGULATION_OF_MESODERM_DEVELOPMENT	0.91441	0.964468	0.4222	0.846043	0.25193	0.843135	0.67706	0.934742	0.2222	0.836296	5	-0.66072	-0.011019	0.48282	5	0.087516	0.0014595	0.4459	5	0.34424	0.0057409	0.515	5	-0.23848	-0.0039756	0.51899	5	0.29465	0.0049124	0.38527
GOBP_REGULATION_OF_MESONEPHROS_DEVELOPMENT	0.058471	0.662775	0.18426	0.802765	0.6903	0.921768	0.13669	0.817204	0.587	0.877854	4	1.092	0.01629	0.69651	4	0.57847	0.0086291	0.64326	4	-0.37148	-0.0055412	0.7479	4	0.68043	0.010146	0.62121	4	-0.14045	-0.0020944	0.63887
GOBP_REGULATION_OF_METALLOENDOPEPTIDASE_ACTIVITY	0.39694	0.854199	0.79622	0.922309	0.48206	0.887006	0.23878	0.892705	0.66977	0.894485	4	0.12785	0.0019072	0.48932	4	-0.37424	-0.0055826	0.45187	4	0.02562	0.00038216	0.56954	4	0.38455	0.0057341	0.54141	4	-0.23668	-0.0035293	0.53878
GOBP_REGULATION_OF_METALLOPEPTIDASE_ACTIVITY	0.54406	0.884297	0.80033	0.923826	0.75457	0.929663	0.64981	0.932233	0.48605	0.872216	9	-0.035156	-0.00078653	0.3177	9	-0.24727	-0.005532	0.29338	9	-0.3089	-0.0069107	0.44836	9	-0.14971	-0.003348	0.38903	9	0.011332	0.00025344	0.32408
GOBP_REGULATION_OF_METANEPHROS_DEVELOPMENT	0.8095	0.939608	0.20666	0.80746	0.54454	0.90038	0.80816	0.947079	0.221	0.836296	5	-0.4126	-0.006881	0.47095	5	0.3558	0.0059338	0.43492	5	-0.059724	-0.000996	0.53382	5	-0.43203	-0.0072023	0.49592	5	0.35862	0.0059788	0.46643
GOBP_REGULATION_OF_METAPHASE_PLATE_CONGRESSION	0.069625	0.686076	0.74195	0.9044	0.68069	0.916829	0.31307	0.90708	0.45892	0.87104	14	0.3938	0.010987	0.26632	14	-0.15972	-0.0044561	0.24595	14	-0.16949	-0.0047285	0.36089	14	0.14862	0.0041447	0.30506	14	0.029944	0.00083515	0.29026
GOBP_REGULATION_OF_MICROGLIAL_CELL_ACTIVATION	0.25395	0.832604	0.5117	0.860585	0.49677	0.889256	0.44719	0.910344	0.57047	0.875383	16	0.17479	0.005213	0.26399	16	-0.0071497	-0.00021323	0.24379	16	0.0022181	6.6151e-05	0.27402	16	0.037833	0.0011279	0.28495	16	-0.044864	-0.0013376	0.25264
GOBP_REGULATION_OF_MICROTUBULE_BASED_MOVEMENT	0.47254	0.867304	0.45514	0.853892	0.75798	0.931511	0.40773	0.90708	0.63616	0.887998	46	0.010017	0.00050612	0.14543	46	0.015135	0.00076473	0.1343	46	-0.1152	-0.0058203	0.1646	46	0.039566	0.0019984	0.16952	46	-0.05264	-0.0026589	0.15117
GOBP_REGULATION_OF_MICROTUBULE_BASED_PROCESS	0.33322	0.850049	0.82857	0.933556	0.3052	0.865015	0.31694	0.90708	0.52123	0.873953	233	0.029334	0.0033183	0.068055	233	-0.059613	-0.0067435	0.062846	233	0.039571	0.0044763	0.077664	233	0.036511	0.0041286	0.076657	233	-0.0036452	-0.00041221	0.06845
GOBP_REGULATION_OF_MICROTUBULE_BINDING	0.67938	0.907319	0.21069	0.80746	0.054846	0.650596	0.10634	0.792385	0.16041	0.813528	7	-0.19398	-0.0038276	0.41629	7	0.3091	0.0060991	0.38443	7	0.65318	0.012888	0.40832	7	0.45901	0.0090535	0.36829	7	0.46385	0.0091495	0.46721
GOBP_REGULATION_OF_MICROTUBULE_CYTOSKELETON_ORGANIZATION	0.36254	0.851254	0.84286	0.937163	0.12433	0.754092	0.28186	0.90708	0.319	0.853656	145	0.030635	0.0027406	0.08711	145	-0.08095	-0.0072417	0.080442	145	0.11078	0.0099103	0.096027	145	0.054933	0.0049123	0.095149	145	0.039791	0.0035585	0.084571
GOBP_REGULATION_OF_MICROTUBULE_DEPOLYMERIZATION	0.16077	0.791924	0.43236	0.850566	0.047342	0.615928	0.14524	0.823295	0.12323	0.789728	25	0.21564	0.0080372	0.21753	25	0.034225	0.0012756	0.20089	25	0.40655	0.015152	0.24325	25	0.22972	0.0085584	0.2173	25	0.24103	0.0089805	0.20796
GOBP_REGULATION_OF_MICROTUBULE_NUCLEATION	0.6234	0.897151	0.61984	0.87765	0.88541	0.961372	0.94292	0.976596	0.49006	0.872216	14	-0.10362	-0.0028911	0.32957	14	-0.092845	-0.0025903	0.30435	14	-0.37548	-0.010475	0.31224	14	-0.53691	-0.014974	0.33985	14	0.00613	0.00017097	0.24611
GOBP_REGULATION_OF_MICROTUBULE_POLYMERIZATION	0.092951	0.721504	0.78467	0.916533	0.61319	0.906318	0.31392	0.90708	0.60706	0.881699	54	0.19323	0.010576	0.14607	54	-0.10631	-0.0058184	0.1349	54	-0.044243	-0.0024215	0.15381	54	0.076262	0.0041724	0.15731	54	-0.037593	-0.0020569	0.13838
GOBP_REGULATION_OF_MICROTUBULE_POLYMERIZATION_OR_DEPOLYMERIZATION	0.1463	0.782535	0.51804	0.86159	0.38012	0.881939	0.35621	0.90708	0.33812	0.857756	82	0.12402	0.0083581	0.11783	82	-0.0049227	-0.00033176	0.10882	82	0.038499	0.0025945	0.12615	82	0.04589	0.0030915	0.12449	82	0.047017	0.0031675	0.11259
GOBP_REGULATION_OF_MICROVILLUS_ASSEMBLY	0.85789	0.947959	0.76441	0.912038	0.58724	0.904563	0.77708	0.944104	0.64399	0.888695	6	-0.46715	-0.0085341	0.43621	6	-0.29028	-0.005303	0.40284	6	-0.1066	-0.0019474	0.48353	6	-0.35734	-0.0065255	0.46871	6	-0.15853	-0.0028951	0.42943
GOBP_REGULATION_OF_MICROVILLUS_LENGTH	0.35331	0.851254	0.24924	0.812868	0.26381	0.84952	0.29519	0.90708	0.57138	0.875383	7	0.14862	0.0029325	0.39484	7	0.24681	0.00487	0.36462	7	0.23678	0.0046719	0.37485	7	0.19516	0.0038493	0.36254	7	-0.067834	-0.001338	0.37707
GOBP_REGULATION_OF_MICROVILLUS_ORGANIZATION	0.66988	0.904744	0.4927	0.858083	0.35788	0.880814	0.5162	0.920008	0.64757	0.889035	13	-0.12868	-0.0034597	0.29274	13	0.004946	0.00013297	0.27034	13	0.10788	0.0029003	0.29626	13	-0.011652	-0.00031314	0.28678	13	-0.10733	-0.0028845	0.28335
GOBP_REGULATION_OF_MIRNA_CATABOLIC_PROCESS	0.15018	0.784393	0.15933	0.802765	0.28807	0.8573	0.41537	0.90708	0.25716	0.840365	4	0.49949	0.0074509	0.48227	4	0.44415	0.0066255	0.44537	4	0.30576	0.0045609	0.54693	4	0.1189	0.001773	0.55628	4	0.30703	0.0045785	0.4708
GOBP_REGULATION_OF_MIRNA_METABOLIC_PROCESS	0.5634	0.886847	0.13784	0.78405	0.29685	0.859841	0.60706	0.928668	0.063359	0.747217	79	-0.018648	-0.0012336	0.11684	79	0.11762	0.007781	0.1079	79	0.07475	0.0049449	0.14012	79	-0.037078	-0.002452	0.13648	79	0.1765	0.011672	0.11557
GOBP_REGULATION_OF_MIRNA_TRANSCRIPTION	0.71733	0.915668	0.17344	0.802765	0.36324	0.881939	0.66895	0.934491	0.037765	0.659962	70	-0.071418	-0.0044485	0.12422	70	0.10791	0.0067215	0.11471	70	0.052359	0.0032612	0.14968	70	-0.063225	-0.0039366	0.14467	70	0.22401	0.013949	0.12604
GOBP_REGULATION_OF_MITOCHONDRIAL_ATP_SYNTHESIS_COUPLED_ELECTRON_TRANSPORT	0.77799	0.930059	0.20495	0.80746	0.19043	0.806325	0.84413	0.953327	0.11187	0.785163	6	-0.27843	-0.0050865	0.36376	6	0.27683	0.0050573	0.33592	6	0.3867	0.0070642	0.44127	6	-0.39264	-0.0071702	0.38814	6	0.43104	0.0078719	0.35427
GOBP_REGULATION_OF_MITOCHONDRIAL_DEPOLARIZATION	0.13796	0.77733	0.39775	0.842101	0.27878	0.853153	0.30994	0.90708	0.38933	0.858371	18	0.26667	0.0084353	0.24474	18	0.058582	0.001853	0.22603	18	0.14561	0.0046056	0.24827	18	0.12265	0.0038782	0.24727	18	0.06611	0.0020905	0.2352
GOBP_REGULATION_OF_MITOCHONDRIAL_DNA_METABOLIC_PROCESS	0.073606	0.686724	0.47885	0.855795	0.044937	0.610844	0.10994	0.795624	0.17943	0.821422	6	0.85607	0.015639	0.59058	6	0.028931	0.00052853	0.54543	6	1.0611	0.019384	0.62558	6	0.72791	0.013293	0.59329	6	0.47081	0.0085981	0.5131
GOBP_REGULATION_OF_MITOCHONDRIAL_ELECTRON_TRANSPORT_NADH_TO_UBIQUINONE	0.90454	0.961712	0.19658	0.806177	0.32045	0.867181	0.8993	0.964285	0.043363	0.68817	5	-0.86866	-0.014487	0.66416	5	0.52376	0.008735	0.61336	5	0.2463	0.0041075	0.52804	5	-0.94708	-0.015789	0.74126	5	1.1484	0.019146	0.67039
GOBP_REGULATION_OF_MITOCHONDRIAL_FISSION	0.81772	0.941312	0.28982	0.827118	0.59545	0.904563	0.78963	0.944104	0.25074	0.840365	26	-0.19202	-0.0072982	0.21176	26	0.10833	0.0041174	0.19556	26	-0.059736	-0.0022704	0.24725	26	-0.18371	-0.0069799	0.22817	26	0.14728	0.005596	0.21911
GOBP_REGULATION_OF_MITOCHONDRIAL_FUSION	0.4239	0.858069	0.72278	0.89955	0.43852	0.886902	0.38102	0.90708	0.5807	0.876363	12	0.062672	0.0016189	0.32654	12	-0.17826	-0.0046046	0.30155	12	0.056317	0.0014547	0.36397	12	0.094065	0.0024289	0.31063	12	-0.065354	-0.0016876	0.32086
GOBP_REGULATION_OF_MITOCHONDRIAL_GENE_EXPRESSION	0.23984	0.827641	0.3698	0.836687	0.41246	0.881939	0.4705	0.912505	0.17363	0.821422	30	0.1218	0.0049722	0.17232	30	0.052896	0.0021593	0.15914	30	0.04611	0.0018823	0.20843	30	0.016141	0.00065864	0.21809	30	0.16613	0.0067797	0.17675
GOBP_REGULATION_OF_MITOCHONDRIAL_MEMBRANE_PERMEABILITY	0.47621	0.867304	0.501	0.859999	0.038643	0.586933	0.25049	0.897833	0.18287	0.821422	46	0.0093387	0.00047186	0.15648	46	-0.00036365	-1.8374e-05	0.14451	46	0.34024	0.017191	0.19258	46	0.11431	0.0057733	0.16985	46	0.14573	0.0073609	0.16112
GOBP_REGULATION_OF_MITOCHONDRIAL_MEMBRANE_PERMEABILITY_INVOLVED_IN_APOPTOTIC_PROCESS	0.35752	0.851254	0.66391	0.888105	0.0895	0.712239	0.42792	0.907544	0.25257	0.840365	34	0.06754	0.0029349	0.18499	34	-0.07229	-0.0031413	0.17083	34	0.2893	0.012571	0.21527	34	0.035775	0.001554	0.19693	34	0.12017	0.0052203	0.18032
GOBP_REGULATION_OF_MITOCHONDRIAL_MEMBRANE_POTENTIAL	0.10376	0.733546	0.30925	0.828204	0.073044	0.683392	0.17532	0.853968	0.2117	0.834769	62	0.17638	0.010342	0.13993	62	0.064355	0.0037734	0.12923	62	0.20881	0.012243	0.14365	62	0.13209	0.0077421	0.14152	62	0.10707	0.0062759	0.13375
GOBP_REGULATION_OF_MITOCHONDRIAL_MRNA_STABILITY	0.23606	0.827641	0.3208	0.83054	0.21248	0.819739	0.46278	0.911169	0.5452	0.875383	7	0.23497	0.0046364	0.32677	7	0.14046	0.0027716	0.30177	7	0.32874	0.0064865	0.41202	7	0.02806	0.00055345	0.30033	7	-0.041564	-0.00081987	0.36605
GOBP_REGULATION_OF_MITOCHONDRIAL_OUTER_MEMBRANE_PERMEABILIZATION_INVOLVED_IN_APOPTOTIC_SIGNALING_PATHWAY	0.39695	0.854199	0.61897	0.87765	0.22376	0.833895	0.52249	0.920008	0.29052	0.843306	16	0.068903	0.002055	0.26373	16	-0.073741	-0.0021993	0.24355	16	0.22218	0.0066261	0.2925	16	-0.016121	-0.00048062	0.28583	16	0.14944	0.0044554	0.27079
GOBP_REGULATION_OF_MITOCHONDRIAL_RNA_CATABOLIC_PROCESS	0.9432	0.973895	0.58125	0.870602	0.93405	0.971891	0.99858	0.999753	0.68945	0.900071	5	-0.73612	-0.012277	0.46523	5	-0.088126	-0.0014697	0.42967	5	-0.7746	-0.012918	0.5141	5	-1.4561	-0.024274	0.48779	5	-0.2249	-0.0037494	0.45499
GOBP_REGULATION_OF_MITOCHONDRIAL_TRANSCRIPTION	0.2488	0.831466	0.90476	0.957579	0.33547	0.870018	0.20348	0.87834	0.68544	0.899182	7	0.26076	0.0051453	0.38443	7	-0.46479	-0.0091711	0.355	7	0.19969	0.0039402	0.47	7	0.42818	0.0084454	0.51631	7	-0.18516	-0.0036524	0.38338
GOBP_REGULATION_OF_MITOCHONDRIAL_TRANSLATION	0.32615	0.847479	0.15191	0.802765	0.48541	0.887006	0.61973	0.928668	0.095089	0.763536	23	0.086852	0.003105	0.19276	23	0.18304	0.006544	0.17801	23	0.0085082	0.00030417	0.23254	23	-0.073324	-0.0026204	0.24059	23	0.26092	0.009325	0.19916
GOBP_REGULATION_OF_MITOCHONDRION_ORGANIZATION	0.48219	0.86771	0.38858	0.839901	0.076851	0.693476	0.46956	0.912008	0.12081	0.789517	134	0.0040043	0.00034447	0.089663	134	0.023435	0.0020161	0.082802	134	0.14699	0.012645	0.10303	134	0.0077557	0.00066693	0.10153	134	0.11156	0.0095941	0.095272
GOBP_REGULATION_OF_MITOPHAGY	0.66751	0.903861	0.68435	0.891677	0.038779	0.586993	0.40109	0.90708	0.1713	0.821422	33	-0.083248	-0.003564	0.19224	33	-0.085195	-0.0036473	0.17753	33	0.37063	0.015867	0.20997	33	0.052158	0.0022321	0.20819	33	0.18854	0.0080691	0.19866
GOBP_REGULATION_OF_MITOTIC_CELL_CYCLE	0.7012	0.912468	0.57611	0.869594	0.5004	0.891337	0.50832	0.919184	0.73445	0.907537	468	-0.025707	-0.0040939	0.048699	468	-0.0086325	-0.0013748	0.044973	468	-5.7253e-05	-9.1176e-06	0.056402	468	-0.0011016	-0.00017537	0.052805	469	-0.03068	-0.0048895	0.048982
GOBP_REGULATION_OF_MITOTIC_CELL_CYCLE_PHASE_TRANSITION	0.8179	0.941312	0.84342	0.93758	0.38617	0.881939	0.38874	0.90708	0.74364	0.910025	310	-0.053882	-0.0070153	0.059379	310	-0.055309	-0.0072011	0.054835	310	0.020166	0.0026255	0.069699	310	0.01819	0.0023674	0.064362	310	-0.039407	-0.005129	0.060196
GOBP_REGULATION_OF_MITOTIC_CENTROSOME_SEPARATION	0.19061	0.809796	0.70415	0.897347	0.25465	0.847397	0.33299	0.90708	0.84142	0.932733	9	0.33398	0.007472	0.3814	9	-0.18892	-0.0042267	0.35222	9	0.24496	0.0054803	0.37119	9	0.1509	0.0033748	0.34957	9	-0.37938	-0.0084848	0.37925
GOBP_REGULATION_OF_MITOTIC_CYTOKINESIS	0.21177	0.818537	0.94905	0.976258	0.70526	0.924969	0.29393	0.90708	0.69834	0.902093	16	0.1875	0.0055921	0.23428	16	-0.35389	-0.010555	0.21634	16	-0.15514	-0.0046268	0.28751	16	0.15698	0.0046799	0.28966	16	-0.12219	-0.0036429	0.23513
GOBP_REGULATION_OF_MITOTIC_NUCLEAR_DIVISION	0.5058	0.875743	0.90186	0.95673	0.54841	0.900729	0.5682	0.926649	0.73245	0.907426	116	-0.001455	-0.00011652	0.10006	116	-0.11941	-0.0095621	0.0924	116	-0.013977	-0.0011192	0.11488	116	-0.018524	-0.0014828	0.10783	116	-0.061061	-0.0048882	0.098444
GOBP_REGULATION_OF_MITOTIC_RECOMBINATION	0.6967	0.912015	0.14904	0.802327	0.39824	0.881939	0.47208	0.913605	0.36255	0.858371	6	-0.20275	-0.003704	0.39373	6	0.37834	0.0069118	0.36359	6	0.12275	0.0022424	0.47596	6	0.029582	0.00054021	0.42237	6	0.15732	0.0028731	0.44737
GOBP_REGULATION_OF_MITOTIC_SISTER_CHROMATID_SEGREGATION	0.47365	0.867304	0.6111	0.875737	0.61056	0.906309	0.71456	0.936998	0.55166	0.875383	53	0.0095559	0.00051817	0.14457	53	-0.037678	-0.0020431	0.13351	53	-0.049073	-0.0026609	0.17477	53	-0.087839	-0.0047612	0.15498	53	-0.01872	-0.0010147	0.14414
GOBP_REGULATION_OF_MITOTIC_SPINDLE_ASSEMBLY	0.74775	0.922944	0.64966	0.885286	0.54887	0.900729	0.53576	0.922371	0.60847	0.881699	20	-0.17101	-0.0057015	0.25622	20	-0.090957	-0.0030326	0.23661	20	-0.032496	-0.0010834	0.26461	20	-0.025496	-0.00084974	0.28403	20	-0.069822	-0.0023272	0.25358
GOBP_REGULATION_OF_MODIFICATION_OF_POSTSYNAPTIC_ACTIN_CYTOSKELETON	0.83135	0.943913	0.57834	0.869879	0.34952	0.875331	0.48151	0.914499	0.32541	0.856482	5	-0.54501	-0.0090893	0.568	5	-0.10368	-0.0017291	0.52455	5	0.24639	0.004109	0.63728	5	0.023101	0.00038511	0.49829	5	0.2544	0.0042414	0.56206
GOBP_REGULATION_OF_MODIFICATION_OF_POSTSYNAPTIC_STRUCTURE	0.52595	0.878303	0.49054	0.857643	0.4334	0.886902	0.36792	0.90708	0.63436	0.886938	10	-0.023694	-0.00055875	0.36395	10	0.0079744	0.00018805	0.3361	10	0.068895	0.0016246	0.41073	10	0.12131	0.0028597	0.35958	10	-0.1229	-0.0028973	0.35786
GOBP_REGULATION_OF_MODIFICATION_OF_SYNAPTIC_STRUCTURE	0.46979	0.867304	0.50673	0.860585	0.58166	0.90439	0.43394	0.908015	0.65635	0.890158	13	0.02497	0.00067133	0.32946	13	-0.0051367	-0.0001381	0.30425	13	-0.076432	-0.0020548	0.37076	13	0.05474	0.0014711	0.32904	13	-0.13012	-0.003497	0.32324
GOBP_REGULATION_OF_MOLECULAR_FUNCTION	0.024785	0.506894	4.3197e-05	0.123293	0.026966	0.497751	0.096042	0.776223	0.00067849	0.123945	1727	0.053483	0.015762	0.027234	1727	0.098726	0.029097	0.02514	1727	0.057548	0.01696	0.029855	1727	0.038335	0.011294	0.029387	1727	0.086028	0.025347	0.026848
GOBP_REGULATION_OF_MONOATOMIC_ANION_TRANSMEMBRANE_TRANSPORT	0.27806	0.836713	0.77312	0.913666	0.19501	0.810642	0.19845	0.875852	0.61978	0.883218	6	0.25267	0.0046158	0.42924	6	-0.29697	-0.0054252	0.3964	6	0.36057	0.0065868	0.41945	6	0.34671	0.0063315	0.40924	6	-0.099776	-0.0018222	0.32724
GOBP_REGULATION_OF_MONOATOMIC_ANION_TRANSPORT	0.86798	0.950438	0.99674	0.998595	0.52165	0.895238	0.6306	0.928668	0.95813	0.976223	14	-0.32866	-0.0091694	0.29425	14	-0.73907	-0.02062	0.27167	14	-0.016834	-0.00046965	0.31002	14	-0.096897	-0.0027023	0.29059	14	-0.43768	-0.012207	0.25306
GOBP_REGULATION_OF_MONOATOMIC_ION_TRANSMEMBRANE_TRANSPORT	0.11241	0.742534	0.041006	0.702739	0.00020873	0.0304548	0.023269	0.51062	0.00043892	0.0954978	303	0.076483	0.0098469	0.063009	303	0.1012	0.013029	0.058185	303	0.2505	0.03225	0.07097	303	0.13363	0.017197	0.067127	303	0.20951	0.026965	0.06296
GOBP_REGULATION_OF_MONOATOMIC_ION_TRANSPORT	0.1896	0.809562	0.031673	0.67759	0.010549	0.342457	0.11559	0.797587	0.0051783	0.324867	408	0.047626	0.007094	0.054157	408	0.092861	0.013832	0.050009	408	0.13944	0.020769	0.060455	408	0.068322	0.010173	0.057059	408	0.13794	0.020539	0.053797
GOBP_REGULATION_OF_MONOCYTE_CHEMOTAXIS	0.68572	0.908595	0.8813	0.95015	0.57964	0.90439	0.65994	0.93328	0.85972	0.93846	23	-0.11041	-0.0039474	0.22824	23	-0.24903	-0.0089032	0.21077	23	-0.046279	-0.0016545	0.23027	23	-0.099758	-0.0035651	0.24195	23	-0.24149	-0.0086307	0.22379
GOBP_REGULATION_OF_MONOCYTE_DIFFERENTIATION	0.1283	0.769951	0.53453	0.862646	0.3074	0.865597	0.11852	0.800465	0.36638	0.858371	17	0.28134	0.0086487	0.24798	17	-0.019845	-0.00061007	0.22902	17	0.15305	0.0047048	0.30412	17	0.36188	0.01112	0.30604	17	0.089299	0.0027442	0.26152
GOBP_REGULATION_OF_MONOCYTE_EXTRAVASATION	0.5511	0.885066	0.70851	0.897347	0.0084387	0.31355	0.061037	0.687797	0.25162	0.840365	5	-0.056122	-0.00093597	0.43695	5	-0.22155	-0.0036948	0.40351	5	1.4729	0.024564	0.61637	5	0.91263	0.015214	0.59023	5	0.33171	0.0055302	0.49553
GOBP_REGULATION_OF_MONONUCLEAR_CELL_MIGRATION	0.19511	0.814297	0.50414	0.860434	0.62159	0.908936	0.6152	0.928668	0.45488	0.870924	125	0.079401	0.0065989	0.09241	125	-0.00088494	-7.3546e-05	0.085342	125	-0.031654	-0.0026306	0.10222	125	-0.030621	-0.0025439	0.10455	125	0.010811	0.00089816	0.095391
GOBP_REGULATION_OF_MONOOXYGENASE_ACTIVITY	0.25802	0.834854	0.18503	0.802765	0.47525	0.887006	0.37112	0.90708	0.37917	0.858371	31	0.1201	0.0049836	0.18491	31	0.15307	0.0063516	0.17076	31	0.012292	0.00051004	0.19801	31	0.074342	0.0030837	0.22604	31	0.059352	0.0024621	0.19291
GOBP_REGULATION_OF_MORPHOGENESIS_OF_AN_EPITHELIUM	0.12712	0.769951	0.51752	0.86159	0.41613	0.883515	0.20767	0.88151	0.38766	0.858371	58	0.1576	0.0089387	0.13823	58	-0.0056086	-0.00031811	0.12766	58	0.034202	0.0019398	0.16149	58	0.12669	0.0071829	0.15554	58	0.039012	0.0022119	0.13668
GOBP_REGULATION_OF_MORPHOGENESIS_OF_A_BRANCHING_STRUCTURE	0.24094	0.827641	0.27152	0.822623	0.40759	0.881939	0.37632	0.90708	0.20715	0.83258	45	0.10843	0.0054191	0.15418	45	0.086603	0.0043281	0.14238	45	0.042597	0.0021288	0.18224	45	0.055336	0.0027644	0.17558	45	0.12472	0.0062307	0.15277
GOBP_REGULATION_OF_MOTOR_NEURON_APOPTOTIC_PROCESS	0.17875	0.802772	0.10017	0.756272	0.10139	0.718861	0.16776	0.845168	0.11582	0.789517	15	0.25476	0.007357	0.27687	15	0.32743	0.0094555	0.25568	15	0.46561	0.013445	0.36554	15	0.30036	0.0086705	0.31188	15	0.33463	0.0096601	0.27974
GOBP_REGULATION_OF_MRNA_3_END_PROCESSING	0.050443	0.627124	0.98104	0.990812	0.8419	0.948889	0.076754	0.747511	0.99971	0.99971	9	0.60524	0.013541	0.3689	9	-0.70718	-0.015821	0.34065	9	-0.48942	-0.010949	0.48829	9	0.65423	0.014631	0.45836	9	-0.98383	-0.022003	0.28552
GOBP_REGULATION_OF_MRNA_CATABOLIC_PROCESS	0.19998	0.814297	0.52108	0.861719	0.025679	0.489913	0.021642	0.505276	0.32839	0.856482	171	0.067076	0.0065116	0.079688	171	-0.0038897	-0.0003776	0.073592	171	0.16978	0.016481	0.087125	171	0.17271	0.01676	0.085449	171	0.03491	0.0033879	0.078563
GOBP_REGULATION_OF_MRNA_EXPORT_FROM_NUCLEUS	0.50438	0.875743	0.70902	0.897347	0.81154	0.941897	0.60675	0.928668	0.8306	0.928579	8	-0.0048026	-0.0001013	0.43783	8	-0.2226	-0.0046954	0.40433	8	-0.3489	-0.0073594	0.39486	8	-0.13175	-0.002778	0.48642	8	-0.45487	-0.0095916	0.47552
GOBP_REGULATION_OF_MRNA_METABOLIC_PROCESS	0.0054993	0.299132	0.24799	0.810757	0.0014942	0.120313	0.00039438	0.0504116	0.18373	0.821422	272	0.16557	0.020214	0.065106	272	0.040944	0.0049988	0.060138	272	0.21743	0.026545	0.073223	272	0.23213	0.02833	0.06914	273	0.056908	0.0069581	0.063141
GOBP_REGULATION_OF_MRNA_PROCESSING	0.018149	0.467846	0.13601	0.78405	0.015687	0.400038	0.0043905	0.244635	0.11959	0.789517	118	0.20729	0.016742	0.099004	118	0.10044	0.008112	0.091439	118	0.25221	0.020369	0.11717	118	0.28244	0.022802	0.10777	119	0.11165	0.0090519	0.094852
GOBP_REGULATION_OF_MRNA_SPLICING_VIA_SPLICEOSOME	0.044367	0.607346	0.039611	0.702739	0.0042168	0.216725	0.01025	0.365891	0.0053588	0.326	98	0.18633	0.013722	0.10946	98	0.17744	0.013067	0.10109	98	0.34523	0.025423	0.13104	98	0.27237	0.02005	0.11753	98	0.27293	0.020093	0.10694
GOBP_REGULATION_OF_MUCUS_SECRETION	0.65201	0.900362	0.65255	0.886656	0.70517	0.924969	0.58358	0.927409	0.47766	0.872216	9	-0.1455	-0.0032553	0.37237	9	-0.13488	-0.0030176	0.34388	9	-0.21471	-0.0048035	0.39809	9	-0.07647	-0.0017102	0.36231	9	0.016927	0.00037858	0.30218
GOBP_REGULATION_OF_MULTICELLULAR_ORGANISMAL_DEVELOPMENT	0.070165	0.686076	0.04485	0.71774	0.3633	0.881939	0.18058	0.858822	0.13753	0.800225	1272	0.045197	0.011591	0.03065	1272	0.048034	0.012318	0.028304	1272	0.012196	0.0031276	0.03488	1272	0.030671	0.0078628	0.033587	1272	0.033412	0.0085658	0.030609
GOBP_REGULATION_OF_MULTICELLULAR_ORGANISM_GROWTH	0.56913	0.886847	0.53081	0.862646	0.65785	0.913908	0.53497	0.922219	0.37888	0.858371	63	-0.022943	-0.001356	0.13173	63	-0.009406	-0.00055592	0.12165	63	-0.058873	-0.0034795	0.14479	63	-0.012197	-0.00072058	0.13895	63	0.039928	0.0023591	0.12946
GOBP_REGULATION_OF_MUSCLE_ADAPTATION	0.66121	0.901861	0.4518	0.853892	0.5866	0.904563	0.46244	0.911169	0.48253	0.872216	74	-0.051682	-0.0033095	0.12431	74	0.013902	0.00089024	0.1148	74	-0.03065	-0.0019626	0.14007	74	0.012697	0.00081276	0.13465	74	0.0056675	0.0003628	0.12938
GOBP_REGULATION_OF_MUSCLE_CELL_DIFFERENTIATION	0.31826	0.84338	0.53809	0.862646	0.47538	0.887006	0.21992	0.881669	0.60848	0.881699	132	0.043244	0.0036925	0.091505	132	-0.0080805	-0.00068996	0.084504	132	0.0061239	0.00052288	0.099165	132	0.076107	0.0064959	0.09852	132	-0.025133	-0.0021453	0.091271
GOBP_REGULATION_OF_MUSCLE_CONTRACTION	0.018558	0.467846	0.55938	0.8662	0.24944	0.842133	0.062251	0.688868	0.32926	0.856482	156	0.18299	0.016975	0.087779	156	-0.012113	-0.0011236	0.081075	156	0.062848	0.0058298	0.092933	156	0.13758	0.012757	0.089555	156	0.038272	0.003549	0.086593
GOBP_REGULATION_OF_MUSCLE_HYPERTROPHY	0.76763	0.928639	0.54663	0.86475	0.74032	0.927942	0.69687	0.936504	0.62879	0.88538	54	-0.10635	-0.005821	0.14547	54	-0.015738	-0.00086138	0.13434	54	-0.10555	-0.0057771	0.16381	54	-0.086903	-0.0047546	0.1686	54	-0.049281	-0.0026964	0.14995
GOBP_REGULATION_OF_MUSCLE_ORGAN_DEVELOPMENT	0.70853	0.913686	0.68597	0.892119	0.70051	0.924178	0.71694	0.937126	0.44704	0.868561	23	-0.11975	-0.0042813	0.21809	23	-0.097572	-0.0034883	0.2014	23	-0.14208	-0.0050793	0.27017	23	-0.1412	-0.0050462	0.24609	23	0.02883	0.0010304	0.21655
GOBP_REGULATION_OF_MUSCLE_SYSTEM_PROCESS	0.031395	0.550678	0.50957	0.860585	0.2182	0.826412	0.066543	0.709561	0.28985	0.843306	218	0.13913	0.01523	0.074768	218	-0.0016565	-0.00018133	0.069055	218	0.062605	0.0068529	0.080436	218	0.11814	0.012928	0.078651	218	0.041371	0.0045272	0.0747
GOBP_REGULATION_OF_MUSCLE_TISSUE_DEVELOPMENT	0.43354	0.861982	0.47099	0.85565	0.76438	0.93181	0.58905	0.927752	0.50399	0.872216	41	0.026758	0.0012766	0.15987	41	0.010747	0.00051275	0.14764	41	-0.13611	-0.0064932	0.18891	41	-0.037715	-0.0017987	0.16755	41	-0.0015956	-7.6098e-05	0.15951
GOBP_REGULATION_OF_MYELINATION	0.70984	0.914147	0.72019	0.898568	0.91142	0.965155	0.77719	0.944104	0.85572	0.937582	43	-0.097059	-0.0047419	0.17554	43	-0.094578	-0.0046207	0.16211	43	-0.27644	-0.013505	0.20482	43	-0.14937	-0.0072947	0.19582	43	-0.18001	-0.0087916	0.16961
GOBP_REGULATION_OF_MYELOID_CELL_APOPTOTIC_PROCESS	0.022747	0.490676	0.078744	0.756272	0.019201	0.442228	0.090452	0.770666	0.08184	0.762167	28	0.36539	0.014411	0.18267	28	0.23849	0.0094063	0.16871	28	0.4644	0.018316	0.22427	28	0.28738	0.01133	0.21478	28	0.2776	0.010945	0.1993
GOBP_REGULATION_OF_MYELOID_CELL_DIFFERENTIATION	0.40834	0.856564	0.53089	0.862646	0.36229	0.881939	0.094228	0.773389	0.451	0.868615	183	0.018119	0.0018191	0.078159	183	-0.0055947	-0.00056167	0.072179	183	0.031156	0.0031277	0.088421	183	0.1106	0.011099	0.084089	183	0.0095005	0.00095347	0.07715
GOBP_REGULATION_OF_MYELOID_DENDRITIC_CELL_ACTIVATION	0.4236	0.858069	0.85385	0.940519	0.54016	0.900107	0.6903	0.936504	0.75465	0.913044	5	0.076628	0.0012779	0.39767	5	-0.38674	-0.0064498	0.36723	5	-0.043631	-0.00072762	0.43273	5	-0.26079	-0.0043475	0.52503	5	-0.30387	-0.0050661	0.4409
GOBP_REGULATION_OF_MYELOID_LEUKOCYTE_DIFFERENTIATION	0.71799	0.915939	0.33222	0.83054	0.44562	0.886902	0.52544	0.920008	0.14634	0.80609	115	-0.055076	-0.0043916	0.095468	115	0.038245	0.0030495	0.088164	115	0.015163	0.001209	0.11089	115	-0.0068593	-0.00054672	0.10748	115	0.10373	0.0082686	0.09858
GOBP_REGULATION_OF_MYELOID_LEUKOCYTE_MEDIATED_IMMUNITY	0.88558	0.955099	0.56419	0.8662	0.41384	0.882099	0.88064	0.960742	0.40446	0.859468	51	-0.17009	-0.0090477	0.14134	51	-0.021093	-0.001122	0.13053	51	0.031383	0.0016694	0.14418	51	-0.1731	-0.0092046	0.14692	51	0.033004	0.001755	0.13647
GOBP_REGULATION_OF_MYOBLAST_DIFFERENTIATION	0.30011	0.838532	0.70466	0.897347	0.45659	0.886922	0.31706	0.90708	0.60335	0.881699	70	0.061373	0.0038228	0.1171	70	-0.058165	-0.003623	0.10814	70	0.015157	0.00094405	0.13901	70	0.063287	0.0039405	0.13297	70	-0.030502	-0.0018993	0.1164
GOBP_REGULATION_OF_MYOBLAST_FUSION	0.64439	0.898645	0.42378	0.846043	0.097278	0.7185	0.25029	0.897833	0.41277	0.863286	18	-0.08728	-0.0027608	0.23575	18	0.041849	0.0013237	0.21771	18	0.33198	0.010501	0.2559	18	0.18037	0.0057032	0.26777	18	0.049444	0.0015635	0.22432
GOBP_REGULATION_OF_MYOBLAST_PROLIFERATION	0.70701	0.913614	0.06118	0.744096	0.33653	0.870018	0.6737	0.934742	0.054251	0.737456	16	-0.12101	-0.003609	0.22216	16	0.31696	0.0094529	0.20514	16	0.1137	0.003391	0.26946	16	-0.12299	-0.0036668	0.27323	16	0.34206	0.010198	0.21311
GOBP_REGULATION_OF_MYOFIBROBLAST_DIFFERENTIATION	0.10929	0.739559	0.5079	0.860585	0.70426	0.924894	0.60233	0.928668	0.58672	0.877677	6	0.54837	0.010018	0.44569	6	-0.0081562	-0.000149	0.41161	6	-0.19911	-0.0036373	0.37099	6	-0.10918	-0.0019937	0.42088	6	-0.086699	-0.0015833	0.39567
GOBP_REGULATION_OF_MYOSIN_LIGHT_CHAIN_PHOSPHATASE_ACTIVITY	0.84296	0.945103	0.58976	0.87096	0.90402	0.964603	0.88805	0.961686	0.84506	0.934388	6	-0.35085	-0.0064096	0.3485	6	-0.073042	-0.0013344	0.32185	6	-0.67175	-0.012272	0.5148	6	-0.57269	-0.010458	0.47086	6	-0.38128	-0.006963	0.37546
GOBP_REGULATION_OF_MYOTUBE_DIFFERENTIATION	0.51123	0.877926	0.56214	0.8662	0.80419	0.939953	0.31589	0.90708	0.71661	0.905571	41	-0.004623	-0.00022056	0.16425	41	-0.023721	-0.0011317	0.15168	41	-0.15075	-0.0071918	0.17596	41	0.075996	0.0036243	0.15858	41	-0.096978	-0.0046251	0.1693
GOBP_REGULATION_OF_NADP_METABOLIC_PROCESS	0.16431	0.795536	0.64255	0.883732	0.15052	0.779035	0.13189	0.817204	0.47486	0.872216	8	0.38067	0.0080296	0.38965	8	-0.13145	-0.0027727	0.35984	8	0.4467	0.0094223	0.43191	8	0.45388	0.0095702	0.40613	8	0.024829	0.00052356	0.39381
GOBP_REGULATION_OF_NAD_P_H_OXIDASE_ACTIVITY	0.96228	0.980009	0.77455	0.913699	0.24953	0.842133	0.61614	0.928668	0.56724	0.875383	5	-1.2301	-0.020514	0.69187	5	-0.48177	-0.0080346	0.63899	5	0.27738	0.0046259	0.41033	5	-0.17105	-0.0028515	0.57912	5	-0.11633	-0.0019395	0.6869
GOBP_REGULATION_OF_NATURAL_KILLER_CELL_ACTIVATION	0.70991	0.914147	0.76753	0.913284	0.62325	0.90903	0.90714	0.966188	0.67077	0.894692	37	-0.083129	-0.003768	0.15029	37	-0.10142	-0.0045969	0.13879	37	-0.059136	-0.0026804	0.18831	37	-0.23987	-0.010869	0.18125	37	-0.069875	-0.0031662	0.15807
GOBP_REGULATION_OF_NATURAL_KILLER_CELL_CHEMOTAXIS	0.3119	0.842762	0.60977	0.875737	0.77832	0.935588	0.7239	0.938462	0.78084	0.917897	5	0.18037	0.0030081	0.36774	5	-0.094656	-0.0015786	0.3396	5	-0.34198	-0.0057031	0.44613	5	-0.33142	-0.0055251	0.55749	5	-0.40166	-0.0066964	0.51823
GOBP_REGULATION_OF_NATURAL_KILLER_CELL_DIFFERENTIATION	0.37017	0.851254	0.84738	0.938749	0.17796	0.800608	0.58641	0.927634	0.62241	0.883948	13	0.074692	0.0020081	0.22537	13	-0.21338	-0.0057368	0.20812	13	0.26981	0.0072536	0.29225	13	-0.063919	-0.0017178	0.29278	13	-0.073366	-0.0019718	0.23528
GOBP_REGULATION_OF_NATURAL_KILLER_CELL_MEDIATED_IMMUNE_RESPONSE_TO_TUMOR_CELL	0.96833	0.983418	0.43854	0.851018	0.96858	0.984465	0.96617	0.984401	0.2973	0.847079	9	-0.60829	-0.013609	0.32757	9	0.046794	0.0010469	0.30254	9	-0.77624	-0.017366	0.41721	9	-0.67917	-0.015189	0.37165	9	0.18509	0.0041395	0.34778
GOBP_REGULATION_OF_NATURAL_KILLER_CELL_MEDIATED_IMMUNITY	0.88076	0.953777	0.46904	0.85565	0.79578	0.937625	0.94068	0.976093	0.50204	0.872216	44	-0.19605	-0.0096886	0.16631	44	0.011931	0.00058962	0.15359	44	-0.15631	-0.0077245	0.18908	45	-0.2819	-0.014083	0.18063	45	-0.00087829	-4.3879e-05	0.17153
GOBP_REGULATION_OF_NATURAL_KILLER_CELL_PROLIFERATION	0.8991	0.960586	0.38822	0.839901	0.88984	0.961959	0.98781	0.993445	0.78529	0.917897	11	-0.37269	-0.0092174	0.29196	11	0.076564	0.0018936	0.26963	11	-0.46923	-0.011605	0.38281	11	-0.82155	-0.020311	0.36494	11	-0.25557	-0.0063187	0.32342
GOBP_REGULATION_OF_NERVOUS_SYSTEM_DEVELOPMENT	0.039336	0.598512	0.027906	0.672115	0.21124	0.819551	0.069854	0.727858	0.06154	0.745458	420	0.091405	0.013809	0.051977	420	0.091805	0.013869	0.047999	420	0.047381	0.0071578	0.059067	420	0.086152	0.01301	0.05833	420	0.080327	0.012131	0.05209
GOBP_REGULATION_OF_NERVOUS_SYSTEM_PROCESS	0.63531	0.8982	0.67668	0.890455	0.019803	0.447038	0.083311	0.765368	0.20123	0.829026	105	-0.03759	-0.0028648	0.10866	105	-0.046001	-0.0035058	0.10034	105	0.25033	0.019077	0.12163	105	0.15665	0.011934	0.11325	105	0.089467	0.0068162	0.10686
GOBP_REGULATION_OF_NEURAL_PRECURSOR_CELL_PROLIFERATION	0.031847	0.553487	0.18618	0.802765	0.075156	0.688661	0.074453	0.741047	0.062427	0.747217	96	0.19636	0.014313	0.10588	96	0.087236	0.0063587	0.09779	96	0.16875	0.0123	0.11731	96	0.1655	0.012059	0.11465	96	0.15845	0.011545	0.10323
GOBP_REGULATION_OF_NEUROBLAST_PROLIFERATION	0.030324	0.542765	0.16957	0.802765	0.11181	0.732711	0.044163	0.640907	0.1043	0.771908	51	0.26761	0.014235	0.14263	51	0.12592	0.0066985	0.13173	51	0.19781	0.010522	0.16254	51	0.2679	0.014246	0.15718	51	0.17468	0.0092888	0.13891
GOBP_REGULATION_OF_NEUROGENESIS	0.018953	0.467846	0.0011166	0.263447	0.061365	0.65503	0.036727	0.611581	0.0030877	0.265335	347	0.11758	0.01618	0.056637	347	0.15991	0.022004	0.052294	347	0.098966	0.013618	0.064118	347	0.11252	0.015477	0.062854	347	0.15546	0.021385	0.056764
GOBP_REGULATION_OF_NEUROINFLAMMATORY_RESPONSE	0.70524	0.913592	0.6012	0.874838	0.80533	0.940075	0.77313	0.943352	0.71547	0.905271	31	-0.099785	-0.0041407	0.18495	31	-0.043804	-0.0018177	0.1708	31	-0.18234	-0.0075661	0.21181	31	-0.15914	-0.0066012	0.21241	31	-0.10762	-0.0044645	0.189
GOBP_REGULATION_OF_NEUROMUSCULAR_JUNCTION_DEVELOPMENT	0.92075	0.965778	0.86437	0.944444	0.71506	0.926137	0.99057	0.995119	0.87849	0.944234	8	-0.5532	-0.011669	0.39229	8	-0.39858	-0.0084075	0.36228	8	-0.23848	-0.0050302	0.41967	8	-0.98453	-0.020759	0.41919	8	-0.40854	-0.0086147	0.34991
GOBP_REGULATION_OF_NEURONAL_SYNAPTIC_PLASTICITY	0.025365	0.50945	0.00041805	0.203195	0.00052437	0.0567425	0.0040587	0.23317	3.2101e-05	0.0182369	53	0.27957	0.01516	0.14308	53	0.44138	0.023934	0.1321	53	0.50499	0.027382	0.15406	53	0.40366	0.02188	0.15247	53	0.57641	0.031246	0.14417
GOBP_REGULATION_OF_NEURON_APOPTOTIC_PROCESS	0.040654	0.601632	0.2357	0.808681	0.17763	0.799843	0.19099	0.867643	0.489	0.872216	221	0.12291	0.013546	0.070506	221	0.0469	0.0051687	0.065117	221	0.073025	0.0080476	0.078992	221	0.068272	0.0075212	0.07809	221	0.0019531	0.00021517	0.070815
GOBP_REGULATION_OF_NEURON_DIFFERENTIATION	4.6955e-05	0.0165573	0.044325	0.716062	1.4578e-05	0.00354367	2.1105e-05	0.00501906	0.0075326	0.373524	179	0.32497	0.03227	0.083178	179	0.13085	0.012993	0.076848	179	0.38369	0.0381	0.091763	179	0.35925	0.03566	0.0877	179	0.19109	0.018969	0.078601
GOBP_REGULATION_OF_NEURON_MATURATION	0.15042	0.784393	0.083484	0.756272	0.2173	0.825449	0.34965	0.90708	0.10716	0.778667	8	0.42324	0.0089277	0.40907	8	0.52209	0.011013	0.37776	8	0.35088	0.0074012	0.44906	8	0.16841	0.003551	0.43599	8	0.49162	0.010367	0.39588
GOBP_REGULATION_OF_NEURON_MIGRATION	0.5918	0.890244	0.60236	0.874838	0.52188	0.895238	0.76017	0.940015	0.44744	0.868561	42	-0.040135	-0.001938	0.17286	42	-0.04142	-0.002	0.15964	42	-0.010006	-0.00048315	0.18236	42	-0.12905	-0.0062287	0.18256	42	0.022644	0.001093	0.17137
GOBP_REGULATION_OF_NEURON_PROJECTION_ARBORIZATION	0.43649	0.864102	0.45594	0.854397	0.65379	0.913137	0.45893	0.91108	0.42893	0.86524	14	0.055201	0.0015401	0.34527	14	0.03529	0.00098458	0.31885	14	-0.15256	-0.0042562	0.38566	14	0.036733	0.0010244	0.35613	14	0.057884	0.0016144	0.32317
GOBP_REGULATION_OF_NEURON_PROJECTION_DEVELOPMENT	0.076046	0.695569	6.0284e-05	0.123293	0.00033624	0.0418786	0.1474	0.824475	0.00015973	0.0515071	402	0.077579	0.011472	0.054165	402	0.19229	0.028436	0.049998	402	0.20309	0.030032	0.059709	402	0.06123	0.0090511	0.058441	402	0.19336	0.028584	0.053712
GOBP_REGULATION_OF_NEURON_PROJECTION_REGENERATION	0.013551	0.433391	0.098106	0.756272	0.021565	0.459552	0.23477	0.891799	0.11882	0.789517	30	0.42935	0.017527	0.19425	30	0.23188	0.009466	0.17941	30	0.4253	0.017361	0.21027	30	0.14757	0.006022	0.20404	30	0.21448	0.0087529	0.18162
GOBP_REGULATION_OF_NEUROTRANSMITTER_RECEPTOR_ACTIVITY	0.29567	0.83834	0.6634	0.888105	0.18012	0.800608	0.27305	0.905977	0.42902	0.86524	39	0.091011	0.004235	0.16951	39	-0.066025	-0.0030723	0.15654	39	0.18325	0.0085269	0.20028	39	0.11028	0.0051298	0.1827	39	0.032083	0.0014924	0.17936
GOBP_REGULATION_OF_NEUROTRANSMITTER_RECEPTOR_LOCALIZATION_TO_POSTSYNAPTIC_SPECIALIZATION_MEMBRANE	0.10185	0.729836	0.19596	0.806069	0.078858	0.696921	0.019754	0.496049	0.25613	0.840365	8	0.49676	0.010478	0.3908	8	0.30899	0.0065178	0.36091	8	0.66079	0.013938	0.46769	8	0.98036	0.020671	0.47612	8	0.21704	0.0045767	0.33119
GOBP_REGULATION_OF_NEUROTRANSMITTER_SECRETION	0.40306	0.854199	0.017517	0.615563	0.21199	0.819663	0.27374	0.905977	0.023199	0.56484	74	0.030789	0.0019716	0.12544	74	0.24417	0.015636	0.11582	74	0.11157	0.0071442	0.13954	74	0.083186	0.0053248	0.13828	74	0.25281	0.016184	0.12692
GOBP_REGULATION_OF_NEUROTRANSMITTER_TRANSPORT	0.090317	0.721504	0.0078787	0.552839	0.058893	0.654142	0.037385	0.612659	0.0060051	0.339272	89	0.15213	0.010679	0.11363	89	0.25335	0.017785	0.10492	89	0.19475	0.01367	0.1245	89	0.21567	0.015134	0.12103	89	0.28586	0.02006	0.11379
GOBP_REGULATION_OF_NEUROTRANSMITTER_UPTAKE	0.002529	0.21307	0.11336	0.770079	0.011341	0.354449	0.0018967	0.148058	0.02824	0.612022	16	0.73268	0.021851	0.26132	16	0.2918	0.0087028	0.24138	16	0.61463	0.01833	0.26969	16	0.71069	0.021188	0.24546	16	0.47858	0.014269	0.2509
GOBP_REGULATION_OF_NEUROTROPHIN_TRK_RECEPTOR_SIGNALING_PATHWAY	0.45971	0.865089	0.54188	0.862913	0.41505	0.882274	0.38233	0.90708	0.33859	0.858371	10	0.035227	0.00083073	0.34825	10	-0.033823	-0.00079761	0.32161	10	0.084918	0.0020025	0.39574	10	0.10208	0.0024064	0.341	10	0.14688	0.0034626	0.35279
GOBP_REGULATION_OF_NEUTROPHIL_ACTIVATION	0.67688	0.905674	0.6274	0.879358	0.46728	0.886922	0.75442	0.939586	0.67113	0.894692	4	-0.20672	-0.0030837	0.45036	4	-0.13516	-0.0020162	0.41591	4	0.041789	0.00062335	0.50897	4	-0.32871	-0.0049015	0.47745	4	-0.19934	-0.0029726	0.44993
GOBP_REGULATION_OF_NEUTROPHIL_CHEMOTAXIS	0.075873	0.695194	0.41242	0.846043	0.64102	0.911579	0.49925	0.917942	0.44818	0.868561	30	0.2673	0.010912	0.18647	30	0.038117	0.001556	0.17221	30	-0.073567	-0.0030031	0.20367	30	0.0004189	1.7094e-05	0.22164	30	0.024272	0.00099049	0.18633
GOBP_REGULATION_OF_NEUTROPHIL_DEGRANULATION	0.73087	0.918405	0.52775	0.862646	0.79488	0.937537	0.62213	0.928668	0.46226	0.871385	8	-0.27657	-0.0058337	0.44936	8	-0.028888	-0.00060935	0.41499	8	-0.31131	-0.0065665	0.37804	8	-0.14662	-0.0030916	0.47132	8	0.030809	0.00064965	0.32518
GOBP_REGULATION_OF_NEUTROPHIL_EXTRAVASATION	0.14144	0.77733	0.88245	0.951089	0.54507	0.90038	0.30896	0.90708	0.57191	0.875383	4	0.44396	0.0066226	0.41341	4	-0.45331	-0.0067621	0.38177	4	-0.057851	-0.00086294	0.51097	4	0.30059	0.0044822	0.60261	4	-0.10101	-0.0015063	0.55729
GOBP_REGULATION_OF_NEUTROPHIL_MEDIATED_CYTOTOXICITY	0.68383	0.908584	0.46681	0.85565	0.38583	0.881939	0.81926	0.947273	0.43943	0.866265	5	-0.23983	-0.0039997	0.50127	5	0.038562	0.00064311	0.46292	5	0.15289	0.0025496	0.5268	5	-0.41184	-0.0068658	0.45131	5	0.073394	0.0012236	0.48157
GOBP_REGULATION_OF_NEUTROPHIL_MIGRATION	0.056628	0.655066	0.39412	0.840691	0.53345	0.898036	0.42932	0.907544	0.3341	0.856482	38	0.25315	0.011628	0.15983	38	0.039648	0.0018212	0.14762	38	-0.014608	-0.00067096	0.17399	38	0.035384	0.0016247	0.19865	38	0.070408	0.003233	0.16426
GOBP_REGULATION_OF_NITRIC_OXIDE_MEDIATED_SIGNAL_TRANSDUCTION	0.33613	0.850207	0.4995	0.859668	0.32271	0.86762	0.39416	0.90708	0.59989	0.88139	7	0.18031	0.0035578	0.42621	7	0.00049368	9.7413e-06	0.3936	7	0.17029	0.00336	0.37008	7	0.11002	0.0021701	0.40977	7	-0.10579	-0.0020867	0.41803
GOBP_REGULATION_OF_NITRIC_OXIDE_METABOLIC_PROCESS	0.22972	0.8254	0.21506	0.80746	0.17981	0.800608	0.42823	0.907544	0.20581	0.83258	53	0.10374	0.0056253	0.14023	53	0.10218	0.0055406	0.1295	53	0.14764	0.0080057	0.16116	53	0.03046	0.0016511	0.16839	53	0.11857	0.0064271	0.1444
GOBP_REGULATION_OF_NITRIC_OXIDE_SYNTHASE_ACTIVITY	0.44155	0.864423	0.28551	0.827118	0.35828	0.881287	0.58021	0.927264	0.36045	0.858371	20	0.032123	0.001071	0.21846	20	0.1143	0.0038107	0.20174	20	0.083272	0.0027763	0.22936	20	-0.058009	-0.0019333	0.28656	20	0.082988	0.0027659	0.23229
GOBP_REGULATION_OF_NK_T_CELL_ACTIVATION	0.84434	0.945617	0.22514	0.807744	0.67791	0.916811	0.96503	0.984325	0.49285	0.872216	11	-0.28264	-0.0069904	0.27916	11	0.19463	0.0048138	0.2578	11	-0.16416	-0.0040601	0.35544	11	-0.59976	-0.014828	0.33092	11	0.0055015	0.00013602	0.30673
GOBP_REGULATION_OF_NK_T_CELL_DIFFERENTIATION	0.72428	0.917478	0.063686	0.744821	0.1599	0.780821	0.6446	0.930371	0.10273	0.771442	6	-0.22012	-0.0040213	0.36957	6	0.52031	0.0095052	0.34126	6	0.52856	0.0096557	0.53126	6	-0.15492	-0.002829	0.41782	6	0.44812	0.0081837	0.35391
GOBP_REGULATION_OF_NK_T_CELL_PROLIFERATION	0.55453	0.885391	0.51435	0.86061	0.80907	0.940504	0.81624	0.947273	0.87441	0.9431	7	-0.046795	-0.00092335	0.34131	7	-0.01134	-0.00022376	0.31519	7	-0.41004	-0.0080906	0.46888	7	-0.39033	-0.0076989	0.43315	7	-0.45167	-0.0089092	0.39361
GOBP_REGULATION_OF_NMDA_RECEPTOR_ACTIVITY	0.81491	0.940928	0.984	0.992041	0.78561	0.936759	0.73365	0.938723	0.93636	0.966218	14	-0.2476	-0.0069078	0.27629	14	-0.54711	-0.015264	0.25511	14	-0.26316	-0.0073418	0.33256	14	-0.18585	-0.005183	0.29788	14	-0.45686	-0.012742	0.29958
GOBP_REGULATION_OF_NODAL_SIGNALING_PATHWAY	0.94659	0.975219	0.31907	0.83054	0.83195	0.946812	0.94513	0.977042	0.48567	0.872216	7	-0.63707	-0.012571	0.39502	7	0.17158	0.0033857	0.36483	7	-0.42156	-0.0083179	0.43825	7	-0.70372	-0.01388	0.43998	7	0.013857	0.00027333	0.38573
GOBP_REGULATION_OF_NON_CANONICAL_NF_KAPPAB_SIGNAL_TRANSDUCTION	0.26948	0.834984	0.46663	0.85565	0.96268	0.98208	0.56487	0.926649	0.85778	0.938189	85	0.069431	0.0047636	0.11301	85	0.0087391	0.00059958	0.10436	85	-0.22425	-0.015385	0.12578	85	-0.020625	-0.0014145	0.12628	85	-0.12346	-0.0084676	0.11533
GOBP_REGULATION_OF_NON_CANONICAL_WNT_SIGNALING_PATHWAY	0.40518	0.854288	0.21528	0.80746	0.13053	0.766188	0.45108	0.910344	0.14742	0.80609	26	0.047339	0.0017993	0.19727	26	0.1436	0.005458	0.18218	26	0.2847	0.010821	0.25331	26	0.02922	0.0011102	0.23769	26	0.2072	0.0078726	0.19778
GOBP_REGULATION_OF_NON_MOTILE_CILIUM_ASSEMBLY	0.17462	0.79791	0.035016	0.697198	0.73095	0.927147	0.44769	0.910344	0.31333	0.851257	9	0.29524	0.0066054	0.3154	9	0.52769	0.011806	0.29125	9	-0.22088	-0.0049415	0.35875	9	0.047113	0.0010536	0.35825	9	0.16202	0.0036236	0.33308
GOBP_REGULATION_OF_NOTCH_SIGNALING_PATHWAY	0.31996	0.844681	0.25426	0.814928	0.064835	0.667288	0.21926	0.881669	0.12629	0.790494	87	0.054235	0.0037643	0.11593	87	0.070785	0.004913	0.10706	87	0.19711	0.013681	0.13006	87	0.097078	0.0067353	0.12531	87	0.13867	0.0096215	0.1212
GOBP_REGULATION_OF_NUCLEAR_CELL_CYCLE_DNA_REPLICATION	0.28304	0.836864	0.71447	0.89757	0.098987	0.7185	0.085288	0.767327	0.39965	0.858371	13	0.14365	0.0038621	0.25033	13	-0.13096	-0.003521	0.23118	13	0.36758	0.0098822	0.28552	13	0.40537	0.010894	0.2958	13	0.064016	0.0017205	0.25176
GOBP_REGULATION_OF_NUCLEAR_DIVISION	0.63969	0.898454	0.936	0.970154	0.45953	0.886922	0.65194	0.932553	0.76588	0.914255	143	-0.033213	-0.0029508	0.092868	143	-0.13053	-0.011597	0.085755	143	0.010359	0.00092031	0.10193	143	-0.037669	-0.0033454	0.096447	143	-0.064919	-0.0057659	0.0895
GOBP_REGULATION_OF_NUCLEAR_TRANSCRIBED_MRNA_CATABOLIC_PROCESS_DEADENYLATION_DEPENDENT_DECAY	0.072155	0.686076	0.88127	0.95015	0.43552	0.886902	0.13566	0.817204	0.93319	0.964499	21	0.33747	0.011529	0.23114	21	-0.25218	-0.0086154	0.21346	21	0.040857	0.0013957	0.25165	21	0.28917	0.009875	0.26286	21	-0.34901	-0.011919	0.23266
GOBP_REGULATION_OF_NUCLEAR_TRANSCRIBED_MRNA_CATABOLIC_PROCESS_NONSENSE_MEDIATED_DECAY	0.93945	0.97252	0.65532	0.886912	0.26426	0.84952	0.65069	0.932355	0.18851	0.826938	13	-0.44008	-0.011832	0.28387	13	-0.1048	-0.0028176	0.26217	13	0.22827	0.0061371	0.36218	13	-0.1241	-0.0033353	0.32053	13	0.2668	0.0071706	0.30201
GOBP_REGULATION_OF_NUCLEAR_TRANSCRIBED_MRNA_POLY_A_TAIL_SHORTENING	0.04292	0.607346	0.86249	0.943397	0.20056	0.815804	0.16249	0.836952	0.79471	0.917897	13	0.51687	0.013896	0.30088	13	-0.30334	-0.0081553	0.27787	13	0.29088	0.0078202	0.34644	13	0.30675	0.008244	0.31164	13	-0.24032	-0.006459	0.29204
GOBP_REGULATION_OF_NUCLEASE_ACTIVITY	0.57857	0.888767	0.14663	0.801373	0.34334	0.872742	0.59083	0.927752	0.25232	0.840365	20	-0.041997	-0.0014002	0.21184	20	0.20561	0.0068553	0.19563	20	0.096556	0.0032192	0.23937	20	-0.062047	-0.0020679	0.27012	20	0.13449	0.0044824	0.20156
GOBP_REGULATION_OF_NUCLEOBASE_CONTAINING_COMPOUND_TRANSPORT	0.61574	0.895629	0.37401	0.838182	0.47792	0.887006	0.54197	0.922928	0.40039	0.858371	17	-0.075329	-0.0023157	0.25596	17	0.075937	0.0023344	0.23637	17	0.014501	0.00044576	0.2619	17	-0.030093	-0.00092473	0.28552	17	0.060458	0.0018579	0.23958
GOBP_REGULATION_OF_NUCLEOCYTOPLASMIC_TRANSPORT	0.2302	0.8254	0.26115	0.814928	0.12101	0.749969	0.47271	0.913626	0.10642	0.777979	107	0.075871	0.0058368	0.10278	107	0.060728	0.0046719	0.094915	107	0.13146	0.010113	0.11236	107	0.0080324	0.00061769	0.11732	107	0.12754	0.0098087	0.10237
GOBP_REGULATION_OF_NUCLEOTIDE_BINDING_DOMAIN_LEUCINE_RICH_REPEAT_CONTAINING_RECEPTOR_SIGNALING_PATHWAY	0.57629	0.887655	0.1027	0.756272	0.92263	0.968343	0.96637	0.984401	0.53001	0.874676	11	-0.058903	-0.0014568	0.30612	11	0.35797	0.0088535	0.28268	11	-0.51173	-0.012656	0.3596	11	-0.61221	-0.015136	0.33454	11	-0.024392	-0.00060306	0.32396
GOBP_REGULATION_OF_NUCLEOTIDE_BINDING_OLIGOMERIZATION_DOMAIN_CONTAINING_2_SIGNALING_PATHWAY	0.85125	0.946492	0.24376	0.810757	0.81961	0.945974	0.97718	0.98761	0.41456	0.863869	7	-0.44218	-0.008725	0.42442	7	0.27213	0.0053696	0.39196	7	-0.416	-0.0082082	0.45519	7	-0.83706	-0.01651	0.41875	7	0.09223	0.0018193	0.42734
GOBP_REGULATION_OF_NUCLEOTIDE_BIOSYNTHETIC_PROCESS	0.15825	0.789783	0.90933	0.960621	0.44509	0.886902	0.50119	0.917942	0.73689	0.908104	22	0.2288	0.0080001	0.22841	22	-0.28194	-0.0098585	0.21092	22	0.034861	0.0012189	0.25249	22	-0.00070567	-2.4665e-05	0.23754	22	-0.13823	-0.0048318	0.21809
GOBP_REGULATION_OF_NUCLEOTIDE_CATABOLIC_PROCESS	0.80106	0.93689	0.32536	0.83054	0.15447	0.780821	0.6935	0.936504	0.18394	0.821422	48	-0.13625	-0.0070319	0.16116	48	0.067385	0.0034778	0.14883	48	0.16864	0.0087035	0.16574	48	-0.090329	-0.0046601	0.17858	48	0.14777	0.0076239	0.1641
GOBP_REGULATION_OF_NUCLEOTIDE_EXCISION_REPAIR	0.25	0.831582	0.43901	0.851018	0.21334	0.821033	0.09896	0.780312	0.31427	0.851257	28	0.12229	0.0048233	0.1813	28	0.025698	0.0010135	0.16743	28	0.16932	0.0066777	0.213	28	0.2299	0.0090638	0.17855	28	0.087463	0.0034485	0.18079
GOBP_REGULATION_OF_NUCLEOTIDE_METABOLIC_PROCESS	0.53617	0.879872	0.64429	0.884209	0.10591	0.724849	0.55902	0.926649	0.32257	0.856482	79	-0.011472	-0.00075891	0.12635	79	-0.043166	-0.0028556	0.11668	79	0.16579	0.010967	0.13278	79	-0.020258	-0.0013397	0.13643	79	0.057765	0.0038201	0.12543
GOBP_REGULATION_OF_ODONTOBLAST_DIFFERENTIATION	0.11559	0.74816	0.060346	0.744096	0.20216	0.816951	0.22674	0.888487	0.043042	0.685603	10	0.40685	0.0095944	0.33979	10	0.48697	0.011484	0.31378	10	0.3294	0.0077677	0.39499	10	0.28002	0.0066009	0.37353	10	0.56768	0.013383	0.33071
GOBP_REGULATION_OF_ODONTOGENESIS	0.9688	0.983418	0.27301	0.822623	0.87039	0.958309	0.98763	0.993361	0.20143	0.829026	19	-0.42475	-0.013803	0.22792	19	0.1271	0.0041303	0.21051	19	-0.30497	-0.0099105	0.2703	19	-0.58229	-0.018916	0.25929	19	0.18787	0.0061034	0.22458
GOBP_REGULATION_OF_ODONTOGENESIS_OF_DENTIN_CONTAINING_TOOTH	0.93493	0.970064	0.17668	0.802765	0.80631	0.940388	0.98281	0.990559	0.20566	0.83258	12	-0.43039	-0.011118	0.28434	12	0.24372	0.0062957	0.2626	12	-0.27882	-0.0072022	0.32256	12	-0.64164	-0.016568	0.30325	12	0.23317	0.0060211	0.2838
GOBP_REGULATION_OF_OLIGODENDROCYTE_DIFFERENTIATION	0.027864	0.530402	0.38667	0.839901	0.085969	0.708679	0.034342	0.594423	0.13302	0.794156	45	0.3156	0.015773	0.16495	45	0.043877	0.0021928	0.15235	45	0.25161	0.012574	0.18419	45	0.33799	0.016885	0.18565	45	0.19178	0.0095814	0.17242
GOBP_REGULATION_OF_OOCYTE_MATURATION	0.87535	0.951229	0.29487	0.828204	0.2258	0.833895	0.53198	0.922195	0.15428	0.80788	7	-0.53568	-0.01057	0.46495	7	0.23154	0.0045687	0.42939	7	0.35503	0.0070051	0.47162	7	-0.036141	-0.00071284	0.45035	7	0.41957	0.008276	0.41202
GOBP_REGULATION_OF_OPSIN_MEDIATED_SIGNALING_PATHWAY	0.76548	0.927849	0.33325	0.83054	0.12892	0.766188	0.36905	0.90708	0.19228	0.827731	8	-0.31138	-0.0065681	0.43004	8	0.17115	0.0036102	0.39714	8	0.45373	0.0095706	0.40099	8	0.14358	0.0030274	0.42939	8	0.37578	0.0079238	0.43215
GOBP_REGULATION_OF_OPSONIZATION	0.63655	0.898405	0.15669	0.802765	0.35337	0.877202	0.50087	0.917942	0.12562	0.790494	10	-0.13324	-0.0031421	0.38151	10	0.35519	0.0083762	0.3523	10	0.15999	0.0037727	0.42523	10	-0.0008809	-2.0765e-05	0.40511	10	0.42852	0.010102	0.37348
GOBP_REGULATION_OF_ORGANELLE_ASSEMBLY	0.18364	0.807247	0.36818	0.83563	0.47249	0.886922	0.35069	0.90708	0.64909	0.889217	226	0.063509	0.0070769	0.070441	226	0.021902	0.0024406	0.065052	226	0.0055563	0.00061913	0.080497	226	0.03017	0.0033606	0.078678	226	-0.027443	-0.0030571	0.071676
GOBP_REGULATION_OF_ORGANELLE_ORGANIZATION	0.25217	0.831927	0.7822	0.916508	0.077541	0.693902	0.15081	0.826022	0.41361	0.863286	1091	0.021917	0.0052335	0.032825	1091	-0.023634	-0.0056436	0.030313	1091	0.052958	0.012645	0.037245	1091	0.037166	0.0088717	0.035979	1091	0.0071438	0.0017053	0.032728
GOBP_REGULATION_OF_ORGANELLE_TRANSPORT_ALONG_MICROTUBULE	0.32473	0.847301	0.31375	0.83054	0.22413	0.833895	0.21247	0.88151	0.35926	0.858371	8	0.16272	0.0034324	0.35801	8	0.16043	0.0033841	0.33062	8	0.30741	0.0064842	0.40538	8	0.29003	0.0061153	0.36349	8	0.13435	0.0028329	0.37273
GOBP_REGULATION_OF_ORGANIC_ACID_TRANSPORT	0.85207	0.946888	0.12626	0.773372	0.75412	0.929663	0.82989	0.948472	0.13559	0.800051	71	-0.12678	-0.0079526	0.12127	71	0.12815	0.0080388	0.11199	71	-0.092077	-0.0057758	0.13392	71	-0.12599	-0.0079001	0.13209	71	0.1307	0.0081961	0.11877
GOBP_REGULATION_OF_ORGAN_GROWTH	0.79713	0.935478	0.10456	0.759092	0.33567	0.870018	0.69701	0.936504	0.049903	0.719873	82	-0.10033	-0.0067617	0.12068	82	0.13997	0.0094332	0.11144	82	0.058322	0.0039304	0.13745	82	-0.066679	-0.004492	0.12927	82	0.19529	0.013157	0.11865
GOBP_REGULATION_OF_OSSIFICATION	0.47404	0.867304	0.036277	0.699578	0.08394	0.703941	0.46909	0.911906	0.012807	0.449979	111	0.0067267	0.00052701	0.10329	111	0.17128	0.013419	0.095378	111	0.15506	0.012148	0.11243	111	0.0081994	0.00064214	0.10573	111	0.22755	0.017822	0.10194
GOBP_REGULATION_OF_OSTEOBLAST_DIFFERENTIATION	0.55691	0.885411	0.082201	0.756272	0.8604	0.956283	0.83295	0.949318	0.31685	0.852006	116	-0.014481	-0.0011596	0.10117	116	0.12991	0.010403	0.093425	116	-0.12178	-0.0097518	0.11253	116	-0.10123	-0.0081035	0.1048	116	0.047123	0.0037724	0.098888
GOBP_REGULATION_OF_OSTEOBLAST_PROLIFERATION	0.8306	0.943913	0.15341	0.802765	0.22145	0.831532	0.7221	0.938462	0.15719	0.80911	26	-0.21448	-0.008152	0.22422	26	0.21161	0.0080427	0.20706	26	0.17552	0.0066711	0.22875	26	-0.13288	-0.0050485	0.22556	26	0.21288	0.0080884	0.21159
GOBP_REGULATION_OF_OSTEOCLAST_DEVELOPMENT	0.84831	0.94586	0.70265	0.897347	0.74107	0.927942	0.90505	0.965462	0.78028	0.917897	11	-0.30543	-0.007554	0.29675	11	-0.14581	-0.0036061	0.27405	11	-0.24341	-0.0060199	0.37641	11	-0.49479	-0.012233	0.37743	11	-0.25727	-0.0063608	0.33275
GOBP_REGULATION_OF_OSTEOCLAST_DIFFERENTIATION	0.97614	0.986559	0.46763	0.85565	0.83015	0.946643	0.94874	0.978435	0.45965	0.871095	64	-0.24669	-0.014695	0.12458	64	0.0093459	0.00055672	0.11507	64	-0.1378	-0.0082084	0.14433	64	-0.23605	-0.014056	0.14457	64	0.012989	0.00077349	0.12821
GOBP_REGULATION_OF_OSTEOCLAST_PROLIFERATION	0.3258	0.847479	0.18573	0.802765	0.13904	0.774403	0.49622	0.917603	0.079568	0.75934	6	0.19785	0.0036145	0.43816	6	0.36164	0.0066066	0.40462	6	0.47254	0.0086324	0.43564	6	0.0053751	9.8158e-05	0.567	6	0.59949	0.010948	0.42576
GOBP_REGULATION_OF_OVARIAN_FOLLICLE_DEVELOPMENT	0.67136	0.905114	0.9588	0.979881	0.67311	0.916053	0.33299	0.90708	0.87716	0.943796	6	-0.26041	-0.0047573	0.58691	6	-0.94138	-0.017198	0.54195	6	-0.29435	-0.0053772	0.65625	6	0.28125	0.005136	0.65151	6	-0.66132	-0.012077	0.56965
GOBP_REGULATION_OF_OXIDATIVE_PHOSPHORYLATION	0.2355	0.827641	0.68102	0.891212	0.068715	0.678956	0.051679	0.668949	0.25407	0.840365	17	0.17704	0.0054424	0.24559	17	-0.10673	-0.0032809	0.2268	17	0.4881	0.015004	0.32857	17	0.40366	0.012404	0.24781	17	0.17163	0.0052744	0.25936
GOBP_REGULATION_OF_OXIDATIVE_STRESS_INDUCED_INTRINSIC_APOPTOTIC_SIGNALING_PATHWAY	0.5493	0.885066	0.02649	0.662252	0.33294	0.870018	0.48348	0.914551	0.14124	0.802846	38	-0.021221	-0.00097475	0.17128	38	0.30606	0.014059	0.15815	38	0.078134	0.0035889	0.18095	38	0.0074569	0.00034239	0.18002	38	0.17688	0.0081223	0.16458
GOBP_REGULATION_OF_OXIDOREDUCTASE_ACTIVITY	0.45486	0.865089	0.28774	0.827118	0.54953	0.900729	0.63067	0.928668	0.37013	0.858371	54	0.016212	0.00088732	0.14298	54	0.073941	0.004047	0.13204	54	-0.01974	-0.0010804	0.15859	54	-0.053624	-0.0029338	0.16073	54	0.050029	0.0027373	0.15091
GOBP_REGULATION_OF_P38MAPK_CASCADE	0.12881	0.77139	0.53203	0.862646	0.6774	0.916646	0.5702	0.926649	0.91376	0.957683	42	0.19332	0.0093347	0.17077	42	-0.012678	-0.00061215	0.15771	42	-0.088829	-0.0042891	0.19291	42	-0.032573	-0.0015722	0.18415	42	-0.22725	-0.010969	0.16656
GOBP_REGULATION_OF_PANCREATIC_JUICE_SECRETION	0.60304	0.893323	0.2112	0.80746	0.88848	0.961959	0.61142	0.928668	0.65783	0.890614	7	-0.11152	-0.0022005	0.42691	7	0.31629	0.0062409	0.39423	7	-0.58678	-0.011578	0.48155	7	-0.11514	-0.0022711	0.40684	7	-0.15879	-0.0031322	0.39059
GOBP_REGULATION_OF_PATTERN_RECOGNITION_RECEPTOR_SIGNALING_PATHWAY	0.068416	0.684562	0.018496	0.616515	0.56937	0.90439	0.59534	0.928139	0.3685	0.858371	143	0.1289	0.011452	0.086639	143	0.16689	0.014828	0.080004	143	-0.016741	-0.0014873	0.09579	143	-0.02276	-0.0020213	0.094319	143	0.02823	0.0025073	0.084059
GOBP_REGULATION_OF_PENTOSE_PHOSPHATE_SHUNT	0.35745	0.851254	0.53039	0.862646	0.14121	0.774403	0.23734	0.891799	0.36615	0.858371	6	0.16411	0.002998	0.44926	6	-0.031639	-0.000578	0.41489	6	0.53773	0.0098233	0.50024	6	0.33107	0.0060459	0.4631	6	0.15656	0.0028592	0.45767
GOBP_REGULATION_OF_PEPTIDASE_ACTIVITY	0.42215	0.858059	0.4371	0.851018	0.77861	0.935588	0.84046	0.952632	0.59872	0.881211	267	0.013273	0.0016057	0.067583	267	0.0098814	0.0011954	0.062412	267	-0.056249	-0.0068047	0.073285	267	-0.071427	-0.0086378	0.071686	267	-0.016968	-0.0020521	0.067859
GOBP_REGULATION_OF_PEPTIDE_TRANSPORT	0.29386	0.837688	0.89024	0.954098	0.5152	0.894009	0.35087	0.90708	0.82909	0.928215	183	0.043067	0.0043236	0.079435	183	-0.090069	-0.0090423	0.073354	183	-0.0032929	-0.00033057	0.086398	183	0.034035	0.0034156	0.088869	183	-0.076268	-0.0076543	0.080232
GOBP_REGULATION_OF_PEPTIDYL_CYSTEINE_S_NITROSYLATION	0.60732	0.894918	0.67913	0.890818	0.84834	0.951011	0.62627	0.928668	0.8369	0.931183	8	-0.11877	-0.0025054	0.43613	8	-0.1874	-0.0039529	0.40275	8	-0.50821	-0.01072	0.4937	8	-0.15548	-0.0032783	0.48285	8	-0.39571	-0.0083441	0.40303
GOBP_REGULATION_OF_PEPTIDYL_LYSINE_ACETYLATION	0.65674	0.900362	0.31606	0.83054	0.2143	0.821376	0.37937	0.90708	0.30905	0.851257	10	-0.12131	-0.0028607	0.30057	10	0.13289	0.0031338	0.27757	10	0.25821	0.006089	0.32619	10	0.1346	0.0031729	0.43822	10	0.14108	0.0033257	0.28297
GOBP_REGULATION_OF_PEPTIDYL_SERINE_DEPHOSPHORYLATION	0.09481	0.721504	0.203	0.80746	0.0075217	0.291186	0.033876	0.594334	0.08474	0.76278	7	0.54496	0.010753	0.41544	7	0.31882	0.006291	0.38367	7	1.0123	0.019974	0.4163	7	0.81387	0.016053	0.44552	7	0.57741	0.011389	0.42025
GOBP_REGULATION_OF_PEPTIDYL_SERINE_PHOSPHORYLATION	0.0022714	0.201977	0.32992	0.83054	0.036771	0.570586	0.020227	0.496317	0.25714	0.840365	108	0.30754	0.023769	0.10835	108	0.044055	0.0034049	0.10009	108	0.20908	0.016159	0.11683	108	0.24404	0.018853	0.11908	108	0.068646	0.0053037	0.10525
GOBP_REGULATION_OF_PEPTIDYL_THREONINE_PHOSPHORYLATION	0.15342	0.787992	0.82617	0.932964	0.37984	0.881939	0.20493	0.881498	0.82263	0.926216	40	0.19348	0.0091179	0.18933	40	-0.16421	-0.0077384	0.17485	40	0.060375	0.0028451	0.19736	40	0.14986	0.0070591	0.18183	40	-0.15555	-0.0073279	0.16808
GOBP_REGULATION_OF_PEPTIDYL_TYROSINE_PHOSPHORYLATION	0.070297	0.686076	0.56028	0.8662	0.29906	0.861293	0.44098	0.909574	0.3924	0.858371	201	0.10673	0.011224	0.072425	201	-0.010146	-0.0010669	0.066888	201	0.04386	0.0046122	0.083206	201	0.012032	0.0012649	0.081029	201	0.020096	0.0021126	0.073588
GOBP_REGULATION_OF_PERK_MEDIATED_UNFOLDED_PROTEIN_RESPONSE	0.86985	0.950838	0.36964	0.836687	0.42288	0.88472	0.78498	0.944104	0.28539	0.843306	12	-0.30831	-0.007964	0.27388	12	0.084182	0.0021745	0.25293	12	0.062361	0.0016108	0.32057	12	-0.2564	-0.0066206	0.32491	12	0.15924	0.0041119	0.28089
GOBP_REGULATION_OF_PEROXISOME_PROLIFERATOR_ACTIVATED_RECEPTOR_SIGNALING_PATHWAY	0.31993	0.844681	0.38217	0.839901	0.1966	0.813693	0.5187	0.920008	0.20956	0.83454	14	0.11423	0.003187	0.24413	14	0.067588	0.0018857	0.22545	14	0.23784	0.0066356	0.27855	14	-0.016197	-0.00045171	0.34547	14	0.20168	0.005625	0.24962
GOBP_REGULATION_OF_PH	0.41792	0.858059	0.7937	0.920642	0.50555	0.891337	0.4512	0.910344	0.3573	0.858371	96	0.022259	0.0016225	0.10742	96	-0.081281	-0.0059246	0.099199	96	-0.0015846	-0.0001155	0.11394	96	0.013952	0.0010166	0.11377	96	0.037644	0.002743	0.10294
GOBP_REGULATION_OF_PHAGOCYTOSIS	0.6964	0.911946	0.3719	0.836985	0.63507	0.910847	0.26747	0.905977	0.37182	0.858371	90	-0.057772	-0.004078	0.11238	90	0.033918	0.0023942	0.10378	90	-0.043231	-0.0030516	0.12519	90	0.073147	0.0051613	0.11789	90	0.034637	0.0024442	0.10591
GOBP_REGULATION_OF_PHENOTYPIC_SWITCHING	0.40481	0.854199	0.37574	0.839107	0.32089	0.867412	0.45529	0.910942	0.432	0.865992	3	0.16932	0.0021875	0.70282	3	0.20554	0.0026554	0.64904	3	0.28585	0.0036928	0.61446	3	0.067229	0.00086819	0.59856	3	0.12062	0.0015577	0.70413
GOBP_REGULATION_OF_PHOSPHATASE_ACTIVITY	0.7283	0.918235	0.22282	0.807744	0.64978	0.912601	0.87909	0.960447	0.39873	0.858371	49	-0.087531	-0.0045643	0.14404	49	0.10145	0.0052903	0.13302	49	-0.064193	-0.0033472	0.16685	49	-0.19127	-0.0099698	0.16341	49	0.036	0.0018766	0.14028
GOBP_REGULATION_OF_PHOSPHATE_TRANSPORT	0.72219	0.917178	0.50714	0.860585	0.95724	0.980148	0.93421	0.97417	0.80462	0.920363	7	-0.29467	-0.0058144	0.49997	7	-0.0082607	-0.000163	0.46172	7	-0.7447	-0.014694	0.43306	7	-0.67263	-0.013267	0.44604	7	-0.36341	-0.0071683	0.42342
GOBP_REGULATION_OF_PHOSPHATIDYLCHOLINE_BIOSYNTHETIC_PROCESS	0.78423	0.932287	0.31455	0.83054	0.75348	0.929663	0.61974	0.928668	0.23712	0.840365	5	-0.3808	-0.0063508	0.48412	5	0.21594	0.0036013	0.44708	5	-0.33329	-0.0055582	0.4862	5	-0.12648	-0.0021086	0.41496	5	0.26865	0.0044789	0.37542
GOBP_REGULATION_OF_PHOSPHATIDYLCHOLINE_METABOLIC_PROCESS	0.84973	0.945952	0.34434	0.833771	0.78663	0.937157	0.74407	0.938723	0.24733	0.840365	10	-0.35578	-0.00839	0.34364	10	0.12715	0.0029986	0.31736	10	-0.28584	-0.0067406	0.35964	10	-0.21409	-0.0050467	0.32638	10	0.19644	0.004631	0.28764
GOBP_REGULATION_OF_PHOSPHATIDYLINOSITOL_DEPHOSPHORYLATION	0.60862	0.894918	0.31687	0.83054	0.72357	0.926137	0.72733	0.938481	0.68024	0.897267	5	-0.089725	-0.0014964	0.3254	5	0.14318	0.0023879	0.3005	5	-0.34237	-0.0057096	0.57686	5	-0.27019	-0.0045043	0.44677	5	-0.1342	-0.0022373	0.28652
GOBP_REGULATION_OF_PHOSPHOLIPASE_A2_ACTIVITY	0.59928	0.89271	0.6241	0.878474	0.86948	0.958291	0.6717	0.934615	0.54363	0.875383	7	-0.084435	-0.001666	0.33573	7	-0.098059	-0.0019349	0.31004	7	-0.57115	-0.011269	0.50816	7	-0.23906	-0.0047153	0.53767	7	-0.036905	-0.00072796	0.33681
GOBP_REGULATION_OF_PHOSPHOLIPASE_ACTIVITY	0.18	0.805549	0.6853	0.891928	0.80381	0.939953	0.60095	0.928668	0.90096	0.952369	46	0.14168	0.0071587	0.15478	46	-0.068979	-0.0034853	0.14294	46	-0.15378	-0.0077699	0.17979	46	-0.045288	-0.0022874	0.17704	46	-0.1965	-0.0099253	0.15267
GOBP_REGULATION_OF_PHOSPHOLIPASE_C_ACTIVATING_G_PROTEIN_COUPLED_RECEPTOR_SIGNALING_PATHWAY	0.18303	0.807247	0.31885	0.83054	0.81876	0.945336	0.56508	0.926649	0.64527	0.888703	6	0.45139	0.0082462	0.49938	6	0.21718	0.0039676	0.46118	6	-0.49965	-0.0091276	0.54865	6	-0.089079	-0.0016267	0.54359	6	-0.18532	-0.0033844	0.49738
GOBP_REGULATION_OF_PHOSPHOLIPASE_C_ACTIVITY	0.07494	0.692338	0.69831	0.896733	0.90925	0.964965	0.51161	0.919783	0.95738	0.975894	33	0.27928	0.011956	0.19394	33	-0.09306	-0.003984	0.17911	33	-0.28349	-0.012136	0.21215	33	-0.0059978	-0.00025667	0.20608	33	-0.32916	-0.014087	0.19124
GOBP_REGULATION_OF_PHOSPHOLIPID_BIOSYNTHETIC_PROCESS	0.56074	0.886106	0.75217	0.907986	0.78861	0.937157	0.62797	0.928668	0.79464	0.917897	13	-0.048438	-0.0013023	0.3169	13	-0.19939	-0.0053608	0.29264	13	-0.23791	-0.0063961	0.29678	13	-0.10269	-0.0027599	0.31455	13	-0.23849	-0.0064097	0.28989
GOBP_REGULATION_OF_PHOSPHOLIPID_CATABOLIC_PROCESS	0.3792	0.851254	0.8753	0.947685	0.33847	0.870018	0.54031	0.922928	0.88223	0.946079	7	0.12565	0.0024793	0.4085	7	-0.43452	-0.0085739	0.37723	7	0.16926	0.0033396	0.40622	7	-0.049809	-0.00098244	0.49205	7	-0.52992	-0.010453	0.44671
GOBP_REGULATION_OF_PHOSPHOLIPID_METABOLIC_PROCESS	0.3571	0.851254	0.70591	0.897347	0.55533	0.902915	0.51123	0.919783	0.75836	0.913881	29	0.06557	0.0026318	0.17904	29	-0.089528	-0.0035934	0.16534	29	-0.02873	-0.0011531	0.20649	29	-0.0060098	-0.00024112	0.21343	29	-0.11967	-0.0048015	0.17069
GOBP_REGULATION_OF_PHOSPHOLIPID_TRANSLOCATION	0.78235	0.931886	0.37524	0.839107	0.28554	0.856559	0.57309	0.926649	0.51039	0.872216	6	-0.27881	-0.0050935	0.35736	6	0.10495	0.0019173	0.33003	6	0.2155	0.0039368	0.38041	6	-0.067057	-0.0012246	0.36397	6	-0.010016	-0.00018292	0.38439
GOBP_REGULATION_OF_PHOSPHOLIPID_TRANSPORT	0.81558	0.941009	0.05834	0.744096	0.3666	0.881939	0.69622	0.936504	0.20008	0.829026	15	-0.18712	-0.0054035	0.20821	15	0.30166	0.0087114	0.19227	15	0.096667	0.0027915	0.28358	15	-0.13034	-0.0037626	0.2538	15	0.21931	0.006331	0.26066
GOBP_REGULATION_OF_PHOSPHOPROTEIN_PHOSPHATASE_ACTIVITY	0.66318	0.901996	0.40642	0.845612	0.57314	0.90439	0.79439	0.944782	0.50442	0.872216	37	-0.069422	-0.0031467	0.16484	37	0.036041	0.0016336	0.15222	37	-0.035121	-0.0015919	0.19049	37	-0.15366	-0.0069623	0.18699	37	-0.001777	-8.0518e-05	0.16041
GOBP_REGULATION_OF_PHOSPHORUS_METABOLIC_PROCESS	0.072254	0.686076	0.034196	0.691144	0.10677	0.725565	0.59638	0.928139	0.12447	0.789927	1034	0.050217	0.011693	0.034412	1034	0.057916	0.013486	0.031777	1034	0.047215	0.010994	0.037956	1034	-0.0091538	-0.0021308	0.037517	1034	0.038846	0.0090428	0.033692
GOBP_REGULATION_OF_PHOSPHORYLATION	0.12571	0.766462	0.059396	0.744096	0.24742	0.842133	0.58528	0.927436	0.18051	0.821422	894	0.042199	0.0091748	0.036792	894	0.053001	0.011523	0.033976	894	0.027661	0.0060139	0.04052	894	-0.0086296	-0.0018755	0.040057	894	0.032824	0.0071343	0.035934
GOBP_REGULATION_OF_PIGMENTATION	0.020269	0.478685	0.74337	0.9044	0.056788	0.651025	0.069985	0.728043	0.54275	0.875383	17	0.59745	0.018366	0.29167	17	-0.17612	-0.0054142	0.26939	17	0.49559	0.015235	0.31319	17	0.44861	0.013785	0.30394	17	-0.029326	-0.00090121	0.27311
GOBP_REGULATION_OF_PIGMENT_CELL_DIFFERENTIATION	0.037983	0.591545	0.67364	0.889399	0.10464	0.723203	0.082594	0.765004	0.5146	0.872687	8	0.65015	0.013714	0.36634	8	-0.15226	-0.0032117	0.33835	8	0.50969	0.010751	0.40593	8	0.5528	0.011656	0.3983	8	-0.013223	-0.00027883	0.36133
GOBP_REGULATION_OF_PINOCYTOSIS	0.5451	0.884297	0.63198	0.880581	0.78338	0.936159	0.788	0.944104	0.47973	0.872216	12	-0.041107	-0.0010619	0.36285	12	-0.11296	-0.002918	0.33509	12	-0.26476	-0.006839	0.33784	12	-0.22926	-0.0059197	0.28674	12	0.013224	0.00034147	0.26015
GOBP_REGULATION_OF_PLASMA_CELL_DIFFERENTIATION	0.37236	0.851254	0.13842	0.78405	0.052878	0.647581	0.62768	0.928668	0.24904	0.840365	6	0.13998	0.0025572	0.42989	6	0.4317	0.0078865	0.39698	6	0.57434	0.010492	0.35504	6	-0.13365	-0.0024406	0.41029	6	0.27752	0.0050681	0.40959
GOBP_REGULATION_OF_PLASMA_LIPOPROTEIN_PARTICLE_LEVELS	0.89166	0.957383	0.56203	0.8662	0.28666	0.857114	0.52309	0.920008	0.37359	0.858371	75	-0.15521	-0.010006	0.12563	75	-0.018112	-0.0011676	0.11602	75	0.075872	0.004891	0.13472	75	-0.0080429	-0.00051829	0.13887	75	0.040171	0.0025888	0.12462
GOBP_REGULATION_OF_PLASMA_MEMBRANE_ORGANIZATION	0.83732	0.944149	0.96485	0.983137	0.89957	0.963662	0.76772	0.941466	0.97521	0.985717	16	-0.23602	-0.0070391	0.23997	16	-0.4011	-0.011962	0.22159	16	-0.32421	-0.0096689	0.25345	16	-0.19967	-0.0059526	0.273	16	-0.4769	-0.014219	0.24286
GOBP_REGULATION_OF_PLASMA_MEMBRANE_REPAIR	0.90942	0.963201	0.80923	0.927192	0.9278	0.969417	0.90595	0.965528	0.91316	0.957533	6	-0.46074	-0.008417	0.34453	6	-0.27844	-0.0050867	0.31818	6	-0.6204	-0.011334	0.42502	6	-0.64402	-0.011761	0.48927	6	-0.4868	-0.0088902	0.35779
GOBP_REGULATION_OF_PLASMINOGEN_ACTIVATION	0.688	0.90902	0.47924	0.855795	0.66286	0.914794	0.69983	0.93671	0.58242	0.876889	17	-0.12209	-0.0037531	0.24905	17	0.011972	0.00036803	0.23	17	-0.10409	-0.0031999	0.24768	17	-0.1316	-0.004044	0.25119	17	-0.048673	-0.0014958	0.2339
GOBP_REGULATION_OF_PLATELET_ACTIVATION	0.61277	0.895256	0.39325	0.840634	0.75174	0.929489	0.70812	0.936998	0.47159	0.872216	50	-0.045	-0.0023703	0.15704	50	0.039279	0.0020689	0.14502	50	-0.12065	-0.0063547	0.17742	50	-0.095809	-0.0050445	0.17486	50	0.010757	0.0005664	0.1509
GOBP_REGULATION_OF_PLATELET_AGGREGATION	0.22959	0.8254	0.31993	0.83054	0.59158	0.904563	0.35958	0.90708	0.41877	0.865084	29	0.14443	0.0057972	0.19512	29	0.084316	0.0033842	0.1802	29	-0.052082	-0.0020904	0.22487	29	0.085525	0.0034314	0.23785	29	0.039827	0.001598	0.19425
GOBP_REGULATION_OF_PLATELET_DERIVED_GROWTH_FACTOR_RECEPTOR_ALPHA_SIGNALING_PATHWAY	0.071275	0.686076	0.43047	0.84964	0.28249	0.85396	0.15275	0.829539	0.56414	0.875383	5	0.80603	0.013442	0.54965	5	0.088922	0.001483	0.50763	5	0.35947	0.0059949	0.62464	5	0.56047	0.0093435	0.54693	5	-0.087731	-0.0014626	0.54327
GOBP_REGULATION_OF_PLATELET_DERIVED_GROWTH_FACTOR_RECEPTOR_BETA_SIGNALING_PATHWAY	0.76053	0.9265	0.95969	0.98046	0.80782	0.940461	0.51908	0.920008	0.81425	0.922446	8	-0.21358	-0.0045052	0.30166	8	-0.48669	-0.010266	0.27855	8	-0.34819	-0.0073444	0.40026	8	-0.022987	-0.0004847	0.4804	8	-0.27096	-0.0057137	0.3032
GOBP_REGULATION_OF_PLATELET_DERIVED_GROWTH_FACTOR_RECEPTOR_SIGNALING_PATHWAY	0.67062	0.905064	0.91939	0.96388	0.45315	0.886922	0.30768	0.90708	0.72149	0.906717	22	-0.092032	-0.003218	0.20839	22	-0.26961	-0.0094271	0.19243	22	0.030007	0.0010492	0.25493	22	0.13017	0.0045498	0.25907	22	-0.12263	-0.0042864	0.2088
GOBP_REGULATION_OF_PODOSOME_ASSEMBLY	0.72841	0.918235	0.68034	0.891029	0.56284	0.90439	0.67574	0.934742	0.6893	0.899998	12	-0.18708	-0.0048325	0.30769	12	-0.13317	-0.0034399	0.28415	12	-0.049466	-0.0012778	0.31274	12	-0.13352	-0.0034475	0.2929	12	-0.15015	-0.0038773	0.30403
GOBP_REGULATION_OF_POLYAMINE_TRANSMEMBRANE_TRANSPORT	0.85447	0.947277	0.022311	0.646701	0.086142	0.708679	0.27126	0.905977	0.0078863	0.374299	5	-0.53155	-0.0088648	0.50343	5	0.93362	0.01557	0.46486	5	0.73647	0.012282	0.53955	5	0.28615	0.0047704	0.46985	5	1.1256	0.018767	0.46622
GOBP_REGULATION_OF_POLYSACCHARIDE_BIOSYNTHETIC_PROCESS	0.33067	0.850049	0.32286	0.83054	0.41207	0.881939	0.42459	0.907544	0.26898	0.842004	33	0.087273	0.0037363	0.19922	33	0.084577	0.0036209	0.18398	33	0.055089	0.0023584	0.24789	33	0.044658	0.0019111	0.23483	33	0.13055	0.0055873	0.21197
GOBP_REGULATION_OF_POLYSACCHARIDE_METABOLIC_PROCESS	0.30726	0.841434	0.47925	0.855795	0.6222	0.908988	0.44098	0.909574	0.48236	0.872216	39	0.093596	0.0043553	0.18583	39	0.0089306	0.00041557	0.17162	39	-0.070896	-0.0032989	0.22777	39	0.031993	0.0014882	0.21547	39	0.0086512	0.00040243	0.19564
GOBP_REGULATION_OF_POSITIVE_CHEMOTAXIS	0.339	0.851121	0.21557	0.80746	0.5242	0.895651	0.49427	0.916816	0.34161	0.858371	24	0.097452	0.0035588	0.23471	24	0.17064	0.0062315	0.21674	24	-0.015557	-0.0005681	0.25626	24	0.0034	0.00012412	0.23662	24	0.088959	0.0032476	0.218
GOBP_REGULATION_OF_POSTSYNAPSE_ASSEMBLY	0.20868	0.817533	0.82397	0.932333	0.074576	0.687253	0.061811	0.688706	0.55506	0.875383	6	0.41923	0.0076588	0.51692	6	-0.44424	-0.0081157	0.47736	6	0.7863	0.014364	0.54505	6	0.88079	0.016084	0.572	6	-0.069132	-0.0012625	0.49928
GOBP_REGULATION_OF_POSTSYNAPSE_ORGANIZATION	0.14965	0.78415	0.10733	0.760293	0.035358	0.561748	0.053928	0.67881	0.060014	0.744482	99	0.11359	0.0084072	0.10943	99	0.12541	0.0092819	0.10106	99	0.22221	0.016446	0.12294	99	0.18738	0.013864	0.11653	99	0.17104	0.012655	0.11001
GOBP_REGULATION_OF_POSTSYNAPTIC_CYTOSOLIC_CALCIUM_ION_CONCENTRATION	0.10719	0.739282	0.059062	0.744096	0.020473	0.452175	0.045512	0.647618	0.030292	0.630936	10	0.38782	0.0091455	0.31234	10	0.45076	0.01063	0.28843	10	0.62877	0.014827	0.30758	10	0.52338	0.012338	0.30967	10	0.55052	0.012978	0.29335
GOBP_REGULATION_OF_POSTSYNAPTIC_DENSITY_ASSEMBLY	0.15316	0.787992	0.28595	0.827118	0.2315	0.834607	0.11352	0.795624	0.45906	0.87104	13	0.27462	0.0073833	0.26845	13	0.14014	0.0037676	0.24791	13	0.23924	0.0064318	0.32596	13	0.34735	0.0093349	0.28752	13	0.02705	0.000727	0.26309
GOBP_REGULATION_OF_POSTSYNAPTIC_DENSITY_ORGANIZATION	0.37297	0.851254	0.56514	0.8662	0.27048	0.850481	0.17878	0.857105	0.63361	0.886855	17	0.07951	0.0024442	0.2454	17	-0.037173	-0.0011427	0.22662	17	0.17927	0.0055109	0.29323	17	0.24055	0.0073919	0.26145	17	-0.081078	-0.0024916	0.23746
GOBP_REGULATION_OF_POSTSYNAPTIC_MEMBRANE_NEUROTRANSMITTER_RECEPTOR_LEVELS	0.014555	0.441314	0.064684	0.745819	0.012143	0.365137	0.025231	0.527745	0.035427	0.647865	83	0.25677	0.017409	0.11766	83	0.16482	0.011175	0.10867	83	0.31247	0.021185	0.1387	83	0.25411	0.017222	0.1299	83	0.20514	0.013904	0.11355
GOBP_REGULATION_OF_POSTSYNAPTIC_MEMBRANE_POTENTIAL	0.089709	0.721504	0.45251	0.853892	0.0005858	0.060509	0.0019246	0.149098	0.23761	0.840365	135	0.1289	0.011129	0.096004	135	0.010581	0.00091357	0.088664	135	0.33985	0.029343	0.10468	135	0.28745	0.02481	0.099437	135	0.068159	0.0058831	0.095456
GOBP_REGULATION_OF_POSTSYNAPTIC_NEUROTRANSMITTER_RECEPTOR_ACTIVITY	0.28499	0.836864	0.023271	0.647674	0.13693	0.772337	0.28249	0.90708	0.036827	0.658377	5	0.27116	0.0045221	0.47731	5	0.87732	0.014631	0.44073	5	0.59723	0.00996	0.54578	5	0.31071	0.0051798	0.53991	5	0.83863	0.013981	0.4688
GOBP_REGULATION_OF_POSTSYNAPTIC_NEUROTRANSMITTER_RECEPTOR_INTERNALIZATION	0.75068	0.923748	0.14616	0.800407	0.34496	0.872964	0.89054	0.962369	0.079939	0.759718	18	-0.1587	-0.00502	0.23454	18	0.22808	0.0072146	0.21659	18	0.10928	0.0034565	0.2739	18	-0.33004	-0.010436	0.26844	18	0.35995	0.011382	0.25609
GOBP_REGULATION_OF_POSTSYNAPTIC_SPECIALIZATION_ASSEMBLY	0.055489	0.647013	0.23177	0.808681	0.13149	0.767357	0.0788	0.756839	0.3803	0.858371	15	0.41359	0.011944	0.25948	15	0.17567	0.005073	0.23965	15	0.35475	0.010244	0.3169	15	0.39162	0.011305	0.27711	15	0.077486	0.0022369	0.25429
GOBP_REGULATION_OF_POST_TRANSLATIONAL_PROTEIN_MODIFICATION	0.030023	0.542429	0.091647	0.756272	0.12199	0.753073	0.0069919	0.305679	0.15466	0.80788	211	0.14723	0.015859	0.07829	211	0.096219	0.010364	0.072304	211	0.097057	0.010454	0.083298	211	0.20382	0.021946	0.082922	211	0.07449	0.0080211	0.073268
GOBP_REGULATION_OF_POTASSIUM_ION_EXPORT_ACROSS_PLASMA_MEMBRANE	8.3233e-05	0.0223984	0.24538	0.810757	0.15215	0.779155	0.0011716	0.114668	0.27327	0.842004	7	1.2208	0.024088	0.32414	7	0.20639	0.0040724	0.29949	7	0.37805	0.0074594	0.36801	7	1.0703	0.021111	0.35168	7	0.23547	0.0046447	0.39053
GOBP_REGULATION_OF_POTASSIUM_ION_IMPORT	0.010283	0.379617	0.67333	0.889278	0.1548	0.780821	0.0092058	0.349957	0.63991	0.888615	4	1.2026	0.017939	0.51922	4	-0.21539	-0.0032131	0.47958	4	0.59783	0.0089176	0.58834	4	1.134	0.016909	0.481	4	-0.18291	-0.0027276	0.51062
GOBP_REGULATION_OF_POTASSIUM_ION_TRANSMEMBRANE_TRANSPORTER_ACTIVITY	0.022079	0.490676	0.04218	0.702739	0.12006	0.747213	0.017376	0.459139	0.010702	0.433863	45	0.30243	0.015114	0.15025	45	0.23951	0.01197	0.13876	45	0.19578	0.0097841	0.16666	45	0.33918	0.016944	0.16064	45	0.3491	0.017441	0.15171
GOBP_REGULATION_OF_POTASSIUM_ION_TRANSPORT	0.0040348	0.256704	0.089248	0.756272	0.090534	0.71282	0.0064348	0.295293	0.04311	0.685603	87	0.30297	0.021029	0.11435	87	0.14211	0.0098633	0.10562	87	0.16916	0.011741	0.12647	87	0.29914	0.020754	0.12025	87	0.19397	0.013458	0.11305
GOBP_REGULATION_OF_PRESYNAPSE_ORGANIZATION	0.38016	0.851405	0.70841	0.897347	0.16855	0.788589	0.19871	0.87613	0.55721	0.875383	29	0.062479	0.0025077	0.20481	29	-0.10379	-0.0041658	0.18914	29	0.2214	0.0088862	0.23064	29	0.19239	0.0077189	0.22734	29	-0.029163	-0.0011701	0.20264
GOBP_REGULATION_OF_PRESYNAPTIC_CYTOSOLIC_CALCIUM_ION_CONCENTRATION	0.65961	0.901186	0.46049	0.854931	0.015919	0.402172	0.10333	0.787455	0.061265	0.744482	11	-0.12612	-0.0031191	0.30655	11	0.028082	0.00069452	0.2831	11	0.75191	0.018596	0.35027	11	0.43406	0.010731	0.34372	11	0.48151	0.011905	0.31179
GOBP_REGULATION_OF_PRESYNAPTIC_MEMBRANE_POTENTIAL	0.25743	0.834854	0.15337	0.802765	0.00047743	0.0542467	0.029962	0.564794	0.014637	0.479737	27	0.13673	0.0052956	0.20993	27	0.19815	0.0076746	0.19387	27	0.76266	0.029538	0.23081	27	0.41584	0.016099	0.22101	27	0.4521	0.017504	0.20739
GOBP_REGULATION_OF_PRE_MIRNA_PROCESSING	0.044603	0.607346	0.051276	0.744096	0.053972	0.650596	0.0459	0.647618	0.046663	0.704191	5	0.60571	0.010102	0.35636	5	0.53732	0.008961	0.32909	5	0.72573	0.012103	0.45144	5	0.78524	0.013091	0.46572	5	0.60551	0.010095	0.3608
GOBP_REGULATION_OF_PRIMARY_MIRNA_PROCESSING	0.23983	0.827641	0.67231	0.889143	0.69138	0.921953	0.26802	0.905977	0.61726	0.882997	5	0.28816	0.0048057	0.40765	5	-0.16802	-0.0028021	0.37646	5	-0.30125	-0.0050239	0.60277	5	0.3495	0.0058265	0.56479	5	-0.1324	-0.0022073	0.44385
GOBP_REGULATION_OF_PRODUCTION_OF_MOLECULAR_MEDIATOR_OF_IMMUNE_RESPONSE	0.29735	0.83834	0.57723	0.869594	0.80259	0.939535	0.64354	0.930258	0.86317	0.939519	168	0.042972	0.0041352	0.080764	168	-0.014531	-0.0013983	0.074585	168	-0.077925	-0.0074986	0.091577	169	-0.032277	-0.003114	0.087725	169	-0.088678	-0.0085559	0.081006
GOBP_REGULATION_OF_PROGRAMMED_CELL_DEATH	0.068517	0.684902	0.028623	0.672115	0.42057	0.88472	0.12915	0.816061	0.11406	0.789195	1344	0.044709	0.01176	0.030066	1344	0.052796	0.013887	0.027764	1344	0.0066736	0.0017554	0.033293	1344	0.036982	0.0097243	0.032713	1344	0.03613	0.0095007	0.029977
GOBP_REGULATION_OF_PROGRAMMED_NECROTIC_CELL_DEATH	0.25948	0.834941	0.063171	0.744821	0.43794	0.886902	0.43155	0.907859	0.30706	0.850947	28	0.1457	0.0057465	0.22591	28	0.31892	0.012578	0.20861	28	0.031462	0.0012408	0.20142	28	0.040262	0.0015873	0.23348	28	0.091485	0.003607	0.18144
GOBP_REGULATION_OF_PROSTAGLANDIN_SECRETION	0.88835	0.955811	0.75198	0.907986	0.29164	0.857555	0.7014	0.936971	0.37783	0.858371	14	-0.31709	-0.0088467	0.26037	14	-0.1637	-0.004567	0.24046	14	0.15827	0.0044154	0.28848	14	-0.15818	-0.0044113	0.29932	14	0.080498	0.0022451	0.25868
GOBP_REGULATION_OF_PROSTATIC_BUD_FORMATION	0.41	0.856835	0.11969	0.771219	0.7306	0.927147	0.72759	0.938481	0.34047	0.858371	5	0.12178	0.002031	0.53516	5	0.58145	0.009697	0.49419	5	-0.36767	-0.0061316	0.5982	5	-0.351	-0.0058515	0.57965	5	0.21759	0.0036275	0.52917
GOBP_REGULATION_OF_PROTEASOMAL_PROTEIN_CATABOLIC_PROCESS	0.31438	0.843232	0.017037	0.61392	0.0092975	0.326722	0.19146	0.867987	0.0085681	0.391149	159	0.040462	0.0037889	0.083689	159	0.16377	0.015336	0.077273	159	0.21245	0.019894	0.090257	159	0.078414	0.00734	0.089867	159	0.19838	0.018571	0.083212
GOBP_REGULATION_OF_PROTEASOMAL_UBIQUITIN_DEPENDENT_PROTEIN_CATABOLIC_PROCESS	0.038025	0.591545	0.011035	0.578418	0.0037058	0.203992	0.056242	0.681509	0.0025377	0.235914	107	0.18077	0.013906	0.10189	107	0.21539	0.01657	0.094082	107	0.29412	0.022626	0.10982	107	0.18033	0.013867	0.11361	107	0.28715	0.022083	0.10246
GOBP_REGULATION_OF_PROTEIN_ACETYLATION	0.89834	0.96012	0.069957	0.755556	0.27904	0.853153	0.87166	0.959158	0.16421	0.820625	17	-0.30743	-0.0094506	0.24165	17	0.32942	0.010127	0.22315	17	0.15906	0.0048897	0.27158	17	-0.359	-0.011032	0.3165	17	0.24029	0.0073843	0.24587
GOBP_REGULATION_OF_PROTEIN_ADP_RIBOSYLATION	0.26314	0.834956	0.37343	0.838102	0.27876	0.853153	0.23591	0.891799	0.16636	0.821422	5	0.38762	0.0064644	0.61166	5	0.18234	0.0030409	0.56487	5	0.31724	0.0052906	0.54086	5	0.47789	0.0079668	0.66416	5	0.60395	0.010069	0.62346
GOBP_REGULATION_OF_PROTEIN_AUTOPHOSPHORYLATION	0.4803	0.867611	0.11446	0.770079	0.74148	0.927942	0.77254	0.943296	0.25249	0.840365	33	0.0096226	0.00041196	0.19478	33	0.21641	0.0092649	0.17986	33	-0.12294	-0.005263	0.18974	33	-0.15225	-0.0065155	0.20374	33	0.12054	0.0051589	0.1808
GOBP_REGULATION_OF_PROTEIN_AUTOUBIQUITINATION	0.22568	0.824827	0.45441	0.853892	0.14011	0.774403	0.048342	0.656501	0.14837	0.80609	4	0.29554	0.0044086	0.3924	4	0.041504	0.00061911	0.36238	4	0.43047	0.0064211	0.39864	4	0.69191	0.010317	0.4165	4	0.38771	0.0057815	0.37155
GOBP_REGULATION_OF_PROTEIN_BINDING	0.44861	0.865089	0.057216	0.744096	0.05697	0.65165	0.095305	0.774713	0.0091616	0.405569	111	0.013315	0.0010432	0.10307	111	0.15026	0.011772	0.095178	111	0.17151	0.013437	0.10849	111	0.14264	0.011171	0.10898	111	0.23777	0.018622	0.10078
GOBP_REGULATION_OF_PROTEIN_CATABOLIC_PROCESS	0.22363	0.823435	0.0039963	0.404615	0.015191	0.393637	0.17206	0.849715	0.00099189	0.140876	310	0.046634	0.0060717	0.061359	310	0.15028	0.019566	0.056651	310	0.14559	0.018955	0.067239	310	0.062831	0.0081773	0.066412	310	0.18565	0.024163	0.060017
GOBP_REGULATION_OF_PROTEIN_CATABOLIC_PROCESS_IN_THE_VACUOLE	0.66983	0.904744	0.4963	0.859607	0.14893	0.777009	0.31068	0.90708	0.40908	0.863238	11	-0.13447	-0.0033257	0.306	11	0.0026193	6.4782e-05	0.28258	11	0.4223	0.010444	0.40563	11	0.16138	0.0039898	0.32673	11	0.072299	0.0017875	0.31444
GOBP_REGULATION_OF_PROTEIN_COMPLEX_STABILITY	0.86965	0.950808	0.98717	0.993791	0.73675	0.927942	0.80454	0.947079	0.96495	0.979412	12	-0.40306	-0.010412	0.35834	12	-0.73833	-0.019072	0.33088	12	-0.20879	-0.0053933	0.32966	12	-0.31458	-0.0081229	0.36666	12	-0.55039	-0.014212	0.30386
GOBP_REGULATION_OF_PROTEIN_CONTAINING_COMPLEX_ASSEMBLY	0.22442	0.823435	0.65799	0.887102	0.39411	0.881939	0.62152	0.928668	0.50283	0.872216	373	0.041061	0.0058537	0.054215	373	-0.020377	-0.0029049	0.050067	373	0.016682	0.0023781	0.062098	373	-0.018835	-0.0026841	0.060858	373	-0.0003872	-5.5181e-05	0.054631
GOBP_REGULATION_OF_PROTEIN_CONTAINING_COMPLEX_DISASSEMBLY	0.75793	0.926144	0.37671	0.839107	0.5316	0.898036	0.79619	0.944967	0.49591	0.872216	109	-0.071066	-0.0055177	0.10157	109	0.029466	0.0022878	0.093798	109	-0.0090577	-0.00070323	0.11421	109	-0.091135	-0.0070731	0.11005	109	0.0010412	8.081e-05	0.10164
GOBP_REGULATION_OF_PROTEIN_DEACETYLATION	0.81531	0.940928	0.66872	0.888963	0.8021	0.939535	0.95034	0.979244	0.80207	0.919149	24	-0.18794	-0.0068635	0.20937	24	-0.084379	-0.0030814	0.19335	24	-0.20712	-0.0075637	0.24391	24	-0.47072	-0.017184	0.28559	24	-0.20434	-0.0074599	0.24067
GOBP_REGULATION_OF_PROTEIN_DEPHOSPHORYLATION	0.39098	0.854199	0.20803	0.80746	0.021752	0.459578	0.32502	0.90708	0.079218	0.759216	68	0.033478	0.0020554	0.12095	68	0.090845	0.0055775	0.1117	68	0.28072	0.017234	0.13904	68	0.060389	0.0037061	0.1331	68	0.16714	0.010258	0.1185
GOBP_REGULATION_OF_PROTEIN_DEPOLYMERIZATION	0.63399	0.898117	0.77323	0.913666	0.18811	0.80587	0.63092	0.928668	0.35789	0.858371	77	-0.042247	-0.0027594	0.12337	77	-0.085395	-0.0055776	0.11393	77	0.12256	0.0080048	0.1385	77	-0.043927	-0.002868	0.1314	77	0.042734	0.0027902	0.11736
GOBP_REGULATION_OF_PROTEIN_DEUBIQUITINATION	0.3874	0.854199	0.086928	0.756272	0.22176	0.831532	0.46531	0.911169	0.1386	0.800806	9	0.12847	0.0028742	0.44902	9	0.5639	0.012616	0.41463	9	0.41458	0.0092749	0.54102	9	0.032798	0.00073349	0.37668	9	0.39716	0.0088825	0.36548
GOBP_REGULATION_OF_PROTEIN_EXIT_FROM_ENDOPLASMIC_RETICULUM	0.22869	0.8254	0.32674	0.83054	0.33221	0.870018	0.3619	0.90708	0.65095	0.889371	24	0.14448	0.0052762	0.1944	24	0.080598	0.0029433	0.17953	24	0.088771	0.0032417	0.20462	24	0.068937	0.0025165	0.19507	24	-0.073251	-0.0026741	0.18884
GOBP_REGULATION_OF_PROTEIN_EXPORT_FROM_NUCLEUS	0.41202	0.856835	0.059159	0.744096	0.0094309	0.328109	0.27133	0.905977	0.0064121	0.352528	34	0.044488	0.0019332	0.20007	34	0.28857	0.01254	0.18475	34	0.46542	0.020224	0.19818	34	0.13285	0.0057705	0.21821	34	0.47151	0.020482	0.18944
GOBP_REGULATION_OF_PROTEIN_FOLDING	0.47801	0.867304	0.33525	0.83054	0.10981	0.731338	0.43121	0.907544	0.18934	0.82762	9	0.020996	0.00046973	0.38071	9	0.14959	0.0033466	0.35158	9	0.54005	0.012082	0.43993	9	0.060879	0.0013615	0.3513	9	0.26037	0.0058231	0.29575
GOBP_REGULATION_OF_PROTEIN_GLYCOSYLATION	0.7691	0.929208	0.89216	0.954708	0.90528	0.964711	0.90208	0.964917	0.90733	0.955055	11	-0.21834	-0.0054	0.29669	11	-0.33922	-0.0083898	0.27398	11	-0.37148	-0.0091873	0.28307	11	-0.46638	-0.01153	0.36054	11	-0.34728	-0.0085862	0.26219
GOBP_REGULATION_OF_PROTEIN_IMPORT_INTO_NUCLEUS	0.13989	0.77733	0.63305	0.880638	0.43584	0.886902	0.51146	0.919783	0.33062	0.856482	56	0.14867	0.0082858	0.13755	56	-0.043182	-0.0024067	0.12703	56	0.024761	0.00138	0.15328	56	-0.0045062	-0.00025105	0.15682	56	0.061646	0.0034346	0.14068
GOBP_REGULATION_OF_PROTEIN_K48_LINKED_UBIQUITINATION	0.14661	0.782535	0.17679	0.802765	0.24134	0.842133	0.043247	0.639655	0.53193	0.874676	6	0.39145	0.0071512	0.37242	6	0.31905	0.0058286	0.34392	6	0.32026	0.0058505	0.4562	6	0.65024	0.011874	0.3793	6	-0.039414	-0.0007198	0.49194
GOBP_REGULATION_OF_PROTEIN_K63_LINKED_UBIQUITINATION	0.3399	0.851254	0.78824	0.91793	0.2406	0.840867	0.32429	0.90708	0.28823	0.843306	12	0.10409	0.0026887	0.25219	12	-0.18639	-0.0048148	0.23289	12	0.22094	0.005707	0.31365	12	0.14278	0.0036868	0.31329	12	0.16756	0.0043269	0.29998
GOBP_REGULATION_OF_PROTEIN_KINASE_A_SIGNALING	0.50235	0.875431	0.11791	0.771219	0.51108	0.892343	0.67842	0.934742	0.3553	0.858371	18	-0.0012645	-3.9997e-05	0.2145	18	0.23484	0.0074282	0.19808	18	-0.008194	-0.00025918	0.29511	18	-0.12783	-0.0040418	0.27591	18	0.088921	0.0028118	0.23963
GOBP_REGULATION_OF_PROTEIN_KINASE_C_ACTIVITY	0.167	0.795562	0.93399	0.968841	0.30341	0.863185	0.1515	0.826951	0.74258	0.909938	3	0.63965	0.0082636	0.66209	3	-0.92092	-0.011897	0.6114	3	0.38521	0.0049763	0.74853	3	0.75504	0.0097506	0.733	3	-0.43002	-0.0055535	0.6602
GOBP_REGULATION_OF_PROTEIN_KINASE_C_SIGNALING	0.28028	0.836713	0.41689	0.846043	0.31681	0.867181	0.2929	0.90708	0.36384	0.858371	18	0.1628	0.0051496	0.27971	18	0.054208	0.0017147	0.25831	18	0.14657	0.0046361	0.30751	18	0.16291	0.005151	0.29894	18	0.096029	0.0030365	0.27576
GOBP_REGULATION_OF_PROTEIN_LIPIDATION	0.39434	0.854199	0.054919	0.744096	0.87889	0.960374	0.57186	0.926649	0.26868	0.842004	10	0.077202	0.0018206	0.28803	10	0.42529	0.010029	0.26597	10	-0.3973	-0.0093688	0.33972	10	-0.065632	-0.0015471	0.36238	10	0.18476	0.0043555	0.29952
GOBP_REGULATION_OF_PROTEIN_LOCALIZATION_TO_CELL_CORTEX	0.38746	0.854199	0.72355	0.899943	0.59645	0.904563	0.098395	0.780312	0.87733	0.94388	9	0.093293	0.0020872	0.32627	9	-0.1788	-0.0040003	0.3013	9	-0.09877	-0.0022097	0.40452	9	0.52289	0.011694	0.40509	9	-0.42561	-0.0095189	0.36634
GOBP_REGULATION_OF_PROTEIN_LOCALIZATION_TO_CELL_PERIPHERY	0.18256	0.807247	0.70635	0.897347	0.24361	0.842133	0.064081	0.697119	0.73254	0.907426	127	0.079324	0.0066446	0.087587	127	-0.043902	-0.0036774	0.080886	127	0.072438	0.0060677	0.10426	127	0.15014	0.012572	0.098681	127	-0.055537	-0.0046505	0.089501
GOBP_REGULATION_OF_PROTEIN_LOCALIZATION_TO_CELL_SURFACE	0.45141	0.865089	0.59575	0.872799	0.30549	0.865035	0.17306	0.850414	0.48135	0.872216	36	0.019886	0.00088914	0.16286	36	-0.036451	-0.0016298	0.1504	36	0.10296	0.0046036	0.20241	36	0.17531	0.0078353	0.18607	36	0.0080661	0.00036053	0.1725
GOBP_REGULATION_OF_PROTEIN_LOCALIZATION_TO_CENTROSOME	0.83371	0.943913	0.74493	0.904555	0.52074	0.895123	0.77974	0.944104	0.63765	0.888615	12	-0.28547	-0.0073742	0.29462	12	-0.1792	-0.004629	0.27208	12	-0.016653	-0.00043016	0.32025	12	-0.25739	-0.0066462	0.33369	12	-0.11002	-0.002841	0.31238
GOBP_REGULATION_OF_PROTEIN_LOCALIZATION_TO_CHROMATIN	0.16595	0.795536	0.36193	0.834773	0.32667	0.86762	0.23324	0.891799	0.5034	0.872216	9	0.42517	0.0095121	0.43816	9	0.14297	0.0031986	0.40465	9	0.18491	0.0041368	0.4117	9	0.28644	0.0064059	0.39333	9	-0.0031699	-7.0895e-05	0.37215
GOBP_REGULATION_OF_PROTEIN_LOCALIZATION_TO_CHROMOSOME_TELOMERIC_REGION	0.54214	0.883866	0.38363	0.839901	0.38077	0.881939	0.41286	0.90708	0.26813	0.842004	11	-0.02703	-0.00066851	0.25544	11	0.069816	0.0017267	0.23589	11	0.0959	0.0023718	0.31603	11	0.076134	0.0018822	0.34574	11	0.16266	0.0040215	0.26298
GOBP_REGULATION_OF_PROTEIN_LOCALIZATION_TO_CILIUM	0.94361	0.973895	0.15888	0.802765	0.6336	0.910847	0.81529	0.947273	0.24274	0.840365	10	-0.45421	-0.010711	0.2864	10	0.26426	0.0062318	0.2645	10	-0.11516	-0.0027156	0.3373	10	-0.29428	-0.006937	0.32786	10	0.19966	0.0047069	0.28624
GOBP_REGULATION_OF_PROTEIN_LOCALIZATION_TO_ENDOSOME	0.14252	0.7783	0.99638	0.998423	0.16663	0.786507	0.010999	0.368935	0.87314	0.942744	12	0.37627	0.0097197	0.35196	12	-0.87291	-0.022548	0.32495	12	0.32329	0.0083508	0.33412	12	0.67565	0.017446	0.29496	12	-0.35925	-0.0092768	0.31475
GOBP_REGULATION_OF_PROTEIN_LOCALIZATION_TO_LYSOSOME	0.76922	0.929243	0.23933	0.810585	0.65954	0.914172	0.92034	0.970647	0.49931	0.872216	4	-0.33465	-0.004992	0.45451	4	0.29738	0.004436	0.41973	4	-0.24126	-0.0035988	0.58668	4	-0.71635	-0.010682	0.50898	4	0.00078742	1.1742e-05	0.45769
GOBP_REGULATION_OF_PROTEIN_LOCALIZATION_TO_MEMBRANE	0.20151	0.815774	0.51887	0.86159	0.0353	0.561748	0.060296	0.684438	0.45783	0.87104	167	0.064826	0.0062199	0.07752	167	-0.0033867	-0.00032494	0.071591	167	0.1621	0.015552	0.089646	167	0.1341	0.012861	0.086383	167	0.0081833	0.00078491	0.077271
GOBP_REGULATION_OF_PROTEIN_LOCALIZATION_TO_NUCLEOLUS	0.47433	0.867304	0.55237	0.8662	0.067532	0.676378	0.041196	0.630644	0.1826	0.821422	9	0.022334	0.00049968	0.34688	9	-0.042173	-0.00094353	0.32034	9	0.49509	0.011076	0.33127	9	0.67249	0.015039	0.38713	9	0.29516	0.0066012	0.32594
GOBP_REGULATION_OF_PROTEIN_LOCALIZATION_TO_NUCLEUS	0.13472	0.775663	0.20796	0.80746	0.24323	0.842133	0.12246	0.807406	0.1167	0.789517	136	0.094531	0.0081921	0.085594	136	0.064306	0.0055728	0.079046	136	0.069067	0.0059853	0.09924	136	0.11555	0.01001	0.099373	136	0.10498	0.0090946	0.088094
GOBP_REGULATION_OF_PROTEIN_LOCALIZATION_TO_PLASMA_MEMBRANE	0.19235	0.811752	0.79794	0.923232	0.33092	0.869683	0.19741	0.873456	0.81063	0.921704	101	0.085712	0.0064074	0.098601	101	-0.075969	-0.005679	0.091057	101	0.050621	0.0037841	0.11574	101	0.091883	0.006866	0.10798	101	-0.089116	-0.0066596	0.10124
GOBP_REGULATION_OF_PROTEIN_LOCALIZATION_TO_SYNAPSE	0.0050129	0.284788	0.23979	0.810585	0.047162	0.615928	0.0023883	0.172654	0.36695	0.858371	17	0.80169	0.024645	0.3113	17	0.2033	0.0062496	0.28754	17	0.60122	0.018482	0.35934	17	1.006	0.030914	0.35647	17	0.095652	0.0029395	0.28136
GOBP_REGULATION_OF_PROTEIN_MATURATION	0.469	0.867304	0.27872	0.826985	0.90152	0.963912	0.76495	0.94122	0.51867	0.873391	62	0.010378	0.00060851	0.1334	62	0.072271	0.0042375	0.12319	62	-0.18563	-0.010884	0.14386	62	-0.10454	-0.0061273	0.14473	62	-0.0059692	-0.00034988	0.12749
GOBP_REGULATION_OF_PROTEIN_MODIFICATION_PROCESS	0.017394	0.466658	0.0098459	0.560754	0.081911	0.699367	0.18677	0.866565	0.10261	0.771442	1102	0.070437	0.016899	0.033366	1102	0.071868	0.017242	0.030812	1102	0.050858	0.012201	0.036526	1102	0.032574	0.007812	0.036605	1102	0.041024	0.0098392	0.032383
GOBP_REGULATION_OF_PROTEIN_MONOUBIQUITINATION	0.09556	0.721504	0.012457	0.582602	0.26168	0.84952	0.19116	0.867987	0.19693	0.829026	6	0.55682	0.010172	0.42592	6	0.88213	0.016115	0.39328	6	0.3016	0.0055096	0.47257	6	0.36147	0.006601	0.41374	6	0.55094	0.010062	0.64614
GOBP_REGULATION_OF_PROTEIN_NEDDYLATION	0.75007	0.923566	0.26967	0.820758	0.69904	0.923922	0.16223	0.836952	0.33581	0.856482	18	-0.18608	-0.0058861	0.27578	18	0.15633	0.0049449	0.25468	18	-0.14354	-0.0045403	0.27517	18	0.30849	0.0097543	0.31308	18	0.10569	0.0033422	0.24932
GOBP_REGULATION_OF_PROTEIN_OLIGOMERIZATION	0.18201	0.807247	0.28171	0.826985	0.59799	0.904563	0.24656	0.896482	0.53572	0.875383	5	0.52195	0.0087047	0.57497	5	0.3068	0.0051165	0.53099	5	-0.15322	-0.0025552	0.61742	5	0.41586	0.0069328	0.60677	5	-0.046634	-0.00077747	0.52007
GOBP_REGULATION_OF_PROTEIN_POLYMERIZATION	0.22396	0.823435	0.87809	0.948375	0.35539	0.879213	0.37196	0.90708	0.48476	0.872216	180	0.057971	0.0057725	0.076389	180	-0.082221	-0.0081872	0.070542	180	0.032079	0.0031942	0.086508	180	0.028363	0.0028232	0.086826	180	0.0028969	0.00028837	0.075815
GOBP_REGULATION_OF_PROTEIN_POLYUBIQUITINATION	0.43658	0.864102	0.67737	0.890775	0.23755	0.839586	0.18032	0.858622	0.41878	0.865084	23	0.032045	0.0011456	0.20072	23	-0.085332	-0.0030507	0.18536	23	0.16234	0.0058038	0.2273	23	0.2071	0.0074012	0.22654	23	0.046655	0.0016674	0.22758
GOBP_REGULATION_OF_PROTEIN_SECRETION	0.64836	0.899488	0.92095	0.964625	0.42554	0.885631	0.55725	0.926649	0.77923	0.917897	244	-0.026237	-0.0030362	0.068878	244	-0.089778	-0.01039	0.063603	244	0.013973	0.001617	0.074423	244	-0.010941	-0.0012657	0.075976	244	-0.052545	-0.0060788	0.068274
GOBP_REGULATION_OF_PROTEIN_SERINE_THREONINE_KINASE_ACTIVITY	0.28244	0.836864	0.28519	0.827118	0.22559	0.833895	0.60985	0.928668	0.39409	0.858371	238	0.040486	0.0046281	0.070333	238	0.036861	0.0042137	0.064951	238	0.057254	0.0065447	0.075987	238	-0.021047	-0.0024051	0.075455	238	0.017956	0.002052	0.066829
GOBP_REGULATION_OF_PROTEIN_STABILITY	0.43398	0.861982	0.41503	0.846043	0.38018	0.881939	0.27846	0.90708	0.25892	0.840365	284	0.010456	0.001304	0.062896	284	0.012466	0.0015546	0.058084	284	0.021103	0.0026317	0.069187	285	0.039847	0.0049761	0.067832	284	0.040422	0.0050393	0.062505
GOBP_REGULATION_OF_PROTEIN_SUMOYLATION	0.10709	0.739282	0.02487	0.658405	0.17804	0.800608	0.050945	0.667204	0.051993	0.726157	21	0.28815	0.0098442	0.23197	21	0.42034	0.01436	0.2142	21	0.22762	0.0077761	0.24664	21	0.43575	0.014881	0.26637	21	0.37829	0.012919	0.23266
GOBP_REGULATION_OF_PROTEIN_TARGETING	0.63749	0.898405	0.94089	0.972561	0.04143	0.599661	0.08024	0.75835	0.42093	0.865084	72	-0.043065	-0.0027203	0.12243	72	-0.17663	-0.011157	0.11305	72	0.23684	0.01496	0.13655	72	0.20175	0.012739	0.14374	72	0.024537	0.0015495	0.12298
GOBP_REGULATION_OF_PROTEIN_TARGETING_TO_MEMBRANE	0.65041	0.899891	0.51727	0.86159	0.073649	0.685133	0.19424	0.870128	0.33166	0.856482	32	-0.073874	-0.0031144	0.19117	32	-0.0076464	-0.00032237	0.17655	32	0.27296	0.011507	0.18835	32	0.18073	0.0076163	0.20956	32	0.075145	0.003167	0.17261
GOBP_REGULATION_OF_PROTEIN_TRANSPORT	0.34312	0.851254	0.77609	0.914437	0.018161	0.436508	0.15691	0.83354	0.19158	0.82762	399	0.021575	0.0031788	0.053406	399	-0.037436	-0.0055158	0.049319	399	0.11964	0.017627	0.057149	399	0.058483	0.0086135	0.05806	399	0.045688	0.0067293	0.052388
GOBP_REGULATION_OF_PROTEIN_TYROSINE_KINASE_ACTIVITY	0.15879	0.790413	0.14094	0.789727	0.11038	0.731384	0.46991	0.912341	0.062397	0.747217	41	0.16678	0.0079568	0.16687	41	0.16584	0.0079118	0.1541	41	0.2225	0.010615	0.1817	41	0.012564	0.00059919	0.16641	41	0.2475	0.011804	0.16123
GOBP_REGULATION_OF_PROTEIN_UBIQUITINATION	0.044028	0.607346	0.18221	0.802765	0.17846	0.800608	0.054285	0.678816	0.2219	0.836296	164	0.1501	0.014273	0.087992	164	0.073707	0.0070088	0.081265	164	0.086864	0.0082597	0.094286	164	0.15025	0.014281	0.093625	164	0.063266	0.0060139	0.082613
GOBP_REGULATION_OF_PROTEOLYSIS	0.26673	0.834984	0.089994	0.756272	0.5159	0.894009	0.62156	0.928668	0.23775	0.840365	522	0.029946	0.0050288	0.048086	522	0.05954	0.0099988	0.044404	522	-0.0020603	-0.00034598	0.051676	522	-0.015841	-0.0026593	0.05117	522	0.033735	0.0056634	0.047276
GOBP_REGULATION_OF_PROTEOLYSIS_INVOLVED_IN_PROTEIN_CATABOLIC_PROCESS	0.24383	0.829733	0.011201	0.578492	0.028691	0.512927	0.20195	0.877652	0.010891	0.435044	192	0.054053	0.005557	0.07788	192	0.16422	0.016883	0.071909	192	0.15918	0.016364	0.083753	192	0.069175	0.0071089	0.082873	192	0.17591	0.018078	0.076669
GOBP_REGULATION_OF_PROTON_TRANSPORT	0.7837	0.931886	0.55468	0.8662	0.41488	0.882274	0.92208	0.97108	0.26453	0.841918	13	-0.23815	-0.0064028	0.30347	13	-0.038533	-0.001036	0.28025	13	0.071677	0.001927	0.33335	13	-0.41264	-0.01109	0.29074	13	0.20865	0.0056078	0.33148
GOBP_REGULATION_OF_PRO_B_CELL_DIFFERENTIATION	0.63712	0.898405	0.62179	0.877835	0.9086	0.964965	0.8641	0.956648	0.89765	0.951745	8	-0.13822	-0.0029156	0.39404	8	-0.11287	-0.0023809	0.36389	8	-0.72407	-0.015273	0.54351	8	-0.5075	-0.010701	0.46179	8	-0.54309	-0.011452	0.42819
GOBP_REGULATION_OF_RAB_PROTEIN_SIGNAL_TRANSDUCTION	0.10713	0.739282	0.11844	0.771219	0.83562	0.946889	0.60209	0.928668	0.21355	0.835286	7	0.53033	0.010464	0.427	7	0.46644	0.0092037	0.39433	7	-0.45727	-0.0090225	0.46819	7	-0.11309	-0.0022305	0.43703	7	0.25507	0.0050314	0.32118
GOBP_REGULATION_OF_RAC_PROTEIN_SIGNAL_TRANSDUCTION	0.06505	0.681014	0.17835	0.802765	0.73981	0.927942	0.30672	0.90708	0.49961	0.872216	23	0.3282	0.011734	0.21681	23	0.18455	0.0065979	0.20023	23	-0.15134	-0.0054103	0.23544	23	0.11926	0.004262	0.23607	23	0.00021417	7.6542e-06	0.21954
GOBP_REGULATION_OF_RAS_PROTEIN_SIGNAL_TRANSDUCTION	0.18799	0.809433	0.4811	0.855795	0.33669	0.870018	0.35314	0.90708	0.54582	0.875383	45	0.13756	0.0068748	0.15537	45	0.0067997	0.00033982	0.14349	45	0.07589	0.0037926	0.18004	45	0.063904	0.0031925	0.16957	45	-0.018922	-0.00094533	0.16436
GOBP_REGULATION_OF_REACTIVE_OXYGEN_SPECIES_BIOSYNTHETIC_PROCESS	0.61579	0.895629	0.85955	0.9425	0.32444	0.86762	0.40151	0.90708	0.50242	0.872216	35	-0.056121	-0.0024742	0.1906	35	-0.18979	-0.0083674	0.17601	35	0.089454	0.0039437	0.19646	35	0.052126	0.0022972	0.20897	35	-0.0010376	-4.573e-05	0.17115
GOBP_REGULATION_OF_REACTIVE_OXYGEN_SPECIES_METABOLIC_PROCESS	0.57509	0.887297	0.16713	0.802765	0.45105	0.886922	0.55932	0.926649	0.23339	0.838518	128	-0.018738	-0.0015757	0.098964	128	0.088245	0.0074207	0.091389	128	0.012772	0.001074	0.10382	128	-0.015317	-0.0012875	0.10262	128	0.067516	0.0056757	0.092773
GOBP_REGULATION_OF_RECEPTOR_BINDING	0.23054	0.8254	0.094818	0.756272	0.070158	0.67939	0.10961	0.795624	0.17957	0.821422	13	0.22448	0.0060352	0.30454	13	0.36889	0.0099179	0.28123	13	0.47627	0.012804	0.32296	13	0.42907	0.011531	0.34921	13	0.24233	0.0065129	0.26426
GOBP_REGULATION_OF_RECEPTOR_CATABOLIC_PROCESS	0.3859	0.854199	0.54513	0.864166	0.10679	0.725565	0.096565	0.777313	0.26266	0.840365	11	0.10252	0.0025356	0.35349	11	-0.037005	-0.00091523	0.32644	11	0.43336	0.010718	0.34841	11	0.4745	0.011731	0.3646	11	0.18579	0.0045936	0.29251
GOBP_REGULATION_OF_RECEPTOR_CLUSTERING	0.14352	0.779882	0.013414	0.593816	0.046792	0.615928	0.1378	0.817204	0.027068	0.597748	15	0.2596	0.0074967	0.24383	15	0.49852	0.014396	0.22514	15	0.44277	0.012786	0.26404	15	0.27894	0.0080522	0.25584	15	0.46684	0.013477	0.2424
GOBP_REGULATION_OF_RECEPTOR_INTERNALIZATION	0.52828	0.878303	0.60275	0.87528	0.3263	0.86762	0.71737	0.937126	0.39954	0.858371	60	-0.0097429	-0.000562	0.13734	60	-0.033035	-0.0019056	0.12683	60	0.070365	0.0040588	0.15631	60	-0.07921	-0.0045673	0.13774	60	0.034208	0.0019726	0.13439
GOBP_REGULATION_OF_RECEPTOR_LOCALIZATION_TO_SYNAPSE	0.03494	0.57192	0.32817	0.83054	0.045659	0.615163	0.010088	0.365891	0.35894	0.858371	16	0.48797	0.014553	0.26918	16	0.11063	0.0032994	0.24861	16	0.53762	0.016034	0.31838	16	0.72443	0.021597	0.3118	16	0.086963	0.0025927	0.2407
GOBP_REGULATION_OF_RECEPTOR_MEDIATED_ENDOCYTOSIS	0.26344	0.834956	0.20604	0.80746	0.12733	0.761448	0.53549	0.922371	0.07861	0.757964	105	0.064972	0.0049516	0.10267	105	0.077773	0.0059272	0.094816	105	0.12833	0.0097803	0.11266	105	-0.0091946	-0.00070047	0.10322	105	0.14078	0.010726	0.099525
GOBP_REGULATION_OF_RECEPTOR_RECYCLING	0.065305	0.681014	0.35543	0.833803	0.25942	0.84952	0.1093	0.795624	0.62439	0.884116	25	0.29394	0.010956	0.19443	25	0.066569	0.0024811	0.17957	25	0.13842	0.0051588	0.21455	25	0.25411	0.0094671	0.20654	25	-0.058915	-0.0021951	0.18583
GOBP_REGULATION_OF_RECEPTOR_SIGNALING_PATHWAY_VIA_STAT	0.057697	0.660938	0.42012	0.846043	0.24382	0.842133	0.48642	0.914551	0.51714	0.872809	104	0.16625	0.01261	0.10559	104	0.019659	0.0014911	0.097518	104	0.084082	0.0063775	0.12114	104	0.0041389	0.00031381	0.1216	104	-0.0046211	-0.00035039	0.10755
GOBP_REGULATION_OF_REGULATED_SECRETORY_PATHWAY	0.6551	0.900362	0.040577	0.702739	0.018898	0.439164	0.074096	0.74067	0.0048595	0.316644	104	-0.041001	-0.0031099	0.10272	104	0.16543	0.012548	0.094851	104	0.22257	0.016882	0.10715	104	0.16188	0.012274	0.11195	104	0.26972	0.020452	0.1043
GOBP_REGULATION_OF_REGULATORY_NCRNA_PROCESSING	0.04727	0.619693	0.35532	0.833803	0.35673	0.88019	0.091039	0.770666	0.2623	0.840365	15	0.39023	0.011269	0.23338	15	0.07997	0.0023094	0.21555	15	0.10876	0.0031408	0.29618	15	0.38885	0.011225	0.2914	15	0.15249	0.0044021	0.23965
GOBP_REGULATION_OF_RELAXATION_OF_CARDIAC_MUSCLE	0.098574	0.721504	0.83836	0.93564	0.5508	0.900765	0.15493	0.832536	0.91108	0.956846	6	0.66416	0.012133	0.51494	6	-0.46973	-0.0085814	0.47555	6	-0.072691	-0.0013279	0.56929	6	0.52859	0.0096528	0.5205	6	-0.63789	-0.01165	0.47339
GOBP_REGULATION_OF_RELAXATION_OF_MUSCLE	0.61111	0.895256	0.78515	0.916651	0.4556	0.886922	0.44979	0.910344	0.7749	0.917569	13	-0.098038	-0.0026358	0.34737	13	-0.25333	-0.0068108	0.32078	13	0.044942	0.0012082	0.403	13	0.03978	0.0010691	0.31521	13	-0.24707	-0.0066405	0.32721
GOBP_REGULATION_OF_RELEASE_OF_CYTOCHROME_C_FROM_MITOCHONDRIA	0.83576	0.944149	0.24639	0.810757	0.66262	0.914777	0.91082	0.968016	0.50497	0.872216	41	-0.1513	-0.0072185	0.15483	41	0.098078	0.0046792	0.14299	41	-0.076773	-0.0036626	0.18295	41	-0.23851	-0.011375	0.17721	41	-0.0020582	-9.8163e-05	0.16535
GOBP_REGULATION_OF_RELEASE_OF_SEQUESTERED_CALCIUM_ION_INTO_CYTOSOL	0.015573	0.444831	0.23999	0.810585	0.0046905	0.227323	0.042679	0.639655	0.085953	0.76278	78	0.26602	0.017487	0.12342	78	0.080519	0.005293	0.11399	78	0.36157	0.023768	0.13916	78	0.23365	0.015353	0.1358	78	0.1673	0.010994	0.12246
GOBP_REGULATION_OF_RELEASE_OF_SEQUESTERED_CALCIUM_ION_INTO_CYTOSOL_BY_SARCOPLASMIC_RETICULUM	0.0039789	0.255901	0.098304	0.756272	0.00051018	0.0561715	0.0060835	0.295293	0.010746	0.433863	27	0.58905	0.022814	0.22193	27	0.26471	0.010252	0.20499	27	0.77694	0.030091	0.23647	27	0.52545	0.020343	0.20955	27	0.5297	0.020509	0.23036
GOBP_REGULATION_OF_REMOVAL_OF_SUPEROXIDE_RADICALS	0.35654	0.851254	0.33107	0.83054	0.20903	0.819551	0.22224	0.882231	0.55794	0.875383	6	0.14201	0.0025943	0.38617	6	0.15584	0.0028469	0.35662	6	0.31516	0.0057574	0.38918	6	0.38429	0.0070177	0.50256	6	-0.056528	-0.0010323	0.38787
GOBP_REGULATION_OF_RENAL_SODIUM_EXCRETION	0.54905	0.885066	0.36553	0.834773	0.16441	0.781002	0.22304	0.884377	0.2529	0.840365	8	-0.044581	-0.00094037	0.36166	8	0.1148	0.0024216	0.33399	8	0.41501	0.0087538	0.42498	8	0.29716	0.0062657	0.38998	8	0.24156	0.0050936	0.36302
GOBP_REGULATION_OF_RENAL_SYSTEM_PROCESS	0.79095	0.93327	0.31703	0.83054	0.45394	0.886922	0.64089	0.929818	0.41241	0.863286	21	-0.18901	-0.006457	0.23342	21	0.10261	0.0035055	0.21556	21	0.030732	0.0010499	0.2656	21	-0.089329	-0.0030506	0.24755	21	0.051469	0.0017578	0.23251
GOBP_REGULATION_OF_REPRODUCTIVE_PROCESS	0.97692	0.987055	0.93796	0.971051	0.82521	0.946625	0.92473	0.97168	0.80579	0.92082	189	-0.15938	-0.016259	0.079931	189	-0.11353	-0.011581	0.073819	189	-0.077714	-0.0079273	0.083079	189	-0.11838	-0.012071	0.082339	189	-0.067216	-0.0068543	0.07793
GOBP_REGULATION_OF_RESPIRATORY_BURST	0.10908	0.739559	0.48142	0.855795	0.31183	0.865809	0.086811	0.769533	0.35347	0.858371	17	0.35486	0.010909	0.28816	17	0.012398	0.00038112	0.26612	17	0.12294	0.0037792	0.25055	17	0.32747	0.010063	0.24066	17	0.084456	0.0025954	0.22463
GOBP_REGULATION_OF_RESPIRATORY_BURST_INVOLVED_IN_INFLAMMATORY_RESPONSE	0.087506	0.72033	0.35924	0.834691	0.1461	0.775163	0.14064	0.819826	0.33688	0.856878	8	0.56967	0.012016	0.42	8	0.13983	0.0029495	0.38789	8	0.371	0.0078255	0.35221	8	0.46198	0.009741	0.42876	8	0.15397	0.0032467	0.36573
GOBP_REGULATION_OF_RESPIRATORY_GASEOUS_EXCHANGE	0.44694	0.865089	0.4852	0.857643	0.022534	0.466463	0.2382	0.892705	0.16056	0.813528	22	0.029107	0.0010178	0.21819	22	0.0074779	0.00026147	0.20149	22	0.46516	0.016264	0.23209	22	0.18262	0.0063831	0.25644	22	0.21828	0.0076298	0.22
GOBP_REGULATION_OF_RESPIRATORY_GASEOUS_EXCHANGE_BY_NERVOUS_SYSTEM_PROCESS	0.32868	0.849166	0.6874	0.892616	0.090662	0.71282	0.17733	0.854928	0.38604	0.858371	11	0.14189	0.0035093	0.31989	11	-0.14432	-0.0035693	0.29542	11	0.43488	0.010755	0.32533	11	0.30456	0.0075295	0.32904	11	0.099527	0.0024607	0.3436
GOBP_REGULATION_OF_RESPIRATORY_SYSTEM_PROCESS	0.61363	0.895256	0.65362	0.886886	0.027776	0.501777	0.24672	0.896482	0.29411	0.846011	14	-0.079099	-0.0022068	0.2739	14	-0.099941	-0.0027883	0.25294	14	0.54811	0.015292	0.28627	14	0.19913	0.0055534	0.29075	14	0.15272	0.0042594	0.28207
GOBP_REGULATION_OF_RESPONSE_TO_BIOTIC_STIMULUS	0.037741	0.591545	0.077658	0.756272	0.60081	0.904563	0.33204	0.90708	0.34907	0.858371	468	0.087686	0.013964	0.049326	468	0.064736	0.01031	0.045554	468	-0.01395	-0.0022215	0.054609	469	0.023224	0.003701	0.053475	469	0.019061	0.0030378	0.049147
GOBP_REGULATION_OF_RESPONSE_TO_CYTOKINE_STIMULUS	0.29203	0.837688	0.23213	0.808681	0.75305	0.929663	0.40949	0.90708	0.41922	0.865084	158	0.04437	0.0041419	0.081043	158	0.054775	0.0051132	0.074842	158	-0.062253	-0.0058111	0.090996	158	0.019796	0.0018473	0.086504	158	0.016721	0.0015604	0.08201
GOBP_REGULATION_OF_RESPONSE_TO_DRUG	0.32647	0.847479	0.24386	0.810757	0.2711	0.850481	0.11905	0.800465	0.12432	0.789927	4	0.1925	0.0028716	0.42808	4	0.27434	0.0040924	0.39532	4	0.38611	0.0057594	0.63348	4	0.83992	0.012524	0.71192	4	0.51906	0.0077402	0.4499
GOBP_REGULATION_OF_RESPONSE_TO_ENDOPLASMIC_RETICULUM_STRESS	0.64477	0.898645	0.21202	0.80746	0.1795	0.800608	0.4031	0.90708	0.45748	0.87104	71	-0.048981	-0.0030726	0.13194	71	0.097404	0.0061101	0.12184	71	0.12376	0.0077634	0.13492	71	0.032422	0.002033	0.13215	71	0.013169	0.0008258	0.12331
GOBP_REGULATION_OF_RESPONSE_TO_EXTERNAL_STIMULUS	0.022006	0.490676	0.053149	0.744096	0.75885	0.931653	0.6471	0.931088	0.30479	0.850269	971	0.070757	0.015996	0.03513	971	0.052402	0.011847	0.032444	971	-0.027036	-0.006112	0.038479	972	-0.014402	-0.0032563	0.038149	972	0.017714	0.0040054	0.034686
GOBP_REGULATION_OF_RESPONSE_TO_FOOD	0.90583	0.962066	0.19824	0.80746	0.90777	0.964965	0.84416	0.953327	0.35442	0.858371	16	-0.34398	-0.010259	0.26147	16	0.20476	0.0061067	0.24147	16	-0.4267	-0.012726	0.32151	16	-0.26341	-0.007853	0.26036	16	0.12452	0.0037125	0.33346
GOBP_REGULATION_OF_RESPONSE_TO_NUTRIENT_LEVELS	0.91046	0.963326	0.20587	0.80746	0.80767	0.940461	0.78386	0.944104	0.29911	0.847079	29	-0.27337	-0.010973	0.20346	29	0.15424	0.0061907	0.1879	29	-0.21983	-0.008823	0.25286	29	-0.16541	-0.0066366	0.21063	29	0.12671	0.0050842	0.24045
GOBP_REGULATION_OF_RESPONSE_TO_OSMOTIC_STRESS	0.21881	0.819801	0.9026	0.95673	0.30195	0.863185	0.084382	0.767327	0.70261	0.902398	16	0.19409	0.0057886	0.25004	16	-0.29938	-0.0089287	0.2309	16	0.16106	0.0048033	0.31043	16	0.41694	0.01243	0.30296	16	-0.14078	-0.0041973	0.26466
GOBP_REGULATION_OF_RESPONSE_TO_OXIDATIVE_STRESS	0.15933	0.790457	0.19468	0.805468	0.44928	0.886922	0.1447	0.823247	0.44209	0.867807	27	0.19225	0.007446	0.19278	27	0.15325	0.0059355	0.17803	27	0.025927	0.0010041	0.20337	27	0.24472	0.0094746	0.23099	27	0.026363	0.0010207	0.18095
GOBP_REGULATION_OF_RESPONSE_TO_REACTIVE_OXYGEN_SPECIES	0.13071	0.77139	0.39538	0.841737	0.53752	0.899493	0.12683	0.814164	0.79557	0.917897	10	0.35387	0.008345	0.31509	10	0.077209	0.0018207	0.29099	10	-0.026999	-0.00063667	0.28663	10	0.43556	0.010267	0.38156	10	-0.23385	-0.0055127	0.28313
GOBP_REGULATION_OF_RESPONSE_TO_STRESS	0.0031114	0.23395	0.015686	0.609897	0.50101	0.891337	0.11036	0.795624	0.0798	0.75934	1238	0.085074	0.021546	0.031092	1238	0.061811	0.015654	0.028716	1238	-8.7461e-05	-2.215e-05	0.03458	1239	0.041497	0.01051	0.033883	1239	0.043658	0.011057	0.03104
GOBP_REGULATION_OF_RESPONSE_TO_TUMOR_CELL	0.8798	0.953358	0.4607	0.854931	0.86754	0.957832	0.85313	0.955464	0.28093	0.843306	21	-0.26672	-0.0091122	0.22719	21	0.020703	0.00070728	0.20982	21	-0.29706	-0.010148	0.26645	21	-0.28224	-0.0096385	0.2688	21	0.14137	0.0048281	0.24371
GOBP_REGULATION_OF_RESPONSE_TO_TYPE_II_INTERFERON	0.61153	0.895256	0.95296	0.978184	0.28013	0.853212	0.12301	0.807657	0.58587	0.877453	14	-0.079627	-0.0022216	0.28105	14	-0.43452	-0.012123	0.25952	14	0.17	0.0047427	0.29186	14	0.30921	0.0086236	0.26653	14	-0.061357	-0.0017113	0.28282
GOBP_REGULATION_OF_RESPONSE_TO_WOUNDING	0.097715	0.721504	0.12566	0.773372	0.29766	0.859851	0.28843	0.90708	0.23312	0.838518	161	0.10922	0.010291	0.084355	161	0.089368	0.0084206	0.077902	161	0.049416	0.004656	0.093037	161	0.049061	0.0046209	0.087926	161	0.059901	0.0056422	0.08221
GOBP_REGULATION_OF_RESTING_MEMBRANE_POTENTIAL	0.75323	0.924032	0.73458	0.902887	0.65678	0.913885	0.71352	0.936998	0.59654	0.881098	10	-0.22518	-0.0053103	0.32888	10	-0.19035	-0.0044888	0.30372	10	-0.16869	-0.003978	0.41788	10	-0.19062	-0.0044934	0.33815	10	-0.074753	-0.0017622	0.30586
GOBP_REGULATION_OF_RETINOIC_ACID_RECEPTOR_SIGNALING_PATHWAY	0.10328	0.732485	0.4641	0.855257	0.3721	0.881939	0.26798	0.905977	0.62528	0.884255	16	0.40022	0.011936	0.31684	16	0.026371	0.00078649	0.29262	16	0.10903	0.0032518	0.33414	16	0.20773	0.0061929	0.33561	16	-0.10215	-0.0030455	0.31982
GOBP_REGULATION_OF_RETROGRADE_PROTEIN_TRANSPORT_ER_TO_CYTOSOL	0.13114	0.77139	0.6473	0.884929	0.1554	0.780821	0.2851	0.90708	0.7199	0.906278	12	0.32737	0.0084564	0.29202	12	-0.10196	-0.0026337	0.26968	12	0.29813	0.0077008	0.29413	12	0.16438	0.0042446	0.28952	12	-0.15299	-0.0039506	0.26262
GOBP_REGULATION_OF_RETROGRADE_TRANSPORT_ENDOSOME_TO_GOLGI	0.70766	0.913614	0.2238	0.807744	0.26385	0.84952	0.45451	0.910942	0.15533	0.807937	5	-0.29272	-0.0048817	0.53554	5	0.37559	0.0062639	0.49456	5	0.37905	0.0063214	0.60021	5	0.048013	0.00080042	0.42012	5	0.53537	0.0089256	0.52804
GOBP_REGULATION_OF_RHO_PROTEIN_SIGNAL_TRANSDUCTION	0.9312	0.968547	0.81762	0.929308	0.8315	0.946812	0.81592	0.947273	0.89916	0.951745	79	-0.17306	-0.011449	0.11655	79	-0.097559	-0.006454	0.10764	79	-0.12506	-0.008273	0.13025	79	-0.12221	-0.0080815	0.1358	79	-0.148	-0.0097875	0.11591
GOBP_REGULATION_OF_RIBONUCLEASE_ACTIVITY	0.57978	0.888848	0.38654	0.839901	0.71855	0.926137	0.5974	0.928139	0.54181	0.875383	8	-0.084769	-0.0017881	0.42104	8	0.11212	0.002365	0.38882	8	-0.28007	-0.0059076	0.48408	8	-0.10493	-0.0022126	0.42546	8	-0.035041	-0.0007389	0.3337
GOBP_REGULATION_OF_RIBOSOME_BIOGENESIS	0.3594	0.851254	0.25101	0.813865	0.29538	0.859409	0.43445	0.908556	0.19271	0.827731	6	0.16917	0.0030906	0.46984	6	0.29128	0.0053213	0.43388	6	0.27833	0.0050845	0.51757	6	0.084885	0.0015501	0.5143	6	0.40694	0.0074318	0.46884
GOBP_REGULATION_OF_RIG_I_SIGNALING_PATHWAY	0.30823	0.842095	0.14717	0.801642	0.6609	0.914172	0.53639	0.92259	0.35794	0.858371	16	0.14916	0.0044484	0.29779	16	0.28839	0.0086009	0.27499	16	-0.11915	-0.0035536	0.28716	16	-0.030039	-0.00089553	0.32882	16	0.11235	0.0033495	0.30866
GOBP_REGULATION_OF_RNA_BINDING	0.13934	0.77733	0.33312	0.83054	0.30327	0.863185	0.46936	0.911966	0.32809	0.856482	7	0.53254	0.010508	0.49157	7	0.19581	0.0038636	0.45398	7	0.28131	0.0055506	0.54619	7	0.026424	0.00052118	0.34368	7	0.24793	0.0048905	0.5569
GOBP_REGULATION_OF_RNA_EXPORT_FROM_NUCLEUS	0.53896	0.881874	0.36811	0.83563	0.41484	0.882274	0.42191	0.90708	0.39697	0.858371	14	-0.027575	-0.00076933	0.28193	14	0.087708	0.002447	0.26036	14	0.06122	0.001708	0.28458	14	0.062437	0.0017413	0.31692	14	0.068172	0.0019013	0.26099
GOBP_REGULATION_OF_RNA_POLYMERASE_II_REGULATORY_REGION_SEQUENCE_SPECIFIC_DNA_BINDING	0.30503	0.83917	0.45406	0.853892	0.59024	0.904563	0.42881	0.907544	0.55345	0.875383	6	0.1928	0.0035223	0.37805	6	0.040293	0.0007361	0.34913	6	-0.10097	-0.0018446	0.44254	6	0.075603	0.0013806	0.42141	6	-0.053373	-0.00097472	0.39716
GOBP_REGULATION_OF_RNA_POLYMERASE_II_TRANSCRIPTION_PREINITIATION_COMPLEX_ASSEMBLY	0.068374	0.684562	0.091972	0.756272	0.39383	0.881939	0.31704	0.90708	0.40464	0.859468	6	0.82832	0.015132	0.55663	6	0.68305	0.012478	0.51404	6	0.17995	0.0032873	0.66809	6	0.23763	0.0043394	0.4992	6	0.13712	0.0025041	0.56813
GOBP_REGULATION_OF_RNA_SPLICING	0.047081	0.619627	0.083363	0.756272	0.0049338	0.231436	0.0034419	0.214615	0.01985	0.533846	163	0.14257	0.013515	0.085167	163	0.10877	0.010311	0.078653	163	0.2548	0.024155	0.09873	163	0.23816	0.02257	0.088116	163	0.16848	0.015967	0.081904
GOBP_REGULATION_OF_RRNA_PROCESSING	0.69569	0.911356	0.56742	0.866972	0.82913	0.946643	0.69282	0.936504	0.37607	0.858371	15	-0.13618	-0.0039327	0.26595	15	-0.041707	-0.0012044	0.2456	15	-0.28668	-0.0082784	0.30153	15	-0.14806	-0.0042741	0.29385	15	0.094679	0.0027332	0.29977
GOBP_REGULATION_OF_RUFFLE_ASSEMBLY	0.98286	0.990903	0.48979	0.857643	0.30311	0.863185	0.93362	0.973916	0.37467	0.858371	30	-0.37589	-0.015345	0.17756	30	0.0041971	0.00017134	0.164	30	0.10624	0.0043367	0.20608	30	-0.27116	-0.011065	0.18037	30	0.05579	0.0022767	0.17461
GOBP_REGULATION_OF_RYANODINE_SENSITIVE_CALCIUM_RELEASE_CHANNEL_ACTIVITY	0.056769	0.655272	0.408	0.845612	0.078211	0.695466	0.038178	0.613849	0.45356	0.869699	20	0.42686	0.014232	0.26973	20	0.05797	0.0019328	0.24911	20	0.41089	0.013699	0.28991	20	0.44677	0.01489	0.25208	20	0.029984	0.00099935	0.25701
GOBP_REGULATION_OF_SALIVA_SECRETION	0.80553	0.938356	0.41547	0.846043	0.78333	0.936159	0.85495	0.956077	0.47305	0.872216	7	-0.42275	-0.0083415	0.49067	7	0.096741	0.0019089	0.45313	7	-0.42828	-0.0084505	0.54662	7	-0.56426	-0.011129	0.53335	7	0.032672	0.00064447	0.48329
GOBP_REGULATION_OF_SARCOMERE_ORGANIZATION	0.8573	0.947959	0.92601	0.965967	0.50794	0.891554	0.70751	0.936998	0.6306	0.885677	8	-0.43512	-0.0091782	0.40729	8	-0.54415	-0.011478	0.37611	8	-0.0090202	-0.00019026	0.45292	8	-0.24017	-0.0050641	0.43977	8	-0.14132	-0.00298	0.42381
GOBP_REGULATION_OF_SECONDARY_HEART_FIELD_CARDIOBLAST_PROLIFERATION	0.2261	0.824827	0.35482	0.833803	0.87459	0.959296	0.4164	0.90708	0.70355	0.903038	10	0.28813	0.0067946	0.38327	10	0.13179	0.003108	0.35395	10	-0.48164	-0.011358	0.4194	10	0.085983	0.0020269	0.4073	10	-0.20419	-0.0048136	0.38192
GOBP_REGULATION_OF_SECONDARY_METABOLIC_PROCESS	0.14963	0.78415	0.43001	0.849232	0.55702	0.903854	0.2108	0.88151	0.36455	0.858371	15	0.35947	0.010381	0.3463	15	0.056395	0.0016286	0.31981	15	-0.054668	-0.0015787	0.38117	15	0.28838	0.0083245	0.35883	15	0.10476	0.0030242	0.30249
GOBP_REGULATION_OF_SECRETION	0.66647	0.903507	0.45528	0.853892	0.68437	0.918541	0.47895	0.914499	0.42807	0.865107	559	-0.019406	-0.0033688	0.045109	559	0.0046794	0.00081235	0.041658	559	-0.023552	-0.0040884	0.04907	559	0.002643	0.00045864	0.050067	559	0.0081534	0.001415	0.044972
GOBP_REGULATION_OF_SENSORY_PERCEPTION	0.83732	0.944149	0.99223	0.995833	0.83655	0.946889	0.70399	0.936998	0.9483	0.972259	12	-0.32348	-0.008356	0.32889	12	-0.73485	-0.018982	0.30367	12	-0.3374	-0.0087154	0.34414	12	-0.19492	-0.0050332	0.36372	12	-0.54001	-0.013945	0.33156
GOBP_REGULATION_OF_SEQUESTERING_OF_TRIGLYCERIDE	0.42071	0.858059	0.85965	0.942509	0.81748	0.944825	0.55162	0.926649	0.94495	0.970674	15	0.056963	0.001645	0.28471	15	-0.28363	-0.0081908	0.26292	15	-0.30894	-0.0089212	0.34106	15	-0.042258	-0.0012199	0.32567	15	-0.44465	-0.012836	0.27827
GOBP_REGULATION_OF_SERINE_TYPE_PEPTIDASE_ACTIVITY	0.81623	0.941009	0.099636	0.756272	0.90396	0.964603	0.99263	0.996332	0.30063	0.84782	5	-0.4987	-0.0083171	0.55344	5	0.65606	0.010941	0.51107	5	-0.79504	-0.013259	0.60946	5	-1.4954	-0.02493	0.61317	5	0.2862	0.0047714	0.54765
GOBP_REGULATION_OF_SEROTONIN_SECRETION	0.58952	0.88938	0.038666	0.702739	0.4492	0.886922	0.50528	0.918903	0.059071	0.744482	6	-0.10369	-0.0018943	0.45816	6	0.74733	0.013653	0.42305	6	0.080404	0.0014688	0.62966	6	-0.0071795	-0.00013111	0.54221	6	0.87194	0.015924	0.55796
GOBP_REGULATION_OF_SHORT_TERM_NEURONAL_SYNAPTIC_PLASTICITY	0.26549	0.834956	0.003897	0.402557	0.0095991	0.329844	0.095113	0.774383	0.0014815	0.185904	14	0.17887	0.0049903	0.2855	14	0.70148	0.019571	0.26359	14	0.66982	0.018687	0.28601	14	0.37152	0.010361	0.28361	14	0.80403	0.022425	0.27053
GOBP_REGULATION_OF_SIGNALING_RECEPTOR_ACTIVITY	0.44776	0.865089	0.71081	0.897347	0.30892	0.865809	0.65661	0.932553	0.49783	0.872216	88	0.014341	0.0010011	0.1092	88	-0.056045	-0.0039122	0.10085	88	0.062861	0.0043878	0.126	88	-0.048071	-0.0033542	0.11921	88	0.00060056	4.1907e-05	0.11038
GOBP_REGULATION_OF_SIGNAL_TRANSDUCTION_BY_P53_CLASS_MEDIATOR	0.063641	0.680328	0.59382	0.872796	0.83501	0.946889	0.3588	0.90708	0.47894	0.872216	95	0.16128	0.011695	0.10576	95	-0.023186	-0.0016813	0.097675	95	-0.11533	-0.0083626	0.11838	95	0.043362	0.003143	0.11989	95	0.0057173	0.00041444	0.10824
GOBP_REGULATION_OF_SISTER_CHROMATID_COHESION	0.15538	0.787992	0.19187	0.805468	0.57329	0.90439	0.35045	0.90708	0.44168	0.867639	11	0.29936	0.0074039	0.29532	11	0.23755	0.0058753	0.27273	11	-0.06204	-0.0015344	0.33581	11	0.14236	0.0035195	0.37061	11	0.042315	0.0010462	0.28841
GOBP_REGULATION_OF_SISTER_CHROMATID_SEGREGATION	0.41886	0.858059	0.88615	0.952367	0.42688	0.885631	0.34236	0.90708	0.57331	0.875383	102	0.021087	0.0015841	0.10295	102	-0.11469	-0.0086158	0.095071	102	0.02273	0.0017075	0.12331	102	0.043755	0.0032857	0.10776	102	-0.018873	-0.0014173	0.10213
GOBP_REGULATION_OF_SKELETAL_MUSCLE_ACETYLCHOLINE_GATED_CHANNEL_CLUSTERING	0.12385	0.760302	0.016819	0.609897	0.23088	0.833896	0.12247	0.807406	0.081911	0.762167	6	0.41945	0.0076627	0.36284	6	0.71182	0.013004	0.33504	6	0.27273	0.0049823	0.37057	6	0.51348	0.0093768	0.44159	6	0.50915	0.0092983	0.36566
GOBP_REGULATION_OF_SKELETAL_MUSCLE_ADAPTATION	0.88768	0.955762	0.06723	0.754659	0.56118	0.90439	0.75532	0.939586	0.194	0.829026	11	-0.40237	-0.0099516	0.33135	11	0.45801	0.011328	0.30598	11	-0.056376	-0.0013943	0.36616	11	-0.19499	-0.0048206	0.28203	11	0.26794	0.0066247	0.31038
GOBP_REGULATION_OF_SKELETAL_MUSCLE_CELL_DIFFERENTIATION	0.026071	0.512696	0.18294	0.802765	0.56416	0.90439	0.31635	0.90708	0.39144	0.858371	18	0.57324	0.018132	0.29516	18	0.24651	0.0077974	0.2726	18	-0.046085	-0.0014577	0.28532	18	0.12995	0.0041088	0.2719	18	0.063584	0.0020106	0.23074
GOBP_REGULATION_OF_SKELETAL_MUSCLE_CELL_PROLIFERATION	0.72926	0.918401	0.21769	0.80746	0.83116	0.946812	0.76539	0.94122	0.39537	0.858371	15	-0.13954	-0.0040295	0.22852	15	0.16461	0.0047537	0.21103	15	-0.24343	-0.0070295	0.25389	15	-0.21324	-0.0061554	0.29461	15	0.053862	0.0015549	0.20299
GOBP_REGULATION_OF_SKELETAL_MUSCLE_CONTRACTION	0.11624	0.749285	0.45428	0.853892	0.1803	0.800608	0.082767	0.765004	0.19872	0.829026	17	0.33041	0.010157	0.27672	17	0.029353	0.00090235	0.25556	17	0.25441	0.0078208	0.27827	17	0.34096	0.010478	0.24587	17	0.24483	0.0075237	0.28931
GOBP_REGULATION_OF_SKELETAL_MUSCLE_CONTRACTION_BY_CALCIUM_ION_SIGNALING	0.0258	0.510311	0.4773	0.855795	0.09989	0.7185	0.020667	0.499624	0.19173	0.82762	7	0.78319	0.015454	0.40233	7	0.021159	0.00041751	0.3716	7	0.55804	0.011011	0.43521	7	0.64088	0.012641	0.3141	7	0.50112	0.0098847	0.57497
GOBP_REGULATION_OF_SKELETAL_MUSCLE_FIBER_DEVELOPMENT	0.72279	0.917435	0.61633	0.87765	0.6702	0.914846	0.37721	0.90708	0.69882	0.902093	10	-0.2026	-0.0047778	0.34273	10	-0.09364	-0.0022082	0.31651	10	-0.17609	-0.0041524	0.39977	10	0.086806	0.0020463	0.2775	10	-0.17965	-0.0042352	0.34481
GOBP_REGULATION_OF_SKELETAL_MUSCLE_SATELLITE_CELL_PROLIFERATION	0.59257	0.890696	0.18078	0.802765	0.69657	0.92352	0.80443	0.947079	0.26184	0.840365	12	-0.061234	-0.0015818	0.2615	12	0.22033	0.0056915	0.24148	12	-0.14485	-0.0037417	0.2815	12	-0.29794	-0.0076933	0.34742	12	0.151	0.0038992	0.23678
GOBP_REGULATION_OF_SKELETAL_MUSCLE_TISSUE_DEVELOPMENT	0.16384	0.795536	0.30436	0.828204	0.35342	0.877202	0.26861	0.905977	0.25449	0.840365	23	0.2078	0.0074289	0.21229	23	0.10036	0.0035879	0.19605	23	0.094522	0.0033791	0.25131	23	0.13603	0.0048614	0.22046	23	0.14067	0.0050274	0.21299
GOBP_REGULATION_OF_SKELETAL_MUSCLE_TISSUE_GROWTH	0.58528	0.889058	0.28776	0.827118	0.38536	0.881939	0.45624	0.910942	0.25607	0.840365	6	-0.11652	-0.0021286	0.54089	6	0.2797	0.0051097	0.4995	6	0.16235	0.0029658	0.55705	6	0.040085	0.00073202	0.36472	6	0.34165	0.0062394	0.52119
GOBP_REGULATION_OF_SKELETAL_MUSCLE_TISSUE_REGENERATION	0.66269	0.901996	0.25564	0.814928	0.38548	0.881939	0.51652	0.920008	0.20869	0.833573	7	-0.16449	-0.0032457	0.3918	7	0.23766	0.0046895	0.36182	7	0.13066	0.0025781	0.44881	7	-0.018111	-0.00035723	0.4373	7	0.3157	0.0062272	0.38928
GOBP_REGULATION_OF_SMAD_PROTEIN_SIGNAL_TRANSDUCTION	0.49685	0.875018	0.33597	0.830665	0.2696	0.850481	0.52183	0.920008	0.29346	0.845092	58	0.0011586	6.5714e-05	0.14672	58	0.057382	0.0032545	0.1355	58	0.10536	0.0059758	0.1716	58	-0.0091879	-0.00052091	0.16779	58	0.078148	0.0044308	0.14384
GOBP_REGULATION_OF_SMALL_GTPASE_MEDIATED_SIGNAL_TRANSDUCTION	0.55649	0.885411	0.70275	0.897347	0.52034	0.895037	0.65897	0.932932	0.54772	0.875383	275	-0.0091642	-0.0011249	0.064505	275	-0.031711	-0.0038925	0.059569	275	-0.0037685	-0.00046257	0.073893	275	-0.029438	-0.0036121	0.071857	275	-0.0077903	-0.00095594	0.064973
GOBP_REGULATION_OF_SMALL_MOLECULE_METABOLIC_PROCESS	0.61632	0.895749	0.53255	0.862646	0.63959	0.911579	0.63854	0.929818	0.30935	0.851257	291	-0.019098	-0.0024104	0.064558	291	-0.0048705	-0.00061472	0.059618	291	-0.025096	-0.0031673	0.070225	291	-0.024513	-0.0030927	0.069136	291	0.031802	0.0040125	0.063898
GOBP_REGULATION_OF_SMOOTHENED_SIGNALING_PATHWAY	0.29816	0.838532	0.048222	0.730742	0.33507	0.870018	0.42023	0.90708	0.13156	0.793055	79	0.061113	0.0040429	0.11537	79	0.1771	0.011716	0.10653	79	0.056997	0.0037705	0.1338	79	0.026695	0.0017653	0.1326	79	0.1345	0.0088946	0.12019
GOBP_REGULATION_OF_SMOOTH_MUSCLE_CELL_CHEMOTAXIS	0.69586	0.911356	0.99999	0.99999	0.77551	0.934193	0.48349	0.914551	0.99352	0.995955	5	-0.25969	-0.0043309	0.50667	5	-2.0181	-0.033657	0.46759	5	-0.51516	-0.0085912	0.68039	5	0.026088	0.00043491	0.63034	5	-1.2519	-0.020871	0.5037
GOBP_REGULATION_OF_SMOOTH_MUSCLE_CELL_DIFFERENTIATION	0.63756	0.898405	0.34161	0.832134	0.62572	0.90923	0.63058	0.928668	0.41661	0.865084	33	-0.058951	-0.0025238	0.16749	33	0.06312	0.0027023	0.15468	33	-0.058145	-0.0024892	0.18139	33	-0.070923	-0.0030351	0.21273	33	0.034264	0.0014664	0.16271
GOBP_REGULATION_OF_SMOOTH_MUSCLE_CONTRACTION	0.36398	0.851254	0.52474	0.862646	0.73699	0.927942	0.80215	0.946698	0.4764	0.872216	56	0.050439	0.0028111	0.145	56	-0.0083089	-0.00046309	0.13391	56	-0.10022	-0.0055856	0.15805	56	-0.12755	-0.0071061	0.15018	56	0.0081172	0.00045225	0.13711
GOBP_REGULATION_OF_SNARE_COMPLEX_ASSEMBLY	0.18516	0.80822	0.16492	0.802765	0.20445	0.81868	0.20658	0.88151	0.56224	0.875383	13	0.27677	0.0074409	0.30893	13	0.278	0.0074742	0.28529	13	0.36134	0.0097144	0.43753	13	0.29117	0.0078252	0.35579	13	-0.052872	-0.001421	0.33751
GOBP_REGULATION_OF_SNRNA_TRANSCRIPTION_BY_RNA_POLYMERASE_II	0.64631	0.899237	0.32173	0.83054	0.29662	0.859841	0.44916	0.910344	0.29224	0.843306	5	-0.14281	-0.0023817	0.38043	5	0.16261	0.002712	0.35132	5	0.26932	0.0044915	0.50419	5	0.057828	0.00096404	0.45251	5	0.23531	0.003923	0.4303
GOBP_REGULATION_OF_SODIUM_DEPENDENT_PHOSPHATE_TRANSPORT	0.92161	0.965778	0.46033	0.854931	0.89383	0.962893	0.96622	0.984401	0.6571	0.89059	5	-1.0062	-0.016782	0.71061	5	0.065367	0.0010902	0.65628	5	-0.64699	-0.01079	0.51876	5	-1.0128	-0.016885	0.55403	5	-0.21541	-0.0035913	0.53244
GOBP_REGULATION_OF_SODIUM_ION_TRANSMEMBRANE_TRANSPORT	0.16855	0.796835	0.12328	0.771219	0.67428	0.916143	0.37219	0.90708	0.2136	0.835286	52	0.15942	0.0085631	0.16608	52	0.17772	0.0095458	0.15337	52	-0.081248	-0.0043639	0.17984	52	0.055053	0.0029559	0.16883	52	0.13479	0.0072373	0.16976
GOBP_REGULATION_OF_SODIUM_ION_TRANSMEMBRANE_TRANSPORTER_ACTIVITY	0.34892	0.851254	0.041391	0.702739	0.70442	0.924894	0.62351	0.928668	0.085958	0.76278	42	0.070971	0.0034269	0.18279	42	0.29283	0.01414	0.16879	42	-0.10628	-0.0051315	0.19785	42	-0.058499	-0.0028236	0.18588	42	0.25709	0.01241	0.18819
GOBP_REGULATION_OF_SODIUM_ION_TRANSPORT	0.47134	0.867304	0.35908	0.834691	0.67588	0.916219	0.44217	0.909635	0.31341	0.851257	76	0.0095927	0.00062248	0.13343	76	0.044474	0.002886	0.12322	76	-0.068271	-0.0044301	0.14965	76	0.020504	0.00133	0.14095	76	0.06671	0.0043275	0.1372
GOBP_REGULATION_OF_SOMATIC_STEM_CELL_POPULATION_MAINTENANCE	0.79588	0.935239	0.89356	0.955499	0.85974	0.956046	0.82561	0.947978	0.81416	0.922446	10	-0.27771	-0.006549	0.33579	10	-0.38629	-0.0091095	0.31009	10	-0.46442	-0.010952	0.43035	10	-0.35244	-0.0083079	0.37614	10	-0.35682	-0.0084118	0.39941
GOBP_REGULATION_OF_SOMITOGENESIS	0.14119	0.77733	0.56101	0.8662	0.81822	0.944903	0.5114	0.919783	0.82973	0.928215	6	0.65653	0.011994	0.61072	6	-0.086596	-0.001582	0.56401	6	-0.33884	-0.00619	0.37291	6	-0.012133	-0.00022157	0.42445	6	-0.34897	-0.006373	0.36612
GOBP_REGULATION_OF_SPHINGOLIPID_BIOSYNTHETIC_PROCESS	0.33606	0.850207	0.91634	0.9631	0.057055	0.651893	0.10459	0.788314	0.51843	0.873244	12	0.13589	0.0035101	0.32106	12	-0.40942	-0.010576	0.29648	12	0.52813	0.013642	0.33424	12	0.38613	0.0099704	0.30746	12	-0.014005	-0.00036164	0.30308
GOBP_REGULATION_OF_SPINDLE_ASSEMBLY	0.80377	0.938173	0.83923	0.936233	0.74588	0.928067	0.52297	0.920008	0.88775	0.947811	30	-0.16358	-0.0066779	0.19128	30	-0.17511	-0.0071486	0.17665	30	-0.14174	-0.0057859	0.21423	30	-0.012992	-0.00053014	0.22555	30	-0.23937	-0.0097683	0.19705
GOBP_REGULATION_OF_SPINDLE_CHECKPOINT	0.36468	0.851254	0.79434	0.920966	0.39019	0.881939	0.67739	0.934742	0.36825	0.858371	22	0.073586	0.002573	0.21268	22	-0.16136	-0.0056422	0.1964	22	0.068345	0.0023897	0.24511	22	-0.11186	-0.0039098	0.24295	22	0.073575	0.0025718	0.21865
GOBP_REGULATION_OF_SPINDLE_ORGANIZATION	0.78318	0.931886	0.9723	0.986053	0.45801	0.886922	0.43033	0.907544	0.91779	0.959087	44	-0.1245	-0.0061527	0.159	44	-0.28128	-0.013901	0.14682	44	0.018941	0.00093604	0.17962	44	0.032386	0.0015999	0.1845	44	-0.23277	-0.011499	0.16741
GOBP_REGULATION_OF_SPONTANEOUS_SYNAPTIC_TRANSMISSION	0.53186	0.878434	0.20451	0.80746	0.7364	0.927942	0.27427	0.906492	0.21654	0.835863	4	-0.037172	-0.00055449	0.46493	4	0.35448	0.0052879	0.42934	4	-0.45311	-0.0067589	0.71659	4	0.31451	0.0046897	0.52422	4	0.37764	0.0056313	0.48171
GOBP_REGULATION_OF_SPROUTING_ANGIOGENESIS	0.01481	0.441314	0.0088538	0.552839	0.2235	0.833895	0.36373	0.90708	0.14901	0.80609	40	0.36533	0.017216	0.16794	40	0.36785	0.017335	0.15508	40	0.13914	0.0065567	0.18297	40	0.060806	0.0028644	0.17448	40	0.17917	0.0084404	0.17215
GOBP_REGULATION_OF_SREBP_SIGNALING_PATHWAY	0.33881	0.850852	0.69056	0.894587	0.2957	0.859705	0.45245	0.910942	0.34542	0.858371	6	0.13945	0.0025476	0.33544	6	-0.15409	-0.0028151	0.30977	6	0.21762	0.0039755	0.40539	6	0.050535	0.00092284	0.42301	6	0.14405	0.0026308	0.36219
GOBP_REGULATION_OF_STEM_CELL_DIFFERENTIATION	0.27078	0.835545	0.17004	0.802765	0.70814	0.925339	0.33444	0.90708	0.44424	0.868561	80	0.074318	0.0049474	0.12174	80	0.10725	0.0071399	0.11242	80	-0.071054	-0.0047299	0.12967	80	0.05711	0.0038004	0.13353	80	0.016583	0.0011035	0.11825
GOBP_REGULATION_OF_STEM_CELL_DIVISION	0.19913	0.814297	0.96932	0.98463	0.55163	0.90147	0.24501	0.894173	0.95594	0.975085	11	0.3173	0.0078476	0.37561	11	-0.64895	-0.01605	0.34683	11	-0.054217	-0.0013409	0.41773	11	0.26971	0.006668	0.39073	11	-0.64287	-0.015894	0.37693
GOBP_REGULATION_OF_STEM_CELL_POPULATION_MAINTENANCE	0.44353	0.864423	0.30953	0.828204	0.64189	0.911579	0.33068	0.90708	0.39639	0.858371	65	0.017864	0.0010724	0.12578	65	0.057751	0.0034668	0.11615	65	-0.051309	-0.00308	0.14114	65	0.058118	0.0034875	0.13268	65	0.032883	0.0019733	0.12517
GOBP_REGULATION_OF_STEM_CELL_PROLIFERATION	0.333	0.850049	0.64378	0.884209	0.31114	0.865809	0.33159	0.90708	0.44271	0.868269	81	0.052771	0.0035348	0.12225	81	-0.041614	-0.0027874	0.1129	81	0.06736	0.0045118	0.13674	81	0.058701	0.0039304	0.13478	81	0.01752	0.0011731	0.12158
GOBP_REGULATION_OF_STEROID_BIOSYNTHETIC_PROCESS	0.47141	0.867304	0.24596	0.810757	0.74603	0.928067	0.54186	0.922928	0.30563	0.850269	71	0.0085951	0.00053916	0.11983	71	0.076058	0.0047711	0.11066	71	-0.085841	-0.0053846	0.12965	71	-0.013571	-0.00085097	0.12911	71	0.058336	0.0036582	0.11477
GOBP_REGULATION_OF_STEROID_HORMONE_BIOSYNTHETIC_PROCESS	0.36202	0.851254	0.35293	0.833803	0.66803	0.914846	0.40635	0.90708	0.4425	0.868023	15	0.099921	0.0028855	0.28301	15	0.098642	0.0028486	0.26136	15	-0.14198	-0.0040999	0.32678	15	0.066954	0.0019327	0.28256	15	0.039248	0.001133	0.27137
GOBP_REGULATION_OF_STEROID_HORMONE_SECRETION	0.10329	0.732485	0.41651	0.846043	0.78145	0.935836	0.40229	0.90708	0.65176	0.889371	22	0.27096	0.0094743	0.21452	22	0.041772	0.0014606	0.19812	22	-0.17821	-0.0062311	0.22932	22	0.057429	0.0020073	0.2321	22	-0.093074	-0.0032533	0.23859
GOBP_REGULATION_OF_STEROID_METABOLIC_PROCESS	0.52832	0.878303	0.19644	0.806177	0.65077	0.912993	0.63205	0.928668	0.29102	0.843306	93	-0.0075743	-0.00054345	0.10659	93	0.084103	0.0060343	0.09843	93	-0.044409	-0.0031862	0.11463	93	-0.038489	-0.0027605	0.11411	93	0.056012	0.0040175	0.10176
GOBP_REGULATION_OF_STEROL_TRANSPORT	0.94999	0.975587	0.35885	0.834691	0.10158	0.718861	0.49727	0.917942	0.068479	0.747217	56	-0.22778	-0.012695	0.13848	56	0.046241	0.0025772	0.1279	56	0.20567	0.011462	0.1616	56	0.0010975	6.1142e-05	0.16041	56	0.20449	0.011393	0.13749
GOBP_REGULATION_OF_STORE_OPERATED_CALCIUM_CHANNEL_ACTIVITY	0.50275	0.875452	0.89159	0.954502	0.52451	0.895881	0.35014	0.90708	0.71349	0.904759	5	-0.002568	-4.2827e-05	0.37199	5	-0.42427	-0.0070756	0.34351	5	-0.02757	-0.00045978	0.44852	5	0.1501	0.0025023	0.38993	5	-0.27438	-0.0045744	0.48682
GOBP_REGULATION_OF_STORE_OPERATED_CALCIUM_ENTRY	0.77485	0.93	0.59553	0.872799	0.79086	0.937157	0.72908	0.938481	0.44614	0.868561	14	-0.18086	-0.0050458	0.23957	14	-0.053496	-0.0014925	0.22124	14	-0.19962	-0.005569	0.24662	14	-0.14399	-0.0040156	0.23603	14	0.036715	0.001024	0.2711
GOBP_REGULATION_OF_STRESS_ACTIVATED_PROTEIN_KINASE_SIGNALING_CASCADE	0.23653	0.827641	0.038538	0.702739	0.45743	0.886922	0.24559	0.895331	0.06664	0.747217	36	0.12234	0.00547	0.1705	36	0.27836	0.012446	0.15744	36	0.01908	0.00085305	0.17847	36	0.12652	0.0056546	0.18377	36	0.24634	0.011011	0.16408
GOBP_REGULATION_OF_STRESS_GRANULE_ASSEMBLY	0.67696	0.905674	0.54453	0.864166	0.18288	0.802976	0.68975	0.936504	0.35902	0.858371	11	-0.17921	-0.0044323	0.39023	11	-0.040308	-0.00099691	0.36038	11	0.33076	0.0081802	0.36569	11	-0.1873	-0.0046305	0.37827	11	0.14224	0.0035168	0.39394
GOBP_REGULATION_OF_STRIATED_MUSCLE_CELL_DIFFERENTIATION	0.2849	0.836864	0.64691	0.884929	0.24446	0.842133	0.11246	0.795624	0.45929	0.87105	79	0.067554	0.004469	0.11886	79	-0.04138	-0.0027375	0.10976	79	0.090462	0.0059843	0.13071	79	0.15274	0.0101	0.12586	79	0.012357	0.00081717	0.12089
GOBP_REGULATION_OF_STRIATED_MUSCLE_CONTRACTION	0.012288	0.41471	0.53451	0.862646	0.19094	0.806325	0.01382	0.414438	0.43038	0.86524	89	0.27268	0.019141	0.12129	89	-0.0097031	-0.00068113	0.11203	89	0.10901	0.0076519	0.12466	89	0.26653	0.018702	0.12101	89	0.019911	0.0013973	0.11351
GOBP_REGULATION_OF_STRIATED_MUSCLE_TISSUE_DEVELOPMENT	0.7725	0.93	0.77727	0.91494	0.91837	0.96749	0.80428	0.947079	0.68871	0.899781	18	-0.17458	-0.0055221	0.23366	18	-0.16464	-0.0052079	0.21578	18	-0.41036	-0.01298	0.29432	18	-0.2274	-0.0071903	0.26534	18	-0.11442	-0.003618	0.23246
GOBP_REGULATION_OF_SUBSTRATE_ADHESION_DEPENDENT_CELL_SPREADING	0.7322	0.91916	0.97603	0.987717	0.59668	0.904563	0.81863	0.947273	0.82512	0.927115	58	-0.085997	-0.0048775	0.13882	58	-0.25356	-0.014381	0.12818	58	-0.037045	-0.002101	0.15134	58	-0.14146	-0.0080204	0.15542	58	-0.13291	-0.0075356	0.14213
GOBP_REGULATION_OF_SULFUR_METABOLIC_PROCESS	0.37366	0.851254	0.26069	0.814928	0.51622	0.894009	0.28058	0.90708	0.13756	0.800225	12	0.085269	0.0022026	0.26467	12	0.15672	0.0040484	0.24441	12	-0.012352	-0.00031906	0.30371	12	0.20612	0.0053223	0.3547	12	0.29541	0.0076283	0.27068
GOBP_REGULATION_OF_SUPEROXIDE_ANION_GENERATION	0.38441	0.854181	0.61953	0.87765	0.45473	0.886922	0.42131	0.90708	0.39904	0.858371	20	0.069919	0.0023312	0.23788	20	-0.066839	-0.0022285	0.21967	20	0.027729	0.00092448	0.24382	20	0.061588	0.0020526	0.31019	20	0.056979	0.0018991	0.22272
GOBP_REGULATION_OF_SUPEROXIDE_METABOLIC_PROCESS	0.33838	0.850634	0.41566	0.846043	0.28566	0.856559	0.39262	0.90708	0.36694	0.858371	27	0.082888	0.0032103	0.19882	27	0.039111	0.0015148	0.18361	27	0.11512	0.0044584	0.20334	27	0.069211	0.0026796	0.25399	27	0.064516	0.0024979	0.18977
GOBP_REGULATION_OF_SUPRAMOLECULAR_FIBER_ORGANIZATION	0.39477	0.854199	0.97096	0.985121	0.61163	0.906309	0.48996	0.914551	0.86995	0.941387	334	0.01538	0.0020772	0.057623	334	-0.10084	-0.013619	0.053208	334	-0.018538	-0.0025035	0.06537	334	0.0016241	0.00021925	0.064522	334	-0.064556	-0.0087155	0.057322
GOBP_REGULATION_OF_SYNAPSE_ASSEMBLY	0.31291	0.84316	0.77346	0.913666	0.42667	0.885631	0.42589	0.907544	0.63743	0.888615	107	0.051364	0.0039514	0.10534	107	-0.072986	-0.0056149	0.097275	107	0.022176	0.001706	0.11995	107	0.021779	0.0016749	0.11655	107	-0.037679	-0.0028977	0.10716
GOBP_REGULATION_OF_SYNAPSE_MATURATION	0.11155	0.742534	0.031374	0.67759	0.068986	0.678956	0.033829	0.594334	0.12003	0.789517	21	0.27844	0.0095124	0.22853	21	0.39276	0.013418	0.21103	21	0.41468	0.014166	0.27954	21	0.49288	0.016832	0.26971	21	0.28111	0.0096004	0.23926
GOBP_REGULATION_OF_SYNAPSE_PRUNING	0.21774	0.819801	0.14629	0.800407	0.34654	0.873482	0.24461	0.894173	0.12801	0.790494	6	0.25612	0.0046789	0.3284	6	0.31919	0.0058312	0.30327	6	0.18134	0.0033128	0.45946	6	0.25029	0.0045707	0.36192	6	0.37773	0.0068984	0.33254
GOBP_REGULATION_OF_SYNAPSE_STRUCTURAL_PLASTICITY	0.0078447	0.34281	0.19338	0.805468	0.022483	0.466351	3.5073e-05	0.00717313	0.24645	0.840365	7	1.0315	0.020354	0.42689	7	0.34128	0.006734	0.3943	7	1.0089	0.019907	0.50315	7	1.8361	0.036216	0.46169	7	0.27936	0.0055104	0.4074
GOBP_REGULATION_OF_SYNAPSE_STRUCTURE_OR_ACTIVITY	0.039435	0.598512	0.068129	0.755556	0.0045615	0.224259	0.014597	0.421628	0.042541	0.684613	230	0.12587	0.014148	0.071623	230	0.098553	0.011077	0.066145	230	0.21164	0.023788	0.081158	230	0.17054	0.019161	0.078189	230	0.12439	0.013977	0.072233
GOBP_REGULATION_OF_SYNAPTIC_ASSEMBLY_AT_NEUROMUSCULAR_JUNCTION	0.82068	0.941652	0.86907	0.945524	0.87237	0.958361	0.94258	0.976525	0.9343	0.965103	6	-0.43966	-0.0080319	0.47893	6	-0.49627	-0.0090661	0.44228	6	-0.60534	-0.011058	0.53207	6	-0.81642	-0.014909	0.51773	6	-0.61318	-0.011198	0.40642
GOBP_REGULATION_OF_SYNAPTIC_PLASTICITY	0.0056315	0.301506	0.00039038	0.203195	3.2047e-06	0.000963861	0.00013526	0.0206443	2.1354e-05	0.0145577	190	0.1931	0.019749	0.076181	190	0.23636	0.024174	0.070339	190	0.38497	0.039372	0.085281	190	0.30131	0.030804	0.08271	190	0.30725	0.031414	0.075056
GOBP_REGULATION_OF_SYNAPTIC_TRANSMISSION_CHOLINERGIC	0.437	0.864102	0.37936	0.839901	0.18891	0.806258	0.40016	0.90708	0.5948	0.880849	8	0.058405	0.001232	0.36831	8	0.10447	0.0022037	0.34013	8	0.27521	0.005805	0.31206	8	0.093303	0.0019673	0.36887	8	-0.07723	-0.0016285	0.32191
GOBP_REGULATION_OF_SYNAPTIC_TRANSMISSION_DOPAMINERGIC	0.71867	0.915969	0.92814	0.966959	0.80649	0.940461	0.43295	0.907859	0.90222	0.953047	7	-0.32887	-0.0064891	0.56806	7	-0.76699	-0.015134	0.52456	7	-0.4349	-0.008581	0.50274	7	0.11189	0.0022069	0.66255	7	-0.71613	-0.014126	0.55327
GOBP_REGULATION_OF_SYNAPTIC_TRANSMISSION_GABAERGIC	0.12207	0.759024	0.84654	0.938715	0.3181	0.867181	0.053325	0.676424	0.78522	0.917897	34	0.20503	0.0089093	0.17603	34	-0.1661	-0.0072177	0.16256	34	0.093897	0.0040801	0.1985	34	0.31356	0.01362	0.19433	34	-0.13316	-0.0057844	0.16857
GOBP_REGULATION_OF_SYNAPTIC_TRANSMISSION_GLUTAMATERGIC	0.025607	0.50945	0.47475	0.855795	0.019558	0.446429	0.003774	0.229204	0.36536	0.858371	69	0.24875	0.015384	0.12758	69	0.0074637	0.00046158	0.11783	69	0.29021	0.017947	0.14066	69	0.38487	0.023792	0.14404	69	0.045612	0.0028199	0.13252
GOBP_REGULATION_OF_SYNAPTIC_VESICLE_CLUSTERING	0.024707	0.506894	0.39287	0.840634	0.1842	0.80437	0.069896	0.727858	0.60616	0.881699	6	1.1028	0.020147	0.5612	6	0.14091	0.0025742	0.51833	6	0.5797	0.01059	0.64447	6	0.61935	0.01131	0.41943	6	-0.15792	-0.0028841	0.58634
GOBP_REGULATION_OF_SYNAPTIC_VESICLE_CYCLE	0.26845	0.834984	0.22125	0.80746	0.10712	0.725565	0.39519	0.90708	0.35165	0.858371	12	0.15188	0.0039233	0.24595	12	0.17443	0.0045059	0.22713	12	0.38587	0.0099671	0.31067	12	0.08575	0.0022142	0.32257	12	0.1025	0.002647	0.26914
GOBP_REGULATION_OF_SYNAPTIC_VESICLE_ENDOCYTOSIS	0.5363	0.879872	0.52686	0.862646	0.39284	0.881939	0.54786	0.924372	0.34161	0.858371	17	-0.023126	-0.00071093	0.25379	17	-0.015791	-0.00048542	0.23437	17	0.073098	0.0022471	0.26882	17	-0.029588	-0.00090922	0.24602	17	0.10847	0.0033334	0.2658
GOBP_REGULATION_OF_SYNAPTIC_VESICLE_EXOCYTOSIS	0.77433	0.93	0.0038348	0.402557	0.074576	0.687253	0.30951	0.90708	0.00036595	0.0813523	37	-0.13525	-0.0061306	0.17957	37	0.44212	0.02004	0.16579	37	0.28781	0.013045	0.1995	37	0.10187	0.0046155	0.20486	37	0.62737	0.028427	0.18572
GOBP_REGULATION_OF_SYNAPTIC_VESICLE_MEMBRANE_ORGANIZATION	0.6394	0.898454	0.66953	0.888963	0.34222	0.870966	0.35834	0.90708	0.57772	0.876231	12	-0.11689	-0.0030194	0.32755	12	-0.13268	-0.0034272	0.30248	12	0.15705	0.0040566	0.38642	12	0.12982	0.0033522	0.35774	12	-0.065969	-0.0017035	0.33648
GOBP_REGULATION_OF_SYNAPTIC_VESICLE_PRIMING	0.4799	0.867304	0.00017974	0.148253	0.69332	0.922429	0.68318	0.935467	0.026737	0.597748	8	0.020197	0.00042603	0.40069	8	1.3201	0.027845	0.36986	8	-0.2319	-0.0048914	0.45893	8	-0.19709	-0.0041557	0.41353	8	0.79373	0.016737	0.411
GOBP_REGULATION_OF_SYNAPTIC_VESICLE_RECYCLING	0.60519	0.893918	0.59755	0.873934	0.22739	0.833896	0.4386	0.909275	0.27147	0.842004	23	-0.060273	-0.0021548	0.2259	23	-0.051533	-0.0018424	0.20862	23	0.17303	0.0061858	0.23148	23	0.033578	0.0012	0.2173	23	0.14193	0.0050725	0.23329
GOBP_REGULATION_OF_SYNAPTIC_VESICLE_TRANSPORT	0.52432	0.878303	0.20326	0.80746	0.13862	0.774403	0.39139	0.90708	0.14501	0.805152	3	-0.043023	-0.00055581	0.70518	3	0.54053	0.0069831	0.65121	3	0.87445	0.011297	0.80477	3	0.20981	0.0027094	0.76099	3	0.74286	0.0095938	0.70206
GOBP_REGULATION_OF_SYNCYTIUM_FORMATION_BY_PLASMA_MEMBRANE_FUSION	0.57038	0.886847	0.43794	0.851018	0.19735	0.814088	0.32676	0.90708	0.54472	0.875383	26	-0.035197	-0.0013378	0.19848	26	0.028629	0.0010881	0.18329	26	0.18771	0.0071341	0.22053	26	0.10146	0.0038548	0.22603	26	-0.021447	-0.00081489	0.1909
GOBP_REGULATION_OF_SYSTEMIC_ARTERIAL_BLOOD_PRESSURE	0.97295	0.985441	0.40728	0.845612	0.98737	0.9931	0.99317	0.996777	0.82916	0.928215	83	-0.23683	-0.016058	0.12295	83	0.026636	0.001806	0.11356	83	-0.31219	-0.021166	0.13952	83	-0.31095	-0.021075	0.12607	83	-0.10979	-0.0074412	0.11546
GOBP_REGULATION_OF_SYSTEMIC_ARTERIAL_BLOOD_PRESSURE_BY_CIRCULATORY_RENIN_ANGIOTENSIN	0.74469	0.921714	0.56539	0.8662	0.56939	0.90439	0.72892	0.938481	0.68095	0.89746	15	-0.18678	-0.0053937	0.28391	15	-0.043167	-0.0012466	0.26219	15	-0.052448	-0.0015146	0.30001	15	-0.15768	-0.0045518	0.25868	15	-0.12523	-0.0036151	0.26624
GOBP_REGULATION_OF_SYSTEMIC_ARTERIAL_BLOOD_PRESSURE_BY_ENDOTHELIN	0.2726	0.836248	0.10271	0.756272	0.42652	0.885631	0.42756	0.907544	0.18421	0.821422	6	0.33837	0.0061816	0.5593	6	0.65402	0.011948	0.51648	6	0.11613	0.0021214	0.62686	6	0.10161	0.0018555	0.55648	6	0.49727	0.0090814	0.55284
GOBP_REGULATION_OF_SYSTEMIC_ARTERIAL_BLOOD_PRESSURE_BY_HORMONE	0.90285	0.961384	0.46233	0.855089	0.80892	0.940504	0.88603	0.961444	0.65882	0.890614	32	-0.26452	-0.011152	0.20379	32	0.017796	0.00075025	0.1882	32	-0.19464	-0.0082057	0.22271	32	-0.22823	-0.0096184	0.18929	32	-0.08065	-0.003399	0.19706
GOBP_REGULATION_OF_SYSTEMIC_ARTERIAL_BLOOD_PRESSURE_BY_NOREPINEPHRINE_EPINEPHRINE	0.99804	0.998653	0.92352	0.965335	0.92895	0.969597	0.99067	0.995119	0.90629	0.95455	6	-1.4458	-0.026414	0.50123	6	-0.6617	-0.012088	0.46298	6	-0.81557	-0.014899	0.55552	6	-1.2902	-0.02356	0.54846	6	-0.66104	-0.012072	0.50143
GOBP_REGULATION_OF_SYSTEMIC_ARTERIAL_BLOOD_PRESSURE_BY_RENIN_ANGIOTENSIN	0.84928	0.945952	0.63254	0.880638	0.6001	0.904563	0.81902	0.947273	0.71287	0.904759	20	-0.25954	-0.0086532	0.25115	20	-0.078536	-0.0026185	0.23194	20	-0.069009	-0.0023007	0.27211	20	-0.21071	-0.0070224	0.23113	20	-0.13448	-0.0044822	0.23938
GOBP_REGULATION_OF_SYSTEMIC_ARTERIAL_BLOOD_PRESSURE_MEDIATED_BY_A_CHEMICAL_SIGNAL	0.99187	0.994398	0.64082	0.883732	0.96902	0.984716	0.98507	0.991664	0.88642	0.947572	39	-0.43084	-0.020048	0.17926	39	-0.059715	-0.0027787	0.16557	39	-0.37352	-0.017381	0.2001	39	-0.38144	-0.017743	0.1756	39	-0.21392	-0.009951	0.17712
GOBP_REGULATION_OF_SYSTEM_PROCESS	0.055943	0.650823	0.023104	0.647674	0.010099	0.336425	0.015583	0.433039	0.0072726	0.368166	512	0.077603	0.01291	0.048811	512	0.089862	0.01495	0.045074	512	0.12478	0.020758	0.053714	512	0.11254	0.018716	0.05222	512	0.11893	0.019779	0.048665
GOBP_REGULATION_OF_TAU_PROTEIN_KINASE_ACTIVITY	0.20882	0.817533	0.93332	0.968841	0.91457	0.966356	0.75037	0.939086	0.89525	0.950756	4	0.37559	0.0056028	0.46338	4	-0.64232	-0.0095815	0.4279	4	-0.89321	-0.013324	0.6522	4	-0.3936	-0.005869	0.58253	4	-0.5743	-0.008564	0.45761
GOBP_REGULATION_OF_TELOMERASE_ACTIVITY	0.33247	0.850049	0.18753	0.80404	0.17375	0.797472	0.29802	0.90708	0.071662	0.747217	43	0.069305	0.0033859	0.16001	43	0.13108	0.0064038	0.14776	43	0.17246	0.0084254	0.18357	43	0.09308	0.0045457	0.17559	43	0.23514	0.011484	0.16066
GOBP_REGULATION_OF_TELOMERE_CAPPING	0.32831	0.849166	0.20167	0.80746	0.060916	0.654314	0.21705	0.881669	0.076184	0.757102	26	0.093465	0.0035524	0.21022	26	0.16223	0.0061662	0.19413	26	0.33603	0.012771	0.21718	26	0.18153	0.006897	0.23208	26	0.31505	0.01197	0.22011
GOBP_REGULATION_OF_TELOMERE_MAINTENANCE	0.10129	0.727893	0.11702	0.770898	0.17857	0.800608	0.021856	0.507953	0.07746	0.757964	95	0.14025	0.01017	0.11006	95	0.12096	0.0087708	0.10164	95	0.10897	0.0079011	0.11833	95	0.2345	0.016998	0.11626	95	0.15815	0.011464	0.11118
GOBP_REGULATION_OF_TELOMERE_MAINTENANCE_IN_RESPONSE_TO_DNA_DAMAGE	0.092169	0.721504	0.33644	0.831069	0.19708	0.814088	0.046447	0.650048	0.065847	0.747217	19	0.3678	0.011952	0.27704	19	0.10802	0.0035105	0.25586	19	0.21273	0.0069131	0.24966	19	0.40335	0.013103	0.24003	19	0.3581	0.011634	0.23754
GOBP_REGULATION_OF_TELOMERE_MAINTENANCE_VIA_TELOMERE_LENGTHENING	0.060729	0.673552	0.040561	0.702739	0.21174	0.819551	0.088422	0.770134	0.079693	0.75934	59	0.22097	0.01264	0.14267	59	0.22982	0.013146	0.13175	59	0.1248	0.0071388	0.15592	59	0.19406	0.011096	0.14368	59	0.1987	0.011362	0.1412
GOBP_REGULATION_OF_TERMINATION_OF_DNA_TEMPLATED_TRANSCRIPTION	0.64743	0.89936	0.45924	0.854931	0.89569	0.962893	0.7956	0.944815	0.71244	0.904759	5	-0.17324	-0.0028891	0.45781	5	0.043276	0.00072172	0.42278	5	-0.5196	-0.0086653	0.41323	5	-0.40864	-0.0068124	0.49471	5	-0.26559	-0.0044279	0.47381
GOBP_REGULATION_OF_TESTOSTERONE_BIOSYNTHETIC_PROCESS	0.8621	0.949365	0.263	0.815475	0.49869	0.890449	0.74816	0.938723	0.19258	0.827731	7	-0.4025	-0.0079421	0.36932	7	0.21629	0.0042677	0.34107	7	0.0012101	2.3876e-05	0.36906	7	-0.24091	-0.0047518	0.36026	7	0.29698	0.005858	0.34196
GOBP_REGULATION_OF_TETRAPYRROLE_METABOLIC_PROCESS	0.41367	0.857728	0.87308	0.947345	0.071158	0.680769	0.14071	0.819826	0.605	0.881699	7	0.10007	0.0019746	0.45878	7	-0.48344	-0.0095391	0.42366	7	0.74051	0.014611	0.50467	7	0.48831	0.0096315	0.45332	7	-0.12109	-0.0023886	0.45471
GOBP_REGULATION_OF_THE_FORCE_OF_HEART_CONTRACTION	0.17034	0.797507	0.71712	0.898215	0.8483	0.951011	0.29736	0.90708	0.90087	0.952369	25	0.22888	0.0085305	0.24021	25	-0.1274	-0.0047484	0.22183	25	-0.25688	-0.0095739	0.24959	25	0.12995	0.0048414	0.24425	25	-0.29252	-0.010899	0.22736
GOBP_REGULATION_OF_THE_FORCE_OF_HEART_CONTRACTION_BY_CHEMICAL_SIGNAL	0.78569	0.932722	0.92067	0.964571	0.84635	0.950515	0.86701	0.957464	0.86569	0.940112	5	-0.50434	-0.008411	0.63712	5	-0.82936	-0.013831	0.58834	5	-0.5361	-0.0089405	0.5251	5	-0.53923	-0.0089895	0.48475	5	-0.49901	-0.0083195	0.45108
GOBP_REGULATION_OF_THYMOCYTE_APOPTOTIC_PROCESS	0.078297	0.697684	0.16356	0.802765	0.074096	0.685707	0.089442	0.770134	0.057806	0.742748	13	0.41688	0.011208	0.29426	13	0.26631	0.0071598	0.27176	13	0.45521	0.012238	0.3148	13	0.50869	0.013671	0.37842	13	0.49774	0.013377	0.31632
GOBP_REGULATION_OF_THYROID_HORMONE_GENERATION	0.64329	0.898645	0.27189	0.822623	0.64924	0.912248	0.73729	0.938723	0.30103	0.84782	7	-0.1806	-0.0035636	0.49175	7	0.2757	0.0054401	0.45412	7	-0.20809	-0.0041058	0.5429	7	-0.32317	-0.0063743	0.50892	7	0.25623	0.0050541	0.49136
GOBP_REGULATION_OF_TISSUE_REMODELING	0.94123	0.972912	0.31203	0.829537	0.89332	0.962893	0.94651	0.977678	0.39834	0.858371	73	-0.1915	-0.01218	0.12235	73	0.055381	0.0035224	0.11299	73	-0.17367	-0.011045	0.13955	73	-0.21564	-0.01371	0.13377	73	0.031767	0.0020198	0.12329
GOBP_REGULATION_OF_TOLERANCE_INDUCTION	0.79595	0.935239	0.31612	0.83054	0.6271	0.909562	0.61491	0.928668	0.62097	0.883532	15	-0.20118	-0.0058096	0.24319	15	0.10748	0.0031039	0.22458	15	-0.087831	-0.0025363	0.27093	15	-0.085682	-0.0024734	0.29329	15	-0.094267	-0.0027213	0.30603
GOBP_REGULATION_OF_TOLL_LIKE_RECEPTOR_2_SIGNALING_PATHWAY	0.18129	0.807247	0.61079	0.875737	0.13335	0.769436	0.25834	0.901849	0.66871	0.894438	11	0.32	0.0079143	0.35146	11	-0.091326	-0.0022587	0.32457	11	0.42316	0.010465	0.38098	11	0.25318	0.0062593	0.39041	11	-0.13268	-0.0032804	0.30406
GOBP_REGULATION_OF_TOLL_LIKE_RECEPTOR_3_SIGNALING_PATHWAY	0.33658	0.850207	0.072683	0.755875	0.55939	0.90439	0.62773	0.928668	0.184	0.821422	13	0.12175	0.0032732	0.28862	13	0.3881	0.010434	0.26652	13	-0.043502	-0.0011695	0.29115	13	-0.096754	-0.0026003	0.29694	13	0.2325	0.0062488	0.25827
GOBP_REGULATION_OF_TOLL_LIKE_RECEPTOR_4_SIGNALING_PATHWAY	0.27482	0.836595	0.034889	0.697198	0.3104	0.865809	0.4587	0.91108	0.12334	0.789728	27	0.12157	0.0047083	0.20318	27	0.34024	0.013178	0.18762	27	0.10735	0.0041575	0.21698	27	0.021771	0.00084289	0.2099	27	0.22295	0.008632	0.19244
GOBP_REGULATION_OF_TOLL_LIKE_RECEPTOR_9_SIGNALING_PATHWAY	0.13929	0.77733	0.27084	0.822623	0.92516	0.968984	0.51767	0.920008	0.56337	0.875383	11	0.32324	0.0079945	0.29832	11	0.16814	0.0041584	0.2755	11	-0.50294	-0.012439	0.34908	11	-0.014328	-0.00035423	0.32342	11	-0.04421	-0.001093	0.27714
GOBP_REGULATION_OF_TOLL_LIKE_RECEPTOR_SIGNALING_PATHWAY	0.58474	0.889058	0.018826	0.620967	0.28631	0.857015	0.5768	0.926738	0.15155	0.80609	29	-0.03667	-0.0014718	0.17132	29	0.32885	0.013199	0.15819	29	0.11653	0.0046771	0.20654	29	-0.038303	-0.0015368	0.19773	29	0.19432	0.007797	0.18869
GOBP_REGULATION_OF_TOLL_SIGNALING_PATHWAY	0.050673	0.627248	0.47833	0.855795	0.87987	0.96058	0.24891	0.897833	0.68501	0.899103	5	0.7927	0.01322	0.48381	5	0.024284	0.00040499	0.44683	5	-0.61928	-0.010328	0.52732	5	0.37709	0.0062863	0.55622	5	-0.28684	-0.0047821	0.59538
GOBP_REGULATION_OF_TOOTH_MINERALIZATION	0.26172	0.834956	0.5611	0.8662	0.52778	0.897423	0.40125	0.90708	0.61921	0.883218	10	0.18534	0.0043706	0.29046	10	-0.041245	-0.00097265	0.26824	10	-0.026124	-0.00061605	0.37488	10	0.10738	0.0025313	0.42934	10	-0.09247	-0.0021799	0.30475
GOBP_REGULATION_OF_TORC2_SIGNALING	0.54356	0.883977	0.27307	0.822623	0.63005	0.910585	0.61605	0.928668	0.55991	0.875383	4	-0.056581	-0.00084402	0.51717	4	0.28826	0.0043	0.47759	4	-0.16567	-0.0024712	0.49901	4	-0.20515	-0.003059	0.6951	4	-0.075029	-0.0011188	0.49776
GOBP_REGULATION_OF_TRANSCRIPTION_BY_GLUCOSE	0.45791	0.865089	0.36311	0.834773	0.24355	0.842133	0.18127	0.858918	0.4274	0.865084	8	0.035742	0.00075392	0.33813	8	0.10934	0.0023064	0.31226	8	0.23829	0.0050262	0.34289	8	0.35564	0.0074989	0.39057	8	0.05605	0.0011819	0.30629
GOBP_REGULATION_OF_TRANSCRIPTION_BY_RNA_POLYMERASE_I	0.12728	0.769951	0.39479	0.841456	0.3421	0.870966	0.11325	0.795624	0.54543	0.875383	40	0.19418	0.0091504	0.17042	40	0.042	0.0019792	0.15739	40	0.073608	0.0034686	0.18097	40	0.24524	0.011552	0.20277	40	-0.018879	-0.00088938	0.16543
GOBP_REGULATION_OF_TRANSCRIPTION_BY_RNA_POLYMERASE_III	0.017974	0.467846	0.45179	0.853892	0.11386	0.733013	0.045547	0.647618	0.52927	0.874676	28	0.41524	0.016377	0.19795	28	0.022147	0.00087348	0.18283	28	0.28198	0.011121	0.23376	28	0.40109	0.015813	0.23736	28	-0.013638	-0.00053773	0.18569
GOBP_REGULATION_OF_TRANSCRIPTION_OF_NUCLEOLAR_LARGE_RRNA_BY_RNA_POLYMERASE_I	0.40066	0.854199	0.50232	0.860434	0.11104	0.732711	0.20361	0.87853	0.54863	0.875383	11	0.084135	0.0020809	0.33434	11	-0.001799	-4.4493e-05	0.30876	11	0.40459	0.010006	0.33134	11	0.32066	0.0079276	0.38689	11	-0.040659	-0.0010053	0.33268
GOBP_REGULATION_OF_TRANSCRIPTION_REGULATORY_REGION_DNA_BINDING	0.2142	0.818537	0.82966	0.933668	0.5714	0.90439	0.32354	0.90708	0.82068	0.925789	30	0.13663	0.0055776	0.17252	30	-0.15181	-0.0061972	0.15932	30	-0.037148	-0.0015164	0.20645	30	0.092795	0.0037866	0.20268	30	-0.16036	-0.0065442	0.17469
GOBP_REGULATION_OF_TRANSFERASE_ACTIVITY	0.50172	0.875228	0.0027031	0.390899	0.10538	0.724849	0.58372	0.927409	0.0093911	0.411015	561	-0.00020363	-3.5412e-05	0.047329	561	0.12157	0.021141	0.043695	561	0.063663	0.011071	0.050869	561	-0.010741	-0.0018672	0.050805	561	0.10701	0.018603	0.045533
GOBP_REGULATION_OF_TRANSLATION	0.059469	0.666079	0.11132	0.76905	0.042941	0.609036	0.1135	0.795624	0.038788	0.661077	337	0.089557	0.012148	0.057433	337	0.064688	0.0087747	0.05304	337	0.10867	0.01474	0.063268	337	0.077089	0.010453	0.063808	337	0.099663	0.013514	0.056464
GOBP_REGULATION_OF_TRANSLATIONAL_ELONGATION	0.50279	0.875452	0.20814	0.80746	0.12351	0.753588	0.4323	0.907859	0.064545	0.747217	10	-0.002265	-5.3412e-05	0.32428	10	0.24344	0.0057407	0.29946	10	0.43814	0.010332	0.37847	10	0.064303	0.0015158	0.37707	10	0.49001	0.011552	0.32285
GOBP_REGULATION_OF_TRANSLATIONAL_FIDELITY	0.78654	0.93273	0.012465	0.582602	0.1608	0.780821	0.40071	0.90708	0.035036	0.647865	12	-0.24458	-0.0063179	0.30785	12	0.6375	0.016467	0.28425	12	0.33967	0.0087739	0.34268	12	0.097807	0.0025255	0.38885	12	0.54627	0.014106	0.30154
GOBP_REGULATION_OF_TRANSLATIONAL_INITIATION	0.043208	0.607346	0.2955	0.828204	0.12406	0.753932	0.1053	0.791016	0.29633	0.847079	75	0.20215	0.013031	0.11789	75	0.058511	0.0037719	0.10888	75	0.15612	0.010064	0.13517	75	0.16098	0.010374	0.12858	75	0.062078	0.0040005	0.11603
GOBP_REGULATION_OF_TRANSLATIONAL_INITIATION_BY_EIF2_ALPHA_PHOSPHORYLATION	0.57706	0.888038	0.46598	0.855649	0.035329	0.561748	0.23709	0.891799	0.041431	0.68215	12	-0.052319	-0.0013515	0.26915	12	0.021222	0.00054819	0.24856	12	0.54655	0.014118	0.30233	12	0.20369	0.0052597	0.2846	12	0.46416	0.011986	0.26761
GOBP_REGULATION_OF_TRANSLATIONAL_INITIATION_IN_RESPONSE_TO_STRESS	0.83328	0.943913	0.41582	0.846043	0.039209	0.586993	0.579	0.92719	0.033965	0.644712	15	-0.23837	-0.0068837	0.24644	15	0.048384	0.0013972	0.22759	15	0.5103	0.014736	0.28993	15	-0.050998	-0.0014722	0.25583	15	0.46604	0.013454	0.25528
GOBP_REGULATION_OF_TRANSLATIONAL_TERMINATION	0.71695	0.91564	0.33314	0.83054	0.22095	0.831436	0.46924	0.911906	0.11899	0.789517	8	-0.20908	-0.0044102	0.36436	8	0.14512	0.0030611	0.33648	8	0.33837	0.0071373	0.44001	8	0.029549	0.00062306	0.38283	8	0.47146	0.0099415	0.39951
GOBP_REGULATION_OF_TRANSLATION_AT_POSTSYNAPSE	0.76517	0.927849	0.82997	0.933668	0.58119	0.90439	0.73002	0.938514	0.68792	0.899781	6	-0.3223	-0.005888	0.44576	6	-0.39274	-0.0071748	0.41165	6	-0.10483	-0.001915	0.51148	6	-0.26836	-0.0049006	0.43787	6	-0.2143	-0.0039136	0.43736
GOBP_REGULATION_OF_TRANSLATION_AT_SYNAPSE	0.38835	0.854199	0.47617	0.855795	0.64879	0.912248	0.39523	0.90708	0.6582	0.890614	8	0.10228	0.0021575	0.36063	8	0.019909	0.00041994	0.33304	8	-0.15353	-0.0032385	0.40185	8	0.11093	0.0023389	0.41746	8	-0.17211	-0.0036292	0.42229
GOBP_REGULATION_OF_TRANSLATION_AT_SYNAPSE_MODULATING_SYNAPTIC_TRANSMISSION	0.49441	0.875018	0.20046	0.80746	0.91876	0.96749	0.68333	0.935467	0.70658	0.903601	5	0.0064133	0.00010696	0.45807	5	0.35534	0.0059261	0.42301	5	-0.7249	-0.012089	0.51896	5	-0.25073	-0.0041799	0.52559	5	-0.34093	-0.0056839	0.62736
GOBP_REGULATION_OF_TRANSLATION_INITIATION_IN_RESPONSE_TO_ENDOPLASMIC_RETICULUM_STRESS	0.54116	0.88323	0.56991	0.867133	0.05953	0.654314	0.18904	0.867643	0.081015	0.762152	8	-0.037135	-0.00078331	0.35928	8	-0.058442	-0.0012327	0.33179	8	0.5517	0.011637	0.35392	8	0.37547	0.007917	0.42596	8	0.51363	0.010831	0.36731
GOBP_REGULATION_OF_TRANSLATION_IN_RESPONSE_TO_ENDOPLASMIC_RETICULUM_STRESS	0.6727	0.905226	0.59416	0.872799	0.27993	0.853212	0.16361	0.8375	0.15744	0.80911	11	-0.13603	-0.0033643	0.30405	11	-0.066901	-0.0016546	0.28078	11	0.16896	0.0041788	0.28978	11	0.34635	0.0085626	0.3535	11	0.29636	0.0073273	0.29487
GOBP_REGULATION_OF_TRANSLATION_IN_RESPONSE_TO_STRESS	0.76606	0.927849	0.41851	0.846043	0.40857	0.881939	0.59839	0.928668	0.12742	0.790494	20	-0.16084	-0.0053626	0.22157	20	0.042089	0.0014033	0.20462	20	0.055384	0.0018465	0.23953	20	-0.055089	-0.001836	0.22107	20	0.23524	0.0078406	0.20659
GOBP_REGULATION_OF_TRANSMEMBRANE_RECEPTOR_PROTEIN_SERINE_THREONINE_KINASE_SIGNALING_PATHWAY	0.084472	0.711921	0.0029348	0.40015	0.41336	0.881939	0.54114	0.922928	0.023941	0.56935	246	0.092647	0.010765	0.067346	246	0.17133	0.019908	0.062181	246	0.016812	0.0019534	0.076803	246	-0.0077121	-0.00089574	0.07465	246	0.13067	0.015178	0.066044
GOBP_REGULATION_OF_TRANSMEMBRANE_TRANSPORT	0.1052	0.737337	0.018557	0.616515	5.7727e-05	0.0116194	0.010422	0.367117	0.00012287	0.0490045	419	0.067944	0.010253	0.054244	419	0.10442	0.015757	0.050089	419	0.23295	0.035151	0.060401	419	0.13272	0.020019	0.057427	419	0.1974	0.029777	0.053822
GOBP_REGULATION_OF_TRANSMISSION_OF_NERVE_IMPULSE	0.245	0.829733	0.873	0.947345	0.31974	0.867181	0.25079	0.897833	0.42564	0.865084	14	0.18738	0.0052278	0.27143	14	-0.28594	-0.0079775	0.25066	14	0.14431	0.004026	0.30807	14	0.19162	0.0053442	0.28515	14	0.051718	0.0014424	0.27586
GOBP_REGULATION_OF_TRANSPORT	0.072896	0.686076	0.029227	0.672115	0.0031759	0.193314	0.014392	0.419965	0.0020318	0.207772	1446	0.042291	0.011503	0.029073	1446	0.050807	0.01382	0.026847	1446	0.087238	0.023728	0.031962	1446	0.068151	0.018531	0.031167	1446	0.082355	0.022394	0.028659
GOBP_REGULATION_OF_TRANSPORTER_ACTIVITY	0.012079	0.412098	0.12348	0.771219	0.0027045	0.176154	0.0037064	0.228323	0.0056837	0.332123	195	0.17675	0.018311	0.078386	195	0.083825	0.0086841	0.072398	195	0.23816	0.024672	0.085605	195	0.21551	0.022318	0.080472	195	0.20093	0.020809	0.079371
GOBP_REGULATION_OF_TRANS_SYNAPTIC_SIGNALING	0.00038745	0.0636664	0.00012199	0.148253	1.1e-06	0.000401736	1.2878e-05	0.00365807	1.4679e-05	0.0115467	444	0.1705	0.026465	0.050707	444	0.17182	0.026671	0.046824	444	0.27064	0.04201	0.057145	444	0.23476	0.036427	0.055769	444	0.20997	0.032581	0.050234
GOBP_REGULATION_OF_TRIGLYCERIDE_BIOSYNTHETIC_PROCESS	0.92275	0.965778	0.68698	0.892602	0.29664	0.859841	0.65073	0.932355	0.24238	0.840365	19	-0.39126	-0.012715	0.27478	19	-0.12367	-0.004019	0.25377	19	0.13512	0.0043911	0.253	19	-0.11438	-0.0037155	0.29532	19	0.17432	0.005663	0.24949
GOBP_REGULATION_OF_TRIGLYCERIDE_CATABOLIC_PROCESS	0.70305	0.912707	0.71624	0.898075	0.1764	0.799813	0.33948	0.90708	0.30256	0.848094	13	-0.18744	-0.0050394	0.35154	13	-0.18561	-0.0049902	0.32465	13	0.35424	0.0095236	0.38122	13	0.16337	0.0043906	0.39473	13	0.18436	0.004955	0.35657
GOBP_REGULATION_OF_TRIGLYCERIDE_METABOLIC_PROCESS	0.858	0.947959	0.85299	0.940519	0.10621	0.725092	0.36344	0.90708	0.37975	0.858371	41	-0.20062	-0.0095713	0.18724	41	-0.18146	-0.0086571	0.17292	41	0.23192	0.011065	0.18598	41	0.068752	0.0032788	0.19684	41	0.053934	0.0025723	0.17617
GOBP_REGULATION_OF_TUBE_SIZE	0.51952	0.878279	0.23267	0.808681	0.744	0.927942	0.48076	0.914499	0.36054	0.858371	144	-0.0044622	-0.00039782	0.091151	144	0.061455	0.0054789	0.084175	144	-0.063245	-0.0056383	0.096448	144	0.0047363	0.00042209	0.098149	144	0.032272	0.0028762	0.090393
GOBP_REGULATION_OF_TUMOR_NECROSIS_FACTOR_MEDIATED_SIGNALING_PATHWAY	0.36662	0.851254	0.088102	0.756272	0.39423	0.881939	0.4922	0.915079	0.19002	0.82762	57	0.046998	0.0026426	0.13789	57	0.17223	0.0096843	0.12734	57	0.042017	0.0023624	0.15659	57	0.0030483	0.00017133	0.15596	57	0.11699	0.0065761	0.13327
GOBP_REGULATION_OF_TYPE_2_IMMUNE_RESPONSE	0.12823	0.769951	0.023561	0.647674	0.55275	0.901934	0.64409	0.930258	0.17399	0.821422	34	0.19794	0.0086015	0.17442	34	0.31977	0.013895	0.16106	34	-0.02791	-0.0012128	0.21048	34	-0.076185	-0.0033093	0.20623	34	0.17865	0.0077607	0.19036
GOBP_REGULATION_OF_TYPE_B_PANCREATIC_CELL_DEVELOPMENT	0.55884	0.885672	0.32475	0.83054	0.3429	0.87248	0.66895	0.934491	0.28068	0.843306	8	-0.057232	-0.0012072	0.38659	8	0.16225	0.0034224	0.35701	8	0.19204	0.0040507	0.47468	8	-0.20861	-0.0043986	0.47735	8	0.25724	0.0054243	0.44287
GOBP_REGULATION_OF_TYPE_B_PANCREATIC_CELL_PROLIFERATION	0.11309	0.742534	0.4488	0.85353	0.51959	0.895037	0.42906	0.907544	0.31394	0.851257	11	0.40581	0.010037	0.3353	11	0.039852	0.00098563	0.30966	11	-0.017297	-0.00042777	0.35212	11	0.064782	0.0016016	0.36239	11	0.15357	0.0037968	0.31681
GOBP_REGULATION_OF_TYPE_I_INTERFERON_MEDIATED_SIGNALING_PATHWAY	0.42543	0.858984	0.2334	0.808681	0.20165	0.816907	0.28017	0.90708	0.037981	0.659962	41	0.030736	0.0014664	0.16346	41	0.10985	0.0052407	0.15095	41	0.16894	0.0080599	0.20214	41	0.10139	0.0048351	0.1741	41	0.31042	0.014805	0.17491
GOBP_REGULATION_OF_T_CELL_ACTIVATION	0.051189	0.629711	0.26145	0.815367	0.47846	0.887006	0.65492	0.932553	0.56142	0.875383	343	0.0915	0.012519	0.056013	343	0.033051	0.0045222	0.051732	343	0.0034791	0.00047601	0.064399	343	-0.025127	-0.0034367	0.063032	343	-0.0089114	-0.0012189	0.057651
GOBP_REGULATION_OF_T_CELL_ACTIVATION_VIA_T_CELL_RECEPTOR_CONTACT_WITH_ANTIGEN_BOUND_TO_MHC_MOLECULE_ON_ANTIGEN_PRESENTING_CELL	0.92291	0.965778	0.62074	0.877734	0.99258	0.996282	0.95878	0.982512	0.72744	0.907426	5	-0.56676	-0.0094521	0.39772	5	-0.11293	-0.0018833	0.36732	5	-1.5654	-0.026107	0.64252	5	-0.59719	-0.0099556	0.34384	5	-0.41567	-0.00693	0.68694
GOBP_REGULATION_OF_T_CELL_APOPTOTIC_PROCESS	0.07672	0.696425	0.20038	0.80746	0.2044	0.81868	0.18042	0.858622	0.13431	0.797592	38	0.25409	0.011671	0.17799	38	0.13813	0.0063446	0.16437	38	0.16435	0.007549	0.19896	38	0.17946	0.0082401	0.19639	38	0.20752	0.009529	0.18758
GOBP_REGULATION_OF_T_CELL_CHEMOTAXIS	0.21095	0.818537	0.16849	0.802765	0.83137	0.946812	0.73837	0.938723	0.43635	0.866146	14	0.21005	0.0058603	0.26153	14	0.23191	0.0064701	0.24152	14	-0.31794	-0.00887	0.33132	14	-0.20364	-0.0056791	0.319	14	0.048719	0.0013588	0.30406
GOBP_REGULATION_OF_T_CELL_COSTIMULATION	0.99796	0.998653	0.52962	0.862646	0.46763	0.886922	0.90585	0.965528	0.45917	0.87104	5	-1.529	-0.0255	0.53238	5	-0.03655	-0.00060955	0.49179	5	0.048651	0.00081135	0.59895	5	-0.74498	-0.012419	0.56623	5	0.051126	0.00085236	0.49862
GOBP_REGULATION_OF_T_CELL_DIFFERENTIATION_IN_THYMUS	0.64642	0.899237	0.94446	0.974085	0.52034	0.895037	0.76778	0.941466	0.89139	0.949045	25	-0.082658	-0.0030807	0.22002	25	-0.32372	-0.012065	0.20316	25	-0.010966	-0.00040871	0.21502	25	-0.18421	-0.0068629	0.25179	25	-0.25461	-0.0094862	0.20633
GOBP_REGULATION_OF_T_CELL_EXTRAVASATION	0.22154	0.822308	0.47312	0.85565	0.29207	0.857686	0.13615	0.817204	0.49198	0.872216	5	0.33837	0.005643	0.44114	5	0.027469	0.00045811	0.4074	5	0.30241	0.0050432	0.55248	5	0.55019	0.0091721	0.50117	5	0.0083945	0.00013995	0.41774
GOBP_REGULATION_OF_T_CELL_MEDIATED_CYTOTOXICITY	0.91583	0.964545	0.55564	0.8662	0.76835	0.93239	0.84555	0.953739	0.77209	0.916471	35	-0.25196	-0.011108	0.1829	35	-0.023634	-0.0010419	0.16891	35	-0.16172	-0.0071297	0.2205	35	-0.21382	-0.009423	0.21013	35	-0.14038	-0.0061868	0.18823
GOBP_REGULATION_OF_T_CELL_MEDIATED_IMMUNE_RESPONSE_TO_TUMOR_CELL	0.38732	0.854199	0.5902	0.870981	0.28197	0.85396	0.23424	0.891799	0.37217	0.858371	10	0.096777	0.0022822	0.338	10	-0.07119	-0.0016788	0.31213	10	0.21327	0.0050291	0.3696	10	0.33255	0.0078392	0.45872	10	0.12115	0.002856	0.37149
GOBP_REGULATION_OF_T_CELL_MEDIATED_IMMUNITY	0.74153	0.92164	0.54867	0.865038	0.68744	0.920059	0.68497	0.935467	0.82762	0.927836	83	-0.074345	-0.0050406	0.11471	83	-0.012957	-0.00087847	0.10594	83	-0.066517	-0.0045098	0.13613	83	-0.063498	-0.0043035	0.13184	83	-0.11477	-0.0077788	0.12147
GOBP_REGULATION_OF_T_CELL_MIGRATION	0.0718	0.686076	0.22208	0.807744	0.73377	0.927942	0.44189	0.909635	0.44317	0.868561	43	0.23338	0.011402	0.15956	43	0.11276	0.0055091	0.14736	43	-0.11011	-0.0053795	0.17638	43	0.027012	0.0013192	0.18477	43	0.023922	0.0011683	0.16735
GOBP_REGULATION_OF_T_CELL_PROLIFERATION	0.39331	0.854199	0.75496	0.908368	0.82575	0.946643	0.86109	0.956077	0.93739	0.966793	156	0.022184	0.0020578	0.081949	156	-0.052232	-0.0048452	0.075678	156	-0.090597	-0.0084038	0.096635	156	-0.10268	-0.0095213	0.094613	156	-0.13416	-0.012441	0.087495
GOBP_REGULATION_OF_T_CELL_RECEPTOR_SIGNALING_PATHWAY	0.38084	0.851579	0.21411	0.80746	0.074868	0.687253	0.18191	0.858918	0.22066	0.836296	45	0.044846	0.0022413	0.14787	45	0.10819	0.0054067	0.13655	45	0.26059	0.013023	0.1809	45	0.14161	0.0070743	0.15593	45	0.11961	0.0059756	0.15534
GOBP_REGULATION_OF_T_CIRCLE_FORMATION	0.5361	0.879872	0.028874	0.672115	0.38779	0.881939	0.36896	0.90708	0.089439	0.76278	7	-0.039133	-0.00077217	0.43185	7	0.75675	0.014932	0.39876	7	0.10291	0.0020306	0.36099	7	0.11735	0.0023146	0.35068	7	0.54928	0.010835	0.4086
GOBP_REGULATION_OF_T_HELPER_17_CELL_DIFFERENTIATION	0.074376	0.689384	0.3078	0.828204	0.14767	0.776265	0.57121	0.926649	0.47146	0.872216	21	0.2723	0.0093026	0.18857	21	0.08744	0.0029872	0.17415	21	0.21838	0.0074605	0.20868	21	-0.044801	-0.00153	0.24965	21	0.014202	0.00048501	0.19835
GOBP_REGULATION_OF_T_HELPER_17_CELL_LINEAGE_COMMITMENT	0.31787	0.84338	0.30215	0.828204	0.59069	0.904563	0.80497	0.947079	0.53199	0.874676	9	0.11672	0.0026113	0.24641	9	0.11793	0.0026384	0.22755	9	-0.076311	-0.0017072	0.33276	9	-0.29833	-0.0066717	0.34708	9	-0.026696	-0.00059705	0.33258
GOBP_REGULATION_OF_T_HELPER_17_TYPE_IMMUNE_RESPONSE	0.098975	0.721504	0.34234	0.832134	0.29932	0.861482	0.69729	0.936504	0.54845	0.875383	31	0.21202	0.0087982	0.16468	31	0.061761	0.0025628	0.15209	31	0.096306	0.0039962	0.18296	31	-0.1099	-0.0045587	0.21273	31	-0.019191	-0.00079608	0.15764
GOBP_REGULATION_OF_T_HELPER_1_CELL_DIFFERENTIATION	0.66992	0.904744	0.16899	0.802765	0.57626	0.90439	0.85572	0.956077	0.17578	0.821422	11	-0.14456	-0.0035754	0.32878	11	0.29092	0.0071952	0.30362	11	-0.070317	-0.0017391	0.36561	11	-0.39521	-0.0097708	0.37237	11	0.32475	0.0080292	0.34859
GOBP_REGULATION_OF_T_HELPER_1_TYPE_IMMUNE_RESPONSE	0.6296	0.897719	0.33129	0.83054	0.94665	0.976364	0.95156	0.979565	0.72683	0.907426	31	-0.055735	-0.0023128	0.16849	31	0.067895	0.0028174	0.1556	31	-0.3317	-0.013764	0.2056	31	-0.3512	-0.014568	0.21153	31	-0.10865	-0.004507	0.1801
GOBP_REGULATION_OF_T_HELPER_2_CELL_DIFFERENTIATION	0.48093	0.86771	0.092221	0.756272	0.279	0.853153	0.72988	0.938514	0.12694	0.790494	12	0.013977	0.00036104	0.29228	12	0.35822	0.0092534	0.2699	12	0.21071	0.0054428	0.35967	12	-0.21824	-0.0056352	0.35634	12	0.36857	0.0095175	0.32302
GOBP_REGULATION_OF_T_HELPER_CELL_DIFFERENTIATION	0.18064	0.806296	0.11301	0.770079	0.28692	0.857114	0.84521	0.953551	0.23571	0.840365	40	0.13508	0.0063654	0.14796	40	0.16542	0.0077956	0.13663	40	0.094569	0.0044564	0.16815	40	-0.1907	-0.0089832	0.18767	40	0.11396	0.0053685	0.15823
GOBP_REGULATION_OF_UBIQUITIN_DEPENDENT_PROTEIN_CATABOLIC_PROCESS	0.049044	0.626122	0.0085939	0.552839	0.026759	0.497523	0.12546	0.811685	0.0033784	0.275716	143	0.14642	0.013009	0.08851	143	0.19476	0.017303	0.081729	143	0.18601	0.016526	0.096334	143	0.11131	0.0098854	0.096944	143	0.24179	0.021475	0.089253
GOBP_REGULATION_OF_UBIQUITIN_PROTEIN_LIGASE_ACTIVITY	0.65525	0.900362	0.11055	0.767366	0.64021	0.911579	0.63569	0.929818	0.50322	0.872216	18	-0.11765	-0.0037214	0.29446	18	0.33274	0.010525	0.27192	18	-0.1083	-0.0034256	0.30165	18	-0.10037	-0.0031737	0.28928	18	-0.002497	-7.8958e-05	0.3096
GOBP_REGULATION_OF_UBIQUITIN_PROTEIN_TRANSFERASE_ACTIVITY	0.53504	0.879623	0.04415	0.714882	0.51235	0.892343	0.46465	0.911169	0.18089	0.821422	35	-0.018947	-0.00083534	0.21545	35	0.3391	0.01495	0.19894	35	-0.0065931	-0.00029066	0.21287	35	0.01843	0.0008122	0.2077	35	0.18434	0.0081241	0.20212
GOBP_REGULATION_OF_UNSATURATED_FATTY_ACID_BIOSYNTHETIC_PROCESS	0.86202	0.949365	0.82096	0.93109	0.65267	0.913082	0.76539	0.94122	0.66936	0.894438	10	-0.3121	-0.00736	0.28647	10	-0.24315	-0.0057339	0.26456	10	-0.11792	-0.0027807	0.30039	10	-0.2536	-0.0059782	0.3504	10	-0.12666	-0.0029859	0.28907
GOBP_REGULATION_OF_URINE_VOLUME	0.1593	0.790457	0.1696	0.802765	0.084512	0.704536	0.34331	0.90708	0.082699	0.76278	20	0.2188	0.0072951	0.21938	20	0.19364	0.0064561	0.2026	20	0.3416	0.011389	0.24836	20	0.10686	0.0035612	0.26486	20	0.28787	0.0095945	0.20751
GOBP_REGULATION_OF_VACUOLE_ORGANIZATION	0.47636	0.867304	0.53125	0.862646	0.56395	0.90439	0.65485	0.932553	0.57282	0.875383	51	0.008958	0.00047652	0.15109	51	-0.010942	-0.00058208	0.13953	51	-0.02707	-0.0014399	0.16814	51	-0.067489	-0.0035887	0.16938	51	-0.027191	-0.0014459	0.14813
GOBP_REGULATION_OF_VASCULAR_ASSOCIATED_SMOOTH_MUSCLE_CELL_DEDIFFERENTIATION	0.39735	0.854199	0.72358	0.899943	0.28983	0.8573	0.31239	0.90708	0.52125	0.873953	2	0.20866	0.0022011	0.80187	2	-0.43952	-0.0046363	0.74051	2	0.49991	0.0052732	0.90254	2	0.42785	0.0045115	0.87476	2	-0.042671	-0.00044996	0.80072
GOBP_REGULATION_OF_VASCULAR_ASSOCIATED_SMOOTH_MUSCLE_CELL_DIFFERENTIATION	0.36733	0.851254	0.57254	0.868467	0.71189	0.925407	0.46641	0.911169	0.83546	0.930655	14	0.085355	0.0023814	0.25184	14	-0.042527	-0.0011865	0.23257	14	-0.16225	-0.0045266	0.29028	14	0.023267	0.00064888	0.27604	14	-0.26153	-0.007294	0.26796
GOBP_REGULATION_OF_VASCULAR_ASSOCIATED_SMOOTH_MUSCLE_CONTRACTION	0.63424	0.898117	0.038479	0.702739	0.8728	0.958361	0.85102	0.955464	0.29235	0.843306	8	-0.15105	-0.0031863	0.44025	8	0.71903	0.015167	0.40652	8	-0.56234	-0.011861	0.49338	8	-0.49712	-0.010482	0.47761	8	0.23666	0.0049903	0.43302
GOBP_REGULATION_OF_VASCULAR_ENDOTHELIAL_GROWTH_FACTOR_RECEPTOR_SIGNALING_PATHWAY	0.60077	0.89271	0.55331	0.8662	0.53964	0.900107	0.4703	0.912505	0.74229	0.909938	29	-0.054865	-0.0022022	0.21486	29	-0.026593	-0.0010674	0.19842	29	-0.024795	-0.00099516	0.24913	29	0.015949	0.0006399	0.21404	29	-0.13852	-0.0055579	0.21295
GOBP_REGULATION_OF_VASCULAR_PERMEABILITY	0.4546	0.865089	0.9841	0.992041	0.94519	0.976216	0.73447	0.938723	0.97753	0.986989	48	0.016907	0.00087259	0.14825	48	-0.29391	-0.015169	0.13689	48	-0.2656	-0.013708	0.16601	48	-0.10012	-0.0051653	0.15984	48	-0.28044	-0.014469	0.13984
GOBP_REGULATION_OF_VASCULAR_WOUND_HEALING	0.50055	0.875128	0.6087	0.875737	0.92128	0.968231	0.74103	0.938723	0.75536	0.913363	9	-0.00043817	-9.8031e-06	0.31725	9	-0.080841	-0.0018086	0.29298	9	-0.55809	-0.012486	0.39474	9	-0.2364	-0.0052868	0.36563	9	-0.29264	-0.0065448	0.42321
GOBP_REGULATION_OF_VASCULATURE_DEVELOPMENT	0.25268	0.831927	0.02765	0.670782	0.79103	0.937157	0.57394	0.926649	0.34092	0.858371	270	0.042453	0.0051642	0.063733	270	0.1128	0.013721	0.05885	270	-0.060547	-0.007365	0.074748	270	-0.013383	-0.0016274	0.071792	270	0.026869	0.0032674	0.065538
GOBP_REGULATION_OF_VASCULOGENESIS	0.27482	0.836595	0.18278	0.802765	0.80214	0.939535	0.57653	0.926738	0.37635	0.858371	16	0.17615	0.0052535	0.29441	16	0.24601	0.007337	0.27188	16	-0.3007	-0.0089678	0.35404	16	-0.064221	-0.0019146	0.33271	16	0.097958	0.0029205	0.31089
GOBP_REGULATION_OF_VASOCONSTRICTION	0.63199	0.898117	0.35958	0.834691	0.87571	0.959911	0.81868	0.947273	0.56414	0.875383	64	-0.045931	-0.002736	0.13624	64	0.045241	0.002695	0.12582	64	-0.17232	-0.010265	0.14934	64	-0.1315	-0.0078304	0.14445	64	-0.021717	-0.0012932	0.1345
GOBP_REGULATION_OF_VENTRICULAR_CARDIAC_MUSCLE_CELL_ACTION_POTENTIAL	0.10804	0.739282	0.57022	0.867309	0.15945	0.780821	0.13189	0.817204	0.29327	0.844783	12	0.4333	0.011193	0.35026	12	-0.057235	-0.0014785	0.32348	12	0.35484	0.0091658	0.35599	12	0.37069	0.0095717	0.3317	12	0.16528	0.0042679	0.30389
GOBP_REGULATION_OF_VENTRICULAR_CARDIAC_MUSCLE_CELL_MEMBRANE_DEPOLARIZATION	0.41713	0.858059	0.77439	0.913699	0.77865	0.935588	0.68073	0.934817	0.92056	0.960257	7	0.093607	0.001847	0.44736	7	-0.31124	-0.0061414	0.41312	7	-0.38426	-0.0075819	0.50055	7	-0.22792	-0.0044955	0.48519	7	-0.62008	-0.012231	0.44012
GOBP_REGULATION_OF_VENTRICULAR_CARDIAC_MUSCLE_CELL_MEMBRANE_REPOLARIZATION	0.19784	0.814297	0.72094	0.898846	0.71737	0.926137	0.20815	0.88151	0.57634	0.87618	22	0.18143	0.0063439	0.2136	22	-0.11552	-0.0040394	0.19726	22	-0.13853	-0.0048436	0.24089	22	0.20051	0.0070084	0.24667	22	-0.042498	-0.0014855	0.22071
GOBP_REGULATION_OF_VERY_LOW_DENSITY_LIPOPROTEIN_PARTICLE_CLEARANCE	0.37539	0.851254	0.8007	0.923986	0.46022	0.886922	0.40535	0.90708	0.75902	0.914138	4	0.25179	0.0037559	0.79271	4	-0.61794	-0.0092179	0.73204	4	0.084598	0.0012619	0.84697	4	0.17089	0.0025482	0.71345	4	-0.4237	-0.0063183	0.60255
GOBP_REGULATION_OF_VERY_LOW_DENSITY_LIPOPROTEIN_PARTICLE_REMODELING	0.82157	0.941693	0.1356	0.78405	0.27686	0.852505	0.50133	0.917942	0.21792	0.836296	6	-0.52181	-0.0095326	0.56632	6	0.57546	0.010513	0.52298	6	0.36561	0.0066789	0.61737	6	-0.002288	-4.1782e-05	0.68437	6	0.44567	0.008139	0.5719
GOBP_REGULATION_OF_VESICLE_FUSION	0.38876	0.854199	0.11816	0.771219	0.066444	0.673429	0.24265	0.893877	0.23113	0.838257	22	0.06259	0.0021885	0.22151	22	0.24224	0.0084703	0.20455	22	0.41464	0.014498	0.27589	22	0.17279	0.0060396	0.24762	22	0.17935	0.0062692	0.24397
GOBP_REGULATION_OF_VESICLE_MEDIATED_TRANSPORT	0.13737	0.77733	0.011639	0.582433	0.00080455	0.0767992	0.013031	0.40503	0.00076549	0.127363	464	0.053823	0.0085359	0.049276	464	0.10324	0.016373	0.045499	464	0.16934	0.026856	0.053676	464	0.11501	0.018232	0.051675	464	0.15166	0.024045	0.047853
GOBP_REGULATION_OF_VESICLE_SIZE	0.49043	0.872805	0.90004	0.956487	0.46989	0.886922	0.41632	0.90708	0.844	0.933703	15	0.0073763	0.00021301	0.30749	15	-0.36396	-0.01051	0.28394	15	0.020704	0.00059788	0.27408	15	0.053984	0.0015583	0.25547	15	-0.23472	-0.006776	0.23215
GOBP_REGULATION_OF_VIRAL_GENOME_REPLICATION	0.12576	0.766462	0.46493	0.855257	0.50525	0.891337	0.15776	0.83354	0.62854	0.88538	78	0.13975	0.0091864	0.12187	78	0.0099057	0.00065116	0.11255	78	-0.0018122	-0.00011912	0.13775	78	0.14372	0.0094438	0.14318	78	-0.039428	-0.002591	0.12021
GOBP_REGULATION_OF_VIRAL_PROCESS	0.29288	0.837688	0.50409	0.860434	0.71896	0.926137	0.47053	0.912505	0.61611	0.882658	146	0.047185	0.0042356	0.08658	146	-0.00082014	-7.362e-05	0.079956	146	-0.056048	-0.005031	0.096674	146	0.0073799	0.0006622	0.099794	146	-0.025467	-0.0022853	0.08625
GOBP_REGULATION_OF_VIRAL_TRANSCRIPTION	0.14488	0.781178	0.088887	0.756272	0.21665	0.824512	0.19599	0.87304	0.090906	0.76278	16	0.22997	0.0068586	0.21722	16	0.27035	0.0080629	0.2006	16	0.20928	0.0062416	0.26709	16	0.21413	0.0063838	0.25014	16	0.27195	0.0081081	0.20367
GOBP_REGULATION_OF_VITAMIN_D_BIOSYNTHETIC_PROCESS	0.1552	0.787992	0.33193	0.83054	0.86984	0.958305	0.50389	0.918172	0.81463	0.922446	6	0.43211	0.007894	0.42597	6	0.17096	0.0031232	0.39339	6	-0.56668	-0.010352	0.5034	6	-0.004391	-8.0185e-05	0.45073	6	-0.37421	-0.0068341	0.41806
GOBP_REGULATION_OF_VITAMIN_D_RECEPTOR_SIGNALING_PATHWAY	0.83722	0.944149	0.46547	0.855509	0.39785	0.881939	0.49384	0.916259	0.30919	0.851257	9	-0.36615	-0.0081917	0.37244	9	0.02981	0.00066691	0.34395	9	0.12747	0.0028518	0.49231	9	0.0064944	0.00014524	0.42024	9	0.21915	0.0049012	0.43991
GOBP_REGULATION_OF_VITAMIN_METABOLIC_PROCESS	0.22308	0.822986	0.44537	0.852167	0.92618	0.968992	0.6484	0.931779	0.90907	0.956074	11	0.25911	0.0064083	0.3401	11	0.043147	0.0010671	0.31408	11	-0.56728	-0.01403	0.39176	11	-0.13674	-0.0033807	0.3589	11	-0.4484	-0.011086	0.33585
GOBP_REGULATION_OF_VOLTAGE_GATED_CALCIUM_CHANNEL_ACTIVITY	0.068809	0.68581	0.1305	0.779263	0.0054535	0.248155	0.053361	0.676424	0.0044128	0.310471	21	0.38708	0.013224	0.26069	21	0.27063	0.0092455	0.24075	21	0.68006	0.023232	0.26711	21	0.42729	0.014592	0.26487	21	0.65387	0.022331	0.24965
GOBP_REGULATION_OF_VOLTAGE_GATED_SODIUM_CHANNEL_ACTIVITY	0.65557	0.900362	0.32279	0.83054	0.72527	0.926137	0.59817	0.928668	0.44475	0.868561	6	-0.18325	-0.0033477	0.45763	6	0.19437	0.0035509	0.42262	6	-0.31037	-0.0056698	0.51849	6	-0.11886	-0.0021705	0.47805	6	0.065038	0.0011877	0.46808
GOBP_REGULATION_OF_WNT_PROTEIN_SECRETION	0.35972	0.851254	0.69737	0.89623	0.57745	0.90439	0.37935	0.90708	0.85484	0.937582	5	0.23024	0.0038398	0.64097	5	-0.30595	-0.0051024	0.59193	5	-0.14737	-0.0024576	0.75427	5	0.17386	0.0028984	0.56599	5	-0.64096	-0.010686	0.60612
GOBP_REGULATION_OF_WNT_SIGNALING_PATHWAY	0.058997	0.6637	0.089959	0.756272	0.1206	0.748335	0.1909	0.867643	0.065744	0.747217	304	0.095403	0.012303	0.061025	304	0.075579	0.0097462	0.056357	304	0.081809	0.010549	0.069801	304	0.060909	0.0078514	0.06964	304	0.090489	0.011665	0.059992
GOBP_REGULATION_OF_WNT_SIGNALING_PATHWAY_PLANAR_CELL_POLARITY_PATHWAY	0.12956	0.77139	0.25835	0.814928	0.033513	0.553641	0.14697	0.824475	0.13657	0.800051	15	0.30537	0.0088184	0.2706	15	0.16205	0.0046796	0.2499	15	0.61035	0.017625	0.33323	15	0.31098	0.008977	0.2963	15	0.29582	0.0085399	0.26993
GOBP_REGULATION_OF_WOUND_HEALING	0.37294	0.851254	0.16699	0.802765	0.6929	0.922429	0.38338	0.90708	0.38788	0.858371	125	0.031184	0.0025916	0.096218	125	0.085847	0.0071346	0.088853	125	-0.053519	-0.0044478	0.10617	125	0.029611	0.00246	0.099829	125	0.0269	0.0022349	0.094436
GOBP_REGULATION_OF_WOUND_HEALING_SPREADING_OF_EPIDERMAL_CELLS	0.22425	0.823435	0.56863	0.867133	0.71378	0.925708	0.44026	0.909574	0.65232	0.889371	10	0.23631	0.0055727	0.31179	10	-0.049781	-0.0011739	0.28794	10	-0.20458	-0.0048242	0.36242	10	0.046765	0.0011024	0.31113	10	-0.1286	-0.0030316	0.3284
GOBP_REGULATION_OF_XENOPHAGY	0.45982	0.865089	0.87817	0.948375	0.51215	0.892343	0.40987	0.90708	0.93717	0.966663	9	0.045272	0.0010129	0.44876	9	-0.48317	-0.01081	0.4144	9	-0.015512	-0.00034704	0.50933	9	0.078897	0.0017644	0.34622	9	-0.65496	-0.014648	0.42766
GOBP_REGULATION_PROTEIN_CATABOLIC_PROCESS_AT_SYNAPSE	0.053876	0.637906	0.56874	0.867133	0.1294	0.766188	0.49913	0.917942	0.62819	0.88538	4	0.80934	0.012073	0.50317	4	-0.080473	-0.0012004	0.46471	4	0.81264	0.012122	0.71963	4	0.0011188	1.6683e-05	0.51553	4	-0.20938	-0.0031223	0.64017
GOBP_REGULATORY_NCRNA_MEDIATED_GENE_SILENCING	0.016688	0.458741	0.34368	0.833406	0.06527	0.668119	0.0396	0.622042	0.32801	0.856482	112	0.2129	0.016754	0.10006	112	0.037194	0.002927	0.092418	112	0.16824	0.013239	0.11126	112	0.1863	0.014656	0.10613	112	0.042901	0.003375	0.096313
GOBP_REGULATORY_NCRNA_MEDIATED_HETEROCHROMATIN_FORMATION	0.75788	0.926144	0.56109	0.8662	0.4635	0.886922	0.78405	0.944104	0.78341	0.917897	16	-0.20102	-0.0059952	0.28737	16	-0.040797	-0.0012167	0.26538	16	0.028825	0.00085967	0.31461	16	-0.19326	-0.0057614	0.24589	16	-0.19483	-0.0058087	0.24858
GOBP_REGULATORY_NCRNA_PROCESSING	0.065939	0.681014	0.17548	0.802765	0.069808	0.678956	0.15289	0.829858	0.15593	0.80859	65	0.1905	0.011436	0.12642	65	0.10891	0.0065377	0.11675	65	0.21967	0.013187	0.1487	65	0.14359	0.0086163	0.1402	65	0.12666	0.0076009	0.12523
GOBP_REGULATORY_T_CELL_DIFFERENTIATION	0.37772	0.851254	0.5403	0.862646	0.065224	0.668119	0.74683	0.938723	0.15217	0.80609	32	0.055643	0.0023459	0.17864	32	-0.016696	-0.00070387	0.16497	32	0.29731	0.012534	0.19658	32	-0.13592	-0.0057279	0.20452	32	0.20071	0.008459	0.1954
GOBP_RELAXATION_OF_CARDIAC_MUSCLE	0.097985	0.721504	0.87946	0.949142	0.6306	0.910745	0.089474	0.770134	0.93298	0.964384	17	0.34465	0.010595	0.26651	17	-0.28853	-0.0088699	0.24612	17	-0.092987	-0.0028585	0.27887	17	0.34385	0.010566	0.25583	17	-0.38208	-0.011742	0.25499
GOBP_RELAXATION_OF_MUSCLE	0.38053	0.851481	0.91613	0.9631	0.62439	0.909055	0.176	0.854928	0.93019	0.96296	31	0.06411	0.0026603	0.21082	31	-0.26857	-0.011145	0.19468	31	-0.069374	-0.0028787	0.21882	31	0.18808	0.0078016	0.20207	31	-0.30179	-0.012519	0.20429
GOBP_RELAXATION_OF_SMOOTH_MUSCLE	0.0065827	0.32208	0.35362	0.833803	0.070591	0.680769	0.0044009	0.244635	0.23843	0.840365	6	1.1954	0.021838	0.48209	6	0.16724	0.0030552	0.4453	6	0.6496	0.011867	0.44146	6	1.3645	0.024919	0.52081	6	0.34019	0.0062127	0.4782
GOBP_RELAXATION_OF_VASCULAR_ASSOCIATED_SMOOTH_MUSCLE	0.31853	0.84338	0.56908	0.867133	0.3199	0.867181	0.165	0.839448	0.47899	0.872216	4	0.28249	0.004214	0.59874	4	-0.096232	-0.0014355	0.55293	4	0.2362	0.0035233	0.5047	4	0.62824	0.0093679	0.64492	4	0.031343	0.00046739	0.59472
GOBP_RELEASE_OF_CYTOCHROME_C_FROM_MITOCHONDRIA	0.82598	0.942309	0.1195	0.771219	0.47365	0.887006	0.92694	0.972167	0.34982	0.858371	53	-0.12897	-0.0069934	0.13743	53	0.14945	0.0081039	0.12691	53	0.010538	0.00057139	0.1594	53	-0.22331	-0.012104	0.15364	53	0.055273	0.0029962	0.14326
GOBP_RELEASE_OF_SEQUESTERED_CALCIUM_ION_INTO_CYTOSOL_BY_ENDOPLASMIC_RETICULUM	0.0085296	0.349484	0.22764	0.808077	0.0021103	0.154142	0.006435	0.295293	0.046514	0.703733	33	0.44258	0.018947	0.18551	33	0.12794	0.0054773	0.17135	33	0.61026	0.026125	0.21325	33	0.47027	0.020125	0.18904	33	0.34467	0.014751	0.20519
GOBP_RENAL_ABSORPTION	0.52524	0.878303	0.33392	0.83054	0.71537	0.926137	0.79493	0.944782	0.47555	0.872216	32	-0.011969	-0.00050462	0.18909	32	0.074931	0.003159	0.17462	32	-0.12047	-0.0050788	0.21166	32	-0.16651	-0.0070174	0.20216	32	0.011433	0.00048182	0.18642
GOBP_RENAL_ALBUMIN_ABSORPTION	0.5515	0.885066	0.32201	0.83054	0.83933	0.948326	0.68518	0.935467	0.50943	0.872216	7	-0.05318	-0.0010493	0.41082	7	0.17531	0.0034591	0.37938	7	-0.4803	-0.0094769	0.48431	7	-0.19235	-0.003794	0.39888	7	-0.010013	-0.0001975	0.42339
GOBP_RENAL_FILTRATION	0.84112	0.945103	0.063506	0.744821	0.40656	0.881939	0.67094	0.934491	0.26753	0.842004	27	-0.20941	-0.0081106	0.20959	27	0.29537	0.01144	0.19355	27	0.055877	0.0021641	0.23635	27	-0.1023	-0.0039607	0.23118	27	0.12809	0.0049593	0.20649
GOBP_RENAL_PROTEIN_ABSORPTION	0.42281	0.858059	0.34283	0.832134	0.65933	0.914172	0.54753	0.924372	0.42738	0.865084	9	0.069924	0.0015644	0.35909	9	0.13422	0.0030029	0.33161	9	-0.17111	-0.003828	0.41668	9	-0.042661	-0.00095405	0.3572	9	0.066413	0.0014853	0.36283
GOBP_RENAL_RESPONSE_TO_BLOOD_FLOW_INVOLVED_IN_CIRCULATORY_RENIN_ANGIOTENSIN_REGULATION_OF_SYSTEMIC_ARTERIAL_BLOOD_PRESSURE	0.92969	0.967973	0.64387	0.884209	0.63651	0.910847	0.74086	0.938723	0.55678	0.875383	7	-0.66027	-0.013028	0.44807	7	-0.15263	-0.0030116	0.41381	7	-0.18078	-0.003567	0.51775	7	-0.28426	-0.0056067	0.44003	7	-0.065887	-0.0012996	0.46138
GOBP_RENAL_SODIUM_EXCRETION	0.67447	0.905312	0.32299	0.83054	0.31672	0.867181	0.33858	0.90708	0.29079	0.843306	11	-0.14813	-0.0036636	0.32749	11	0.13893	0.0034361	0.30243	11	0.18144	0.0044873	0.38045	11	0.13763	0.0034027	0.33057	11	0.18466	0.0045655	0.33508
GOBP_RENAL_SODIUM_ION_ABSORPTION	0.58759	0.88938	0.1423	0.792529	0.85569	0.953602	0.81054	0.947273	0.4215	0.865084	12	-0.07189	-0.001857	0.32477	12	0.32093	0.0082902	0.29991	12	-0.39432	-0.010186	0.37158	12	-0.30798	-0.0079525	0.35001	12	0.064499	0.0016655	0.32563
GOBP_RENAL_SODIUM_ION_TRANSPORT	0.53708	0.880804	0.080921	0.756272	0.83639	0.946889	0.79364	0.944572	0.29138	0.843306	14	-0.026774	-0.00074698	0.28763	14	0.37158	0.010367	0.26561	14	-0.34695	-0.0096794	0.35411	14	-0.28015	-0.007813	0.342	14	0.15822	0.0044129	0.28801
GOBP_RENAL_SYSTEM_DEVELOPMENT	0.69006	0.909184	0.6113	0.875737	0.78913	0.937157	0.86202	0.956387	0.73264	0.907426	316	-0.030514	-0.0040104	0.061515	316	-0.016061	-0.0021109	0.056808	316	-0.055738	-0.0073254	0.069376	316	-0.072335	-0.0095034	0.066393	316	-0.03739	-0.0049125	0.060224
GOBP_RENAL_SYSTEM_PROCESS	0.48088	0.86771	0.036078	0.699578	0.76583	0.93206	0.82156	0.947273	0.26226	0.840365	118	0.004761	0.00038451	0.099275	118	0.16484	0.013313	0.091668	118	-0.08108	-0.006548	0.1118	118	-0.09791	-0.0079044	0.10627	118	0.061384	0.0049559	0.096452
GOBP_RENAL_SYSTEM_PROCESS_INVOLVED_IN_REGULATION_OF_BLOOD_VOLUME	0.55125	0.885066	0.060183	0.744096	0.90974	0.964965	0.80228	0.946698	0.41383	0.863286	14	-0.037635	-0.00105	0.29216	14	0.41906	0.011692	0.26978	14	-0.41727	-0.011641	0.31158	14	-0.24579	-0.0068548	0.28923	14	0.062604	0.0017461	0.28756
GOBP_RENAL_SYSTEM_PROCESS_INVOLVED_IN_REGULATION_OF_SYSTEMIC_ARTERIAL_BLOOD_PRESSURE	0.8832	0.954607	0.23846	0.810585	0.95891	0.980778	0.91987	0.970452	0.61399	0.88207	24	-0.27239	-0.0099475	0.22867	24	0.15022	0.0054857	0.21118	24	-0.43356	-0.015833	0.24942	24	-0.30266	-0.011048	0.21553	24	-0.066472	-0.0024267	0.22941
GOBP_RENAL_SYSTEM_VASCULATURE_DEVELOPMENT	0.89502	0.958602	0.73761	0.903805	0.84359	0.949956	0.91223	0.968259	0.82278	0.926216	31	-0.24119	-0.010009	0.19238	31	-0.113	-0.004689	0.17767	31	-0.21233	-0.0088108	0.21037	31	-0.29159	-0.012095	0.21525	31	-0.18322	-0.0076005	0.19785
GOBP_RENAL_SYSTEM_VASCULATURE_MORPHOGENESIS	0.40448	0.854199	0.6254	0.878624	0.55568	0.903034	0.44587	0.909635	0.73079	0.907426	8	0.10955	0.0023108	0.45311	8	-0.13377	-0.0028218	0.41844	8	-0.05773	-0.0012177	0.41227	8	0.056971	0.0012013	0.41857	8	-0.27387	-0.005775	0.44516
GOBP_RENAL_TUBULAR_SECRETION	0.89414	0.95832	0.2411	0.810585	0.47815	0.887006	0.70512	0.936998	0.33065	0.856482	18	-0.31872	-0.010082	0.2552	18	0.16563	0.0052392	0.23568	18	0.015854	0.00050146	0.28935	18	-0.13166	-0.0041629	0.24418	18	0.10118	0.0031995	0.23094
GOBP_RENAL_TUBULE_DEVELOPMENT	0.14589	0.782535	0.6582	0.887102	0.32252	0.86762	0.10034	0.785244	0.49349	0.872216	98	0.11134	0.0081993	0.10561	98	-0.03975	-0.0029273	0.09753	98	0.056765	0.0041802	0.12322	98	0.14785	0.010884	0.11554	98	0.0016836	0.00012395	0.10323
GOBP_RENAL_VESICLE_DEVELOPMENT	0.62153	0.897151	0.61551	0.877486	0.25178	0.843135	0.1501	0.825051	0.35624	0.858371	17	-0.081817	-0.0025151	0.26435	17	-0.071705	-0.0022043	0.24412	17	0.19383	0.0059584	0.28977	17	0.31807	0.009774	0.307	17	0.095923	0.0029478	0.26028
GOBP_RENAL_VESICLE_FORMATION	0.43749	0.864203	0.61168	0.875737	0.47756	0.887006	0.41832	0.90708	0.56227	0.875383	8	0.063692	0.0013435	0.4048	8	-0.10606	-0.0022372	0.37382	8	0.025836	0.00054495	0.45914	8	0.091232	0.0019237	0.44246	8	-0.061642	-0.0012998	0.39332
GOBP_RENAL_WATER_ABSORPTION	0.26542	0.834956	0.68672	0.892602	0.66011	0.914172	0.73853	0.938723	0.50482	0.872216	5	0.37346	0.0062284	0.59587	5	-0.26776	-0.0044655	0.55028	5	-0.2246	-0.0037456	0.54411	5	-0.32436	-0.0054073	0.50774	5	-0.0075536	-0.00012593	0.62462
GOBP_RENAL_WATER_HOMEOSTASIS	0.18559	0.808329	0.031158	0.67759	0.92895	0.969597	0.79203	0.944104	0.23627	0.840365	23	0.2302	0.0082299	0.25741	23	0.4431	0.015841	0.23769	23	-0.36567	-0.013073	0.24908	23	-0.18988	-0.0067857	0.23341	23	0.18328	0.0065501	0.25513
GOBP_RENAL_WATER_TRANSPORT	0.3811	0.851579	0.48806	0.857643	0.70941	0.925407	0.64789	0.931701	0.42748	0.865084	8	0.16154	0.0034075	0.53386	8	0.014758	0.0003113	0.49301	8	-0.27444	-0.0057888	0.49747	8	-0.1479	-0.0031185	0.38958	8	0.10241	0.0021594	0.56026
GOBP_REPLACEMENT_OSSIFICATION	0.32599	0.847479	0.48678	0.857643	0.17751	0.799843	0.085008	0.767327	0.43055	0.865331	30	0.080027	0.0032669	0.17744	30	0.0054291	0.00022163	0.16386	30	0.19597	0.0079996	0.21187	30	0.2884	0.011769	0.21017	30	0.031618	0.0012903	0.1807
GOBP_REPLICATION_BORN_DOUBLE_STRAND_BREAK_REPAIR_VIA_SISTER_CHROMATID_EXCHANGE	0.76051	0.9265	0.56001	0.8662	0.96619	0.9836	0.80512	0.947079	0.51699	0.872809	6	-0.31405	-0.0057373	0.4436	6	-0.061861	-0.0011301	0.40967	6	-0.69492	-0.012695	0.38021	6	-0.39183	-0.0071553	0.45556	6	-0.018307	-0.00033434	0.42982
GOBP_REPLICATIVE_SENESCENCE	0.1725	0.797785	0.34876	0.833803	0.4803	0.887006	0.29032	0.90708	0.61345	0.881998	16	0.24379	0.0072708	0.25814	16	0.09266	0.0027635	0.2384	16	0.011731	0.00034987	0.2375	16	0.14761	0.0044008	0.26719	16	-0.081333	-0.0024249	0.28208
GOBP_REPRODUCTIVE_BEHAVIOR	0.42113	0.858059	0.42683	0.846541	0.76264	0.931709	0.78358	0.944104	0.38401	0.858371	44	0.035267	0.0017429	0.17721	44	0.030187	0.0014918	0.16365	44	-0.13564	-0.0067032	0.18976	44	-0.14109	-0.0069697	0.17987	44	0.05279	0.002608	0.17896
GOBP_REPRODUCTIVE_PROCESS	0.92787	0.96702	0.92966	0.967402	0.91883	0.96749	0.92518	0.971811	0.90914	0.956074	1338	-0.043981	-0.011545	0.030119	1338	-0.04098	-0.010757	0.027815	1338	-0.046747	-0.012271	0.033454	1338	-0.046849	-0.012293	0.032514	1338	-0.040133	-0.010532	0.03005
GOBP_REPRODUCTIVE_SYSTEM_DEVELOPMENT	0.53256	0.878434	0.45816	0.854931	0.51362	0.89311	0.74757	0.938723	0.43742	0.866265	286	-0.0052104	-0.00065204	0.063767	286	0.0061881	0.00077439	0.058888	286	-0.0023662	-0.00029611	0.069296	286	-0.0454	-0.0056792	0.068077	286	0.01009	0.0012623	0.064058
GOBP_RESCUE_OF_STALLED_RIBOSOME	0.51848	0.878279	0.36554	0.834773	0.14012	0.774403	0.33716	0.90708	0.598	0.881098	25	-0.0094723	-0.00035304	0.20437	25	0.064866	0.0024176	0.18873	25	0.25777	0.009607	0.23871	25	0.10631	0.0039607	0.25297	25	-0.048241	-0.0017974	0.19437
GOBP_RESOLUTION_OF_DNA_RECOMBINATION_INTERMEDIATES	0.31273	0.842904	0.35999	0.834691	0.18283	0.802976	0.61315	0.928668	0.095775	0.764616	6	0.22983	0.0041986	0.47083	6	0.15587	0.0028475	0.4348	6	0.53188	0.0097165	0.58793	6	-0.15025	-0.0027438	0.52251	6	0.55464	0.010129	0.42466
GOBP_RESOLUTION_OF_MEIOTIC_RECOMBINATION_INTERMEDIATES	0.70137	0.912468	0.54042	0.862646	0.3088	0.865809	0.30883	0.90708	0.60618	0.881699	13	-0.14948	-0.0040189	0.28292	13	-0.026518	-0.00071294	0.26127	13	0.22165	0.005959	0.44396	13	0.17766	0.0047745	0.35589	13	-0.10009	-0.00269	0.37155
GOBP_RESPIRATORY_BURST	0.32916	0.849166	0.75298	0.907986	0.30957	0.865809	0.06911	0.724097	0.64198	0.888615	31	0.089391	0.0037094	0.20213	31	-0.12766	-0.0052975	0.18667	31	0.092813	0.0038513	0.18671	31	0.27505	0.011409	0.18552	31	-0.060369	-0.0025042	0.16595
GOBP_RESPIRATORY_BURST_INVOLVED_IN_DEFENSE_RESPONSE	0.25568	0.83453	0.60406	0.875737	0.12052	0.748292	0.075342	0.742242	0.71011	0.903969	15	0.17811	0.0051436	0.27121	15	-0.066091	-0.0019086	0.25046	15	0.30397	0.0087777	0.25926	15	0.39194	0.011314	0.27271	15	-0.13552	-0.0039122	0.24474
GOBP_RESPIRATORY_BURST_INVOLVED_IN_INFLAMMATORY_RESPONSE	0.18352	0.807247	0.51273	0.86061	0.098513	0.7185	0.085844	0.767647	0.58204	0.876882	10	0.33153	0.007818	0.36752	10	-0.010834	-0.00025549	0.33941	10	0.41167	0.0097078	0.31909	10	0.49679	0.011711	0.36345	10	-0.063704	-0.0015018	0.30757
GOBP_RESPIRATORY_CHAIN_COMPLEX_III_ASSEMBLY	0.76936	0.929303	0.33585	0.830665	0.52125	0.895238	0.77465	0.943718	0.23313	0.838518	7	-0.38374	-0.0075719	0.52085	7	0.20386	0.0040226	0.48101	7	-0.036825	-0.00072659	0.69103	7	-0.38748	-0.0076426	0.51372	7	0.30399	0.0059962	0.41722
GOBP_RESPIRATORY_CHAIN_COMPLEX_IV_ASSEMBLY	0.91619	0.964545	0.33582	0.830665	0.82567	0.946643	0.84529	0.953551	0.10305	0.771442	24	-0.323	-0.011795	0.23406	24	0.091634	0.0033464	0.21616	24	-0.21675	-0.0079154	0.23128	24	-0.27423	-0.010011	0.26978	24	0.26645	0.0097271	0.21073
GOBP_RESPIRATORY_GASEOUS_EXCHANGE_BY_RESPIRATORY_SYSTEM	0.35665	0.851254	0.4069	0.845612	0.36469	0.881939	0.20807	0.88151	0.249	0.840365	72	0.044091	0.0027851	0.11999	72	0.026098	0.0016486	0.11081	72	0.047388	0.0029933	0.13697	72	0.10865	0.0068606	0.13361	72	0.082807	0.005229	0.1222
GOBP_RESPIRATORY_SYSTEM_DEVELOPMENT	0.76097	0.9265	0.81617	0.928589	0.24324	0.842133	0.36874	0.90708	0.42985	0.86524	206	-0.052651	-0.0056045	0.074213	206	-0.061741	-0.0065722	0.068534	206	0.059689	0.0063535	0.08577	206	0.027592	0.0029359	0.082313	206	0.012976	0.0013808	0.073407
GOBP_RESPIRATORY_SYSTEM_PROCESS	0.61389	0.895256	0.29747	0.828204	0.080116	0.696921	0.24916	0.897833	0.098464	0.766966	39	-0.045479	-0.0021163	0.1571	39	0.077139	0.0035895	0.14508	39	0.24877	0.011576	0.17714	39	0.11539	0.0053674	0.17041	39	0.20813	0.0096819	0.16129
GOBP_RESPONSE_TO_2_3_7_8_TETRACHLORODIBENZODIOXINE	0.83306	0.943913	0.42252	0.846043	0.75395	0.929663	0.85662	0.956077	0.46519	0.871737	5	-0.45468	-0.0075828	0.47051	5	0.084927	0.0014164	0.43452	5	-0.36391	-0.0060688	0.52972	5	-0.5027	-0.0083804	0.47188	5	0.039981	0.00066655	0.45763
GOBP_RESPONSE_TO_ABIOTIC_STIMULUS	0.22528	0.824775	0.14223	0.792529	0.10457	0.723203	0.15538	0.832536	0.055512	0.737456	1032	0.025371	0.0059024	0.033625	1032	0.033238	0.0077329	0.031052	1032	0.047089	0.010955	0.03749	1033	0.036694	0.0085376	0.036199	1032	0.053139	0.012359	0.033343
GOBP_RESPONSE_TO_ACETYLCHOLINE	0.017379	0.466658	0.47059	0.85565	0.12908	0.766188	0.065128	0.702304	0.62091	0.883532	43	0.33094	0.016168	0.15674	43	0.010681	0.00052185	0.14477	43	0.19054	0.0093086	0.1685	43	0.24759	0.012092	0.16362	43	-0.048648	-0.002376	0.15801
GOBP_RESPONSE_TO_ACIDIC_PH	0.82155	0.941693	0.58562	0.870822	0.43852	0.886902	0.74164	0.938723	0.41007	0.863286	26	-0.20641	-0.0078452	0.22404	26	-0.044755	-0.001701	0.2069	26	0.037878	0.0014396	0.24479	26	-0.13829	-0.0052539	0.21326	26	0.055161	0.0020958	0.24261
GOBP_RESPONSE_TO_ACID_CHEMICAL	0.44403	0.864423	0.39664	0.842039	0.26892	0.850481	0.20752	0.88151	0.40963	0.863278	119	0.013851	0.0011234	0.098401	119	0.023813	0.0019313	0.090872	119	0.064685	0.005246	0.10499	119	0.085831	0.0069584	0.1053	119	0.021209	0.0017195	0.092814
GOBP_RESPONSE_TO_ACTINOMYCIN_D	0.3983	0.854199	0.53844	0.862646	0.26745	0.84952	0.41535	0.90708	0.50631	0.872216	5	0.1906	0.0031787	0.73948	5	-0.065908	-0.0010992	0.6829	5	0.43034	0.0071767	0.69349	5	0.13446	0.0022416	0.62887	5	-0.0084035	-0.0001401	0.53123
GOBP_RESPONSE_TO_ACTIVITY	0.84805	0.94586	0.71395	0.89757	0.65646	0.913881	0.9336	0.973916	0.73451	0.907537	72	-0.12333	-0.0077907	0.11996	72	-0.06259	-0.0039537	0.11078	72	-0.05245	-0.0033131	0.1302	72	-0.21678	-0.013689	0.14422	72	-0.072827	-0.0045988	0.11624
GOBP_RESPONSE_TO_ALCOHOL	0.58684	0.88938	0.55811	0.8662	0.48741	0.887352	0.55947	0.926649	0.54335	0.875383	240	-0.015357	-0.0017628	0.069986	240	-0.009448	-0.0010845	0.064631	240	0.0024072	0.00027631	0.076248	240	-0.011272	-0.0012933	0.075333	240	-0.0077797	-0.0008927	0.071445
GOBP_RESPONSE_TO_ALDOSTERONE	0.11766	0.751097	0.038544	0.702739	0.59543	0.904563	0.60367	0.928668	0.19779	0.829026	17	0.37131	0.011414	0.31286	17	0.51077	0.015702	0.2889	17	-0.075935	-0.0023343	0.31439	17	-0.071156	-0.0021866	0.2707	17	0.2453	0.0075384	0.28874
GOBP_RESPONSE_TO_ALKALOID	0.094023	0.721504	0.088842	0.756272	0.3241	0.86762	0.088621	0.770134	0.05121	0.724229	96	0.15453	0.011264	0.11739	96	0.14613	0.010651	0.1084	96	0.054995	0.0040086	0.12053	96	0.16467	0.011998	0.12203	96	0.17676	0.01288	0.10822
GOBP_RESPONSE_TO_AMINE	0.54819	0.885066	0.13767	0.78405	0.099823	0.7185	0.41064	0.90708	0.014406	0.475212	50	-0.019056	-0.0010037	0.15737	50	0.15854	0.0083505	0.14533	50	0.21455	0.0113	0.16727	50	0.038297	0.0020164	0.16954	50	0.31108	0.01638	0.14229
GOBP_RESPONSE_TO_AMINO_ACID_STARVATION	0.42477	0.85841	0.76333	0.911681	0.51835	0.894926	0.39954	0.90708	0.79085	0.917897	50	0.029535	0.0015557	0.15568	50	-0.10309	-0.0054301	0.14377	50	-0.0079116	-0.00041671	0.17192	50	0.042224	0.0022231	0.16588	50	-0.12541	-0.0066036	0.15495
GOBP_RESPONSE_TO_AMMONIUM_ION	0.76306	0.927009	0.02542	0.658405	0.077628	0.693902	0.56628	0.926649	0.0080574	0.374299	5	-0.36904	-0.0061546	0.51527	5	0.9292	0.015497	0.47578	5	0.84382	0.014072	0.5937	5	-0.09133	-0.0015225	0.54713	5	1.2264	0.020446	0.5096
GOBP_RESPONSE_TO_AMPHETAMINE	0.52702	0.878303	0.059434	0.744096	0.12543	0.757618	0.46873	0.911906	0.0055651	0.330865	34	-0.012759	-0.00055441	0.18824	34	0.2711	0.01178	0.17382	34	0.2247	0.009764	0.19568	34	0.015419	0.00066977	0.19653	34	0.43374	0.018842	0.17084
GOBP_RESPONSE_TO_AMYLOID_BETA	0.34804	0.851254	0.79982	0.923504	0.48957	0.88803	0.22962	0.889985	0.84971	0.936228	48	0.057374	0.0029611	0.14688	48	-0.11408	-0.0058876	0.13564	48	0.0045975	0.00023727	0.17588	48	0.12641	0.0065217	0.1708	48	-0.15404	-0.0079477	0.1488
GOBP_RESPONSE_TO_ANGIOTENSIN	0.76831	0.928912	0.45997	0.854931	0.56931	0.90439	0.65803	0.932901	0.38692	0.858371	37	-0.12503	-0.0056671	0.1705	37	0.015825	0.00071728	0.15745	37	-0.033693	-0.0015272	0.19296	37	-0.076375	-0.0034605	0.18761	37	0.046609	0.0021119	0.1622
GOBP_RESPONSE_TO_ANTIBIOTIC	0.19055	0.809796	0.34249	0.832134	0.5473	0.900729	0.52008	0.920008	0.42347	0.865084	35	0.16933	0.0074655	0.19332	35	0.072431	0.0031933	0.17853	35	-0.025184	-0.0011103	0.21189	35	-0.011162	-0.00049192	0.22172	35	0.034125	0.001504	0.17679
GOBP_RESPONSE_TO_ARSENIC_CONTAINING_SUBSTANCE	0.64913	0.899719	0.25327	0.814928	0.59728	0.904563	0.66637	0.934491	0.42158	0.865084	29	-0.081429	-0.0032684	0.21262	29	0.13042	0.0052349	0.19635	29	-0.054213	-0.0021759	0.2201	29	-0.10217	-0.0040991	0.23763	29	0.042331	0.0016985	0.21395
GOBP_RESPONSE_TO_ATP	0.90682	0.962465	0.62974	0.880193	0.45298	0.886922	0.71658	0.936998	0.42592	0.865084	31	-0.25345	-0.010517	0.19179	31	-0.058658	-0.0024341	0.17713	31	0.02601	0.0010793	0.22015	31	-0.10993	-0.0045601	0.19195	31	0.035516	0.0014733	0.19015
GOBP_RESPONSE_TO_AUDITORY_STIMULUS	0.04797	0.619848	0.26908	0.820758	0.026585	0.496092	0.011076	0.368935	0.064432	0.747217	33	0.30462	0.013041	0.18295	33	0.10402	0.0044532	0.16897	33	0.40854	0.017489	0.21127	33	0.42782	0.018308	0.18698	33	0.25639	0.010973	0.16882
GOBP_RESPONSE_TO_AXON_INJURY	0.03423	0.570016	0.047973	0.730742	0.0026441	0.175575	0.10925	0.795624	0.016182	0.501446	79	0.20755	0.01373	0.11391	79	0.17514	0.011586	0.10519	79	0.37042	0.024504	0.1328	79	0.1599	0.010574	0.12994	79	0.24782	0.016389	0.1158
GOBP_RESPONSE_TO_BACTERIAL_LIPOPROTEIN	0.68438	0.908595	0.98266	0.991581	0.65969	0.914172	0.66603	0.934491	0.91602	0.958872	8	-0.23147	-0.0048825	0.48223	8	-0.94051	-0.019839	0.44526	8	-0.21112	-0.0044532	0.51288	8	-0.22456	-0.0047348	0.52345	8	-0.68084	-0.014356	0.49378
GOBP_RESPONSE_TO_BACTERIUM	0.45659	0.865089	0.62491	0.878624	0.94518	0.976216	0.86136	0.956077	0.9641	0.978938	615	0.0049315	0.00089652	0.045236	615	-0.013302	-0.0024182	0.041775	615	-0.080719	-0.014674	0.050452	615	-0.053156	-0.0096598	0.048923	616	-0.080264	-0.014598	0.044578
GOBP_RESPONSE_TO_BILE_ACID	0.56663	0.886847	0.46484	0.855257	0.092147	0.71282	0.27367	0.905977	0.17799	0.821422	7	-0.066313	-0.0013085	0.39519	7	0.032203	0.00063542	0.36495	7	0.5808	0.01146	0.43744	7	0.25803	0.0050894	0.42879	7	0.34848	0.0068739	0.37752
GOBP_RESPONSE_TO_BLUE_LIGHT	0.73817	0.921588	0.055536	0.744096	0.20589	0.818832	0.44421	0.909635	0.11669	0.789517	6	-0.28321	-0.0051739	0.44409	6	0.65346	0.011938	0.41008	6	0.45969	0.0083976	0.56005	6	0.070189	0.0012818	0.50027	6	0.71679	0.01309	0.60147
GOBP_RESPONSE_TO_BMP	0.2183	0.819801	0.18606	0.802765	0.30783	0.865597	0.37597	0.90708	0.31904	0.853656	149	0.070324	0.0063766	0.090393	149	0.074506	0.0067559	0.083476	149	0.05125	0.004647	0.10209	149	0.0295	0.0026739	0.093327	149	0.042205	0.0038256	0.089723
GOBP_RESPONSE_TO_CADMIUM_ION	0.37112	0.851254	0.70528	0.897347	0.2717	0.850481	0.37765	0.90708	0.5188	0.873391	56	0.048414	0.0026983	0.1472	56	-0.073359	-0.0040886	0.13594	56	0.093314	0.0052006	0.15356	56	0.056072	0.0031239	0.17991	56	-0.0071698	-0.00039947	0.15211
GOBP_RESPONSE_TO_CAFFEINE	0.15928	0.790457	0.84415	0.93768	0.46882	0.886922	0.15327	0.830815	0.79756	0.918065	14	0.30924	0.0086276	0.31003	14	-0.28965	-0.0080811	0.2863	14	0.024277	0.00067731	0.31032	14	0.30378	0.0084721	0.29708	14	-0.23396	-0.0065252	0.28087
GOBP_RESPONSE_TO_CALCIUM_ION	0.054402	0.641655	0.40577	0.845612	0.0096169	0.329844	0.21313	0.88151	0.17635	0.821422	126	0.15772	0.01316	0.098347	126	0.021658	0.0018071	0.09083	126	0.24075	0.020087	0.10283	126	0.080334	0.0067002	0.10097	126	0.089691	0.0074811	0.096507
GOBP_RESPONSE_TO_CAMP	0.47096	0.867304	0.49287	0.858083	0.54557	0.90038	0.38508	0.90708	0.42689	0.865084	83	0.0090404	0.00061295	0.1241	83	0.002049	0.00013893	0.1146	83	-0.015908	-0.0010786	0.13897	83	0.037445	0.0025378	0.12816	83	0.023071	0.0015637	0.12518
GOBP_RESPONSE_TO_CARBOHYDRATE	0.26937	0.834984	0.98475	0.992417	0.43791	0.886902	0.12537	0.811685	0.94687	0.971516	213	0.044534	0.0048194	0.072443	213	-0.14474	-0.015664	0.06689	213	0.012422	0.0013443	0.079489	213	0.089602	0.0096929	0.078009	213	-0.11423	-0.012358	0.070716
GOBP_RESPONSE_TO_CATECHOLAMINE	0.26687	0.834984	0.0033275	0.402557	0.596	0.904563	0.5816	0.927404	0.096294	0.764616	57	0.10161	0.0057131	0.16327	57	0.4091	0.023003	0.15074	57	-0.041449	-0.0023305	0.17056	57	-0.032825	-0.0018449	0.15934	57	0.19708	0.011078	0.15125
GOBP_RESPONSE_TO_CELL_CYCLE_CHECKPOINT_SIGNALING	0.37569	0.851254	0.61964	0.87765	0.90098	0.963912	0.4718	0.913409	0.82663	0.92769	7	0.14885	0.002937	0.46979	7	-0.13212	-0.002607	0.43385	7	-0.6535	-0.012894	0.50769	7	0.02685	0.00052958	0.37946	7	-0.44915	-0.0088596	0.47733
GOBP_RESPONSE_TO_CGMP	0.22449	0.823435	0.32138	0.83054	0.66687	0.914846	0.27476	0.906653	0.32876	0.856482	8	0.29704	0.0062656	0.39232	8	0.16805	0.0035448	0.3623	8	-0.16518	-0.0034842	0.383	8	0.24698	0.0052077	0.41267	8	0.16172	0.0034102	0.36478
GOBP_RESPONSE_TO_CHEMOKINE	0.81824	0.941312	0.9183	0.963699	0.92307	0.968517	0.73331	0.938723	0.9634	0.978811	84	-0.11999	-0.0081843	0.13205	84	-0.16996	-0.011592	0.12194	84	-0.2097	-0.014302	0.14705	84	-0.089004	-0.0060683	0.14289	84	-0.23186	-0.015809	0.1294
GOBP_RESPONSE_TO_COBALT_ION	0.26429	0.834956	0.16294	0.802765	0.081729	0.699367	0.12679	0.814164	0.15877	0.810379	9	0.20797	0.0046529	0.33001	9	0.29941	0.0066986	0.30475	9	0.43959	0.0098345	0.31543	9	0.42452	0.009494	0.37182	9	0.31807	0.0071136	0.3182
GOBP_RESPONSE_TO_COCAINE	0.18392	0.807247	0.010455	0.571726	0.34166	0.870966	0.16437	0.838328	0.017685	0.521752	53	0.14341	0.0077766	0.15925	53	0.33965	0.018417	0.14704	53	0.068248	0.0037006	0.1673	53	0.16427	0.0089041	0.16819	53	0.32784	0.017771	0.1558
GOBP_RESPONSE_TO_COLD	0.9159	0.964545	0.5926	0.871681	0.068881	0.678956	0.39586	0.90708	0.24038	0.840365	42	-0.22986	-0.011099	0.16679	42	-0.036081	-0.0017422	0.15404	42	0.28152	0.013593	0.18967	42	0.044841	0.0021643	0.1698	42	0.11006	0.0053126	0.15609
GOBP_RESPONSE_TO_COPPER_ION	0.63172	0.898117	0.57923	0.869968	0.71381	0.925708	0.77748	0.944104	0.55443	0.875383	31	-0.080714	-0.0033493	0.23991	31	-0.044294	-0.001838	0.22156	31	-0.15411	-0.0063949	0.27297	31	-0.2214	-0.0091836	0.28989	31	-0.031983	-0.0013267	0.2337
GOBP_RESPONSE_TO_CORTICOSTEROID	0.95115	0.975921	0.41154	0.846043	0.63182	0.910847	0.92147	0.971049	0.30607	0.850269	149	-0.14908	-0.013518	0.090012	149	0.018588	0.0016854	0.083133	149	-0.031948	-0.0028968	0.094892	149	-0.1342	-0.012164	0.094833	149	0.044458	0.0040299	0.087684
GOBP_RESPONSE_TO_CORTICOSTERONE	0.34449	0.851254	0.55579	0.8662	0.69208	0.922112	0.56489	0.926649	0.3995	0.858371	15	0.10701	0.0030903	0.26737	15	-0.034644	-0.0010004	0.24692	15	-0.14939	-0.0043138	0.29772	15	-0.04939	-0.0014257	0.30228	15	0.070488	0.0020349	0.2768
GOBP_RESPONSE_TO_CORTICOTROPIN_RELEASING_HORMONE	0.01803	0.467846	0.013198	0.593816	0.061922	0.657058	0.057003	0.681666	0.0093038	0.410089	5	0.9807	0.016355	0.46779	5	0.95926	0.015998	0.43199	5	0.76714	0.012793	0.49849	5	1.0281	0.017139	0.65046	5	0.99727	0.016626	0.42373
GOBP_RESPONSE_TO_CORTISOL	0.68524	0.908595	0.34662	0.833803	0.54863	0.900729	0.79035	0.944104	0.31262	0.851257	6	-0.24859	-0.0045413	0.51529	6	0.18772	0.0034293	0.47586	6	-0.070428	-0.0012866	0.57628	6	-0.43322	-0.0079113	0.53639	6	0.24851	0.0045384	0.50878
GOBP_RESPONSE_TO_CYCLOHEXIMIDE	0.71571	0.915009	0.17542	0.802765	0.66949	0.914846	0.72652	0.938462	0.36818	0.858371	5	-0.29226	-0.0048741	0.51258	5	0.44163	0.0073652	0.47335	5	-0.25858	-0.0043122	0.58966	5	-0.34597	-0.0057676	0.57437	5	0.18705	0.0031184	0.55556
GOBP_RESPONSE_TO_CYTOKINE	0.2598	0.834941	0.12544	0.773372	0.74553	0.928067	0.32551	0.90708	0.4502	0.868615	854	0.024293	0.0051683	0.037725	854	0.040002	0.0085102	0.034837	854	-0.027363	-0.0058212	0.041427	854	0.018417	0.0039167	0.040714	855	0.0046824	0.0009964	0.037408
GOBP_RESPONSE_TO_DEXAMETHASONE	0.9126	0.96411	0.46898	0.85565	0.10459	0.723203	0.56285	0.926649	0.21986	0.836296	42	-0.22792	-0.011005	0.16796	42	0.012073	0.00058297	0.15512	42	0.23281	0.011241	0.18538	42	-0.030731	-0.0014833	0.19425	42	0.1189	0.0057393	0.15388
GOBP_RESPONSE_TO_DIETARY_EXCESS	0.93499	0.970064	0.32666	0.83054	0.015334	0.393637	0.44961	0.910344	0.09674	0.764961	35	-0.28236	-0.012448	0.18648	35	0.077361	0.0034106	0.17223	35	0.44016	0.019405	0.20363	35	0.023853	0.0010512	0.18832	35	0.23954	0.010557	0.18421
GOBP_RESPONSE_TO_DISACCHARIDE	0.59488	0.89184	0.61473	0.876783	0.44842	0.886922	0.39484	0.90708	0.48794	0.872216	8	-0.087195	-0.0018393	0.36312	8	-0.09781	-0.0020632	0.33533	8	0.046842	0.00098805	0.36126	8	0.098018	0.0020668	0.36747	8	0.010958	0.00023106	0.36253
GOBP_RESPONSE_TO_DSRNA	0.73451	0.920453	0.29523	0.828204	0.19101	0.806325	0.57136	0.926649	0.29724	0.847079	52	-0.10567	-0.0056759	0.16866	52	0.083827	0.0045025	0.15576	52	0.16128	0.0086627	0.18449	52	-0.032779	-0.00176	0.18228	52	0.088334	0.004743	0.16593
GOBP_RESPONSE_TO_ELECTRICAL_STIMULUS	0.57074	0.886847	0.68407	0.891677	0.55069	0.900729	0.76164	0.940015	0.37193	0.858371	42	-0.028665	-0.0013841	0.16081	42	-0.071148	-0.0034354	0.1485	42	-0.022636	-0.001093	0.17765	42	-0.12012	-0.0057979	0.1688	42	0.053224	0.0025691	0.16288
GOBP_RESPONSE_TO_ENDOGENOUS_STIMULUS	0.14053	0.77733	0.29598	0.828204	0.69278	0.922429	0.4112	0.90708	0.4332	0.865992	1528	0.031171	0.0086941	0.028916	1528	0.014314	0.0039923	0.026704	1528	-0.015952	-0.004449	0.031666	1528	0.0068476	0.0019092	0.030508	1528	0.0047751	0.0013314	0.028385
GOBP_RESPONSE_TO_ENDOPLASMIC_RETICULUM_STRESS	0.070045	0.686076	0.19065	0.805468	0.063791	0.666372	0.14895	0.824475	0.31412	0.851257	239	0.10387	0.011899	0.070397	239	0.056921	0.0065203	0.065014	239	0.11383	0.013039	0.074702	239	0.077405	0.0088633	0.074356	239	0.032632	0.0037367	0.067389
GOBP_RESPONSE_TO_EPIDERMAL_GROWTH_FACTOR	0.27362	0.836248	0.80086	0.923986	0.23724	0.839452	0.32241	0.90708	0.65694	0.890492	43	0.09749	0.0047629	0.16197	43	-0.12634	-0.0061726	0.14957	43	0.13389	0.0065409	0.1872	43	0.086772	0.0042377	0.18824	43	-0.065658	-0.0032067	0.16246
GOBP_RESPONSE_TO_EPINEPHRINE	0.015257	0.44147	0.62026	0.87765	0.42683	0.885631	0.1282	0.816061	0.72198	0.906733	14	0.73357	0.020466	0.33905	14	-0.095878	-0.0026749	0.31316	14	0.070644	0.0019709	0.38298	14	0.40195	0.01121	0.35414	14	-0.19778	-0.005516	0.33593
GOBP_RESPONSE_TO_ERYTHROPOIETIN	0.3458	0.851254	0.3899	0.839901	0.066755	0.674542	0.43966	0.909574	0.065005	0.747217	6	0.19975	0.0036492	0.50353	6	0.13001	0.0023751	0.46501	6	0.88317	0.016134	0.58859	6	0.055654	0.0010163	0.36653	6	0.83999	0.01534	0.55476
GOBP_RESPONSE_TO_ESTRADIOL	0.66927	0.904652	0.95207	0.97792	0.8409	0.94864	0.58857	0.927752	0.96592	0.979911	115	-0.045478	-0.0036262	0.10385	115	-0.15971	-0.012734	0.095898	115	-0.11162	-0.0089	0.11182	115	-0.025286	-0.0020155	0.11295	115	-0.1754	-0.013981	0.096156
GOBP_RESPONSE_TO_ESTROGEN	0.69887	0.912468	0.6918	0.894807	0.88883	0.961959	0.8752	0.959791	0.73672	0.908104	64	-0.07055	-0.0042026	0.13537	64	-0.062627	-0.0037306	0.12501	64	-0.17813	-0.010611	0.14596	64	-0.17537	-0.010442	0.15231	64	-0.085934	-0.0051173	0.1357
GOBP_RESPONSE_TO_ETHANOL	0.68797	0.90902	0.78449	0.916508	0.33724	0.870018	0.59894	0.928668	0.5457	0.875383	115	-0.047946	-0.0038231	0.097827	115	-0.071141	-0.0056725	0.090341	115	0.043202	0.0034446	0.10286	115	-0.027326	-0.0021781	0.10904	115	-0.011335	-0.00090355	0.098736
GOBP_RESPONSE_TO_ETHER	0.82257	0.941813	0.59835	0.874168	0.3499	0.875539	0.58194	0.927409	0.42828	0.86524	15	-0.25445	-0.0073479	0.27501	15	-0.063259	-0.0018268	0.25398	15	0.10893	0.0031456	0.2825	15	-0.065841	-0.0019006	0.31829	15	0.044005	0.0012703	0.24344
GOBP_RESPONSE_TO_FATTY_ACID	0.41116	0.856835	0.93032	0.967783	0.74749	0.928213	0.54069	0.922928	0.95976	0.977202	54	0.034072	0.0018648	0.15172	54	-0.2071	-0.011335	0.1401	54	-0.11216	-0.0061388	0.16825	54	-0.017332	-0.00094825	0.16963	54	-0.26608	-0.014558	0.15221
GOBP_RESPONSE_TO_FIBROBLAST_GROWTH_FACTOR	0.41385	0.857728	0.3708	0.836687	0.75133	0.929489	0.55583	0.926649	0.42752	0.865084	106	0.021691	0.0016609	0.099654	106	0.030347	0.0023237	0.092029	106	-0.076696	-0.0058726	0.11301	106	-0.015408	-0.0011794	0.10974	106	0.017575	0.0013453	0.096197
GOBP_RESPONSE_TO_FLUID_SHEAR_STRESS	0.63849	0.898405	0.93829	0.971051	0.67507	0.916219	0.34582	0.90708	0.83362	0.930227	33	-0.059607	-0.0025519	0.16818	33	-0.23926	-0.010243	0.1553	33	-0.093749	-0.0040134	0.20651	33	0.082991	0.0035516	0.20923	33	-0.17105	-0.0073204	0.17659
GOBP_RESPONSE_TO_FOLIC_ACID	0.04369	0.607346	0.17407	0.802765	0.058372	0.653317	0.084407	0.767327	0.32806	0.856482	10	0.62944	0.014843	0.3682	10	0.31905	0.0075239	0.34005	10	0.61008	0.014387	0.38891	10	0.4977	0.011732	0.36167	10	0.16081	0.003791	0.36115
GOBP_RESPONSE_TO_FOLLICLE_STIMULATING_HORMONE	0.35496	0.851254	0.54634	0.864573	0.57108	0.90439	0.41703	0.90708	0.65908	0.890614	15	0.10523	0.0030389	0.2829	15	-0.030413	-0.00087825	0.26125	15	-0.05362	-0.0015484	0.29936	15	0.060913	0.0017584	0.29077	15	-0.11871	-0.003427	0.28956
GOBP_RESPONSE_TO_FOOD	0.87008	0.950879	0.013316	0.593816	0.94909	0.977096	0.90087	0.964519	0.075628	0.754135	38	-0.19808	-0.0090984	0.17579	38	0.35987	0.01653	0.16231	38	-0.34014	-0.015624	0.20788	38	-0.22981	-0.010552	0.17862	38	0.28499	0.013087	0.19858
GOBP_RESPONSE_TO_FORSKOLIN	0.14068	0.77733	0.4763	0.855795	0.38187	0.881939	0.21929	0.881669	0.39531	0.858371	13	0.3301	0.0088748	0.30641	13	0.016824	0.00045232	0.28298	13	0.094449	0.0025392	0.31421	13	0.25625	0.0068866	0.33081	13	0.078939	0.0021216	0.29731
GOBP_RESPONSE_TO_FRUCTOSE	0.89605	0.958975	0.90495	0.957579	0.8107	0.941321	0.71196	0.936998	0.94464	0.97055	9	-0.45727	-0.01023	0.36309	9	-0.43938	-0.00983	0.33531	9	-0.38998	-0.0087246	0.44291	9	-0.20416	-0.0045657	0.36513	9	-0.64959	-0.014528	0.40725
GOBP_RESPONSE_TO_FUNGICIDE	0.43867	0.864423	0.38311	0.839901	0.58887	0.904563	0.68975	0.936504	0.38102	0.858371	6	0.060472	0.0011047	0.39179	6	0.10757	0.0019652	0.36181	6	-0.097878	-0.001788	0.43573	6	-0.31405	-0.005735	0.63424	6	0.11745	0.0021449	0.38787
GOBP_RESPONSE_TO_FUNGUS	0.76219	0.926637	0.60963	0.875737	0.90792	0.964965	0.93535	0.974727	0.7662	0.914255	61	-0.098526	-0.0057303	0.13811	61	-0.035504	-0.0020649	0.12754	61	-0.2056	-0.011958	0.15481	61	-0.2399	-0.013947	0.15814	61	-0.095639	-0.0055606	0.13166
GOBP_RESPONSE_TO_GAMMA_RADIATION	0.22069	0.822308	0.40107	0.842511	0.8719	0.958361	0.5413	0.922928	0.57532	0.875447	47	0.12396	0.0063307	0.16101	47	0.03726	0.0019029	0.14869	47	-0.21749	-0.011107	0.19154	47	-0.018483	-0.00094361	0.17821	47	-0.030324	-0.0015482	0.15966
GOBP_RESPONSE_TO_GLUCAGON	0.53022	0.878369	0.30411	0.828204	0.44737	0.886922	0.72972	0.938514	0.18036	0.821422	21	-0.017668	-0.0006036	0.23298	21	0.11029	0.0037679	0.21515	21	0.036653	0.0012522	0.27701	21	-0.14755	-0.0050388	0.2411	21	0.228	0.0077865	0.24945
GOBP_RESPONSE_TO_GLYCOPROTEIN	0.60942	0.895256	0.62066	0.877734	0.25738	0.848195	0.44378	0.909635	0.6189	0.883218	11	-0.089886	-0.0022231	0.32354	11	-0.091796	-0.0022703	0.29879	11	0.22479	0.0055594	0.34506	11	0.048022	0.0011872	0.33963	11	-0.088137	-0.0021791	0.29128
GOBP_RESPONSE_TO_GONADOTROPIN	0.59526	0.892148	0.15593	0.802765	0.67398	0.916143	0.6957	0.936504	0.31785	0.852211	27	-0.047543	-0.0018414	0.1972	27	0.18418	0.0071333	0.18211	27	-0.099149	-0.00384	0.21987	27	-0.10743	-0.0041592	0.20979	27	0.095174	0.003685	0.2009
GOBP_RESPONSE_TO_GONADOTROPIN_RELEASING_HORMONE	0.51445	0.878279	0.56167	0.8662	0.47295	0.886922	0.57806	0.926817	0.53235	0.874676	5	-0.016724	-0.00027891	0.46176	5	-0.066188	-0.0011038	0.42643	5	0.042707	0.00071222	0.6293	5	-0.11947	-0.0019917	0.60666	5	-0.035474	-0.00059141	0.43694
GOBP_RESPONSE_TO_GRAM_POSITIVE_BACTERIUM	0.65666	0.900362	0.76923	0.913292	0.64893	0.912248	0.89441	0.963776	0.54059	0.875383	6	-0.16816	-0.003072	0.41689	6	-0.28348	-0.0051788	0.38498	6	-0.15474	-0.0028267	0.4046	6	-0.53502	-0.0097703	0.42788	6	-0.042927	-0.00078395	0.42121
GOBP_RESPONSE_TO_GRANULOCYTE_MACROPHAGE_COLONY_STIMULATING_FACTOR	0.62979	0.897719	0.3885	0.839901	0.86277	0.956718	0.79172	0.944104	0.71357	0.904759	9	-0.10813	-0.0024191	0.32637	9	0.085368	0.0019099	0.3014	9	-0.43423	-0.0097145	0.39731	9	-0.34787	-0.0077797	0.42819	9	-0.2054	-0.0045937	0.36427
GOBP_RESPONSE_TO_GRAVITY	0.61804	0.896243	0.48371	0.857138	0.71898	0.926137	0.84315	0.952743	0.55619	0.875383	9	-0.12461	-0.0027879	0.4149	9	0.01565	0.00035014	0.38315	9	-0.26676	-0.005968	0.46007	9	-0.42373	-0.0094761	0.42056	9	-0.047688	-0.0010666	0.33745
GOBP_RESPONSE_TO_GROWTH_FACTOR	0.064011	0.680752	0.027714	0.670782	0.36681	0.881939	0.36232	0.90708	0.042188	0.683573	664	0.063768	0.012029	0.041896	664	0.074115	0.01398	0.038689	664	0.015962	0.0030108	0.046902	664	0.015958	0.0030091	0.045301	664	0.071087	0.013405	0.041187
GOBP_RESPONSE_TO_GROWTH_HORMONE	0.56356	0.886847	0.75723	0.909601	0.71251	0.925573	0.88993	0.962092	0.71737	0.905796	37	-0.027415	-0.0012426	0.17134	37	-0.11035	-0.005002	0.15823	37	-0.10806	-0.0048979	0.1927	37	-0.23659	-0.01072	0.19294	37	-0.10036	-0.0045473	0.17452
GOBP_RESPONSE_TO_HEAT	0.39337	0.854199	0.84647	0.938715	0.68436	0.918541	0.45977	0.91108	0.88194	0.946079	91	0.028664	0.0020345	0.10594	91	-0.099933	-0.007093	0.097835	91	-0.058365	-0.0041425	0.12161	91	0.012609	0.00089458	0.12482	91	-0.12877	-0.0091369	0.10869
GOBP_RESPONSE_TO_HEPARIN	0.68355	0.908584	0.85219	0.940176	0.46422	0.886922	0.41114	0.90708	0.72481	0.907137	6	-0.20919	-0.0038216	0.43796	6	-0.423	-0.0077277	0.40444	6	0.043353	0.00079198	0.48275	6	0.099973	0.0018257	0.44507	6	-0.25628	-0.0046803	0.42914
GOBP_RESPONSE_TO_HEPATOCYTE_GROWTH_FACTOR	0.43493	0.86294	0.18533	0.802765	0.35538	0.879213	0.38036	0.90708	0.19381	0.829026	17	0.038291	0.0011771	0.23371	17	0.19322	0.0059399	0.21582	17	0.093307	0.0028683	0.2516	17	0.070759	0.0021744	0.23234	17	0.19871	0.0061066	0.23
GOBP_RESPONSE_TO_HISTAMINE	0.18359	0.807247	0.40875	0.845616	0.0086217	0.31355	0.13992	0.817204	0.23133	0.838257	10	0.33781	0.0079662	0.37459	10	0.07983	0.0018825	0.34594	10	0.97952	0.023098	0.41126	10	0.39105	0.0092181	0.36184	10	0.2712	0.0063933	0.36923
GOBP_RESPONSE_TO_HORMONE	0.9094	0.963201	0.77883	0.915123	0.81712	0.944825	0.86274	0.956459	0.73084	0.907426	819	-0.051037	-0.010644	0.038169	819	-0.027081	-0.0056479	0.03525	819	-0.037525	-0.0078257	0.041488	819	-0.044438	-0.0092642	0.040666	819	-0.023071	-0.00481	0.037492
GOBP_RESPONSE_TO_HUMAN_CHORIONIC_GONADOTROPIN	0.2826	0.836864	0.25394	0.814928	0.41055	0.881939	0.31378	0.90708	0.22098	0.836296	5	0.27595	0.0046022	0.4798	5	0.2934	0.0048931	0.44309	5	0.10698	0.0017841	0.47308	5	0.22306	0.0037186	0.45975	5	0.3637	0.0060635	0.473
GOBP_RESPONSE_TO_HYDROGEN_PEROXIDE	0.74131	0.92164	0.73083	0.90183	0.78347	0.936159	0.80505	0.947079	0.78094	0.917897	90	-0.069091	-0.004877	0.10672	90	-0.060645	-0.0042808	0.098555	90	-0.093843	-0.006624	0.1197	90	-0.10679	-0.0075354	0.12421	90	-0.082447	-0.0058179	0.10633
GOBP_RESPONSE_TO_HYDROPEROXIDE	0.43779	0.86442	0.35665	0.833803	0.45824	0.886922	0.69219	0.936504	0.24447	0.840365	19	0.036327	0.0011805	0.23202	19	0.07873	0.0025585	0.21427	19	0.02718	0.00088327	0.25917	19	-0.16368	-0.0053172	0.32601	19	0.15289	0.0049669	0.22094
GOBP_RESPONSE_TO_HYDROSTATIC_PRESSURE	0.70177	0.912468	0.52403	0.862646	0.86199	0.956457	0.96633	0.984401	0.91044	0.956636	7	-0.17797	-0.0035116	0.33609	7	-0.018706	-0.00036911	0.31038	7	-0.47698	-0.0094114	0.43785	7	-0.84796	-0.016725	0.46348	7	-0.51923	-0.010242	0.38646
GOBP_RESPONSE_TO_HYDROXYUREA	0.2902	0.837113	0.91409	0.962765	0.61766	0.908412	0.38553	0.90708	0.91839	0.959585	9	0.20684	0.0046274	0.37416	9	-0.47212	-0.010562	0.34551	9	-0.12147	-0.0027175	0.40579	9	0.11283	0.0025233	0.38774	9	-0.61626	-0.013783	0.44195
GOBP_RESPONSE_TO_HYPEROXIA	0.82832	0.943567	0.77258	0.913666	0.89407	0.962893	0.91673	0.969313	0.7358	0.907833	17	-0.23253	-0.0071484	0.2454	17	-0.16937	-0.0052067	0.22662	17	-0.3372	-0.010365	0.27008	17	-0.34287	-0.010536	0.24784	17	-0.15176	-0.0046637	0.24071
GOBP_RESPONSE_TO_IMMOBILIZATION_STRESS	0.0971	0.721504	0.51523	0.860989	0.48649	0.887006	0.24499	0.894173	0.5944	0.88063	25	0.26951	0.010045	0.20759	25	-0.0073191	-0.00027279	0.19171	25	0.0072343	0.00026962	0.21366	25	0.15708	0.0058523	0.22754	25	-0.047331	-0.0017635	0.19813
GOBP_RESPONSE_TO_INACTIVITY	0.15338	0.787992	0.51097	0.860585	0.078593	0.69644	0.17277	0.850036	0.25919	0.840365	12	0.29587	0.0076426	0.28948	12	-0.0073528	-0.00018993	0.26734	12	0.45835	0.01184	0.324	12	0.27219	0.0070284	0.28855	12	0.2115	0.0054616	0.32747
GOBP_RESPONSE_TO_INCREASED_OXYGEN_LEVELS	0.72305	0.917435	0.89958	0.956447	0.62944	0.910418	0.80194	0.946698	0.70803	0.903628	23	-0.13504	-0.0048279	0.22813	23	-0.2695	-0.0096348	0.21067	23	-0.075069	-0.0026837	0.22722	23	-0.19684	-0.0070345	0.23196	23	-0.12125	-0.0043333	0.2214
GOBP_RESPONSE_TO_INDOLE_3_METHANOL	0.2939	0.837688	0.04281	0.702906	0.61749	0.908337	0.58088	0.927264	0.46514	0.871737	6	0.21623	0.0039502	0.39892	6	0.63325	0.011568	0.36836	6	-0.15747	-0.0028766	0.5268	6	-0.0936	-0.0017093	0.45848	6	0.043688	0.00079785	0.49938
GOBP_RESPONSE_TO_INORGANIC_SUBSTANCE	0.54128	0.88323	0.078298	0.756272	0.18106	0.801177	0.70992	0.936998	0.094184	0.76278	471	-0.0052666	-0.00084135	0.050804	471	0.066461	0.010617	0.046913	471	0.049781	0.0079523	0.054621	471	-0.030558	-0.0048798	0.055242	471	0.065922	0.010528	0.050112
GOBP_RESPONSE_TO_INSECTICIDE	0.14273	0.77843	0.086907	0.756272	0.38751	0.881939	0.47269	0.913626	0.17491	0.821422	6	0.40368	0.0073747	0.37792	6	0.47467	0.0086715	0.34899	6	0.11885	0.0021712	0.41581	6	0.032786	0.00059872	0.47864	6	0.35316	0.0064496	0.37772
GOBP_RESPONSE_TO_INSULIN	0.47166	0.867304	0.55838	0.8662	0.16252	0.780821	0.39486	0.90708	0.38415	0.858371	254	0.0046729	0.00055159	0.065721	254	-0.0089133	-0.0010521	0.060692	254	0.070364	0.0083056	0.071495	254	0.018444	0.0021763	0.069161	254	0.018624	0.0021977	0.063215
GOBP_RESPONSE_TO_INTERFERON_ALPHA	0.23489	0.827641	0.67113	0.888963	0.81729	0.944825	0.61733	0.928668	0.92173	0.960585	17	0.16803	0.0051653	0.23244	17	-0.095104	-0.0029236	0.21466	17	-0.22341	-0.0068676	0.24683	17	-0.096616	-0.0029689	0.32369	17	-0.32274	-0.009918	0.22777
GOBP_RESPONSE_TO_INTERFERON_BETA	0.19582	0.814297	0.75922	0.910341	0.92859	0.969597	0.71655	0.936998	0.9641	0.978938	30	0.15901	0.0064914	0.18562	30	-0.12064	-0.0049249	0.17141	30	-0.30107	-0.01229	0.20545	30	-0.12377	-0.0050506	0.21614	30	-0.33343	-0.013607	0.18519
GOBP_RESPONSE_TO_INTERLEUKIN_1	0.29119	0.837612	0.62546	0.878624	0.27118	0.850481	0.14811	0.824475	0.53669	0.875383	100	0.057733	0.0042945	0.10498	100	-0.031012	-0.0023068	0.096951	100	0.072985	0.0054289	0.11979	100	0.1225	0.0091091	0.11727	100	-0.010027	-0.00074561	0.10886
GOBP_RESPONSE_TO_INTERLEUKIN_12	0.80558	0.938356	0.42861	0.848261	0.40402	0.881939	0.61234	0.928668	0.28658	0.843306	12	-0.24468	-0.0063203	0.28393	12	0.047178	0.0012187	0.26221	12	0.083825	0.0021653	0.34502	12	-0.095322	-0.0024613	0.33397	12	0.16373	0.004228	0.2906
GOBP_RESPONSE_TO_INTERLEUKIN_13	0.31672	0.843232	0.47247	0.85565	0.70394	0.924894	0.52386	0.920008	0.48221	0.872216	5	0.18288	0.0030499	0.38347	5	0.024454	0.00040782	0.35413	5	-0.25763	-0.0042964	0.48086	5	-0.02597	-0.00043293	0.43389	5	0.019137	0.00031905	0.42904
GOBP_RESPONSE_TO_INTERLEUKIN_15	0.2697	0.834984	0.79514	0.921476	0.63633	0.910847	0.41904	0.90708	0.89885	0.951745	11	0.18853	0.0046628	0.30719	11	-0.23387	-0.0057841	0.28368	11	-0.14657	-0.0036248	0.42036	11	0.091432	0.0022604	0.44742	11	-0.404	-0.0099884	0.31684
GOBP_RESPONSE_TO_INTERLEUKIN_17	0.28256	0.836864	0.58367	0.870822	0.84318	0.94985	0.54816	0.924691	0.75359	0.912626	17	0.13672	0.004203	0.23767	17	-0.046378	-0.0014257	0.21949	17	-0.29001	-0.008915	0.28781	17	-0.032768	-0.0010069	0.27075	17	-0.16483	-0.0050654	0.24033
GOBP_RESPONSE_TO_INTERLEUKIN_18	0.25716	0.834854	0.12238	0.771219	0.72083	0.926137	0.53409	0.922219	0.55308	0.875383	12	0.16249	0.0041972	0.24916	12	0.26764	0.0069136	0.23009	12	-0.18209	-0.0047036	0.3111	12	-0.026889	-0.0006943	0.31432	12	-0.038408	-0.00099179	0.28783
GOBP_RESPONSE_TO_INTERLEUKIN_2	0.52827	0.878303	0.44474	0.852167	0.13451	0.769436	0.25791	0.901363	0.39719	0.858371	9	-0.028843	-0.00064529	0.40662	9	0.052179	0.0011674	0.37551	9	0.38354	0.0085806	0.34698	9	0.25626	0.0057308	0.39434	9	0.10807	0.002417	0.41466
GOBP_RESPONSE_TO_INTERLEUKIN_3	0.83355	0.943913	0.63423	0.881211	0.6194	0.908613	0.88794	0.961686	0.59332	0.880017	6	-0.48562	-0.0088715	0.5015	6	-0.1589	-0.0029029	0.46315	6	-0.17616	-0.0032181	0.57961	6	-0.64912	-0.011854	0.53394	6	-0.12333	-0.0022524	0.52236
GOBP_RESPONSE_TO_INTERLEUKIN_4	0.018618	0.467846	0.018529	0.616515	0.28181	0.85396	0.20699	0.88151	0.051654	0.725457	34	0.36323	0.015784	0.17435	34	0.33575	0.01459	0.16101	34	0.10994	0.0047773	0.19038	34	0.16968	0.0073703	0.2077	35	0.28103	0.012386	0.1725
GOBP_RESPONSE_TO_INTERLEUKIN_6	0.26102	0.834956	0.328	0.83054	0.57402	0.90439	0.26474	0.905977	0.35111	0.858371	33	0.11989	0.0051327	0.18726	33	0.077034	0.0032979	0.17294	33	-0.038515	-0.0016488	0.20639	33	0.13006	0.0055661	0.20684	33	0.069775	0.0029862	0.1825
GOBP_RESPONSE_TO_INTERLEUKIN_7	0.60037	0.89271	0.39894	0.842243	0.44017	0.886902	0.47352	0.913626	0.2173	0.836296	14	-0.073025	-0.0020374	0.28715	14	0.067908	0.0018946	0.26518	14	0.04319	0.0012049	0.28688	14	0.022687	0.00063272	0.34148	14	0.22196	0.0061904	0.28406
GOBP_RESPONSE_TO_INTERLEUKIN_9	0.058454	0.662775	0.6835	0.89154	0.4198	0.88472	0.051781	0.669422	0.64548	0.888703	5	0.77969	0.013003	0.49726	5	-0.21929	-0.0036572	0.45924	5	0.1154	0.0019245	0.57014	5	0.97244	0.016211	0.59735	5	-0.227	-0.0037845	0.60833
GOBP_RESPONSE_TO_IONIZING_RADIATION	0.29492	0.8381	0.096091	0.756272	0.56597	0.90439	0.63325	0.929203	0.24666	0.840365	128	0.051422	0.0043242	0.095389	128	0.11488	0.0096607	0.088086	128	-0.017813	-0.0014979	0.10723	128	-0.034435	-0.0028946	0.10114	128	0.064832	0.00545	0.094636
GOBP_RESPONSE_TO_IRON_II_ION	0.37951	0.851254	0.65987	0.887579	0.49036	0.888168	0.39307	0.90708	0.54819	0.875383	6	0.15448	0.0028222	0.50359	6	-0.19166	-0.0035013	0.46506	6	0.012883	0.00023535	0.53295	6	0.14907	0.0027222	0.5494	6	-0.05327	-0.00097284	0.43991
GOBP_RESPONSE_TO_IRON_ION	0.35429	0.851254	0.086942	0.756272	0.15084	0.779035	0.40084	0.90708	0.10279	0.771442	26	0.082267	0.0031268	0.2201	26	0.27639	0.010505	0.20324	26	0.23475	0.008922	0.22727	26	0.060646	0.0023041	0.24146	26	0.25757	0.0097865	0.20348
GOBP_RESPONSE_TO_ISCHEMIA	0.8498	0.945952	0.86053	0.943069	0.19118	0.806325	0.61626	0.928668	0.5664	0.875383	63	-0.14089	-0.0083272	0.13605	63	-0.13604	-0.0080402	0.12564	63	0.12509	0.007393	0.14319	63	-0.0412	-0.0024341	0.13934	63	-0.021075	-0.0012452	0.12602
GOBP_RESPONSE_TO_ISOQUINOLINE_ALKALOID	0.026562	0.517377	0.56275	0.8662	0.16412	0.781002	0.025753	0.530948	0.34571	0.858371	13	0.58944	0.015847	0.30477	13	-0.044463	-0.0011954	0.28149	13	0.33246	0.0089379	0.34003	13	0.69411	0.018654	0.35643	13	0.12624	0.0033928	0.31804
GOBP_RESPONSE_TO_KETONE	0.81893	0.941466	0.54481	0.864166	0.58503	0.904526	0.76148	0.940015	0.49321	0.872216	203	-0.070198	-0.0074183	0.077028	203	-0.0080077	-0.00084624	0.071137	203	-0.01803	-0.0019053	0.083947	203	-0.059785	-0.0063155	0.084076	203	0.0012651	0.00013365	0.074336
GOBP_RESPONSE_TO_LAMINAR_FLUID_SHEAR_STRESS	0.526	0.878303	0.8781	0.948375	0.76424	0.93181	0.24013	0.893584	0.62365	0.883948	14	-0.017767	-0.0004957	0.2724	14	-0.29321	-0.0081803	0.25155	14	-0.23667	-0.0066028	0.32869	14	0.23032	0.0064233	0.32627	14	-0.084956	-0.0023694	0.26962
GOBP_RESPONSE_TO_LEAD_ION	0.9059	0.962066	0.32046	0.83054	0.48072	0.887006	0.72356	0.938462	0.39283	0.858371	19	-0.34549	-0.011227	0.26253	19	0.11308	0.0036749	0.24245	19	0.012833	0.00041703	0.26539	19	-0.17425	-0.0056603	0.29361	19	0.068376	0.0022213	0.25141
GOBP_RESPONSE_TO_LECTIN	0.34154	0.851254	0.71929	0.898568	0.79347	0.937366	0.76989	0.942234	0.93594	0.966077	22	0.095686	0.0033458	0.23436	22	-0.12569	-0.0043948	0.21643	22	-0.2291	-0.0080105	0.27988	22	-0.21958	-0.0076749	0.29734	22	-0.40179	-0.014044	0.26405
GOBP_RESPONSE_TO_LEPTIN	0.39119	0.854199	0.40453	0.845411	0.83638	0.946889	0.45597	0.910942	0.56817	0.875383	21	0.072184	0.002466	0.26133	21	0.058318	0.0019923	0.24133	21	-0.26722	-0.0091289	0.27275	21	0.028422	0.00097061	0.25698	21	-0.042337	-0.0014459	0.24654
GOBP_RESPONSE_TO_LEUKEMIA_INHIBITORY_FACTOR	0.54668	0.885066	0.81035	0.927594	0.7105	0.925407	0.25247	0.897833	0.82239	0.926216	93	-0.012532	-0.00089916	0.10685	93	-0.086755	-0.0062246	0.098673	93	-0.065773	-0.0047191	0.11854	93	0.074397	0.0053358	0.11158	93	-0.093397	-0.0066989	0.10102
GOBP_RESPONSE_TO_LIGHT_INTENSITY	0.8748	0.951229	0.3094	0.828204	0.5053	0.891337	0.85916	0.956077	0.24889	0.840365	15	-0.35706	-0.010311	0.31065	15	0.14275	0.0041222	0.28689	15	-0.0044914	-0.0001297	0.33822	15	-0.33634	-0.0097092	0.31241	15	0.20831	0.0060134	0.30723
GOBP_RESPONSE_TO_LIGHT_STIMULUS	0.56002	0.886	0.020389	0.639326	0.086813	0.711268	0.13646	0.817204	0.0054078	0.326	292	-0.0089252	-0.0011284	0.059103	292	0.11165	0.014116	0.054573	292	0.089849	0.011359	0.066031	293	0.071016	0.0089899	0.064771	292	0.15289	0.019323	0.059982
GOBP_RESPONSE_TO_LIPID	0.66433	0.902663	0.91166	0.961592	0.92531	0.968984	0.66385	0.933778	0.97935	0.987861	855	-0.016006	-0.0034071	0.037721	855	-0.047063	-0.010018	0.034833	855	-0.059158	-0.012592	0.04103	855	-0.017082	-0.0036347	0.04038	856	-0.075576	-0.016091	0.037033
GOBP_RESPONSE_TO_LIPOTEICHOIC_ACID	0.58129	0.888848	0.51847	0.86159	0.78743	0.937157	0.6256	0.928668	0.78669	0.917897	10	-0.064502	-0.0015211	0.31434	10	-0.013448	-0.00031714	0.29029	10	-0.26831	-0.0063271	0.33642	10	-0.1076	-0.0025365	0.33601	10	-0.23901	-0.0056345	0.30064
GOBP_RESPONSE_TO_LITHIUM_ION	0.42155	0.858059	0.22714	0.807744	0.58111	0.90439	0.66875	0.934491	0.36688	0.858371	16	0.054094	0.0016133	0.27328	16	0.18885	0.0056324	0.25237	16	-0.065519	-0.001954	0.32	16	-0.13381	-0.0039893	0.30658	16	0.093739	0.0027948	0.2756
GOBP_RESPONSE_TO_LUTEINIZING_HORMONE	0.725	0.917568	0.19328	0.805468	0.79176	0.937157	0.74976	0.939027	0.28608	0.843306	7	-0.22634	-0.0044661	0.37865	7	0.30278	0.0059743	0.34967	7	-0.38885	-0.0076725	0.47855	7	-0.26596	-0.0052458	0.39474	7	0.20924	0.0041273	0.37041
GOBP_RESPONSE_TO_L_ASCORBIC_ACID	0.44457	0.864423	0.38188	0.839901	0.84767	0.950987	0.78801	0.944104	0.62118	0.883532	5	0.049856	0.00083147	0.35764	5	0.099266	0.0016555	0.33028	5	-0.46886	-0.0078191	0.45674	5	-0.44594	-0.0074342	0.55773	5	-0.109	-0.0018172	0.35322
GOBP_RESPONSE_TO_L_GLUTAMATE	0.29635	0.83834	0.10006	0.756272	0.056554	0.650596	0.11062	0.795624	0.037699	0.659962	14	0.1693	0.0047235	0.31649	14	0.37447	0.010447	0.29226	14	0.47181	0.013163	0.29777	14	0.4352	0.012137	0.35577	14	0.4531	0.012637	0.25481
GOBP_RESPONSE_TO_L_LEUCINE	0.025559	0.50945	0.39145	0.839901	0.40265	0.881939	0.19655	0.873456	0.58469	0.877453	14	0.52742	0.014715	0.27038	14	0.068808	0.0019197	0.24973	14	0.06357	0.0017735	0.2579	14	0.24398	0.0068044	0.28569	14	-0.053156	-0.0014825	0.24849
GOBP_RESPONSE_TO_L_PHENYLALANINE_DERIVATIVE	0.42281	0.858059	0.73057	0.901668	0.40093	0.881939	0.13822	0.817204	0.5595	0.875383	5	0.084984	0.0014173	0.43648	5	-0.24772	-0.0041313	0.40308	5	0.10764	0.0017951	0.42896	5	0.41392	0.0069005	0.38031	5	-0.063927	-0.0010658	0.42704
GOBP_RESPONSE_TO_MACROPHAGE_COLONY_STIMULATING_FACTOR	0.89603	0.958975	0.59823	0.874168	0.501	0.891337	0.76098	0.940015	0.48304	0.872216	16	-0.34175	-0.010192	0.27138	16	-0.062351	-0.0018596	0.25062	16	-0.00078988	-2.3557e-05	0.31657	16	-0.19974	-0.0059548	0.28153	16	0.011133	0.00033192	0.26183
GOBP_RESPONSE_TO_MAGNESIUM_ION	0.2059	0.81694	0.35016	0.833803	0.2644	0.84952	0.097163	0.778304	0.32789	0.856482	20	0.21567	0.0071906	0.26277	20	0.093401	0.0031141	0.24267	20	0.17781	0.005928	0.28229	20	0.31658	0.010551	0.24391	20	0.1099	0.0036629	0.24654
GOBP_RESPONSE_TO_MANGANESE_ION	0.90914	0.963201	0.069604	0.755556	0.59413	0.904563	0.95739	0.981481	0.0938	0.76278	16	-0.31973	-0.0095357	0.2394	16	0.32694	0.0097508	0.22108	16	-0.071861	-0.0021431	0.30171	16	-0.45639	-0.013606	0.26514	16	0.35517	0.010589	0.26952
GOBP_RESPONSE_TO_MECHANICAL_STIMULUS	0.090409	0.721504	0.59545	0.872799	0.68697	0.919805	0.29968	0.90708	0.51315	0.872398	210	0.097265	0.010452	0.072678	210	-0.016215	-0.0017426	0.067121	210	-0.039233	-0.004216	0.080515	210	0.040241	0.0043228	0.076601	210	-0.0023878	-0.00025652	0.072425
GOBP_RESPONSE_TO_MERCURY_ION	0.65081	0.900079	0.43161	0.850085	0.47862	0.887006	0.45894	0.91108	0.39683	0.858371	10	-0.13876	-0.0032723	0.35808	10	0.056973	0.0013435	0.33069	10	0.018261	0.00043062	0.34063	10	0.046585	0.0010981	0.45181	10	0.092193	0.0021734	0.35248
GOBP_RESPONSE_TO_METAL_ION	0.27283	0.836248	0.026758	0.662536	0.0020454	0.150477	0.23983	0.893341	0.0021401	0.214299	324	0.037331	0.004967	0.061777	324	0.11014	0.014655	0.057043	324	0.18874	0.025112	0.065727	324	0.046691	0.00621	0.066052	324	0.17156	0.02282	0.060046
GOBP_RESPONSE_TO_METHIONINE	0.26255	0.834956	0.97135	0.985224	0.64079	0.911579	0.31162	0.90708	0.87603	0.943573	5	0.4379	0.0073029	0.68905	5	-1.2096	-0.020173	0.63625	5	-0.28365	-0.0047305	0.78665	5	0.38834	0.0064739	0.79047	5	-0.8548	-0.014251	0.73982
GOBP_RESPONSE_TO_MINERALOCORTICOID	0.19229	0.811752	0.066174	0.751014	0.68501	0.918932	0.69558	0.936504	0.13895	0.800806	36	0.16027	0.0071661	0.18433	36	0.25617	0.011454	0.17021	36	-0.095907	-0.004288	0.19908	36	-0.093776	-0.0041912	0.18325	36	0.19557	0.0087412	0.18023
GOBP_RESPONSE_TO_MISFOLDED_PROTEIN	0.16685	0.795562	0.70328	0.897347	0.14467	0.775163	0.3978	0.90708	0.84031	0.932463	17	0.25833	0.0079415	0.26722	17	-0.13175	-0.0040502	0.24678	17	0.28095	0.0086365	0.26515	17	0.072335	0.0022228	0.27923	17	-0.2736	-0.008408	0.27476
GOBP_RESPONSE_TO_MITOCHONDRIAL_DEPOLARISATION	0.29687	0.83834	0.60571	0.875737	0.12307	0.753588	0.25055	0.897833	0.62536	0.884255	16	0.12303	0.0036693	0.23065	16	-0.057117	-0.0017035	0.213	16	0.35706	0.010649	0.30786	16	0.17488	0.0052137	0.25994	16	-0.091204	-0.0027192	0.28537
GOBP_RESPONSE_TO_MOLECULE_OF_BACTERIAL_ORIGIN	0.27174	0.836248	0.88404	0.951599	0.88007	0.960617	0.64832	0.931779	0.98285	0.989325	328	0.036346	0.0048652	0.059822	328	-0.066041	-0.00884	0.055243	328	-0.077676	-0.010397	0.066087	328	-0.025197	-0.0033715	0.066168	329	-0.12226	-0.016384	0.057759
GOBP_RESPONSE_TO_MURAMYL_DIPEPTIDE	0.85387	0.947277	0.46756	0.85565	0.5646	0.90439	0.75551	0.939586	0.47057	0.872216	18	-0.30497	-0.0096466	0.28956	18	0.021768	0.00068856	0.26741	18	-0.045532	-0.0014402	0.27997	18	-0.21755	-0.0068787	0.31439	18	0.018989	0.00060045	0.25713
GOBP_RESPONSE_TO_MUSCLE_ACTIVITY	0.84955	0.945952	0.67632	0.890455	0.56177	0.90439	0.74485	0.938723	0.81235	0.922281	24	-0.22111	-0.0080746	0.21373	24	-0.090287	-0.0032972	0.19738	24	-0.041159	-0.001503	0.26477	24	-0.17066	-0.00623	0.25921	24	-0.18025	-0.0065802	0.2033
GOBP_RESPONSE_TO_MUSCLE_INACTIVITY	0.52559	0.878303	0.52228	0.862571	0.45666	0.886922	0.51109	0.919783	0.40491	0.859468	9	-0.021445	-0.00047977	0.33406	9	-0.017239	-0.00038567	0.3085	9	0.042597	0.00095297	0.39131	9	-0.0086233	-0.00019285	0.31012	9	0.096019	0.0021475	0.39896
GOBP_RESPONSE_TO_MUSCLE_STRETCH	0.55407	0.885391	0.39345	0.840634	0.81757	0.944825	0.80031	0.946561	0.41984	0.865084	24	-0.029248	-0.0010681	0.21513	24	0.05371	0.0019614	0.19867	24	-0.19786	-0.0072254	0.21835	24	-0.19052	-0.0069548	0.22607	24	0.042814	0.001563	0.21163
GOBP_RESPONSE_TO_NEMATODE	0.442	0.864423	0.20843	0.80746	0.98381	0.991079	0.67199	0.934615	0.71596	0.905442	7	0.04803	0.00094772	0.32918	7	0.2468	0.0048698	0.30398	7	-0.83922	-0.016559	0.39218	7	-0.17999	-0.0035502	0.40408	7	-0.18745	-0.0036974	0.32833
GOBP_RESPONSE_TO_NERVE_GROWTH_FACTOR	0.14152	0.77733	0.017656	0.616212	0.0062779	0.26334	0.16356	0.8375	0.0016605	0.193469	51	0.16077	0.0085522	0.14976	51	0.29108	0.015484	0.13828	51	0.43281	0.023023	0.17337	51	0.17359	0.0092305	0.17714	51	0.44978	0.023918	0.15315
GOBP_RESPONSE_TO_NICOTINE	0.043002	0.607346	0.63737	0.882804	0.3017	0.863185	0.026552	0.53344	0.77429	0.916953	49	0.26536	0.013837	0.15455	49	-0.050166	-0.0026159	0.14274	49	0.091027	0.0047464	0.17521	49	0.34181	0.017816	0.17671	49	-0.11616	-0.0060549	0.15424
GOBP_RESPONSE_TO_NITRIC_OXIDE	0.64546	0.898966	0.35288	0.833803	0.19691	0.814088	0.31564	0.90708	0.37834	0.858371	17	-0.093433	-0.0028722	0.25043	17	0.087316	0.0026842	0.23127	17	0.2338	0.0071869	0.27417	17	0.13281	0.0040811	0.27672	17	0.076606	0.0023542	0.24724
GOBP_RESPONSE_TO_NITROGEN_COMPOUND	0.019536	0.470635	0.15945	0.802765	0.017564	0.427642	0.02804	0.551911	0.16007	0.813152	1000	0.072934	0.016719	0.035343	1000	0.032536	0.0074582	0.032642	1000	0.08123	0.01862	0.038551	1000	0.071425	0.016367	0.037384	1000	0.034176	0.0078316	0.034375
GOBP_RESPONSE_TO_NITROSATIVE_STRESS	0.16272	0.795536	0.29994	0.828204	0.53009	0.897913	0.089016	0.770134	0.27693	0.842493	10	0.30578	0.007211	0.31095	10	0.15065	0.0035525	0.28716	10	-0.025339	-0.00059754	0.33567	10	0.44751	0.010549	0.33225	10	0.19189	0.0045237	0.32414
GOBP_RESPONSE_TO_NUTRIENT	0.93986	0.97252	0.26106	0.814928	0.6756	0.916219	0.93667	0.974933	0.20015	0.829026	156	-0.13422	-0.01245	0.086383	156	0.051067	0.0047371	0.079779	156	-0.043634	-0.0040475	0.095809	156	-0.14389	-0.013342	0.094197	156	0.073721	0.0068363	0.087649
GOBP_RESPONSE_TO_NUTRIENT_LEVELS	0.7721	0.93	0.23418	0.808681	0.030563	0.529669	0.32284	0.90708	0.054753	0.737456	461	-0.03715	-0.0058731	0.049813	461	0.033359	0.0052737	0.046002	461	0.10462	0.016538	0.055863	461	0.024585	0.0038853	0.053471	461	0.079169	0.012512	0.049465
GOBP_RESPONSE_TO_ODORANT	0.9607	0.979376	0.51286	0.86061	0.73559	0.927942	0.93236	0.973916	0.40677	0.861207	5	-0.7736	-0.012902	0.43979	5	-0.013095	-0.0002184	0.40619	5	-0.26692	-0.0044514	0.42381	5	-0.92205	-0.015371	0.6173	5	0.13179	0.0021971	0.55876
GOBP_RESPONSE_TO_ORGANIC_CYCLIC_COMPOUND	0.52408	0.878303	0.587	0.870834	0.76514	0.93181	0.36756	0.90708	0.8314	0.928943	834	-0.0023301	-0.00049016	0.038581	834	-0.0078325	-0.0016477	0.035628	834	-0.030393	-0.0063933	0.042039	834	0.013867	0.0029161	0.040988	834	-0.036731	-0.0077243	0.038272
GOBP_RESPONSE_TO_ORGANOPHOSPHORUS	0.85318	0.947277	0.64688	0.884929	0.59178	0.904563	0.57095	0.926649	0.48722	0.872216	123	-0.10417	-0.0085887	0.099193	123	-0.034527	-0.0028466	0.091607	123	-0.025836	-0.00213	0.1113	123	-0.018256	-0.0015045	0.10211	123	0.003199	0.00026366	0.099851
GOBP_RESPONSE_TO_OSMOTIC_STRESS	0.38166	0.851966	0.85307	0.940519	0.58143	0.90439	0.49494	0.917061	0.63195	0.886403	80	0.037572	0.0025011	0.12477	80	-0.12095	-0.0080514	0.11522	80	-0.029415	-0.0019581	0.1431	80	0.0016708	0.00011118	0.13183	80	-0.040566	-0.0026996	0.12037
GOBP_RESPONSE_TO_OXIDATIVE_STRESS	0.061808	0.675971	0.1698	0.802765	0.52108	0.895238	0.026545	0.53344	0.38053	0.858371	355	0.084455	0.011752	0.054846	355	0.048373	0.0067311	0.050652	355	-0.0031747	-0.00044175	0.060051	355	0.12127	0.016868	0.062692	355	0.01662	0.0023119	0.054655
GOBP_RESPONSE_TO_OXYGEN_CONTAINING_COMPOUND	0.12336	0.759593	0.83816	0.93564	0.52506	0.896491	0.21152	0.88151	0.96265	0.978545	1519	0.033372	0.0092829	0.028808	1519	-0.026258	-0.007304	0.026605	1519	-0.0019783	-0.00055028	0.031471	1519	0.024629	0.0068486	0.03074	1520	-0.050327	-0.013999	0.028236
GOBP_RESPONSE_TO_OXYGEN_GLUCOSE_DEPRIVATION	0.16099	0.792601	0.30357	0.828204	0.052084	0.643744	0.063101	0.693094	0.30449	0.850269	9	0.34162	0.0076428	0.34492	9	0.16378	0.0036643	0.31853	9	0.60844	0.013612	0.3744	9	0.60025	0.013424	0.39249	9	0.15965	0.0035705	0.31208
GOBP_RESPONSE_TO_OXYGEN_LEVELS	0.1636	0.795536	0.4493	0.853892	0.09883	0.7185	0.14636	0.824042	0.27161	0.842004	301	0.059121	0.0075869	0.060341	301	0.0071017	0.00091134	0.055725	301	0.087875	0.011276	0.06821	301	0.072197	0.0092613	0.068613	301	0.036349	0.004663	0.059788
GOBP_RESPONSE_TO_OXYGEN_RADICAL	0.50217	0.875354	0.1597	0.802765	0.6565	0.913881	0.4252	0.907544	0.70838	0.903628	25	-0.0011839	-4.4126e-05	0.21724	25	0.19975	0.0074449	0.20061	25	-0.088065	-0.0032822	0.21856	25	0.044571	0.0016606	0.2363	25	-0.11303	-0.0042114	0.20602
GOBP_RESPONSE_TO_OZONE	0.43221	0.861359	0.38794	0.839901	0.9459	0.976326	0.70485	0.936998	0.62995	0.885602	5	0.06557	0.0010935	0.38403	5	0.10096	0.0016838	0.35464	5	-0.72671	-0.012119	0.45238	5	-0.29936	-0.0049906	0.55601	5	-0.1256	-0.0020939	0.3786
GOBP_RESPONSE_TO_PAIN	0.39372	0.854199	0.20025	0.80746	0.52631	0.896858	0.2704	0.905977	0.80677	0.921071	35	0.046812	0.0020638	0.17361	35	0.1348	0.0059429	0.16033	35	-0.013404	-0.00059095	0.2031	35	0.11295	0.0049776	0.18467	35	-0.16003	-0.0070529	0.18477
GOBP_RESPONSE_TO_PARATHYROID_HORMONE	0.41123	0.856835	0.65614	0.886952	0.44005	0.886902	0.62356	0.928668	0.62813	0.88538	10	0.089739	0.0021162	0.39992	10	-0.14846	-0.0035009	0.36932	10	0.067833	0.0015996	0.44972	10	-0.12426	-0.0029291	0.39465	10	-0.12221	-0.002881	0.37383
GOBP_RESPONSE_TO_PEPTIDE	0.12031	0.756636	0.23574	0.808681	0.44252	0.886902	0.032625	0.584601	0.29008	0.843306	20	0.29339	0.0097818	0.25001	20	0.16626	0.0055434	0.23089	20	0.041909	0.0013972	0.28984	20	0.49487	0.016493	0.26842	20	0.14065	0.0046878	0.25427
GOBP_RESPONSE_TO_PEPTIDE_HORMONE	0.35097	0.851254	0.38816	0.839901	0.13098	0.76619	0.44009	0.909574	0.1526	0.80609	410	0.020288	0.0030292	0.05301	410	0.013909	0.0020767	0.048954	410	0.065033	0.0097097	0.057972	410	0.008475	0.0012649	0.05622	410	0.052583	0.0078485	0.051282
GOBP_RESPONSE_TO_PEPTIDOGLYCAN	0.42204	0.858059	0.27883	0.826985	0.79352	0.937366	0.64789	0.931701	0.73604	0.907833	12	0.050929	0.0013156	0.25894	12	0.14021	0.0036218	0.23912	12	-0.25704	-0.0066396	0.31395	12	-0.12474	-0.0032208	0.32858	12	-0.17801	-0.0045967	0.28201
GOBP_RESPONSE_TO_PH	0.87756	0.952141	0.68869	0.893562	0.30381	0.863188	0.72628	0.938462	0.34368	0.858371	39	-0.21549	-0.010027	0.1853	39	-0.08422	-0.003919	0.17113	39	0.10015	0.00466	0.19503	39	-0.10926	-0.0050823	0.18162	39	0.075244	0.0035002	0.18697
GOBP_RESPONSE_TO_PHENYLPROPANOID	0.69171	0.909184	0.47738	0.855795	0.59144	0.904563	0.71864	0.937418	0.39428	0.858371	5	-0.24138	-0.0040256	0.48208	5	0.02526	0.00042127	0.44519	5	-0.12239	-0.0020411	0.52923	5	-0.26459	-0.0044109	0.45711	5	0.11531	0.0019224	0.42994
GOBP_RESPONSE_TO_PHEROMONE	0.80979	0.939824	0.93383	0.968841	0.8738	0.958981	0.77357	0.94357	0.9368	0.966477	7	-0.51839	-0.010229	0.591	7	-0.82136	-0.016207	0.54575	7	-0.52436	-0.010346	0.45812	7	-0.46196	-0.0091117	0.61539	7	-0.86597	-0.017081	0.56654
GOBP_RESPONSE_TO_PHORBOL_13_ACETATE_12_MYRISTATE	0.39289	0.854199	0.23886	0.810585	0.0054601	0.248155	0.035823	0.60251	0.055635	0.737456	8	0.14385	0.0030344	0.52926	8	0.34702	0.0073199	0.48876	8	1.5738	0.033196	0.61825	8	0.87442	0.018437	0.48538	8	0.76217	0.016072	0.47857
GOBP_RESPONSE_TO_PLATELET_DERIVED_GROWTH_FACTOR	0.87278	0.951229	0.98112	0.990812	0.99826	0.999629	0.92594	0.972015	0.99326	0.995792	19	-0.30891	-0.010039	0.27104	19	-0.51999	-0.016898	0.25028	19	-0.82133	-0.02669	0.28101	19	-0.39145	-0.012716	0.27066	19	-0.6616	-0.021493	0.26772
GOBP_RESPONSE_TO_POTASSIUM_ION	0.37559	0.851254	0.015836	0.609897	0.047298	0.615928	0.2124	0.88151	0.014396	0.475212	18	0.093293	0.002951	0.29422	18	0.58373	0.018464	0.27166	18	0.50518	0.015979	0.30219	18	0.22258	0.0070379	0.27888	18	0.62203	0.019669	0.28448
GOBP_RESPONSE_TO_PROGESTERONE	0.8303	0.943913	0.76489	0.912159	0.87682	0.96022	0.8837	0.961409	0.66865	0.894438	43	-0.15584	-0.0076137	0.16312	43	-0.10878	-0.0053146	0.15064	43	-0.20113	-0.0098261	0.1735	43	-0.21157	-0.010332	0.17723	43	-0.069329	-0.003386	0.15894
GOBP_RESPONSE_TO_PROSTAGLANDIN	0.98984	0.99363	0.90281	0.95673	0.82026	0.946118	0.97659	0.98731	0.82368	0.926481	31	-0.44089	-0.018295	0.18998	31	-0.22772	-0.0094495	0.17547	31	-0.19355	-0.0080313	0.21121	31	-0.43185	-0.017913	0.21721	31	-0.18447	-0.0076523	0.19846
GOBP_RESPONSE_TO_PROSTAGLANDIN_D	0.96946	0.983825	0.88958	0.954098	0.90264	0.964211	0.97284	0.986526	0.88849	0.948106	5	-1.0142	-0.016915	0.54149	5	-0.61227	-0.010211	0.50009	5	-0.78619	-0.013111	0.60626	5	-1.1374	-0.018962	0.59106	5	-0.65565	-0.010931	0.53803
GOBP_RESPONSE_TO_PROSTAGLANDIN_E	0.87551	0.951229	0.71427	0.89757	0.6141	0.906959	0.79269	0.944104	0.59915	0.88139	23	-0.24229	-0.0086622	0.21016	23	-0.10984	-0.0039268	0.19409	23	-0.067532	-0.0024143	0.23285	23	-0.2016	-0.0072046	0.24711	23	-0.05587	-0.0019968	0.22246
GOBP_RESPONSE_TO_PROTOZOAN	0.27172	0.836248	0.43936	0.851018	0.73595	0.927942	0.57322	0.926649	0.78413	0.917897	29	0.13557	0.0054414	0.22311	29	0.03144	0.0012619	0.20604	29	-0.14237	-0.0057143	0.22565	29	-0.042376	-0.0017002	0.22956	29	-0.16667	-0.0066874	0.21198
GOBP_RESPONSE_TO_PURINE_CONTAINING_COMPOUND	0.66327	0.901996	0.44035	0.851385	0.40348	0.881939	0.39344	0.90708	0.31402	0.851257	136	-0.039864	-0.0034546	0.094594	136	0.013112	0.0011363	0.087356	136	0.02584	0.0022392	0.10574	136	0.02641	0.0022878	0.097679	136	0.045515	0.003943	0.093944
GOBP_RESPONSE_TO_RADIATION	0.36875	0.851254	0.011676	0.582433	0.18787	0.80587	0.2221	0.882231	0.010978	0.435279	393	0.017375	0.0025411	0.051837	393	0.10855	0.015875	0.047862	393	0.051409	0.0075184	0.058037	394	0.042963	0.0062888	0.056151	393	0.12105	0.017697	0.052826
GOBP_RESPONSE_TO_REACTIVE_OXYGEN_SPECIES	0.22588	0.824827	0.4587	0.854931	0.72946	0.926411	0.33673	0.90708	0.74415	0.91014	183	0.056968	0.0057192	0.075705	183	0.0072514	0.000728	0.069913	183	-0.050463	-0.005066	0.082564	183	0.03654	0.003667	0.08671	183	-0.049266	-0.0049443	0.075078
GOBP_RESPONSE_TO_REDOX_STATE	0.069809	0.686076	0.22106	0.80746	0.22731	0.833896	0.15661	0.83354	0.53808	0.875383	12	0.46735	0.012072	0.31636	12	0.22457	0.0058009	0.29217	12	0.25507	0.0065885	0.3411	12	0.31709	0.0081878	0.31441	12	-0.030832	-0.00079618	0.3225
GOBP_RESPONSE_TO_RETINOIC_ACID	0.55415	0.885391	0.67872	0.890818	0.51517	0.894009	0.30427	0.90708	0.47665	0.872216	101	-0.015722	-0.0011753	0.11548	101	-0.049494	-0.0036999	0.10664	101	-0.0046067	-0.00034436	0.12112	101	0.058893	0.0044008	0.11498	101	0.0065362	0.00048845	0.11161
GOBP_RESPONSE_TO_SALT	0.74412	0.92164	0.11522	0.770079	0.77838	0.935588	0.79655	0.945175	0.15227	0.80609	21	-0.14938	-0.0051033	0.22767	21	0.25214	0.0086138	0.21024	21	-0.21045	-0.0071895	0.27447	21	-0.21105	-0.0072074	0.25446	21	0.23663	0.0080813	0.23045
GOBP_RESPONSE_TO_SALT_STRESS	0.20214	0.816384	0.84129	0.936741	0.10888	0.728669	0.2135	0.88151	0.47702	0.872216	23	0.18748	0.0067026	0.22478	23	-0.20754	-0.0074198	0.20758	23	0.33426	0.01195	0.27119	23	0.1885	0.0067363	0.2373	23	0.012129	0.00043346	0.21044
GOBP_RESPONSE_TO_SELENIUM_ION	0.39591	0.854199	0.31701	0.83054	0.41243	0.881939	0.7323	0.938723	0.38362	0.858371	5	0.10182	0.0016981	0.38574	5	0.16959	0.0028284	0.35622	5	0.1017	0.001696	0.45953	5	-0.32412	-0.0054033	0.52293	5	0.13892	0.0023161	0.46935
GOBP_RESPONSE_TO_SODIUM_ARSENITE	0.59957	0.89271	0.011051	0.578418	0.38349	0.881939	0.65193	0.932553	0.028684	0.614544	5	-0.13791	-0.0023	0.54677	5	1.1555	0.019271	0.50484	5	0.18438	0.0030749	0.6222	5	-0.23279	-0.0038807	0.59605	5	1.0278	0.017135	0.54076
GOBP_RESPONSE_TO_SODIUM_PHOSPHATE	0.50327	0.875533	0.48959	0.857643	0.94553	0.97627	0.82495	0.947642	0.82608	0.927355	9	-0.0028659	-6.4118e-05	0.34946	9	0.0084261	0.00018851	0.32272	9	-0.63243	-0.014149	0.39451	9	-0.34759	-0.0077735	0.37199	9	-0.32961	-0.0073717	0.35108
GOBP_RESPONSE_TO_SORBITOL	0.52999	0.878369	0.92612	0.965984	0.12298	0.753588	0.39872	0.90708	0.59031	0.879317	6	-0.029352	-0.00053622	0.39005	6	-0.52137	-0.0095248	0.36018	6	0.64683	0.011816	0.55748	6	0.11485	0.0020973	0.44746	6	-0.094286	-0.0017219	0.41291
GOBP_RESPONSE_TO_STARVATION	0.7401	0.92164	0.74437	0.9044	0.15898	0.780821	0.39658	0.90708	0.3853	0.858371	192	-0.048755	-0.0050124	0.075746	192	-0.04595	-0.0047239	0.06995	192	0.084931	0.0087312	0.085043	192	0.021151	0.0021737	0.080668	192	0.021157	0.0021744	0.072555
GOBP_RESPONSE_TO_STEROID_HORMONE	0.93445	0.970064	0.76172	0.911131	0.94026	0.974417	0.91422	0.96851	0.86314	0.939519	313	-0.090799	-0.011878	0.060137	313	-0.039537	-0.005172	0.055539	313	-0.10064	-0.013165	0.064635	313	-0.088048	-0.011514	0.064397	313	-0.065513	-0.0085673	0.059852
GOBP_RESPONSE_TO_STEROL	0.21504	0.818613	0.40269	0.844326	0.33362	0.870018	0.074774	0.741593	0.3268	0.856482	31	0.14125	0.0058615	0.17901	31	0.040735	0.0016904	0.16532	31	0.09348	0.003879	0.21742	31	0.29275	0.012143	0.20313	31	0.089085	0.0036954	0.19851
GOBP_RESPONSE_TO_STEROL_DEPLETION	0.19944	0.814297	0.72603	0.900541	0.19252	0.808681	0.19023	0.867643	0.26712	0.842004	15	0.19544	0.0056439	0.23166	15	-0.12855	-0.0037123	0.21394	15	0.22699	0.0065549	0.26131	15	0.23599	0.0068121	0.26905	15	0.14947	0.0043148	0.24047
GOBP_RESPONSE_TO_STILBENOID	0.35436	0.851254	0.42418	0.846043	0.26029	0.84952	0.14938	0.824475	0.25699	0.840365	7	0.16835	0.0033219	0.45063	7	0.079579	0.0015702	0.41615	7	0.30166	0.0059521	0.46954	7	0.44313	0.0087404	0.42643	7	0.27405	0.0054056	0.4199
GOBP_RESPONSE_TO_STIMULUS_INVOLVED_IN_REGULATION_OF_MUSCLE_ADAPTATION	0.44119	0.864423	0.51574	0.861195	0.30605	0.865214	0.30068	0.90708	0.26913	0.842004	13	0.041412	0.0011134	0.27989	13	-0.010199	-0.00027419	0.25848	13	0.14817	0.0039836	0.2922	13	0.14209	0.0038187	0.27196	13	0.20237	0.0054389	0.3288
GOBP_RESPONSE_TO_SYMBIONT	0.20953	0.818041	0.18019	0.802765	0.20494	0.818832	0.2467	0.896482	0.46222	0.871385	6	0.45144	0.0082472	0.55866	6	0.4719	0.0086209	0.51591	6	0.46503	0.0084952	0.56427	6	0.41361	0.0075532	0.60387	6	0.041409	0.00075623	0.43657
GOBP_RESPONSE_TO_TEMPERATURE_STIMULUS	0.72297	0.917435	0.62185	0.877835	0.23963	0.840637	0.34856	0.90708	0.53987	0.875383	157	-0.048751	-0.0045366	0.082392	157	-0.023614	-0.0021975	0.076088	157	0.065989	0.0061405	0.093268	157	0.035884	0.0033379	0.092194	157	-0.008357	-0.00077741	0.083475
GOBP_RESPONSE_TO_TESTOSTERONE	0.34761	0.851254	0.60953	0.875737	0.21093	0.819551	0.35245	0.90708	0.46353	0.871423	40	0.069133	0.0032579	0.17646	40	-0.045317	-0.0021356	0.16296	40	0.14486	0.0068262	0.18035	40	0.075267	0.0035456	0.19874	40	0.01538	0.00072452	0.16802
GOBP_RESPONSE_TO_THYROGLOBULIN_TRIIODOTHYRONINE	0.19455	0.814021	0.52401	0.862646	0.8839	0.960886	0.56067	0.926649	0.85479	0.937582	5	0.48855	0.0081476	0.56724	5	-0.031547	-0.00052611	0.52385	5	-0.75862	-0.012651	0.63497	5	-0.094614	-0.0015773	0.61971	5	-0.59089	-0.0098512	0.5589
GOBP_RESPONSE_TO_THYROID_HORMONE	0.43139	0.860948	0.65382	0.886886	0.41839	0.884488	0.2531	0.898607	0.45215	0.868615	21	0.040043	0.001368	0.23168	21	-0.084656	-0.0028921	0.21395	21	0.049956	0.0017066	0.24248	21	0.13945	0.0047622	0.20977	21	0.026751	0.00091359	0.2225
GOBP_RESPONSE_TO_THYROXINE	0.44419	0.864423	0.70504	0.897347	0.34305	0.872605	0.15264	0.829382	0.50213	0.872216	4	0.063241	0.00094338	0.45055	4	-0.22425	-0.0033452	0.41607	4	0.17788	0.0026534	0.44014	4	0.40118	0.0059821	0.39131	4	-0.0023553	-3.5123e-05	0.44032
GOBP_RESPONSE_TO_TOPOLOGICALLY_INCORRECT_PROTEIN	0.10852	0.739559	0.58686	0.870834	0.14651	0.775652	0.14785	0.824475	0.69313	0.900514	139	0.10576	0.0092649	0.08567	139	-0.017366	-0.0015213	0.07912	139	0.10122	0.0088674	0.096262	139	0.10015	0.0087705	0.095772	139	-0.042347	-0.0037085	0.083894
GOBP_RESPONSE_TO_TOXIC_SUBSTANCE	0.26918	0.834984	0.31295	0.830064	0.59582	0.904563	0.35341	0.90708	0.5256	0.874655	224	0.045769	0.0050777	0.074383	224	0.033488	0.0037153	0.068691	224	-0.019492	-0.0021624	0.080364	224	0.031099	0.0034489	0.082681	224	-0.0045924	-0.00050933	0.071512
GOBP_RESPONSE_TO_TRANSFORMING_GROWTH_FACTOR_BETA	0.28811	0.837113	0.0069377	0.537462	0.66748	0.914846	0.87277	0.959512	0.051029	0.724229	256	0.036802	0.004361	0.065845	256	0.1496	0.017727	0.060794	256	-0.031516	-0.0037345	0.072789	256	-0.082704	-0.0097964	0.07257	256	0.10561	0.012511	0.064592
GOBP_RESPONSE_TO_TUMOR_CELL	0.98939	0.993587	0.60736	0.875737	0.96319	0.982208	0.98621	0.992323	0.45692	0.87104	38	-0.41026	-0.018845	0.17804	38	-0.044804	-0.002058	0.16445	38	-0.3528	-0.016205	0.19719	38	-0.44866	-0.020601	0.20362	38	0.019486	0.00089476	0.18008
GOBP_RESPONSE_TO_TUMOR_NECROSIS_FACTOR	0.0061106	0.314005	0.056327	0.744096	0.44378	0.886902	0.092883	0.773389	0.28064	0.843306	210	0.18184	0.019541	0.07256	210	0.10632	0.011426	0.067017	210	0.011357	0.0012204	0.080325	210	0.10483	0.011261	0.079216	210	0.041773	0.0044876	0.071904
GOBP_RESPONSE_TO_TYPE_III_INTERFERON	0.3082	0.842095	0.32876	0.83054	0.8401	0.948515	0.4985	0.917942	0.53568	0.875383	11	0.16122	0.0039872	0.3218	11	0.13176	0.0032586	0.29718	11	-0.38225	-0.0094537	0.38421	11	0.0012969	3.2062e-05	0.34556	11	-0.029014	-0.00071734	0.32398
GOBP_RESPONSE_TO_TYPE_II_INTERFERON	0.52117	0.878279	0.89458	0.955502	0.66502	0.914846	0.25771	0.900972	0.92063	0.960257	105	-0.0056584	-0.00043124	0.10657	105	-0.12314	-0.0093849	0.098411	105	-0.048194	-0.0036729	0.11307	105	0.073578	0.0056054	0.11312	106	-0.14592	-0.011169	0.10353
GOBP_RESPONSE_TO_TYPE_I_INTERFERON	0.1311	0.77139	0.19854	0.80746	0.5329	0.898036	0.19777	0.874361	0.16491	0.821164	84	0.14303	0.0097553	0.12756	84	0.099762	0.0068044	0.1178	84	-0.012143	-0.00082818	0.14708	84	0.11925	0.0081304	0.14035	84	0.1223	0.0083391	0.1255
GOBP_RESPONSE_TO_UV	0.40159	0.854199	0.02921	0.672115	0.22647	0.833896	0.10264	0.786215	0.039535	0.66824	142	0.020318	0.0017989	0.081519	142	0.14247	0.012614	0.075272	142	0.069179	0.0061247	0.092173	143	0.1162	0.01032	0.09173	142	0.14285	0.012643	0.081337
GOBP_RESPONSE_TO_UV_A	0.40999	0.856835	0.32062	0.83054	0.48602	0.887006	0.39633	0.90708	0.39703	0.858371	13	0.06806	0.0018298	0.29907	13	0.1287	0.0034601	0.27618	13	0.012286	0.00033031	0.35059	13	0.08262	0.0022204	0.31431	13	0.085773	0.0023053	0.32856
GOBP_RESPONSE_TO_UV_B	0.52882	0.878303	0.087383	0.756272	0.62585	0.90923	0.52355	0.920008	0.15856	0.810312	20	-0.017073	-0.00056922	0.23612	20	0.2959	0.0098655	0.21803	20	-0.079313	-0.0026443	0.24716	20	-0.014824	-0.00049407	0.25097	20	0.23117	0.0077049	0.23108
GOBP_RESPONSE_TO_UV_C	0.51995	0.878279	0.41741	0.846043	0.78459	0.936455	0.52137	0.920008	0.51183	0.872254	12	-0.016087	-0.00041554	0.32162	12	0.061933	0.0015998	0.29701	12	-0.2779	-0.0071783	0.35275	12	-0.01477	-0.00038138	0.27554	12	-0.0091535	-0.00023637	0.30864
GOBP_RESPONSE_TO_VASOPRESSIN	0.19587	0.814297	0.17538	0.802765	0.21889	0.827637	0.31957	0.90708	0.033669	0.644712	8	0.35658	0.0075215	0.41633	8	0.35877	0.0075677	0.38447	8	0.28377	0.0059856	0.36571	8	0.14913	0.0031445	0.31803	8	0.75279	0.015874	0.41146
GOBP_RESPONSE_TO_VIRUS	0.027384	0.527361	0.13764	0.78405	0.64246	0.911579	0.20153	0.876956	0.44623	0.868561	370	0.11043	0.015681	0.057489	370	0.057928	0.0082258	0.053095	370	-0.023417	-0.0033251	0.064149	370	0.052824	0.0074982	0.063172	370	0.0076072	0.0010799	0.05627
GOBP_RESPONSE_TO_VITAMIN	0.97179	0.984596	0.081647	0.756272	0.45	0.886922	0.94423	0.976756	0.10844	0.778667	86	-0.21995	-0.015179	0.11528	86	0.14843	0.010243	0.10647	86	0.015945	0.0011004	0.12689	86	-0.19394	-0.013378	0.12187	86	0.14278	0.0098502	0.11562
GOBP_RESPONSE_TO_VITAMIN_A	0.66221	0.901996	0.09179	0.756272	0.2128	0.819929	0.39621	0.90708	0.096306	0.764616	15	-0.11233	-0.0032439	0.2684	15	0.32962	0.0095186	0.24785	15	0.21286	0.0061467	0.26715	15	0.074944	0.0021634	0.28477	15	0.32956	0.0095137	0.25293
GOBP_RESPONSE_TO_VITAMIN_D	0.9981	0.998653	0.50138	0.859999	0.63947	0.911579	0.97632	0.98728	0.24606	0.840365	35	-0.5593	-0.024658	0.19324	35	-0.00061818	-2.7254e-05	0.1785	35	-0.081507	-0.0035933	0.22828	35	-0.37538	-0.016543	0.18928	35	0.13002	0.0057304	0.18927
GOBP_RESPONSE_TO_VITAMIN_E	0.89528	0.958602	0.26001	0.814928	0.4692	0.886922	0.92577	0.972015	0.44993	0.868615	9	-0.47427	-0.01061	0.37784	9	0.22449	0.0050224	0.34895	9	0.026679	0.00059687	0.34521	9	-0.60072	-0.013434	0.41571	9	0.053987	0.0012074	0.42904
GOBP_RESPONSE_TO_VITAMIN_K	0.65856	0.901012	0.32068	0.83054	0.51109	0.892343	0.71485	0.936998	0.4524	0.868615	5	-0.19647	-0.0032766	0.48092	5	0.20687	0.0034501	0.44412	5	-0.015231	-0.00025401	0.54788	5	-0.25663	-0.0042783	0.45211	5	0.051174	0.00085317	0.42788
GOBP_RESPONSE_TO_WATER	0.71161	0.914655	0.45744	0.854858	0.81587	0.944322	0.89886	0.964285	0.91675	0.959053	13	-0.13613	-0.00366	0.24392	13	0.024076	0.0006473	0.22526	13	-0.28583	-0.0076845	0.31767	13	-0.4178	-0.011228	0.32766	13	-0.3949	-0.010614	0.28542
GOBP_RESPONSE_TO_WATER_DEPRIVATION	0.28226	0.836864	0.454	0.853892	0.54508	0.90038	0.45744	0.910942	0.73317	0.907426	5	0.26452	0.0044114	0.45911	5	0.048997	0.00081714	0.42398	5	-0.054122	-0.00090259	0.47798	5	0.050424	0.00084061	0.4717	5	-0.27186	-0.0045323	0.43676
GOBP_RESPONSE_TO_WOUNDING	0.61138	0.895256	0.093503	0.756272	0.27995	0.853212	0.66551	0.934491	0.097886	0.765277	526	-0.012977	-0.0021874	0.04587	526	0.055893	0.0094212	0.042358	526	0.029818	0.0050258	0.051144	526	-0.021546	-0.0036304	0.050392	526	0.058293	0.0098224	0.045057
GOBP_RESPONSE_TO_XENOBIOTIC_STIMULUS	0.44174	0.864423	0.21285	0.80746	0.30537	0.865035	0.45446	0.910942	0.16079	0.813528	419	0.0078555	0.0011854	0.053602	419	0.039431	0.0059501	0.049499	419	0.029862	0.004506	0.058664	419	0.0066142	0.0009977	0.057815	419	0.051578	0.0077806	0.052034
GOBP_RESPONSE_TO_X_RAY	0.76652	0.928065	0.16759	0.802765	0.51278	0.892343	0.77315	0.943352	0.17375	0.821422	26	-0.17705	-0.0067295	0.24339	26	0.21662	0.0082333	0.22476	26	-0.0079663	-0.00030277	0.24858	26	-0.17554	-0.0066694	0.23428	26	0.22596	0.0085854	0.24052
GOBP_RESPONSE_TO_YEAST	0.7629	0.927009	0.31752	0.83054	0.77371	0.933321	0.68298	0.935467	0.35461	0.858371	7	-0.3008	-0.0059354	0.42031	7	0.18424	0.0036354	0.38816	7	-0.31132	-0.0061427	0.41446	7	-0.21914	-0.0043223	0.46032	7	0.13973	0.0027563	0.37471
GOBP_RESPONSE_TO_ZINC_ION	0.62233	0.897151	0.29049	0.827118	0.46899	0.886922	0.49083	0.914551	0.28963	0.843306	46	-0.050862	-0.0025699	0.16323	46	0.083204	0.0042041	0.15074	46	0.014292	0.00072213	0.1837	46	0.0045299	0.0002288	0.19715	46	0.095294	0.0048133	0.17186
GOBP_RESPONSE_TO_ZINC_ION_STARVATION	0.36592	0.851254	0.11153	0.76905	0.21498	0.821826	0.33064	0.90708	0.028726	0.614544	9	0.10711	0.0023964	0.31256	9	0.35169	0.0078682	0.28863	9	0.32833	0.0073453	0.41597	9	0.17451	0.0039026	0.39827	9	0.60472	0.013525	0.31827
GOBP_RETICULOPHAGY	0.60417	0.893537	0.99321	0.996523	0.70743	0.925339	0.51146	0.919783	0.94542	0.970864	17	-0.068577	-0.0021081	0.2596	17	-0.59167	-0.018188	0.23968	17	-0.15233	-0.0046827	0.27904	17	-0.0071788	-0.0002206	0.24983	17	-0.37351	-0.011478	0.23315
GOBP_RETINAL_BIPOLAR_NEURON_DIFFERENTIATION	0.31797	0.84338	0.85913	0.942481	0.38287	0.881939	0.23313	0.891799	0.72887	0.907426	7	0.22743	0.0044877	0.48042	7	-0.47757	-0.0094233	0.44364	7	0.14186	0.002799	0.47608	7	0.35542	0.0070103	0.48782	7	-0.30622	-0.0060403	0.50248
GOBP_RETINAL_BLOOD_VESSEL_MORPHOGENESIS	0.59882	0.89271	0.46873	0.85565	0.67953	0.916829	0.7475	0.938723	0.39862	0.858371	5	-0.12735	-0.0021239	0.50878	5	0.036871	0.0006149	0.46985	5	-0.26541	-0.0044262	0.56908	5	-0.362	-0.0060349	0.54302	5	0.13032	0.0021726	0.50719
GOBP_RETINAL_CELL_APOPTOTIC_PROCESS	0.13797	0.77733	0.34076	0.8317	0.2505	0.842133	0.11699	0.799047	0.29917	0.847079	6	0.5043	0.0092129	0.46286	6	0.17542	0.0032048	0.42746	6	0.35212	0.0064325	0.52326	6	0.57888	0.010571	0.48636	6	0.22839	0.0041711	0.43356
GOBP_RETINAL_CELL_PROGRAMMED_CELL_DEATH	0.10684	0.739282	0.70876	0.897347	0.15676	0.780821	0.047518	0.654806	0.59239	0.879893	6	0.45763	0.0083603	0.36799	6	-0.18684	-0.0034134	0.33985	6	0.40946	0.0074801	0.40625	6	0.6762	0.012348	0.40502	6	-0.084798	-0.0015486	0.36284
GOBP_RETINAL_CONE_CELL_DEVELOPMENT	0.1513	0.786575	0.20176	0.80746	0.012808	0.374213	0.022121	0.509301	0.11956	0.789517	11	0.35609	0.008807	0.34542	11	0.26647	0.0065905	0.31899	11	0.82615	0.020432	0.3701	11	0.72694	0.017972	0.36131	11	0.40137	0.0099235	0.34094
GOBP_RETINAL_CONE_CELL_DIFFERENTIATION	0.22811	0.8254	0.24358	0.810757	0.044926	0.610844	0.055399	0.681509	0.15466	0.80788	13	0.24367	0.0065512	0.32703	13	0.20985	0.0056418	0.302	13	0.58652	0.015769	0.34577	13	0.54733	0.014709	0.34321	13	0.32842	0.0088267	0.32303
GOBP_RETINAL_GANGLION_CELL_AXON_GUIDANCE	0.10148	0.728746	0.50003	0.859668	0.098666	0.7185	0.061609	0.688706	0.31213	0.851257	22	0.30469	0.010654	0.2393	22	-1.724e-05	-6.0283e-07	0.22101	22	0.36963	0.012924	0.2867	22	0.39281	0.01373	0.25482	22	0.11781	0.0041182	0.24052
GOBP_RETINAL_METABOLIC_PROCESS	0.95198	0.976032	0.73562	0.903303	0.86762	0.957832	0.94272	0.976525	0.75709	0.913618	18	-0.39647	-0.012541	0.2382	18	-0.13858	-0.0043834	0.21999	18	-0.31199	-0.0098685	0.27975	18	-0.45152	-0.014277	0.28611	18	-0.17385	-0.0054972	0.24942
GOBP_RETINAL_PIGMENT_EPITHELIUM_DEVELOPMENT	0.95937	0.978898	0.37669	0.839107	0.65216	0.913082	0.73842	0.938723	0.24314	0.840365	6	-0.92666	-0.016929	0.53148	6	0.15423	0.0028175	0.49086	6	-0.22568	-0.0041228	0.57693	6	-0.28339	-0.005175	0.44384	6	0.2888	0.0052742	0.4148
GOBP_RETINAL_ROD_CELL_DEVELOPMENT	0.88995	0.956522	0.218	0.80746	0.11542	0.738253	0.41257	0.90708	0.060348	0.744482	10	-0.43629	-0.010289	0.35578	10	0.25595	0.0060358	0.32856	10	0.47655	0.011238	0.3977	10	0.082592	0.0019469	0.37383	10	0.54511	0.012851	0.35124
GOBP_RETINAL_ROD_CELL_DIFFERENTIATION	0.86777	0.950438	0.55397	0.8662	0.16187	0.780821	0.34026	0.90708	0.18703	0.826861	16	-0.28625	-0.0085373	0.25651	16	-0.032146	-0.00095873	0.23689	16	0.28283	0.0084351	0.2866	16	0.11782	0.0035126	0.28615	16	0.24639	0.007346	0.27718
GOBP_RETINA_DEVELOPMENT_IN_CAMERA_TYPE_EYE	0.431	0.860948	0.003935	0.402557	0.0065955	0.265534	0.12188	0.806174	0.0007722	0.127363	153	0.015445	0.001419	0.088856	153	0.21805	0.020033	0.082037	153	0.24327	0.022349	0.098136	153	0.10723	0.0098478	0.091988	153	0.27748	0.025485	0.08762
GOBP_RETINA_HOMEOSTASIS	0.21754	0.819801	0.19632	0.806177	0.57971	0.90439	0.36697	0.90708	0.33508	0.856482	53	0.11793	0.0063947	0.15108	53	0.11927	0.0064675	0.13952	53	-0.031822	-0.0017255	0.1582	53	0.053753	0.0029136	0.15815	53	0.065402	0.0035452	0.15355
GOBP_RETINA_LAYER_FORMATION	0.73522	0.920916	0.18156	0.802765	0.14112	0.774403	0.31207	0.90708	0.11947	0.789517	20	-0.14593	-0.0048655	0.23212	20	0.19495	0.0064998	0.21436	20	0.31336	0.010447	0.2914	20	0.13065	0.0043542	0.26663	20	0.2849	0.0094957	0.24191
GOBP_RETINA_MORPHOGENESIS_IN_CAMERA_TYPE_EYE	0.54755	0.885066	0.29102	0.827118	0.038863	0.586993	0.059451	0.682978	0.078401	0.757964	60	-0.016629	-0.00095924	0.13918	60	0.070748	0.004081	0.12853	60	0.28472	0.016423	0.16139	60	0.24239	0.013977	0.15543	60	0.20073	0.011575	0.14176
GOBP_RETINA_VASCULATURE_DEVELOPMENT_IN_CAMERA_TYPE_EYE	0.27471	0.836595	0.34233	0.832134	0.44441	0.886902	0.39445	0.90708	0.34366	0.858371	18	0.16387	0.0051834	0.27373	18	0.10266	0.0032473	0.25279	18	0.041804	0.0013223	0.29905	18	0.072909	0.0023053	0.2723	18	0.10478	0.0033133	0.26032
GOBP_RETINA_VASCULATURE_MORPHOGENESIS_IN_CAMERA_TYPE_EYE	0.2736	0.836248	0.23093	0.808681	0.45279	0.886922	0.47627	0.914046	0.24894	0.840365	9	0.24011	0.005372	0.39889	9	0.27104	0.0060638	0.36836	9	0.050728	0.0011349	0.42761	9	0.025684	0.0005744	0.43147	9	0.26999	0.0060384	0.39831
GOBP_RETINOIC_ACID_METABOLIC_PROCESS	0.97411	0.985993	0.38971	0.839901	0.93559	0.972233	0.98817	0.993611	0.64261	0.888695	33	-0.45803	-0.019609	0.23547	33	0.060912	0.0026077	0.21748	33	-0.38758	-0.016592	0.25517	33	-0.58419	-0.025	0.25816	33	-0.077913	-0.0033345	0.2132
GOBP_RETINOIC_ACID_RECEPTOR_SIGNALING_PATHWAY	0.081824	0.705672	0.22501	0.807744	0.19136	0.806325	0.13607	0.817204	0.34355	0.858371	31	0.29954	0.01243	0.21503	31	0.15002	0.0062251	0.19859	31	0.19684	0.0081677	0.22549	31	0.25533	0.010591	0.2325	31	0.089844	0.003727	0.22305
GOBP_RETINOL_METABOLIC_PROCESS	0.99974	0.99974	0.65394	0.886886	0.81558	0.944267	0.99931	1	0.55636	0.875383	50	-0.56663	-0.029846	0.16318	50	-0.059699	-0.0031445	0.15076	50	-0.1588	-0.0083644	0.17671	50	-0.52311	-0.027543	0.1635	50	-0.022811	-0.0012011	0.16091
GOBP_RETROGRADE_AXONAL_TRANSPORT	0.010468	0.382306	0.2057	0.80746	0.0058468	0.257713	0.012229	0.384781	0.19088	0.82762	21	0.54876	0.018747	0.23762	21	0.18029	0.0061593	0.21947	21	0.64292	0.021963	0.25496	21	0.58313	0.019914	0.25916	21	0.21112	0.00721	0.24137
GOBP_RETROGRADE_TRANSPORT_ENDOSOME_TO_GOLGI	0.37727	0.851254	0.46944	0.85565	0.61596	0.908115	0.25381	0.898607	0.4983	0.872216	86	0.034619	0.002389	0.11072	86	0.0078399	0.00054103	0.10225	86	-0.03948	-0.0027244	0.13387	86	0.082297	0.0056771	0.12421	86	0.00047397	3.2697e-05	0.11109
GOBP_RETROGRADE_TRANSPORT_VESICLE_RECYCLING_WITHIN_GOLGI	0.54327	0.883965	0.21952	0.80746	0.88726	0.961959	0.93589	0.974933	0.50787	0.872216	9	-0.037913	-0.00084822	0.34889	9	0.24932	0.0055779	0.32219	9	-0.41762	-0.009343	0.34453	9	-0.60963	-0.013634	0.40075	9	-0.0056579	-0.00012654	0.28681
GOBP_RETROGRADE_TRANS_SYNAPTIC_SIGNALING	0.58976	0.88938	0.16271	0.802765	0.11136	0.732711	0.28411	0.90708	0.060957	0.744482	9	-0.086562	-0.0019366	0.38144	9	0.3464	0.0077499	0.35225	9	0.51635	0.011552	0.42346	9	0.22084	0.0049387	0.38696	9	0.59964	0.013411	0.38765
GOBP_RETROGRADE_TRANS_SYNAPTIC_SIGNALING_BY_LIPID	0.86855	0.950444	0.6355	0.881984	0.54432	0.90038	0.69742	0.936504	0.48402	0.872216	5	-0.51853	-0.0086477	0.46314	5	-0.14819	-0.0024714	0.42772	5	-0.057802	-0.00096395	0.51923	5	-0.25263	-0.0042115	0.48863	5	0.019133	0.00031898	0.47757
GOBP_RETROGRADE_VESICLE_MEDIATED_TRANSPORT_GOLGI_TO_ENDOPLASMIC_RETICULUM	0.74373	0.92164	0.66646	0.888324	0.73738	0.927942	0.68607	0.935683	0.78715	0.917897	47	-0.10794	-0.0055126	0.16482	47	-0.065477	-0.003344	0.15221	47	-0.11037	-0.0056365	0.17372	47	-0.077729	-0.0039682	0.16035	47	-0.12344	-0.006302	0.15495
GOBP_RETROTRANSPOSON_SILENCING_BY_HETEROCHROMATIN_FORMATION	0.97824	0.987676	0.76731	0.913235	0.64592	0.911579	0.98267	0.990516	0.75127	0.911681	15	-0.58017	-0.016754	0.28737	15	-0.19376	-0.0055954	0.26542	15	-0.11638	-0.0033608	0.3109	15	-0.49384	-0.014256	0.23377	15	-0.17585	-0.0050764	0.25916
GOBP_REVERSE_CHOLESTEROL_TRANSPORT	0.45448	0.865089	0.28581	0.827118	0.12663	0.760229	0.41358	0.90708	0.20735	0.83258	16	0.033242	0.0009914	0.29067	16	0.15184	0.0045286	0.26843	16	0.35372	0.010549	0.3096	16	0.074656	0.0022257	0.34191	16	0.25344	0.0075562	0.31072
GOBP_REVERSIBLE_DIFFERENTIATION	0.4396	0.864423	0.71367	0.897551	0.3178	0.867181	0.41977	0.90708	0.67758	0.896813	5	0.067896	0.0011323	0.44673	5	-0.23275	-0.0038816	0.41255	5	0.23131	0.0038575	0.48811	5	0.093375	0.0015566	0.46113	5	-0.20578	-0.0034307	0.44643
GOBP_RHODOPSIN_MEDIATED_SIGNALING_PATHWAY	0.87265	0.951229	0.68218	0.891212	0.34927	0.875186	0.61208	0.928668	0.60112	0.881699	10	-0.41415	-0.0097665	0.36358	10	-0.1591	-0.0037519	0.33578	10	0.13716	0.0032344	0.35414	10	-0.10772	-0.0025393	0.37832	10	-0.092735	-0.0021862	0.36189
GOBP_RHOMBOMERE_DEVELOPMENT	0.59092	0.890244	0.76844	0.913292	0.72021	0.926137	0.56057	0.926649	0.74604	0.910578	8	-0.10549	-0.0022252	0.45882	8	-0.31088	-0.0065576	0.4237	8	-0.29739	-0.0062729	0.50968	8	-0.077795	-0.0016403	0.51041	8	-0.31068	-0.0065513	0.46925
GOBP_RHO_PROTEIN_SIGNAL_TRANSDUCTION	0.94508	0.974429	0.82277	0.931892	0.70407	0.924894	0.77548	0.94383	0.81616	0.92344	131	-0.14896	-0.012671	0.093159	131	-0.079672	-0.0067772	0.086037	131	-0.05522	-0.0046971	0.10299	131	-0.080237	-0.0068227	0.10599	131	-0.082814	-0.0070422	0.091928
GOBP_RHYTHMIC_BEHAVIOR	0.012053	0.412098	0.91532	0.963068	0.70102	0.924251	0.1016	0.785329	0.64123	0.888615	46	0.33663	0.017009	0.14924	46	-0.18943	-0.0095714	0.13783	46	-0.081063	-0.0040958	0.15372	46	0.1982	0.01001	0.15575	46	-0.053539	-0.0027043	0.148
GOBP_RHYTHMIC_PROCESS	0.093652	0.721504	0.9461	0.974989	0.26101	0.84952	0.21934	0.881669	0.57325	0.875383	282	0.080248	0.009973	0.060855	282	-0.090378	-0.011232	0.056197	282	0.043114	0.005358	0.067339	282	0.051279	0.0063704	0.066214	282	-0.011264	-0.0013994	0.060996
GOBP_RIBOFLAVIN_METABOLIC_PROCESS	0.83282	0.943913	0.98574	0.993317	0.6676	0.914846	0.65451	0.932553	0.94159	0.968487	5	-0.64614	-0.010776	0.66929	5	-1.3535	-0.022573	0.61799	5	-0.20856	-0.0034781	0.48132	5	-0.28545	-0.0047586	0.71804	5	-1.023	-0.017055	0.65225
GOBP_RIBOFLAVIN_TRANSPORT	0.75796	0.926144	0.96987	0.984821	0.70762	0.925339	0.7141	0.936998	0.93914	0.967427	6	-0.31224	-0.0057042	0.44621	6	-0.77417	-0.014143	0.41202	6	-0.20785	-0.003797	0.38036	6	-0.27294	-0.0049843	0.48274	6	-0.68487	-0.012507	0.4425
GOBP_RIBONUCLEOPROTEIN_COMPLEX_BIOGENESIS	0.61897	0.896923	0.39942	0.842243	0.65395	0.913137	0.74966	0.939027	0.40115	0.858371	393	-0.016549	-0.0024203	0.054655	393	0.012863	0.0018812	0.050473	393	-0.024321	-0.0035569	0.061417	396	-0.037788	-0.005545	0.056112	393	0.013345	0.0019511	0.053301
GOBP_RIBONUCLEOPROTEIN_COMPLEX_LOCALIZATION	0.70173	0.912468	0.73119	0.902106	0.80622	0.940388	0.66029	0.93334	0.76369	0.914185	10	-0.1821	-0.0042944	0.34399	10	-0.19582	-0.0046178	0.31767	10	-0.32174	-0.007587	0.37235	10	-0.18471	-0.0043542	0.44698	10	-0.30658	-0.0072274	0.42684
GOBP_RIBONUCLEOSIDE_CATABOLIC_PROCESS	0.85693	0.947959	0.79605	0.922217	0.55036	0.900729	0.49346	0.915978	0.58359	0.87713	20	-0.28028	-0.0093448	0.26276	20	-0.20083	-0.0066958	0.24266	20	-0.040833	-0.0013614	0.32258	20	0.0053945	0.00017979	0.32884	20	-0.060225	-0.0020073	0.28529
GOBP_RIBONUCLEOSIDE_DIPHOSPHATE_BIOSYNTHETIC_PROCESS	0.31649	0.843232	0.061827	0.744096	0.18041	0.800608	0.47392	0.914044	0.050881	0.724229	10	0.18418	0.0043433	0.38568	10	0.54836	0.012931	0.35615	10	0.35318	0.0083285	0.38648	10	0.024639	0.00058082	0.37658	10	0.62802	0.014805	0.38376
GOBP_RIBONUCLEOSIDE_METABOLIC_PROCESS	0.52216	0.878279	0.81423	0.92858	0.62358	0.90903	0.25068	0.897833	0.36997	0.858371	34	-0.011268	-0.00048962	0.20273	34	-0.1673	-0.0072699	0.18721	34	-0.076577	-0.0033275	0.24317	34	0.1501	0.00652	0.22324	34	0.061036	0.0026514	0.18387
GOBP_RIBONUCLEOSIDE_MONOPHOSPHATE_BIOSYNTHETIC_PROCESS	0.51105	0.877926	0.1798	0.802765	0.1912	0.806325	0.21798	0.881669	0.17601	0.821422	29	-0.0053599	-0.00021513	0.1934	29	0.16362	0.0065674	0.1786	29	0.19133	0.0076793	0.21903	29	0.16511	0.0066245	0.21194	29	0.17275	0.0069314	0.18561
GOBP_RIBONUCLEOSIDE_MONOPHOSPHATE_CATABOLIC_PROCESS	0.16398	0.795536	0.46059	0.854931	0.01293	0.375631	0.021382	0.503683	0.15587	0.80859	14	0.28354	0.0079106	0.28984	14	0.026487	0.00073896	0.26767	14	0.77855	0.021721	0.34936	14	0.67668	0.018872	0.33397	14	0.26715	0.0074509	0.26408
GOBP_RIBONUCLEOSIDE_MONOPHOSPHATE_METABOLIC_PROCESS	0.20352	0.81694	0.3563	0.833803	0.01411	0.38977	0.030906	0.568426	0.10423	0.771908	52	0.12472	0.0066992	0.15042	52	0.051175	0.0027487	0.13892	52	0.37942	0.020379	0.1729	52	0.30834	0.016555	0.16508	52	0.17917	0.0096206	0.14244
GOBP_RIBOSE_PHOSPHATE_BIOSYNTHETIC_PROCESS	0.53512	0.879623	0.46694	0.85565	0.015304	0.393637	0.18172	0.858918	0.069189	0.747217	177	-0.0071144	-0.00070255	0.080707	177	0.0061844	0.00061071	0.074531	177	0.1912	0.018881	0.088424	177	0.082325	0.0081265	0.090581	177	0.11749	0.011599	0.079284
GOBP_RIBOSE_PHOSPHATE_METABOLIC_PROCESS	0.77918	0.930644	0.48841	0.857643	0.012041	0.364838	0.2428	0.893877	0.071333	0.747217	408	-0.041647	-0.0062034	0.054126	408	0.0014518	0.00021625	0.049985	408	0.13354	0.01989	0.05919	408	0.041442	0.0061705	0.059429	408	0.078588	0.011702	0.053606
GOBP_RIBOSOMAL_LARGE_SUBUNIT_ASSEMBLY	0.53919	0.881935	0.28871	0.827118	0.74456	0.927942	0.59632	0.928139	0.45133	0.868615	19	-0.027066	-0.00087957	0.27505	19	0.14152	0.0045991	0.254	19	-0.16791	-0.0054564	0.25538	19	-0.058277	-0.0018931	0.23899	19	0.034703	0.0011274	0.28374
GOBP_RIBOSOMAL_LARGE_SUBUNIT_BIOGENESIS	0.86174	0.949365	0.30996	0.828204	0.95069	0.977956	0.84235	0.952743	0.43731	0.866265	59	-0.14404	-0.0082397	0.13237	59	0.060631	0.0034682	0.12224	59	-0.25384	-0.01452	0.15369	59	-0.14482	-0.0082811	0.14422	59	0.022406	0.0012813	0.14199
GOBP_RIBOSOMAL_LARGE_SUBUNIT_EXPORT_FROM_NUCLEUS	0.65883	0.901056	0.69866	0.896761	0.4505	0.886922	0.30791	0.90708	0.65814	0.890614	7	-0.1313	-0.0025908	0.3208	7	-0.15422	-0.003043	0.29625	7	0.051971	0.0010254	0.41775	7	0.19233	0.0037936	0.38329	7	-0.12582	-0.0024819	0.30883
GOBP_RIBOSOMAL_SMALL_SUBUNIT_ASSEMBLY	0.9348	0.970064	0.5925	0.871681	0.77169	0.932985	0.90522	0.965462	0.86139	0.939181	16	-0.43874	-0.013085	0.29006	16	-0.06268	-0.0018694	0.26789	16	-0.24365	-0.0072664	0.32729	16	-0.41439	-0.012354	0.31586	16	-0.32212	-0.0096039	0.29644
GOBP_RIBOSOMAL_SMALL_SUBUNIT_BIOGENESIS	0.90939	0.963201	0.59217	0.871681	0.84117	0.948642	0.89325	0.963338	0.77894	0.917897	90	-0.15397	-0.010868	0.11515	90	-0.024794	-0.0017502	0.10635	90	-0.12516	-0.0088348	0.12525	90	-0.14782	-0.01043	0.11882	90	-0.085287	-0.0060183	0.11096
GOBP_RIBOSOMAL_SMALL_SUBUNIT_EXPORT_FROM_NUCLEUS	0.59465	0.891772	0.21276	0.80746	0.13641	0.771105	0.48021	0.914499	0.22233	0.836296	8	-0.080152	-0.0016907	0.33461	8	0.24624	0.0051942	0.309	8	0.49966	0.010539	0.45562	8	0.02014	0.00042465	0.40582	8	0.24411	0.0051475	0.31937
GOBP_RIBOSOMAL_SUBUNIT_EXPORT_FROM_NUCLEUS	0.92786	0.96702	0.56916	0.867133	0.51988	0.895037	0.73632	0.938723	0.5083	0.872216	15	-0.35346	-0.010207	0.24208	15	-0.038955	-0.0011249	0.22357	15	-0.015172	-0.00043814	0.3043	15	-0.18974	-0.0054772	0.30019	15	-0.0049052	-0.00014161	0.23566
GOBP_RIBOSOME_ASSEMBLY	0.57829	0.888767	0.30477	0.828204	0.71671	0.926137	0.79976	0.946349	0.69696	0.901756	51	-0.030038	-0.0015979	0.15208	51	0.071728	0.0038155	0.14044	51	-0.091601	-0.0048726	0.15983	51	-0.13079	-0.0069547	0.15556	51	-0.077032	-0.0040963	0.14938
GOBP_RIBOSOME_ASSOCIATED_UBIQUITIN_DEPENDENT_PROTEIN_CATABOLIC_PROCESS	0.26109	0.834956	0.46742	0.85565	0.33416	0.870018	0.50448	0.918648	0.65312	0.889371	7	0.20338	0.0040131	0.31778	7	0.023996	0.00047348	0.29347	7	0.16293	0.0032149	0.38028	7	-0.0048762	-9.6179e-05	0.43412	7	-0.12871	-0.0025389	0.32687
GOBP_RIBOSOME_BIOGENESIS	0.89245	0.957767	0.36551	0.834773	0.82522	0.946625	0.91175	0.968259	0.55784	0.875383	269	-0.080031	-0.0097176	0.064554	269	0.020496	0.0024887	0.059618	269	-0.068181	-0.0082785	0.072882	269	-0.090375	-0.010969	0.066862	269	-0.0094108	-0.0011423	0.064684
GOBP_RIBOSOME_DISASSEMBLY	0.58614	0.889242	0.43801	0.851018	0.32436	0.86762	0.56635	0.926649	0.79651	0.917897	32	-0.040776	-0.0017191	0.18737	32	0.026997	0.0011382	0.17303	32	0.09516	0.0040117	0.20889	32	-0.036347	-0.0015317	0.21752	32	-0.14476	-0.0061011	0.17458
GOBP_RIGHTING_REFLEX	0.9324	0.969074	0.45389	0.853892	0.22598	0.833895	0.9041	0.965462	0.24681	0.840365	8	-0.50254	-0.0106	0.33638	8	0.035987	0.0007591	0.31066	8	0.29398	0.0062008	0.39084	8	-0.47275	-0.0099682	0.36217	8	0.23678	0.0049929	0.34587
GOBP_RIG_I_SIGNALING_PATHWAY	0.37895	0.851254	0.41308	0.846043	0.77433	0.933321	0.51641	0.920008	0.73009	0.907426	22	0.079	0.0027623	0.2563	22	0.051987	0.0018178	0.23669	22	-0.19352	-0.0067666	0.25693	22	-0.011335	-0.00039618	0.27545	22	-0.16069	-0.0056168	0.26209
GOBP_RISC_COMPLEX_ASSEMBLY	0.15692	0.788227	0.52554	0.862646	0.067983	0.677977	0.083237	0.765368	0.25332	0.840365	10	0.33548	0.0079113	0.33308	10	-0.019709	-0.00046479	0.3076	10	0.52167	0.012302	0.34986	10	0.46598	0.010984	0.33676	10	0.22969	0.0054147	0.34586
GOBP_RNA_3_END_PROCESSING	0.507	0.875743	0.58017	0.870274	0.17186	0.794955	0.40156	0.90708	0.59617	0.881098	77	-0.0020551	-0.00013423	0.11717	77	-0.021894	-0.00143	0.1082	77	0.12403	0.0081008	0.13099	77	0.032895	0.0021477	0.13195	77	-0.02729	-0.0017819	0.11209
GOBP_RNA_5_END_PROCESSING	0.74366	0.92164	0.59223	0.871681	0.55457	0.9026	0.68187	0.934817	0.57289	0.875383	31	-0.12437	-0.005161	0.18997	31	-0.040927	-0.0016983	0.17544	31	-0.030522	-0.0012665	0.22245	31	-0.086351	-0.0035818	0.18258	31	-0.034154	-0.0014168	0.18589
GOBP_RNA_CAPPING	0.75449	0.924999	0.58546	0.870822	0.62695	0.909562	0.80444	0.947079	0.63976	0.888615	13	-0.19496	-0.0052416	0.28307	13	-0.056437	-0.0015173	0.26142	13	-0.10931	-0.0029387	0.33759	13	-0.26875	-0.0072226	0.31337	13	-0.10159	-0.0027304	0.28391
GOBP_RNA_CATABOLIC_PROCESS	0.14224	0.778248	0.73333	0.902737	0.067082	0.675178	0.067767	0.717213	0.486	0.872216	265	0.068673	0.0082773	0.06416	265	-0.036911	-0.004449	0.059253	265	0.10509	0.012667	0.070156	265	0.10183	0.012269	0.06822	265	0.0022248	0.00026807	0.063404
GOBP_RNA_DECAPPING	0.40273	0.854199	0.98328	0.991808	0.14584	0.775163	0.43123	0.907544	0.75487	0.913094	16	0.066441	0.0019816	0.26977	16	-0.52981	-0.015801	0.24908	16	0.30211	0.00901	0.2865	16	0.041843	0.0012474	0.24152	16	-0.1802	-0.0053724	0.26118
GOBP_RNA_EXPORT_FROM_NUCLEUS	0.82877	0.94364	0.14603	0.800407	0.065882	0.670958	0.42163	0.90708	0.068737	0.747217	80	-0.1165	-0.0077551	0.12271	80	0.1194	0.0079486	0.11332	80	0.19524	0.012996	0.12953	80	0.025753	0.0017137	0.13025	80	0.18368	0.012223	0.12366
GOBP_RNA_GUANINE_N7_METHYLATION	0.14126	0.77733	0.89425	0.955499	0.26374	0.84952	0.12984	0.817204	0.74957	0.910994	4	0.6725	0.010032	0.62574	4	-0.72202	-0.01077	0.57785	4	0.46721	0.0069692	0.73942	4	0.97438	0.014529	0.86444	4	-0.41599	-0.0062033	0.61796
GOBP_RNA_IMPORT_INTO_MITOCHONDRION	0.73708	0.921553	0.81249	0.927714	0.27904	0.853153	0.58217	0.927409	0.67259	0.895188	5	-0.25864	-0.0043135	0.4077	5	-0.33401	-0.0055704	0.3765	5	0.22373	0.0037311	0.38198	5	-0.094047	-0.0015678	0.45333	5	-0.14234	-0.002373	0.31836
GOBP_RNA_LOCALIZATION	0.5223	0.878279	0.13478	0.78405	0.018345	0.436508	0.21547	0.88151	0.02206	0.562558	178	-0.0044593	-0.00044159	0.079722	178	0.081283	0.0080492	0.073619	178	0.1775	0.017577	0.084953	178	0.067873	0.0067186	0.086176	178	0.16064	0.015902	0.079796
GOBP_RNA_METHYLATION	0.27308	0.836248	0.19402	0.805468	0.031154	0.533636	0.32429	0.90708	0.07142	0.747217	66	0.07819	0.0047296	0.12955	66	0.10327	0.0062466	0.11964	66	0.28845	0.017448	0.15473	66	0.063868	0.0038618	0.14014	66	0.19676	0.011898	0.13427
GOBP_RNA_MODIFICATION	0.31646	0.843232	0.14776	0.801642	0.043093	0.609139	0.31141	0.90708	0.059256	0.744482	147	0.042306	0.0038105	0.088574	147	0.085566	0.0077069	0.081794	147	0.18262	0.016448	0.10642	147	0.048426	0.00436	0.098451	147	0.1411	0.012704	0.09038
GOBP_RNA_POLYMERASE_II_PREINITIATION_COMPLEX_ASSEMBLY	0.073346	0.686076	0.27058	0.822274	0.088126	0.711268	0.088448	0.770134	0.39131	0.858371	51	0.21103	0.011226	0.1454	51	0.082056	0.004365	0.13428	51	0.22226	0.011823	0.16434	51	0.2162	0.011496	0.1601	51	0.04044	0.0021505	0.14657
GOBP_RNA_POLYMERASE_I_PREINITIATION_COMPLEX_ASSEMBLY	0.2868	0.836864	0.13723	0.78405	0.15504	0.780821	0.055902	0.681509	0.14987	0.80609	10	0.20575	0.0048519	0.36559	10	0.36897	0.008701	0.3376	10	0.37515	0.0088466	0.36958	10	0.68735	0.016203	0.43223	10	0.32204	0.0075918	0.31054
GOBP_RNA_PROCESSING	0.49606	0.875018	0.24777	0.810757	0.094888	0.7185	0.35785	0.90708	0.12478	0.789927	831	0.00037076	7.786e-05	0.037563	831	0.023641	0.0049646	0.034688	831	0.055906	0.01174	0.042634	833	0.014666	0.0030824	0.040267	832	0.043305	0.0090965	0.037609
GOBP_RNA_SECONDARY_STRUCTURE_UNWINDING	0.40897	0.856835	0.64297	0.884022	0.38848	0.881939	0.40163	0.90708	0.64741	0.889035	7	0.090246	0.0017807	0.39203	7	-0.13265	-0.0026174	0.36203	7	0.11719	0.0023124	0.41367	7	0.099019	0.0019531	0.39746	7	-0.15913	-0.0031389	0.4206
GOBP_RNA_SPLICING	0.1885	0.809433	0.28445	0.827118	0.083426	0.703941	0.11904	0.800465	0.090021	0.76278	397	0.046941	0.0068992	0.053133	397	0.027954	0.0041086	0.049069	397	0.085047	0.0125	0.061518	399	0.066943	0.0098595	0.056738	397	0.071619	0.010523	0.053419
GOBP_RNA_SPLICING_VIA_ENDONUCLEOLYTIC_CLEAVAGE_AND_LIGATION	0.91967	0.965571	0.65479	0.886912	0.71705	0.926137	0.66924	0.934491	0.5611	0.875383	13	-0.3956	-0.010636	0.28198	13	-0.10373	-0.0027887	0.26042	13	-0.1871	-0.0050302	0.3259	13	-0.15532	-0.0041742	0.35475	13	-0.049737	-0.0013368	0.32349
GOBP_RNA_SPLICING_VIA_TRANSESTERIFICATION_REACTIONS	0.16035	0.791393	0.17787	0.802765	0.089627	0.712695	0.30961	0.90708	0.055795	0.737456	269	0.063608	0.0077236	0.064054	269	0.054629	0.0066333	0.059153	269	0.099279	0.012054	0.073916	271	0.034225	0.0041693	0.068868	269	0.10241	0.012431	0.064359
GOBP_RNA_STABILIZATION	0.15623	0.787992	0.51438	0.86061	0.024401	0.478859	0.0091636	0.349957	0.225	0.836296	60	0.14939	0.0086176	0.1479	60	-0.0049243	-0.00028405	0.13659	60	0.28492	0.016435	0.14459	60	0.35997	0.020756	0.15258	60	0.10275	0.0059251	0.13602
GOBP_RNA_SURVEILLANCE	0.76194	0.926578	0.65846	0.887102	0.76944	0.932956	0.87799	0.960447	0.44876	0.868615	17	-0.17018	-0.0052314	0.23882	17	-0.090043	-0.002768	0.22055	17	-0.19015	-0.0058454	0.258	17	-0.26636	-0.0081849	0.22862	17	0.029375	0.00090272	0.22808
GOBP_RNA_TEMPLATED_DNA_BIOSYNTHETIC_PROCESS	0.23578	0.827641	0.082301	0.756272	0.18822	0.806004	0.27196	0.905977	0.06451	0.747217	66	0.091744	0.0055495	0.12743	66	0.16355	0.0098929	0.11767	66	0.12468	0.0075414	0.14096	66	0.083518	0.0050499	0.13761	66	0.18386	0.011118	0.12111
GOBP_ROOF_OF_MOUTH_DEVELOPMENT	0.8144	0.940917	0.81272	0.927714	0.36546	0.881939	0.84177	0.952743	0.59455	0.88063	89	-0.10524	-0.0073876	0.11768	89	-0.096507	-0.0067745	0.10868	89	0.043286	0.0030385	0.12586	89	-0.12586	-0.0088314	0.12563	89	-0.027935	-0.0019603	0.11676
GOBP_ROSTROCAUDAL_NEURAL_TUBE_PATTERNING	0.46904	0.867304	0.87343	0.947345	0.76983	0.932956	0.6081	0.928668	0.90962	0.956154	10	0.030296	0.00071444	0.38996	10	-0.41152	-0.0097045	0.3601	10	-0.3254	-0.0076734	0.44073	10	-0.11053	-0.0026055	0.40283	10	-0.52102	-0.012283	0.38926
GOBP_ROUNDABOUT_SIGNALING_PATHWAY	0.2928	0.837688	0.46356	0.855257	0.90447	0.964603	0.62504	0.928668	0.75672	0.913364	5	0.31412	0.0052386	0.5761	5	0.048671	0.0008117	0.53202	5	-0.8446	-0.014085	0.64596	5	-0.19735	-0.00329	0.61913	5	-0.39623	-0.0066059	0.56946
GOBP_RRNA_3_END_PROCESSING	0.39101	0.854199	0.96999	0.984821	0.43729	0.886902	0.27172	0.905977	0.8126	0.922372	10	0.1073	0.0025304	0.38779	10	-0.67348	-0.015882	0.35807	10	0.065496	0.0015445	0.41496	10	0.21142	0.0049838	0.34794	10	-0.30471	-0.0071834	0.34332
GOBP_RRNA_BASE_METHYLATION	0.093545	0.721504	0.47571	0.855795	0.34606	0.873482	0.35053	0.90708	0.36544	0.858371	7	0.68482	0.013513	0.51908	7	0.029211	0.00057639	0.47939	7	0.23128	0.0045635	0.58409	7	0.25293	0.0049889	0.65887	7	0.1688	0.0033296	0.49074
GOBP_RRNA_CATABOLIC_PROCESS	0.56633	0.886847	0.51322	0.86061	0.8619	0.956457	0.58552	0.927436	0.32267	0.856482	13	-0.043119	-0.0011593	0.25813	13	-0.0078992	-0.00021237	0.23838	13	-0.31897	-0.0085755	0.29292	13	-0.052905	-0.0014218	0.24489	13	0.12766	0.0034311	0.27738
GOBP_RRNA_METABOLIC_PROCESS	0.90737	0.962638	0.4612	0.854931	0.97163	0.985605	0.92407	0.971617	0.77902	0.917897	226	-0.095204	-0.010609	0.071864	226	0.0064658	0.0007205	0.066369	226	-0.15208	-0.016947	0.079815	226	-0.10508	-0.011705	0.073327	226	-0.055968	-0.0062346	0.072789
GOBP_RRNA_METHYLATION	0.28198	0.836864	0.35213	0.833803	0.069777	0.678956	0.29051	0.90708	0.072583	0.750389	17	0.15398	0.0047336	0.26688	17	0.09355	0.0028758	0.24646	17	0.47621	0.014639	0.3223	17	0.15472	0.0047546	0.28035	17	0.43295	0.013305	0.29717
GOBP_RRNA_MODIFICATION	0.34432	0.851254	0.21183	0.80746	0.10821	0.72757	0.52279	0.920008	0.24524	0.840365	25	0.079967	0.0029804	0.19956	25	0.14745	0.0054957	0.18429	25	0.33996	0.01267	0.27501	25	-0.012785	-0.00047633	0.22371	25	0.15209	0.0056666	0.22055
GOBP_RRNA_PROCESSING	0.96589	0.981731	0.49096	0.857643	0.96315	0.982208	0.97585	0.98728	0.70544	0.903335	192	-0.14199	-0.014597	0.077859	192	0.0016297	0.00016754	0.07191	192	-0.15741	-0.016183	0.088009	192	-0.15769	-0.016206	0.079852	192	-0.042571	-0.0043752	0.07882
GOBP_RRNA_PSEUDOURIDINE_SYNTHESIS	0.62048	0.897151	0.21865	0.80746	0.60922	0.906309	0.92449	0.971617	0.69494	0.900692	7	-0.092923	-0.0018335	0.30294	7	0.21731	0.004288	0.27976	7	-0.14911	-0.0029421	0.53771	7	-0.55595	-0.010966	0.38715	7	-0.16941	-0.0033417	0.33223
GOBP_RRNA_TRANSCRIPTION	0.4774	0.867304	0.56498	0.8662	0.36967	0.881939	0.30433	0.90708	0.6135	0.881998	33	0.010837	0.00046394	0.1912	33	-0.02889	-0.0012368	0.17657	33	0.063246	0.0027076	0.19008	33	0.097537	0.0041741	0.1905	33	-0.05427	-0.0023226	0.18814
GOBP_RUFFLE_ASSEMBLY	0.98946	0.993587	0.76405	0.911973	0.70958	0.925407	0.93058	0.973017	0.53494	0.874967	42	-0.34971	-0.016886	0.15159	42	-0.10073	-0.0048638	0.14002	42	-0.098239	-0.0047434	0.17792	42	-0.23232	-0.011213	0.15696	42	-0.013364	-0.00064506	0.1524
GOBP_RUFFLE_ORGANIZATION	0.99331	0.995159	0.86422	0.944381	0.82312	0.946207	0.92782	0.972329	0.72619	0.907426	53	-0.33708	-0.018278	0.13626	53	-0.13838	-0.0075037	0.12585	53	-0.14824	-0.0080378	0.15985	53	-0.21132	-0.011454	0.14476	53	-0.082423	-0.0044679	0.13706
GOBP_R_LOOP_PROCESSING	0.57347	0.887053	0.086656	0.756272	0.092431	0.71282	0.15868	0.834641	0.049513	0.7183	8	-0.059463	-0.0012543	0.32103	8	0.40367	0.0085149	0.29645	8	0.56254	0.011866	0.42424	8	0.45418	0.0095766	0.45421	8	0.60468	0.012751	0.36654
GOBP_SALIVARY_GLAND_DEVELOPMENT	0.31926	0.84426	0.84041	0.936475	0.7107	0.925407	0.3572	0.90708	0.83464	0.930524	34	0.081815	0.0035552	0.17415	34	-0.16021	-0.0069616	0.16082	34	-0.11829	-0.0051399	0.21296	34	0.071122	0.0030893	0.19434	34	-0.17539	-0.0076187	0.18031
GOBP_SALIVA_SECRETION	0.7143	0.914655	0.18492	0.802765	0.47768	0.887006	0.73458	0.938723	0.22435	0.836296	13	-0.17811	-0.0047885	0.31467	13	0.2606	0.0070062	0.29059	13	0.019262	0.00051786	0.34413	13	-0.20957	-0.0056323	0.33439	13	0.2356	0.006332	0.31097
GOBP_SARCOMERE_ORGANIZATION	0.92179	0.965778	0.81237	0.927714	0.44879	0.886922	0.89578	0.963986	0.50991	0.872216	50	-0.20569	-0.010834	0.14513	50	-0.11884	-0.0062598	0.13403	50	0.020028	0.0010549	0.1556	50	-0.19646	-0.010344	0.15617	50	-0.0036878	-0.00019418	0.14851
GOBP_SARCOPLASMIC_RETICULUM_CALCIUM_ION_TRANSPORT	0.0047784	0.279643	0.12061	0.771219	0.030659	0.529669	0.0066269	0.297487	0.10177	0.771442	37	0.45636	0.020686	0.17608	37	0.19061	0.0086397	0.16264	37	0.37565	0.017027	0.20074	37	0.45897	0.020795	0.18528	37	0.24775	0.011226	0.19483
GOBP_SATELLITE_CELL_ACTIVATION_INVOLVED_IN_SKELETAL_MUSCLE_REGENERATION	0.83652	0.944149	0.13243	0.782601	0.044759	0.610844	0.53467	0.922219	0.026978	0.597748	6	-0.4282	-0.0078226	0.43681	6	0.44978	0.0082169	0.40338	6	0.81833	0.014949	0.48192	6	-0.039317	-0.00071798	0.45183	6	0.82986	0.015155	0.43057
GOBP_SA_NODE_CELL_TO_ATRIAL_CARDIAC_MUSCLE_CELL_COMMUNICATION	0.077522	0.696707	0.35905	0.834691	0.11311	0.733013	0.1023	0.785965	0.39652	0.858371	11	0.52014	0.012864	0.36578	11	0.12195	0.0030161	0.33781	11	0.4895	0.012106	0.40448	11	0.49604	0.012263	0.39101	11	0.094752	0.0023426	0.36113
GOBP_SA_NODE_CELL_TO_ATRIAL_CARDIAC_MUSCLE_CELL_SIGNALING	0.10717	0.739282	0.23852	0.810585	0.060688	0.654314	0.092042	0.77251	0.12923	0.790929	9	0.49399	0.011052	0.39782	9	0.26125	0.0058447	0.36739	9	0.68884	0.015411	0.44467	9	0.57156	0.012782	0.43028	9	0.44442	0.0099396	0.39326
GOBP_SCF_DEPENDENT_PROTEASOMAL_UBIQUITIN_DEPENDENT_PROTEIN_CATABOLIC_PROCESS	0.22123	0.822308	0.48758	0.857643	0.20189	0.816907	0.24865	0.897833	0.43029	0.86524	44	0.12113	0.0059863	0.15771	44	0.0045348	0.0002241	0.14564	44	0.12769	0.0063101	0.15293	44	0.10579	0.0052261	0.15586	44	0.027679	0.0013674	0.1576
GOBP_SCHWANN_CELL_DIFFERENTIATION	0.5002	0.875025	0.066431	0.751014	0.13048	0.766188	0.50949	0.919366	0.056534	0.739655	47	-7.6002e-05	-3.8816e-06	0.15516	47	0.21534	0.010998	0.14327	47	0.19839	0.010132	0.17647	47	-0.0042596	-0.00021746	0.17913	47	0.25123	0.012827	0.15854
GOBP_SCHWANN_CELL_MIGRATION	0.12332	0.759593	0.10101	0.756272	0.47113	0.886922	0.29849	0.90708	0.22462	0.836296	5	0.65672	0.010952	0.56683	5	0.66788	0.011138	0.52346	5	0.045317	0.00075575	0.62572	5	0.31453	0.0052435	0.59484	5	0.40752	0.0067941	0.53856
GOBP_SCHWANN_CELL_PROLIFERATION	0.44127	0.864423	0.39955	0.842243	0.18718	0.80587	0.58235	0.927409	0.30926	0.851257	9	0.061779	0.0013822	0.4181	9	0.098272	0.0021986	0.38611	9	0.41364	0.0092538	0.46561	9	-0.09217	-0.0020613	0.44332	9	0.20139	0.004504	0.40443
GOBP_SEBACEOUS_GLAND_DEVELOPMENT	0.45078	0.865089	0.049748	0.739641	0.48717	0.887231	0.87372	0.959791	0.15752	0.80911	10	0.041075	0.00096864	0.33209	10	0.50518	0.011913	0.30665	10	0.01235	0.00029122	0.38404	10	-0.4063	-0.0095776	0.3551	10	0.30242	0.0071293	0.30099
GOBP_SECONDARY_HEART_FIELD_SPECIFICATION	0.37935	0.851254	0.56731	0.866972	0.31848	0.867181	0.35387	0.90708	0.60035	0.881699	11	0.11175	0.0027638	0.36378	11	-0.056951	-0.0014085	0.33595	11	0.18818	0.0046539	0.39871	11	0.15183	0.0037537	0.405	11	-0.089291	-0.0022076	0.35118
GOBP_SECONDARY_METABOLIC_PROCESS	0.74388	0.92164	0.69085	0.894587	0.58292	0.904426	0.85819	0.956077	0.31697	0.852006	55	-0.10487	-0.0057927	0.16002	55	-0.073635	-0.0040672	0.14778	55	-0.036761	-0.0020305	0.17559	55	-0.19194	-0.010598	0.179	55	0.069145	0.003818	0.1452
GOBP_SECONDARY_METABOLITE_BIOSYNTHETIC_PROCESS	0.47534	0.867304	0.48232	0.856285	0.44599	0.886902	0.38273	0.90708	0.37618	0.858371	24	0.016869	0.00061604	0.27275	24	0.011164	0.0004077	0.25188	24	0.040443	0.0014769	0.29782	24	0.084715	0.0030925	0.28397	24	0.077005	0.0028112	0.24404
GOBP_SECONDARY_PALATE_DEVELOPMENT	0.69433	0.910635	0.71929	0.898568	0.20246	0.816951	0.64414	0.930258	0.51732	0.872809	25	-0.11311	-0.0042157	0.22258	25	-0.11937	-0.0044492	0.20555	25	0.19549	0.007286	0.23472	25	-0.088283	-0.0032891	0.2389	25	-0.0094134	-0.00035073	0.21676
GOBP_SECRETION	0.44885	0.865089	0.14942	0.802327	0.39449	0.881939	0.47453	0.914044	0.13009	0.791118	897	0.0046355	0.0010094	0.036054	897	0.034592	0.0075327	0.033294	897	0.010367	0.0022575	0.038734	898	0.0024991	0.0005443	0.039121	897	0.039861	0.0086773	0.035399
GOBP_SECRETION_BY_TISSUE	0.60217	0.893323	0.48354	0.857138	0.83701	0.946889	0.63747	0.929818	0.52534	0.874655	46	-0.042954	-0.0021703	0.16587	46	0.0063208	0.00031937	0.15318	46	-0.17448	-0.0088159	0.17763	46	-0.058185	-0.0029388	0.16544	46	-0.0098566	-0.00049786	0.15509
GOBP_SECRETION_OF_LYSOSOMAL_ENZYMES	0.28111	0.836864	0.26444	0.817215	0.54516	0.90038	0.22006	0.881669	0.2047	0.83258	7	0.19921	0.0039307	0.34372	7	0.19989	0.0039442	0.31742	7	-0.034255	-0.00067589	0.30195	7	0.27131	0.0053513	0.35142	7	0.26426	0.0052125	0.32032
GOBP_SECRETORY_GRANULE_LOCALIZATION	0.37408	0.851254	0.057624	0.744096	0.164	0.781002	0.16153	0.836668	0.068609	0.747217	22	0.077495	0.0027097	0.24137	22	0.35106	0.012275	0.22288	22	0.24972	0.0087314	0.25529	22	0.24791	0.0086651	0.25086	22	0.38607	0.013495	0.25975
GOBP_SECRETORY_GRANULE_ORGANIZATION	0.43718	0.864102	0.56259	0.8662	0.20054	0.815804	0.26942	0.905977	0.44341	0.868561	61	0.018564	0.0010797	0.1174	61	-0.01708	-0.00099336	0.10842	61	0.10844	0.006307	0.12914	61	0.078146	0.0045433	0.12715	61	0.017296	0.0010056	0.12153
GOBP_SEGMENTATION	0.40269	0.854199	0.36184	0.834773	0.20289	0.817758	0.45738	0.910942	0.55309	0.875383	95	0.029304	0.0021249	0.11893	95	0.03883	0.0028157	0.10983	95	0.11014	0.007986	0.13248	95	0.01334	0.00096697	0.12463	95	-0.015919	-0.0011539	0.11926
GOBP_SEGMENT_SPECIFICATION	0.10486	0.737016	0.30933	0.828204	0.025542	0.489699	0.028983	0.558347	0.14602	0.80609	16	0.37187	0.011091	0.29645	16	0.13628	0.0040643	0.27378	16	0.66426	0.01981	0.34048	16	0.61951	0.018469	0.32672	16	0.32039	0.0095521	0.30406
GOBP_SELF_PROTEOLYSIS	0.76627	0.927969	0.65085	0.885705	0.28297	0.854048	0.60966	0.928668	0.32941	0.856482	12	-0.24089	-0.0062225	0.33151	12	-0.11867	-0.0030654	0.30615	12	0.17289	0.0044657	0.30117	12	-0.0983	-0.0025382	0.35303	12	0.12602	0.0032542	0.2854
GOBP_SEMAPHORIN_PLEXIN_SIGNALING_PATHWAY	0.23511	0.827641	0.084142	0.756272	0.32054	0.867181	0.42203	0.90708	0.16301	0.817929	43	0.13505	0.006598	0.18702	43	0.23794	0.011625	0.1727	43	0.092954	0.0045412	0.19938	43	0.035984	0.0017574	0.18294	43	0.17041	0.0083227	0.1735
GOBP_SEMICIRCULAR_CANAL_DEVELOPMENT	0.37896	0.851254	0.60908	0.875737	0.43863	0.886902	0.48413	0.914551	0.46959	0.872216	9	0.12065	0.0026992	0.39142	9	-0.1001	-0.0022396	0.36147	9	0.054529	0.0012199	0.35305	9	0.016377	0.00036626	0.41146	9	0.02613	0.0005844	0.34246
GOBP_SEMICIRCULAR_CANAL_MORPHOGENESIS	0.56855	0.886847	0.46187	0.854931	0.61987	0.908613	0.79671	0.945255	0.46618	0.871817	7	-0.078634	-0.0015516	0.45533	7	0.040253	0.00079426	0.42049	7	-0.12042	-0.0023761	0.39463	7	-0.41427	-0.0081711	0.49914	7	0.032601	0.00064307	0.38411
GOBP_SEMINIFEROUS_TUBULE_DEVELOPMENT	0.3984	0.854199	0.24029	0.810585	0.45626	0.886922	0.51589	0.920008	0.2562	0.840365	14	0.07842	0.0021879	0.30454	14	0.19838	0.0055346	0.28123	14	0.037648	0.0010503	0.34272	14	-0.011771	-0.00032829	0.29551	14	0.19122	0.0053332	0.29189
GOBP_SEMI_LUNAR_VALVE_DEVELOPMENT	0.27114	0.836248	0.15353	0.802765	0.91164	0.965155	0.72001	0.938004	0.35236	0.858371	48	0.097022	0.0050074	0.15921	48	0.15018	0.0077509	0.14703	48	-0.2454	-0.012665	0.18165	48	-0.10072	-0.0051964	0.1728	48	0.059936	0.0030923	0.15816
GOBP_SENSORY_ORGAN_DEVELOPMENT	0.21013	0.818537	0.075618	0.756272	0.074696	0.687253	0.1563	0.83354	0.020276	0.539954	565	0.037574	0.0065566	0.046618	565	0.061786	0.010782	0.043049	565	0.074319	0.012968	0.051547	565	0.050662	0.0088371	0.050169	565	0.09379	0.016361	0.04579
GOBP_SENSORY_ORGAN_MORPHOGENESIS	0.57873	0.888767	0.46113	0.854931	0.25671	0.847986	0.36994	0.90708	0.15156	0.80609	264	-0.013237	-0.0015925	0.06663	264	0.0060053	0.00072248	0.061532	264	0.048672	0.0058554	0.074476	264	0.024123	0.002901	0.072657	264	0.06833	0.0082179	0.066352
GOBP_SENSORY_PERCEPTION	0.99034	0.993655	0.8235	0.932261	0.99877	0.999846	0.9994	1	0.90894	0.956061	848	-0.10247	-0.021726	0.043799	848	-0.037574	-0.007967	0.040454	848	-0.14748	-0.03127	0.048682	848	-0.14987	-0.031765	0.04624	850	-0.057449	-0.012191	0.043054
GOBP_SENSORY_PERCEPTION_OF_BITTER_TASTE	0.40275	0.854199	0.69705	0.89623	0.76436	0.93181	0.27047	0.905977	0.73265	0.907426	44	0.049943	0.0024681	0.20282	44	-0.096638	-0.0047758	0.1873	44	-0.15932	-0.007873	0.22115	44	0.12233	0.0060429	0.20008	44	-0.11953	-0.005905	0.19252
GOBP_SENSORY_PERCEPTION_OF_CHEMICAL_STIMULUS	0.96852	0.983418	0.81934	0.930332	0.99999	1	0.99968	1	0.98683	0.991776	437	-0.13716	-0.021126	0.073757	437	-0.062185	-0.0095782	0.06812	437	-0.36541	-0.056282	0.082761	437	-0.25977	-0.039997	0.076137	439	-0.1609	-0.02483	0.072433
GOBP_SENSORY_PERCEPTION_OF_LIGHT_STIMULUS	0.89057	0.956715	0.64417	0.884209	0.57035	0.90439	0.93536	0.974727	0.49436	0.872216	203	-0.095885	-0.010133	0.077979	203	-0.02662	-0.0028132	0.072016	203	-0.014693	-0.0015527	0.082883	203	-0.1222	-0.012909	0.08055	203	0.0010822	0.00011433	0.076559
GOBP_SENSORY_PERCEPTION_OF_MECHANICAL_STIMULUS	0.81577	0.941009	0.53914	0.862646	0.78506	0.936455	0.73659	0.938723	0.4836	0.872216	171	-0.074675	-0.0072493	0.083028	171	-0.0075355	-0.00073154	0.076678	171	-0.072852	-0.0070722	0.092287	171	-0.056587	-0.0054912	0.089412	171	0.0033806	0.00032807	0.082215
GOBP_SENSORY_PERCEPTION_OF_PAIN	0.79049	0.93327	0.98359	0.991932	0.94793	0.976875	0.65064	0.932355	0.98531	0.990833	71	-0.099575	-0.0062463	0.12321	71	-0.24284	-0.015233	0.11377	71	-0.2316	-0.014527	0.1425	71	-0.054483	-0.0034164	0.14076	71	-0.27379	-0.017169	0.12567
GOBP_SENSORY_PERCEPTION_OF_SMELL	0.9792	0.988187	0.82888	0.933626	1	1	0.99998	1	0.99482	0.996507	363	-0.17608	-0.024771	0.086411	363	-0.075801	-0.010664	0.079808	363	-0.45612	-0.064164	0.094571	363	-0.36755	-0.051686	0.090104	365	-0.21488	-0.0303	0.083808
GOBP_SENSORY_PERCEPTION_OF_SOUR_TASTE	0.64704	0.899354	0.049626	0.739641	0.25808	0.848867	0.71138	0.936998	0.027129	0.597748	9	-0.14307	-0.0032009	0.37915	9	0.57719	0.012913	0.35011	9	0.2652	0.0059331	0.40845	9	-0.1722	-0.0038511	0.30892	9	0.9424	0.021077	0.48958
GOBP_SENSORY_PERCEPTION_OF_SWEET_TASTE	0.62219	0.897151	0.37285	0.837602	0.5916	0.904563	0.47349	0.913626	0.35617	0.858371	6	-0.13649	-0.0024934	0.43853	6	0.13134	0.0023994	0.40497	6	-0.12963	-0.0023681	0.55959	6	0.030406	0.00055525	0.45724	6	0.15857	0.002896	0.43007
GOBP_SENSORY_PERCEPTION_OF_TASTE	0.5221	0.878279	0.59882	0.874168	0.61094	0.906309	0.38145	0.90708	0.5286	0.874676	66	-0.0083315	-0.00050396	0.15032	66	-0.034745	-0.0021017	0.13882	66	-0.048319	-0.0029227	0.17148	66	0.044252	0.0026757	0.14668	66	-0.010747	-0.00064988	0.1498
GOBP_SENSORY_PERCEPTION_OF_TEMPERATURE_STIMULUS	0.88535	0.955099	0.39689	0.842039	0.91871	0.96749	0.87539	0.959791	0.76864	0.91567	29	-0.22747	-0.0091302	0.18921	29	0.045679	0.0018334	0.17474	29	-0.2969	-0.011917	0.2126	29	-0.22218	-0.0089144	0.19282	29	-0.14453	-0.0057989	0.19679
GOBP_SENSORY_PERCEPTION_OF_TOUCH	0.95087	0.975921	0.90252	0.95673	0.35381	0.877744	0.42268	0.90708	0.62717	0.885223	5	-0.76244	-0.012715	0.46111	5	-0.55194	-0.0092048	0.42585	5	0.20609	0.003437	0.5495	5	0.10617	0.0017699	0.54434	5	-0.13966	-0.0023284	0.43054
GOBP_SENSORY_PERCEPTION_OF_UMAMI_TASTE	0.62185	0.897151	0.56412	0.8662	0.69387	0.922717	0.77277	0.943296	0.50101	0.872216	6	-0.16875	-0.0030828	0.54375	6	-0.081058	-0.0014808	0.50214	6	-0.36675	-0.0066999	0.72356	6	-0.53153	-0.0097065	0.71058	6	-0.0013318	-2.4322e-05	0.52369
GOBP_SENSORY_SYSTEM_DEVELOPMENT	0.3159	0.843232	0.25522	0.814928	0.16776	0.788111	0.16101	0.836668	0.055368	0.737456	385	0.026594	0.0038504	0.055495	385	0.033731	0.0048838	0.051249	385	0.059191	0.0085698	0.061458	385	0.059497	0.0086111	0.060076	385	0.08728	0.012633	0.054721
GOBP_SEPTUM_PRIMUM_DEVELOPMENT	0.74534	0.922184	0.006547	0.515445	0.068809	0.678956	0.61511	0.928668	0.0077311	0.374299	4	-0.3511	-0.0052374	0.53204	4	1.219	0.018184	0.49123	4	0.83298	0.012425	0.561	4	-0.16689	-0.0024886	0.57027	4	1.3331	0.019879	0.55048
GOBP_SEQUESTERING_OF_ACTIN_MONOMERS	0.72202	0.917076	0.38109	0.839901	0.80892	0.940504	0.75691	0.939604	0.5701	0.875383	6	-0.21259	-0.0038837	0.36101	6	0.1009	0.0018432	0.33339	6	-0.49493	-0.0090414	0.56631	6	-0.39098	-0.0071399	0.56142	6	-0.070458	-0.0012867	0.39892
GOBP_SEQUESTERING_OF_BMP_IN_EXTRACELLULAR_MATRIX	0.78267	0.931886	0.021078	0.64534	0.14099	0.774403	0.54012	0.922928	0.020555	0.541741	4	-0.53185	-0.0079337	0.68077	4	1.2774	0.019055	0.6286	4	0.82565	0.012316	0.76738	4	-0.049178	-0.0007333	0.48819	4	1.3796	0.020573	0.67542
GOBP_SEQUESTERING_OF_CALCIUM_ION	0.0026423	0.217905	0.28611	0.827118	0.00023278	0.032141	0.00337	0.212795	0.084389	0.76278	125	0.258	0.021442	0.092486	125	0.048252	0.0040101	0.085432	125	0.37573	0.031225	0.10733	125	0.28323	0.023529	0.10452	125	0.12891	0.01071	0.09367
GOBP_SEQUESTERING_OF_EXTRACELLULAR_LIGAND_FROM_RECEPTOR	0.63425	0.898117	0.2932	0.828134	0.77162	0.932985	0.75567	0.939586	0.41126	0.863286	10	-0.12926	-0.0030482	0.37669	10	0.18926	0.0044631	0.34787	10	-0.31033	-0.0073181	0.41699	10	-0.24836	-0.0058546	0.35867	10	0.083691	0.0019729	0.3731
GOBP_SEQUESTERING_OF_IRON_ION	0.61051	0.895256	0.49251	0.858083	0.55256	0.901934	0.58931	0.927752	0.46155	0.871385	6	-0.13655	-0.0024946	0.48656	6	0.0084319	0.00015404	0.44933	6	-0.077727	-0.0014199	0.58829	6	-0.10703	-0.0019546	0.47407	6	0.039248	0.00071676	0.40662
GOBP_SEQUESTERING_OF_METAL_ION	0.32199	0.846988	0.52789	0.862646	0.54524	0.90038	0.32721	0.90708	0.41703	0.865084	10	0.15518	0.0036594	0.33576	10	-0.021696	-0.00051164	0.31008	10	-0.041556	-0.00097995	0.36563	10	0.16809	0.0039624	0.37551	10	0.065469	0.0015434	0.3125
GOBP_SEQUESTERING_OF_TRIGLYCERIDE	0.70242	0.912468	0.87232	0.947345	0.85315	0.95315	0.78928	0.944104	0.94389	0.969975	17	-0.14192	-0.0043629	0.26708	17	-0.28054	-0.0086241	0.24664	17	-0.33332	-0.010246	0.31743	17	-0.24393	-0.0074957	0.30341	17	-0.41519	-0.012759	0.26139
GOBP_SERINE_FAMILY_AMINO_ACID_BIOSYNTHETIC_PROCESS	0.26616	0.834956	0.46298	0.855257	0.47921	0.887006	0.21785	0.881669	0.63346	0.886855	16	0.16669	0.0049713	0.26693	16	0.022905	0.00068312	0.24651	16	0.015777	0.00047052	0.30264	16	0.21321	0.0063564	0.27352	16	-0.085838	-0.0025592	0.25169
GOBP_SERINE_FAMILY_AMINO_ACID_CATABOLIC_PROCESS	0.42811	0.859414	0.47641	0.855795	0.4908	0.888168	0.3774	0.90708	0.81421	0.922446	12	0.054935	0.001419	0.30318	12	0.016563	0.00042785	0.27998	12	0.0074044	0.00019126	0.32107	12	0.11701	0.0030214	0.37464	12	-0.27094	-0.0069965	0.30322
GOBP_SERINE_FAMILY_AMINO_ACID_METABOLIC_PROCESS	0.13462	0.775663	0.2695	0.820758	0.28178	0.85396	0.069514	0.726841	0.46954	0.872216	30	0.22299	0.0091029	0.20183	30	0.11451	0.0046745	0.18639	30	0.1277	0.0052127	0.22109	30	0.30226	0.012334	0.2043	30	0.01531	0.00062479	0.2003
GOBP_SERINE_PHOSPHORYLATION_OF_STAT_PROTEIN	0.31376	0.843232	0.32724	0.83054	0.30692	0.865597	0.56932	0.926649	0.40714	0.861634	22	0.15562	0.0054415	0.32072	22	0.13256	0.004635	0.29618	22	0.1822	0.0063705	0.36106	22	-0.06904	-0.0024131	0.39533	22	0.079564	0.0027811	0.33868
GOBP_SERINE_TRANSPORT	0.29296	0.837688	0.38787	0.839901	0.64124	0.911579	0.37564	0.90708	0.22923	0.836815	9	0.21356	0.0047779	0.39203	9	0.10314	0.0023074	0.36203	9	-0.13322	-0.0029803	0.36822	9	0.13501	0.0030194	0.42596	9	0.27271	0.0060993	0.36783
GOBP_SEROTONERGIC_NEURON_AXON_GUIDANCE	0.21883	0.819801	0.32562	0.83054	0.18532	0.80587	0.23227	0.891799	0.55879	0.875383	5	0.31456	0.005246	0.40527	5	0.16919	0.0028216	0.37427	5	0.52996	0.008838	0.59192	5	0.35925	0.005989	0.49118	5	-0.059291	-0.00098848	0.4009
GOBP_SEROTONIN_METABOLIC_PROCESS	0.0082677	0.349362	0.084046	0.756272	0.11126	0.732711	0.017103	0.455456	0.2229	0.836296	10	0.90832	0.02142	0.37891	10	0.48241	0.011376	0.34997	10	0.53068	0.012514	0.43501	10	0.86812	0.020464	0.40991	10	0.28502	0.006719	0.37382
GOBP_SEROTONIN_RECEPTOR_SIGNALING_PATHWAY	0.17649	0.799528	0.098716	0.756272	0.25793	0.848646	0.27774	0.90708	0.24753	0.840365	8	0.40307	0.0085022	0.43394	8	0.51652	0.010895	0.40073	8	0.32979	0.0069562	0.50754	8	0.27597	0.0058188	0.46806	8	0.29283	0.0061748	0.42918
GOBP_SEROTONIN_SECRETION	0.46952	0.867304	0.018946	0.620967	0.85642	0.953899	0.71433	0.936998	0.10935	0.779848	9	0.028259	0.00063222	0.36952	9	0.7084	0.015849	0.3412	9	-0.4978	-0.011137	0.46768	9	-0.23918	-0.005349	0.42251	9	0.50543	0.011304	0.4109
GOBP_SEROTONIN_TRANSPORT	0.3339	0.850049	0.0075265	0.552839	0.3839	0.881939	0.60304	0.928668	0.013693	0.471463	20	0.11063	0.0036885	0.25776	20	0.57866	0.019293	0.23799	20	0.084502	0.0028173	0.28619	20	-0.074905	-0.0024964	0.28675	20	0.58988	0.019661	0.26738
GOBP_SEROTONIN_UPTAKE	0.11616	0.749285	0.03563	0.699578	0.20686	0.818832	0.34905	0.90708	0.028249	0.612022	12	0.42099	0.010875	0.35245	12	0.58712	0.015166	0.32546	12	0.28496	0.0073607	0.34862	12	0.1501	0.0038759	0.38698	12	0.64655	0.016696	0.33898
GOBP_SERTOLI_CELL_DEVELOPMENT	0.75958	0.9265	0.3132	0.830167	0.38144	0.881939	0.61121	0.928668	0.25653	0.840365	12	-0.18421	-0.0047583	0.26129	12	0.11747	0.0030344	0.2413	12	0.10053	0.0025969	0.33321	12	-0.098676	-0.002548	0.34931	12	0.18684	0.0048248	0.28565
GOBP_SERTOLI_CELL_DIFFERENTIATION	0.81772	0.941312	0.53768	0.862646	0.56357	0.90439	0.65108	0.932355	0.63252	0.886594	18	-0.20656	-0.0065339	0.22781	18	-0.019903	-0.00062957	0.21039	18	-0.041466	-0.0013116	0.25913	18	-0.10474	-0.0033118	0.26978	18	-0.080295	-0.002539	0.23717
GOBP_SERTOLI_CELL_PROLIFERATION	0.63563	0.898404	0.90755	0.959335	0.69687	0.92352	0.47765	0.914046	0.85306	0.937582	5	-0.19926	-0.0033232	0.57458	5	-0.70349	-0.011732	0.53058	5	-0.33098	-0.0055197	0.64213	5	0.028686	0.00047822	0.51168	5	-0.53353	-0.0088949	0.50827
GOBP_SEXUAL_REPRODUCTION	0.86077	0.949365	0.82506	0.932659	0.68471	0.918877	0.59262	0.927752	0.77211	0.916471	924	-0.038257	-0.0084487	0.035299	924	-0.030474	-0.0067299	0.032598	924	-0.019022	-0.0042008	0.039555	924	-0.0089794	-0.0019823	0.038325	924	-0.026398	-0.005828	0.035394
GOBP_SEX_CHROMOSOME_DOSAGE_COMPENSATION	0.11782	0.751139	0.040397	0.702739	0.058473	0.653317	0.10379	0.787455	0.15483	0.80788	13	0.29872	0.0080311	0.25186	13	0.40613	0.010919	0.23258	13	0.50968	0.013703	0.32509	13	0.34351	0.0092319	0.27257	13	0.30923	0.008311	0.30437
GOBP_SEX_DETERMINATION	0.60899	0.894918	0.93227	0.968453	0.73656	0.927942	0.69656	0.936504	0.89363	0.950318	18	-0.075187	-0.0023783	0.27174	18	-0.37464	-0.011851	0.25093	18	-0.1912	-0.0060477	0.30216	18	-0.1462	-0.0046227	0.28412	18	-0.31923	-0.010094	0.25618
GOBP_SEX_DIFFERENTIATION	0.49983	0.875025	0.57589	0.869594	0.40769	0.881939	0.64596	0.930539	0.5099	0.872216	261	2.7952e-05	3.3439e-06	0.066093	261	-0.011682	-0.0013976	0.061036	261	0.016752	0.002004	0.071743	261	-0.026289	-0.0031438	0.070208	261	-0.0016534	-0.00019773	0.066597
GOBP_SHORT_CHAIN_FATTY_ACID_CATABOLIC_PROCESS	0.1974	0.814297	0.82093	0.93109	0.18616	0.80587	0.19385	0.870128	0.89844	0.951745	7	0.27792	0.0054838	0.32658	7	-0.27715	-0.0054687	0.30159	7	0.40077	0.0079077	0.4492	7	0.34335	0.0067723	0.39748	7	-0.48149	-0.0094974	0.3783
GOBP_SHORT_CHAIN_FATTY_ACID_METABOLIC_PROCESS	0.25001	0.831582	0.44063	0.851385	0.097459	0.7185	0.14917	0.824475	0.71095	0.904363	15	0.1625	0.0046926	0.24092	15	0.033237	0.00095981	0.22249	15	0.3749	0.010826	0.28922	15	0.31414	0.0090681	0.30204	15	-0.16307	-0.0047077	0.2932
