## Supplementary Table 1-8 for "Disorder-specific and shared genetic architecture underlying schizophrenia and bipolar disorder" (part 3 of 3)

### Sheet: Supplementary_Table_3 (continued)
Supplementary Table 3: MAGMA gene-set enrichment analysis
GOBP_SHORT_TERM_MEMORY	0.21428	0.818537	0.90404	0.957218	0.83707	0.946889	0.26294	0.905023	0.76329	0.914185	10	0.23407	0.0055197	0.29565	10	-0.35628	-0.0084018	0.27302	10	-0.34001	-0.0080179	0.34606	10	0.21449	0.0050561	0.33814	10	-0.23545	-0.0055505	0.32841
GOBP_SIALYLATION	0.51836	0.878279	0.0082841	0.552839	0.18882	0.806258	0.41694	0.90708	0.065142	0.747217	10	-0.016068	-0.00037893	0.34908	10	0.77238	0.018214	0.3223	10	0.33988	0.0080147	0.38522	10	0.082554	0.001946	0.39362	10	0.53355	0.012578	0.35262
GOBP_SIGNALING_RECEPTOR_LIGAND_PRECURSOR_PROCESSING	0.011563	0.404943	0.29439	0.828204	0.59322	0.904563	0.11176	0.795624	0.57002	0.875383	36	0.42001	0.018779	0.1849	36	0.092328	0.0041281	0.17078	36	-0.045161	-0.0020191	0.19148	36	0.25577	0.011431	0.21011	36	-0.033435	-0.0014944	0.18951
GOBP_SIGNAL_COMPLEX_ASSEMBLY	0.086822	0.718523	0.71326	0.897347	0.32642	0.86762	0.071611	0.733027	0.48386	0.872216	8	0.46274	0.0097609	0.34009	8	-0.17681	-0.0037296	0.31408	8	0.16531	0.0034868	0.36749	8	0.60731	0.012805	0.41484	8	0.016098	0.00033946	0.39771
GOBP_SIGNAL_PEPTIDE_PROCESSING	0.13804	0.77733	0.011136	0.578418	0.0034547	0.198816	0.056553	0.681509	0.0048895	0.316644	13	0.29759	0.0080009	0.27322	13	0.5767	0.015505	0.25228	13	0.92712	0.024925	0.34318	13	0.50017	0.013442	0.31567	13	0.68793	0.018489	0.26624
GOBP_SIGNAL_RELEASE	0.11294	0.742534	0.24762	0.810757	0.13042	0.766188	0.083668	0.765368	0.12779	0.790494	451	0.061228	0.0095769	0.050557	451	0.031844	0.0049808	0.04669	451	0.062069	0.0097081	0.055199	451	0.076493	0.01196	0.055394	451	0.05771	0.0090237	0.050759
GOBP_SIGNAL_TRANSDUCTION_BY_P53_CLASS_MEDIATOR	0.06541	0.681014	0.55058	0.865704	0.75162	0.929489	0.18571	0.863214	0.41554	0.864602	159	0.12392	0.011604	0.082014	159	-0.0096301	-0.00090179	0.075745	159	-0.061122	-0.0057235	0.089937	159	0.083239	0.0077916	0.093126	159	0.017254	0.0016151	0.080884
GOBP_SIGNAL_TRANSDUCTION_INVOLVED_IN_REGULATION_OF_GENE_EXPRESSION	0.67191	0.905185	0.10479	0.759092	0.65275	0.913082	0.68735	0.936504	0.25694	0.840365	23	-0.10169	-0.0036354	0.22841	23	0.26466	0.0094618	0.21092	23	-0.10196	-0.0036452	0.2596	23	-0.13002	-0.0046466	0.26625	23	0.14785	0.0052838	0.22647
GOBP_SIGNAL_TRANSDUCTION_IN_ABSENCE_OF_LIGAND	0.54923	0.885066	0.15336	0.802765	0.0884	0.712239	0.66715	0.934491	0.2806	0.843306	62	-0.017071	-0.0010009	0.13799	62	0.13025	0.0076371	0.12743	62	0.19553	0.011465	0.14476	62	-0.067986	-0.0039847	0.15735	62	0.079031	0.0046323	0.13601
GOBP_SIGNAL_TRANSDUCTION_IN_RESPONSE_TO_DNA_DAMAGE	0.12293	0.759593	0.20363	0.80746	0.74336	0.927942	0.2377	0.891916	0.52164	0.874044	167	0.093179	0.0089403	0.080291	167	0.061451	0.005896	0.074149	167	-0.061224	-0.0058742	0.093652	167	0.065994	0.0063295	0.092463	167	-0.0044269	-0.00042461	0.081553
GOBP_SINGLE_FERTILIZATION	0.88463	0.955031	0.86216	0.943397	0.8347	0.946889	0.9641	0.984297	0.7135	0.904759	149	-0.10225	-0.0092713	0.085312	149	-0.085885	-0.0077876	0.078785	149	-0.090974	-0.0082488	0.093505	149	-0.17083	-0.015484	0.094878	149	-0.048629	-0.004408	0.086275
GOBP_SINGLE_STRANDED_VIRAL_RNA_REPLICATION_VIA_DOUBLE_STRANDED_DNA_INTERMEDIATE	0.73034	0.918405	0.94325	0.973426	0.87181	0.958361	0.50319	0.918133	0.92444	0.961254	18	-0.17124	-0.0054165	0.27896	18	-0.4077	-0.012896	0.25759	18	-0.40181	-0.01271	0.35401	18	-0.002646	-8.3664e-05	0.33052	18	-0.39174	-0.012387	0.27286
GOBP_SINGLE_STRAND_BREAK_REPAIR	0.21394	0.818537	0.059948	0.744096	0.39843	0.881939	0.26243	0.905023	0.29407	0.846011	11	0.22431	0.0055478	0.28292	11	0.40634	0.01005	0.26126	11	0.077506	0.0019169	0.3011	11	0.21362	0.0052812	0.33593	11	0.14895	0.0036826	0.27503
GOBP_SINOATRIAL_NODE_CELL_DEVELOPMENT	0.3646	0.851254	0.77482	0.913771	0.92132	0.968231	0.61311	0.928668	0.93544	0.965756	5	0.16316	0.002721	0.47131	5	-0.32854	-0.0054792	0.43524	5	-0.74285	-0.012388	0.52531	5	-0.15134	-0.0025229	0.52651	5	-0.70352	-0.011729	0.46354
GOBP_SINOATRIAL_NODE_CELL_DIFFERENTIATION	0.33114	0.850049	0.83223	0.93389	0.89038	0.962043	0.56634	0.926649	0.97033	0.982332	6	0.18529	0.003385	0.42421	6	-0.37727	-0.0068922	0.39174	6	-0.57419	-0.010489	0.46735	6	-0.083143	-0.0015183	0.4977	6	-0.78444	-0.014326	0.41597
GOBP_SINOATRIAL_NODE_DEVELOPMENT	0.2985	0.838532	0.68501	0.891928	0.6934	0.922429	0.55317	0.926649	0.83787	0.931513	12	0.16887	0.0043621	0.31939	12	-0.1421	-0.0036707	0.29496	12	-0.17903	-0.0046244	0.35414	12	-0.048279	-0.0012466	0.36119	12	-0.30965	-0.007996	0.31412
GOBP_SIRNA_MEDIATED_RETROTRANSPOSON_SILENCING_BY_HETEROCHROMATIN_FORMATION	0.77526	0.93	0.75783	0.909894	0.30337	0.863185	0.81827	0.947273	0.77127	0.916471	10	-0.28085	-0.0066229	0.37134	10	-0.23982	-0.0056555	0.34293	10	0.21079	0.0049708	0.40952	10	-0.2628	-0.006195	0.28917	10	-0.23672	-0.0055806	0.31858
GOBP_SIRNA_PROCESSING	0.031838	0.553487	0.58929	0.87096	0.0049156	0.231436	0.011162	0.369357	0.093537	0.76278	8	0.71308	0.015041	0.38449	8	-0.080154	-0.0016907	0.35512	8	1.1413	0.024073	0.44201	8	1.0218	0.021545	0.44716	8	0.5002	0.010548	0.37913
GOBP_SISTER_CHROMATID_COHESION	0.63839	0.898405	0.087672	0.756272	0.72831	0.926137	0.61013	0.928668	0.31159	0.851257	43	-0.053179	-0.0025981	0.15015	43	0.18791	0.0091807	0.13865	43	-0.10913	-0.0053314	0.17957	43	-0.051332	-0.0025069	0.18354	43	0.069848	0.0034113	0.14215
GOBP_SISTER_CHROMATID_SEGREGATION	0.46557	0.867168	0.9192	0.963811	0.31558	0.867181	0.2057	0.88151	0.79426	0.917897	216	0.0062297	0.00067885	0.072094	216	-0.093188	-0.010155	0.066573	216	0.041008	0.0044685	0.085414	216	0.065805	0.007168	0.080107	216	-0.060166	-0.0065541	0.073257
GOBP_SKELETAL_MUSCLE_ACETYLCHOLINE_GATED_CHANNEL_CLUSTERING	0.25531	0.833855	0.11909	0.771219	0.82491	0.946625	0.45335	0.910942	0.49879	0.872216	12	0.19387	0.0050079	0.29468	12	0.321	0.0082918	0.27212	12	-0.28893	-0.0074633	0.30926	12	0.039771	0.0010269	0.33931	12	0.00089443	2.3097e-05	0.29384
GOBP_SKELETAL_MUSCLE_ADAPTATION	0.8082	0.938632	0.069458	0.755556	0.50108	0.891337	0.63663	0.929818	0.19052	0.82762	22	-0.19553	-0.0068368	0.22441	22	0.30668	0.010723	0.20723	22	-0.00059524	-2.0813e-05	0.22069	22	-0.074897	-0.0026178	0.21432	22	0.18734	0.0065485	0.21386
GOBP_SKELETAL_MUSCLE_ATROPHY	0.9949	0.996264	0.14725	0.801642	0.32901	0.86896	0.90169	0.964809	0.1279	0.790494	5	-1.3035	-0.021739	0.50738	5	0.49131	0.0081937	0.46865	5	0.17019	0.0028383	0.38448	5	-0.54973	-0.0091645	0.42571	5	0.51591	0.0086012	0.45397
GOBP_SKELETAL_MUSCLE_CELL_DIFFERENTIATION	0.039519	0.598512	0.074382	0.756272	0.20131	0.816579	0.26248	0.905023	0.049006	0.717959	72	0.22094	0.013956	0.12579	72	0.16775	0.010596	0.11617	72	0.11054	0.0069822	0.13206	72	0.079497	0.0050197	0.12505	72	0.19289	0.01218	0.11657
GOBP_SKELETAL_MUSCLE_CELL_PROLIFERATION	0.81513	0.940928	0.30225	0.828204	0.91287	0.965557	0.88597	0.961444	0.54009	0.875383	24	-0.17614	-0.0064324	0.19637	24	0.09393	0.0034302	0.18135	24	-0.29905	-0.01092	0.2201	24	-0.27651	-0.010094	0.2294	24	-0.01815	-0.00066259	0.1803
GOBP_SKELETAL_MUSCLE_CONTRACTION	0.44979	0.865089	0.84631	0.938715	0.22974	0.833896	0.31898	0.90708	0.42173	0.865084	43	0.021847	0.0010673	0.17313	43	-0.16319	-0.007973	0.15987	43	0.12992	0.0063469	0.17563	43	0.077839	0.0038014	0.16541	43	0.031676	0.001547	0.16041
GOBP_SKELETAL_MUSCLE_FIBER_DIFFERENTIATION	0.29431	0.837923	0.52953	0.862646	0.7314	0.927147	0.57528	0.926649	0.81144	0.921874	11	0.18881	0.0046696	0.34909	11	-0.023882	-0.00059066	0.32238	11	-0.2239	-0.0055375	0.36284	11	-0.063705	-0.001575	0.33556	11	-0.29464	-0.0072848	0.3336
GOBP_SKELETAL_MUSCLE_ORGAN_DEVELOPMENT	0.11192	0.742534	0.058076	0.744096	0.16437	0.781002	0.17526	0.853968	0.030579	0.630936	168	0.098511	0.0094799	0.080984	168	0.1175	0.011308	0.074784	168	0.084075	0.0080905	0.086083	168	0.078384	0.0075401	0.083959	168	0.14853	0.014289	0.079324
GOBP_SKELETAL_MUSCLE_SATELLITE_CELL_ACTIVATION	0.8504	0.945958	0.1932	0.805468	0.23001	0.833896	0.77832	0.944104	0.091084	0.76278	9	-0.38001	-0.0085019	0.36603	9	0.29279	0.0065505	0.33803	9	0.2996	0.0067027	0.40551	9	-0.29338	-0.006561	0.38272	9	0.48089	0.010755	0.36044
GOBP_SKELETAL_MUSCLE_SATELLITE_CELL_DIFFERENTIATION	0.26964	0.834984	0.64987	0.885286	0.58752	0.904563	0.56757	0.926649	0.55843	0.875383	11	0.21089	0.0052157	0.34351	11	-0.12213	-0.0030205	0.31723	11	-0.079808	-0.0019738	0.36082	11	-0.061884	-0.00153	0.36362	11	-0.046961	-0.0011611	0.31949
GOBP_SKELETAL_MUSCLE_SATELLITE_CELL_MAINTENANCE_INVOLVED_IN_SKELETAL_MUSCLE_REGENERATION	0.6211	0.897151	0.97284	0.986148	0.83672	0.946889	0.67568	0.934742	0.99298	0.995609	4	-0.17234	-0.0025708	0.55883	4	-0.99298	-0.014812	0.51601	4	-0.62158	-0.0092719	0.63357	4	-0.29543	-0.0044052	0.64833	4	-1.3655	-0.020363	0.55588
GOBP_SKELETAL_MUSCLE_SATELLITE_CELL_PROLIFERATION	0.67164	0.905114	0.30142	0.828204	0.73974	0.927942	0.86378	0.956648	0.39507	0.858371	17	-0.1044	-0.0032093	0.23488	17	0.11287	0.0034697	0.21691	17	-0.16466	-0.0050618	0.25625	17	-0.30289	-0.0093077	0.27599	17	0.057931	0.0017803	0.21768
GOBP_SKELETAL_MUSCLE_THIN_FILAMENT_ASSEMBLY	0.068175	0.684562	0.36532	0.834773	0.66186	0.914304	0.23018	0.889985	0.70987	0.903889	7	0.57071	0.011261	0.38313	7	0.12182	0.0024038	0.35384	7	-0.18013	-0.0035543	0.43141	7	0.26805	0.0052871	0.36309	7	-0.20448	-0.0040334	0.36976
GOBP_SKELETAL_MUSCLE_TISSUE_GROWTH	0.3761	0.851254	0.098743	0.756272	0.39734	0.881939	0.44031	0.909574	0.17297	0.821422	10	0.12973	0.0030593	0.41086	10	0.48897	0.011531	0.3794	10	0.11215	0.0026448	0.43094	10	0.046927	0.0011062	0.31244	10	0.37586	0.0088606	0.39878
GOBP_SKELETAL_MUSCLE_TISSUE_REGENERATION	0.63825	0.898405	0.26359	0.816315	0.37358	0.881939	0.55468	0.926649	0.26107	0.840365	36	-0.064832	-0.0028987	0.18326	36	0.10701	0.0047847	0.16923	36	0.063957	0.0028595	0.19838	36	-0.027774	-0.0012413	0.20198	36	0.11254	0.0050302	0.17583
GOBP_SKELETAL_MYOFIBRIL_ASSEMBLY	0.55149	0.885066	0.3314	0.83054	0.54032	0.900107	0.76491	0.94122	0.56329	0.875383	10	-0.037894	-0.00089363	0.29276	10	0.11789	0.0027801	0.27036	10	-0.030826	-0.00072691	0.30447	10	-0.21572	-0.0050852	0.2987	10	-0.043504	-0.0010256	0.27308
GOBP_SKELETAL_SYSTEM_DEVELOPMENT	0.70489	0.913587	0.98188	0.991087	0.60101	0.904563	0.32123	0.90708	0.90437	0.953527	490	-0.027559	-0.0044881	0.051175	490	-0.098965	-0.016117	0.047253	490	-0.014377	-0.0023412	0.056166	490	0.025543	0.0041582	0.055016	490	-0.066077	-0.010757	0.050559
GOBP_SKELETAL_SYSTEM_MORPHOGENESIS	0.77157	0.93	0.95864	0.979881	0.53566	0.899009	0.28948	0.90708	0.7121	0.904759	221	-0.057375	-0.0063232	0.07711	221	-0.12356	-0.013617	0.071204	221	-0.007391	-0.00081452	0.082565	221	0.04523	0.0049828	0.081508	221	-0.042457	-0.0046775	0.075876
GOBP_SKIN_DEVELOPMENT	0.6044	0.893537	0.66858	0.888963	0.93371	0.97172	0.78818	0.944104	0.87199	0.942298	306	-0.017159	-0.0022199	0.064812	306	-0.026096	-0.003376	0.059853	306	-0.10979	-0.014204	0.072999	306	-0.056014	-0.0072438	0.070006	306	-0.072481	-0.0093738	0.063809
GOBP_SKIN_EPIDERMIS_DEVELOPMENT	0.23113	0.8254	0.30929	0.828204	0.99501	0.997742	0.88948	0.962044	0.85427	0.937582	124	0.069815	0.0057791	0.094969	124	0.043664	0.0036144	0.087703	124	-0.28366	-0.02348	0.11008	124	-0.12921	-0.010691	0.10558	124	-0.099554	-0.008238	0.094366
GOBP_SKIN_MORPHOGENESIS	0.57253	0.886847	0.18657	0.802765	0.20163	0.816907	0.51144	0.919783	0.21727	0.836296	12	-0.049789	-0.0012861	0.27235	12	0.224	0.0057861	0.2515	12	0.2805	0.0072456	0.3356	12	-0.0098394	-0.00025407	0.3431	12	0.21012	0.0054259	0.26887
GOBP_SLEEP	0.01148	0.403417	0.3542	0.833803	0.48681	0.887006	0.030254	0.566216	0.37211	0.858371	22	0.51293	0.017935	0.22552	22	0.077911	0.0027242	0.20831	22	0.0070627	0.00024695	0.21363	22	0.43494	0.015202	0.2317	22	0.085273	0.0029807	0.26135
GOBP_SMAD_PROTEIN_SIGNAL_TRANSDUCTION	0.59359	0.891082	0.053914	0.744096	0.25683	0.847986	0.79218	0.944104	0.068917	0.747217	74	-0.03112	-0.0019928	0.13143	74	0.19516	0.012497	0.12136	74	0.099182	0.006351	0.15185	74	-0.11736	-0.0075122	0.14417	74	0.19025	0.012179	0.1282
GOBP_SMALL_GTPASE_MEDIATED_SIGNAL_TRANSDUCTION	0.76531	0.927849	0.91052	0.961219	0.83703	0.946889	0.79374	0.944581	0.82247	0.926216	457	-0.036632	-0.0057668	0.050632	457	-0.062841	-0.0098926	0.046755	457	-0.056047	-0.0088229	0.057054	457	-0.045491	-0.0071586	0.055511	457	-0.046629	-0.0073382	0.050418
GOBP_SMALL_MOLECULE_BIOSYNTHETIC_PROCESS	0.67555	0.905423	0.18375	0.802765	0.71072	0.925407	0.6437	0.930258	0.35865	0.858371	547	-0.020862	-0.0035838	0.045821	547	0.038134	0.0065508	0.042314	547	-0.027709	-0.0047599	0.049882	547	-0.018199	-0.0031252	0.049406	547	0.016459	0.0028265	0.045458
GOBP_SMALL_MOLECULE_CATABOLIC_PROCESS	0.92555	0.966395	0.74513	0.904571	0.89778	0.963278	0.82642	0.948056	0.8173	0.923923	358	-0.082446	-0.01152	0.057116	358	-0.034775	-0.0048589	0.052749	358	-0.081855	-0.011437	0.0645	358	-0.057257	-0.0079972	0.060903	358	-0.050474	-0.0070501	0.055764
GOBP_SMALL_MOLECULE_METABOLIC_PROCESS	0.7407	0.92164	0.57955	0.870006	0.48642	0.887006	0.40221	0.90708	0.49922	0.872216	1646	-0.018111	-0.0052241	0.028057	1646	-0.0052016	-0.0015004	0.025911	1646	0.0010457	0.00030163	0.03071	1646	0.0074749	0.0021553	0.030185	1646	5.3837e-05	1.5524e-05	0.027425
GOBP_SMALL_NUCLEOLAR_RIBONUCLEOPROTEIN_COMPLEX_ASSEMBLY	0.39987	0.854199	0.13657	0.78405	0.54202	0.900107	0.59992	0.928668	0.22402	0.836296	9	0.11675	0.002612	0.4602	9	0.46574	0.01042	0.42497	9	-0.04282	-0.00095796	0.40581	9	-0.12873	-0.0028789	0.50854	9	0.27431	0.0061349	0.36155
GOBP_SMOOTHENED_SIGNALING_PATHWAY	0.16587	0.795536	0.022577	0.646701	0.44479	0.886902	0.45278	0.910942	0.14692	0.80609	129	0.087549	0.0073906	0.090195	129	0.16685	0.014085	0.083284	129	0.014492	0.0012233	0.10437	129	0.012056	0.0010173	0.10161	129	0.098236	0.0082901	0.093577
GOBP_SMOOTHENED_SIGNALING_PATHWAY_INVOLVED_IN_DORSAL_VENTRAL_NEURAL_TUBE_PATTERNING	0.24619	0.829733	0.1667	0.802765	0.47453	0.887006	0.27682	0.906653	0.1641	0.820625	5	0.31834	0.0053091	0.46369	5	0.41421	0.0069079	0.4282	5	0.029267	0.00048808	0.45812	5	0.30634	0.0051069	0.51717	5	0.42122	0.0070224	0.43079
GOBP_SMOOTH_MUSCLE_ADAPTATION	0.80045	0.936759	0.67475	0.889765	0.33313	0.870018	0.64146	0.929818	0.42032	0.865084	4	-0.48897	-0.007294	0.57985	4	-0.24261	-0.0036191	0.53549	4	0.24515	0.0036569	0.56841	4	-0.20387	-0.0030399	0.56259	4	0.085177	0.0012702	0.42358
GOBP_SMOOTH_MUSCLE_CELL_APOPTOTIC_PROCESS	0.51869	0.878279	0.15475	0.802765	0.68324	0.918258	0.85321	0.955464	0.75787	0.913842	29	-0.0082764	-0.0003322	0.17662	29	0.16576	0.0066531	0.1631	29	-0.08991	-0.0036087	0.18858	29	-0.20054	-0.0080459	0.19093	29	-0.12606	-0.0050582	0.18022
GOBP_SMOOTH_MUSCLE_CELL_CHEMOTAXIS	0.75163	0.923966	0.99995	0.99999	0.84401	0.949963	0.65086	0.932355	0.99234	0.995455	7	-0.30383	-0.0059951	0.44705	7	-1.5968	-0.031509	0.41263	7	-0.45169	-0.0089123	0.44672	7	-0.17523	-0.0034563	0.45203	7	-1.0698	-0.021102	0.44117
GOBP_SMOOTH_MUSCLE_CELL_DIFFERENTIATION	0.51722	0.878279	0.15775	0.802765	0.62122	0.908812	0.62864	0.928668	0.37118	0.858371	60	-0.0056548	-0.00032619	0.13095	60	0.12139	0.007002	0.12093	60	-0.045102	-0.0026016	0.14611	60	-0.052364	-0.0030194	0.15953	60	0.042561	0.0024542	0.12947
GOBP_SMOOTH_MUSCLE_CELL_MATRIX_ADHESION	0.36547	0.851254	0.67379	0.889399	0.45031	0.886922	0.21816	0.881669	0.4926	0.872216	5	0.2221	0.003704	0.64585	5	-0.26864	-0.0044802	0.59643	5	0.054904	0.00091563	0.4397	5	0.34731	0.00579	0.44617	5	0.0083589	0.00013936	0.45043
GOBP_SMOOTH_MUSCLE_CELL_MIGRATION	0.1707	0.797507	0.6551	0.886912	0.3811	0.881939	0.29067	0.90708	0.5525	0.875383	63	0.12815	0.007574	0.13469	63	-0.049649	-0.0029344	0.12439	63	0.045103	0.0026656	0.14905	63	0.082126	0.004852	0.14893	63	-0.017144	-0.0010129	0.12988
GOBP_SMOOTH_MUSCLE_CELL_PROLIFERATION	0.52867	0.878303	0.1248	0.773372	0.8557	0.953602	0.94887	0.978435	0.53996	0.875383	129	-0.0067679	-0.00057133	0.09408	129	0.10003	0.008444	0.086877	129	-0.11322	-0.0095574	0.10669	129	-0.16903	-0.014264	0.10344	129	-0.0095733	-0.00080788	0.095406
GOBP_SMOOTH_MUSCLE_CONTRACTION	0.14187	0.778075	0.44966	0.853892	0.75901	0.931653	0.52312	0.920008	0.54159	0.875383	104	0.11679	0.0088582	0.10894	104	0.012729	0.0009655	0.10061	104	-0.082915	-0.006289	0.11792	104	-0.0064894	-0.00049204	0.11193	104	-0.010927	-0.00082854	0.10461
GOBP_SMOOTH_MUSCLE_TISSUE_DEVELOPMENT	0.45868	0.865089	0.35588	0.833803	0.12954	0.766188	0.27333	0.905977	0.2252	0.836296	25	0.021979	0.00081919	0.21181	25	0.072272	0.0026936	0.1956	25	0.2839	0.010581	0.25155	25	0.14684	0.0054706	0.24359	25	0.15367	0.0057254	0.2036
GOBP_SNARE_COMPLEX_ASSEMBLY	0.46425	0.866318	0.085878	0.756272	0.2285	0.833896	0.39038	0.90708	0.26469	0.841952	21	0.02184	0.00074613	0.24337	21	0.30714	0.010493	0.22474	21	0.21483	0.0073391	0.28882	21	0.075471	0.0025773	0.27114	21	0.15765	0.0053842	0.25065
GOBP_SNORNA_LOCALIZATION	0.48608	0.86946	0.29857	0.828204	0.53417	0.898573	0.52687	0.920043	0.1508	0.80609	5	0.017872	0.00029805	0.51221	5	0.25001	0.0041694	0.47301	5	-0.036856	-0.00061465	0.42977	5	-0.041972	-0.0006997	0.6226	5	0.86441	0.014411	0.83677
GOBP_SNO_S_RNA_METABOLIC_PROCESS	0.19116	0.81024	0.3397	0.8317	0.5402	0.900107	0.49318	0.915624	0.22098	0.836296	13	0.2385	0.0064121	0.27299	13	0.1042	0.0028014	0.25211	13	-0.029841	-0.00080227	0.29565	13	0.0046356	0.00012458	0.27114	13	0.20501	0.0055099	0.26662
GOBP_SNO_S_RNA_PROCESSING	0.43627	0.863923	0.50663	0.860585	0.72441	0.926137	0.69802	0.936582	0.29588	0.847079	10	0.049318	0.001163	0.30738	10	-0.0047145	-0.00011118	0.28386	10	-0.19882	-0.0046884	0.33358	10	-0.15377	-0.0036247	0.29643	10	0.15875	0.0037424	0.29601
GOBP_SNRNA_3_END_PROCESSING	0.67472	0.905312	0.76175	0.911131	0.54484	0.90038	0.86136	0.956077	0.54876	0.875383	19	-0.1113	-0.003617	0.2457	19	-0.16154	-0.0052498	0.2269	19	-0.027169	-0.00088291	0.24119	19	-0.26189	-0.0085076	0.24104	19	-0.027561	-0.00089536	0.22491
GOBP_SNRNA_CATABOLIC_PROCESS	0.078626	0.699156	0.10608	0.760259	0.063767	0.666372	0.10586	0.791842	0.098006	0.76563	4	0.69774	0.010408	0.4933	4	0.5684	0.0084789	0.45556	4	0.75603	0.011277	0.49609	4	0.65784	0.0098092	0.52674	4	0.56524	0.0084288	0.43713
GOBP_SNRNA_METABOLIC_PROCESS	0.33069	0.850049	0.51602	0.861226	0.026337	0.495297	0.40786	0.90708	0.2542	0.840365	51	0.060597	0.0032235	0.13834	51	-0.0051302	-0.0002729	0.12776	51	0.30761	0.016363	0.15875	51	0.035905	0.0019092	0.15407	51	0.088264	0.0046937	0.13346
GOBP_SNRNA_MODIFICATION	0.20004	0.814297	0.20962	0.80746	0.29324	0.85848	0.51736	0.920008	0.51017	0.872216	6	0.34886	0.0063732	0.41456	6	0.30924	0.0056494	0.38284	6	0.34409	0.0062859	0.63256	6	-0.017892	-0.00032674	0.41095	6	-0.0094877	-0.00017327	0.37229
GOBP_SNRNA_PROCESSING	0.78841	0.93327	0.80216	0.924303	0.35986	0.881552	0.82329	0.947273	0.483	0.872216	23	-0.17984	-0.0064294	0.22454	23	-0.17613	-0.0062967	0.20736	23	0.080223	0.002868	0.22356	23	-0.20838	-0.0074469	0.22455	23	0.0088338	0.00031571	0.20727
GOBP_SNRNA_TRANSCRIPTION	0.25232	0.831927	0.41667	0.846043	0.022731	0.467436	0.10947	0.795624	0.2032	0.829873	20	0.13565	0.0045226	0.2033	20	0.039505	0.0013171	0.18775	20	0.52478	0.017496	0.26232	20	0.3256	0.010851	0.26485	20	0.17841	0.0059463	0.21488
GOBP_SNRNA_TRANSCRIPTION_BY_RNA_POLYMERASE_II	0.29679	0.83834	0.52097	0.861719	0.055671	0.650596	0.1365	0.817204	0.28597	0.843306	16	0.11392	0.0033975	0.21346	16	-0.010369	-0.00030924	0.19713	16	0.46995	0.014015	0.29514	16	0.32011	0.0095432	0.29201	16	0.13986	0.0041699	0.24746
GOBP_SNRNA_TRANSCRIPTION_BY_RNA_POLYMERASE_III	0.18296	0.807247	0.3823	0.839901	0.020754	0.454455	0.11802	0.800465	0.2115	0.834769	9	0.28285	0.006328	0.31282	9	0.086511	0.0019355	0.28889	9	0.77324	0.017299	0.3793	9	0.46889	0.010486	0.39569	9	0.24715	0.0055274	0.30845
GOBP_SNRNA_TRANSPORT	0.46696	0.867168	0.77334	0.913666	0.36642	0.881939	0.25818	0.901849	0.84766	0.935179	5	0.036673	0.00061161	0.44228	5	-0.30628	-0.005108	0.40843	5	0.16284	0.0027157	0.47704	5	0.365	0.0060849	0.56242	5	-0.34983	-0.0058323	0.34081
GOBP_SODIUM_DEPENDENT_PHOSPHATE_TRANSPORT	0.39705	0.854199	0.42416	0.846043	0.75849	0.931637	0.73524	0.938723	0.66047	0.890803	10	0.09371	0.0022099	0.35905	10	0.063419	0.0014955	0.33158	10	-0.28116	-0.0066302	0.40083	10	-0.24983	-0.0058893	0.39735	10	-0.15987	-0.0037688	0.38638
GOBP_SODIUM_INDEPENDENT_ORGANIC_ANION_TRANSPORT	0.14449	0.780536	0.34654	0.833803	0.79438	0.937366	0.52457	0.920008	0.60405	0.881699	15	0.33268	0.0096071	0.31373	15	0.11435	0.0033023	0.28974	15	-0.28499	-0.0082297	0.34681	15	-0.020902	-0.00060336	0.3391	15	-0.07967	-0.0023	0.30195
GOBP_SODIUM_ION_EXPORT_ACROSS_PLASMA_MEMBRANE	0.15178	0.787469	0.25855	0.814928	0.61268	0.906318	0.18398	0.860649	0.3329	0.856482	15	0.28221	0.0081497	0.27429	15	0.1641	0.0047389	0.25331	15	-0.082285	-0.0023762	0.2874	15	0.23401	0.0067552	0.25992	15	0.1044	0.0030139	0.24171
GOBP_SODIUM_ION_HOMEOSTASIS	0.18794	0.809433	0.04525	0.721219	0.77985	0.935816	0.50034	0.917942	0.189	0.82762	46	0.12987	0.0065619	0.14665	46	0.22925	0.011583	0.13542	46	-0.12698	-0.0064155	0.16454	46	-0.00013276	-6.7053e-06	0.15445	46	0.1336	0.0067482	0.15154
GOBP_SODIUM_ION_IMPORT_ACROSS_PLASMA_MEMBRANE	0.058659	0.662775	0.41454	0.846043	0.28785	0.8573	0.17768	0.855441	0.25965	0.840365	22	0.38166	0.013345	0.24368	22	0.048584	0.0016988	0.22506	22	0.13907	0.0048627	0.24848	22	0.21682	0.0075784	0.23459	22	0.14769	0.0051625	0.22918
GOBP_SODIUM_ION_TRANSMEMBRANE_TRANSPORT	0.1194	0.754656	0.21657	0.80746	0.36637	0.881939	0.39084	0.90708	0.10825	0.778667	173	0.09857	0.0096243	0.083672	173	0.060569	0.005914	0.077272	173	0.030995	0.0030262	0.090767	173	0.024847	0.0024251	0.08966	173	0.10346	0.010099	0.083709
GOBP_SODIUM_ION_TRANSPORT	0.20919	0.817533	0.28608	0.827118	0.34169	0.870966	0.40128	0.90708	0.10951	0.779848	229	0.058684	0.006582	0.072517	229	0.037829	0.0042429	0.066969	229	0.032909	0.0036909	0.080683	229	0.019667	0.002205	0.078656	229	0.090355	0.010131	0.073509
GOBP_SOMATIC_DIVERSIFICATION_OF_IMMUNE_RECEPTORS	0.3058	0.839746	0.73003	0.901585	0.089134	0.712239	0.2715	0.905977	0.38861	0.858371	68	0.064972	0.003989	0.12795	68	-0.072421	-0.0044463	0.11816	68	0.18894	0.011599	0.14035	68	0.080242	0.0049246	0.13191	68	0.036328	0.0022296	0.12839
GOBP_SOMATIC_DIVERSIFICATION_OF_IMMUNE_RECEPTORS_VIA_SOMATIC_MUTATION	0.50146	0.875228	0.71013	0.897347	0.30625	0.865214	0.3395	0.90708	0.44183	0.867639	14	-0.0011047	-3.0822e-05	0.30122	14	-0.15404	-0.0042977	0.27817	14	0.17698	0.0049376	0.34942	14	0.096938	0.0027035	0.23424	14	0.048322	0.0013477	0.33024
GOBP_SOMATIC_DIVERSIFICATION_OF_IMMUNOGLOBULINS	0.44902	0.865089	0.81076	0.927594	0.14833	0.776265	0.38534	0.90708	0.48237	0.872216	57	0.017723	0.00099651	0.13832	57	-0.11249	-0.0063253	0.12773	57	0.15859	0.0089168	0.15195	57	0.041276	0.00232	0.1416	57	0.0061825	0.00034751	0.13988
GOBP_SOMATIC_MOTOR_NEURON_DIFFERENTIATION	0.80537	0.938356	0.23908	0.810585	0.92609	0.968992	0.89987	0.964285	0.60607	0.881699	5	-0.43175	-0.0072004	0.50145	5	0.32846	0.0054779	0.46308	5	-0.80884	-0.013489	0.55885	5	-0.64615	-0.010772	0.50445	5	-0.13131	-0.0021891	0.48796
GOBP_SOMATIC_STEM_CELL_DIVISION	0.63824	0.898405	0.95658	0.979296	0.45662	0.886922	0.76873	0.941779	0.90343	0.953326	11	-0.11587	-0.0028657	0.32753	11	-0.51792	-0.012809	0.30244	11	0.038378	0.00094915	0.35227	11	-0.25915	-0.0064069	0.35273	11	-0.40779	-0.010082	0.31334
GOBP_SOMATIC_STEM_CELL_POPULATION_MAINTENANCE	0.51499	0.878279	0.41275	0.846043	0.088792	0.712239	0.16664	0.843051	0.14825	0.80609	61	-0.0052236	-0.00030381	0.13896	61	0.028294	0.0016456	0.12832	61	0.20535	0.011943	0.1523	61	0.14532	0.0084484	0.15019	61	0.15345	0.0089216	0.14698
GOBP_SOMATOSTATIN_RECEPTOR_SIGNALING_PATHWAY	0.9846	0.991622	0.91317	0.962451	0.67083	0.914846	0.83801	0.951317	0.84073	0.932463	6	-1.0725	-0.019593	0.49656	6	-0.62398	-0.011399	0.45861	6	-0.25304	-0.0046226	0.5722	6	-0.46617	-0.008513	0.47262	6	-0.49307	-0.0090047	0.4943
GOBP_SOMATOTROPIN_SECRETING_CELL_DIFFERENTIATION	0.24151	0.827641	0.64867	0.885212	0.55067	0.900729	0.21748	0.881669	0.70929	0.903628	5	0.37649	0.0062788	0.53672	5	-0.18921	-0.0031556	0.49565	5	-0.076778	-0.0012804	0.60289	5	0.45359	0.0075617	0.58096	5	-0.28784	-0.0047987	0.52209
GOBP_SOMITE_DEVELOPMENT	0.2396	0.827641	0.25144	0.814401	0.40678	0.881939	0.58749	0.927634	0.63681	0.888406	80	0.091167	0.006069	0.12884	80	0.079717	0.0053067	0.11898	80	0.03305	0.0022001	0.14014	80	-0.030032	-0.0019984	0.13583	80	-0.044631	-0.0029701	0.12753
GOBP_SOMITE_ROSTRAL_CAUDAL_AXIS_SPECIFICATION	0.85701	0.947959	0.28013	0.826985	0.28355	0.85483	0.78668	0.944104	0.26574	0.842004	9	-0.37882	-0.008475	0.35502	9	0.19097	0.0042725	0.32786	9	0.22666	0.0050707	0.39602	9	-0.33565	-0.0075064	0.42222	9	0.24569	0.0054949	0.39262
GOBP_SOMITOGENESIS	0.39069	0.854199	0.27766	0.826985	0.3558	0.879253	0.61859	0.928668	0.542	0.875383	61	0.040226	0.0023396	0.14495	61	0.078949	0.0045917	0.13385	61	0.058534	0.0034043	0.15832	61	-0.046623	-0.0027106	0.1545	61	-0.015316	-0.00089047	0.14522
GOBP_SPECIFICATION_OF_ANIMAL_ORGAN_IDENTITY	0.25797	0.834854	0.81276	0.927714	0.47392	0.887006	0.25021	0.897833	0.66499	0.893291	36	0.1192	0.0053295	0.18349	36	-0.15049	-0.0067287	0.16945	36	0.013043	0.00058316	0.19935	36	0.1302	0.0058191	0.19322	36	-0.076581	-0.0034229	0.17971
GOBP_SPECIFICATION_OF_SYMMETRY	0.20815	0.817531	0.069996	0.755556	0.67024	0.914846	0.41319	0.90708	0.15401	0.80788	132	0.076674	0.0065469	0.094325	132	0.12856	0.010977	0.087103	132	-0.046776	-0.0039939	0.10617	132	0.021257	0.0018143	0.096911	132	0.091605	0.0078192	0.089858
GOBP_SPERMATID_DIFFERENTIATION	0.2691	0.834984	0.64304	0.884022	0.46188	0.886922	0.16269	0.836952	0.72992	0.907426	190	0.047205	0.0048279	0.076688	190	-0.025963	-0.0026554	0.070821	190	0.0082763	0.00084644	0.086483	190	0.083941	0.0085818	0.085351	190	-0.047655	-0.0048723	0.077792
GOBP_SPERMATID_NUCLEUS_DIFFERENTIATION	0.70311	0.912707	0.74808	0.905953	0.15925	0.780821	0.46882	0.911906	0.5733	0.875383	22	-0.11069	-0.0038705	0.20753	22	-0.12811	-0.0044796	0.19165	22	0.21953	0.007676	0.22006	22	0.017498	0.0006116	0.22362	22	-0.039263	-0.0013724	0.21248
GOBP_SPERMIDINE_METABOLIC_PROCESS	0.1051	0.737142	0.80481	0.92555	0.23775	0.839586	0.51412	0.920008	0.3144	0.851257	6	0.72317	0.013211	0.57712	6	-0.45779	-0.0083632	0.53297	6	0.39742	0.0072601	0.55693	6	-0.017575	-0.00032095	0.49634	6	0.20369	0.0037199	0.42135
GOBP_SPERMIDINE_TRANSPORT	0.49185	0.873997	0.0497	0.739641	0.91984	0.96749	0.9131	0.968331	0.24749	0.840365	5	0.0117	0.00019512	0.57238	5	0.87096	0.014525	0.52853	5	-0.98282	-0.01639	0.69999	5	-0.79672	-0.013282	0.58575	5	0.38533	0.0064241	0.56464
GOBP_SPERM_AXONEME_ASSEMBLY	0.27586	0.836713	0.38625	0.839901	0.094681	0.7185	0.099118	0.780312	0.3804	0.858371	26	0.12226	0.0046468	0.20541	26	0.054845	0.0020846	0.18969	26	0.27571	0.010479	0.21006	26	0.27917	0.010607	0.21697	26	0.063706	0.0024205	0.20927
GOBP_SPERM_CAPACITATION	0.37667	0.851254	0.81193	0.927686	0.79707	0.937956	0.5183	0.920008	0.89169	0.949045	29	0.063614	0.0025533	0.20243	29	-0.16545	-0.0066409	0.18694	29	-0.18282	-0.0073377	0.21994	29	-0.010226	-0.00041027	0.22285	29	-0.25732	-0.010325	0.20825
GOBP_SPERM_DNA_CONDENSATION	0.52626	0.878303	0.66822	0.888963	0.11133	0.732711	0.33379	0.90708	0.55193	0.875383	14	-0.018602	-0.00051898	0.28234	14	-0.11343	-0.0031645	0.26073	14	0.36766	0.010257	0.30148	14	0.13052	0.00364	0.3039	14	-0.036227	-0.0010104	0.27753
GOBP_SPERM_EGG_RECOGNITION	0.67209	0.905189	0.97893	0.989575	0.88868	0.961959	0.88304	0.961255	0.96665	0.980457	49	-0.061582	-0.0032111	0.13817	49	-0.25928	-0.01352	0.12758	49	-0.20628	-0.010756	0.16914	49	-0.18493	-0.0096394	0.15536	49	-0.26657	-0.013896	0.14537
GOBP_SPERM_EJACULATION	0.97124	0.984473	0.91789	0.96369	0.77908	0.935588	0.92793	0.972334	0.79283	0.917897	6	-0.93168	-0.01702	0.49048	6	-0.63014	-0.011512	0.45298	6	-0.40685	-0.0074323	0.52899	6	-0.81165	-0.014822	0.55568	6	-0.37771	-0.0068979	0.46271
GOBP_SPERM_FLAGELLUM_ASSEMBLY	0.27819	0.836713	0.31257	0.830064	0.32932	0.86896	0.1544	0.832536	0.53186	0.874676	42	0.09345	0.0045123	0.15887	42	0.07168	0.0034611	0.14671	42	0.077509	0.0037425	0.17544	42	0.18367	0.008865	0.18046	42	-0.012987	-0.00062686	0.16246
GOBP_SPERM_MITOCHONDRIAL_SHEATH_ASSEMBLY	0.77747	0.93	0.042302	0.702739	0.10033	0.718861	0.70886	0.936998	0.019589	0.533846	6	-0.35709	-0.0065236	0.46759	6	0.74468	0.013604	0.43177	6	0.68205	0.01246	0.53297	6	-0.29835	-0.0054483	0.54238	6	1.0005	0.018271	0.48509
GOBP_SPERM_MOTILITY	0.75941	0.9265	0.45853	0.854931	0.77393	0.933321	0.51219	0.919783	0.73118	0.907426	123	-0.063806	-0.0052604	0.090577	123	0.008711	0.00071818	0.083648	123	-0.07747	-0.0063868	0.10304	123	-0.003033	-0.00024996	0.099207	123	-0.056086	-0.0046225	0.09099
GOBP_SPHINGOID_BIOSYNTHETIC_PROCESS	0.20349	0.81694	0.6693	0.888963	0.506	0.891362	0.26514	0.905977	0.81118	0.921726	13	0.26872	0.0072247	0.32405	13	-0.13108	-0.003524	0.29926	13	-0.0047452	-0.00012757	0.31524	13	0.20843	0.0056015	0.3321	13	-0.23205	-0.0062367	0.26301
GOBP_SPHINGOID_METABOLIC_PROCESS	0.17378	0.79791	0.65858	0.887102	0.39947	0.881939	0.19796	0.874822	0.57376	0.875383	18	0.24381	0.0077121	0.25955	18	-0.097938	-0.0030979	0.2397	18	0.068392	0.0021633	0.26848	18	0.23431	0.0074088	0.276	18	-0.041833	-0.0013228	0.22496
GOBP_SPHINGOLIPID_BIOSYNTHETIC_PROCESS	0.17525	0.79791	0.2264	0.807744	0.0086219	0.31355	0.05907	0.682978	0.19215	0.827731	106	0.099739	0.0076372	0.10682	106	0.074067	0.0056714	0.098652	106	0.2697	0.020651	0.11324	106	0.17281	0.013227	0.11058	106	0.088513	0.0067754	0.10174
GOBP_SPHINGOLIPID_MEDIATED_SIGNALING_PATHWAY	0.014018	0.437037	0.30615	0.828204	0.31568	0.867181	0.032539	0.584601	0.38835	0.858371	17	0.57856	0.017786	0.26334	17	0.12327	0.0037894	0.24323	17	0.13417	0.0041244	0.27963	17	0.57494	0.017667	0.31164	17	0.067675	0.0020797	0.2386
GOBP_SPHINGOLIPID_METABOLIC_PROCESS	0.57581	0.887363	0.46295	0.855257	0.04968	0.624113	0.31993	0.90708	0.27352	0.842004	157	-0.016178	-0.0015055	0.084622	157	0.0072685	0.00067638	0.078147	157	0.14961	0.013922	0.090778	157	0.042748	0.0039765	0.091362	157	0.048622	0.0045231	0.080738
GOBP_SPHINGOMYELIN_BIOSYNTHETIC_PROCESS	0.58389	0.889058	0.88977	0.954098	0.2995	0.861515	0.40455	0.90708	0.80836	0.921342	11	-0.066936	-0.0016555	0.31596	11	-0.35752	-0.0088422	0.29177	11	0.18051	0.0044643	0.34328	11	0.078371	0.0019376	0.32441	11	-0.25857	-0.0063929	0.29656
GOBP_SPHINGOMYELIN_CATABOLIC_PROCESS	0.77279	0.93	0.65403	0.886886	0.19059	0.806325	0.23064	0.889985	0.26923	0.842004	8	-0.28753	-0.0060651	0.38437	8	-0.14065	-0.0029668	0.35496	8	0.35692	0.0075285	0.40755	8	0.2806	0.0059166	0.38087	8	0.19747	0.004164	0.32101
GOBP_SPHINGOMYELIN_METABOLIC_PROCESS	0.73034	0.918405	0.87121	0.946758	0.16969	0.790547	0.2451	0.894182	0.57328	0.875383	20	-0.14913	-0.004972	0.24294	20	-0.254	-0.0084685	0.22434	20	0.25017	0.0083407	0.26185	20	0.16098	0.0053651	0.2333	20	-0.040088	-0.0013361	0.217
GOBP_SPHINGOSINE_1_PHOSPHATE_RECEPTOR_SIGNALING_PATHWAY	0.018794	0.467846	0.35771	0.833803	0.37539	0.881939	0.08672	0.769533	0.43191	0.865992	15	0.59264	0.017114	0.28499	15	0.09597	0.0027714	0.26322	15	0.094516	0.0027294	0.29758	15	0.45345	0.013089	0.3331	15	0.04321	0.0012474	0.25193
GOBP_SPINAL_CORD_ASSOCIATION_NEURON_DIFFERENTIATION	0.024635	0.506894	0.28922	0.827118	0.17705	0.799843	0.12904	0.816061	0.1802	0.821422	11	0.56819	0.014053	0.28895	11	0.14829	0.0036677	0.26687	11	0.33126	0.0081926	0.35746	11	0.3541	0.0087543	0.31309	11	0.2946	0.0072838	0.3221
GOBP_SPINAL_CORD_DEVELOPMENT	0.16331	0.795536	0.25652	0.814928	0.058307	0.653317	0.19093	0.867643	0.071501	0.747217	94	0.11145	0.0080389	0.11361	94	0.068628	0.0049503	0.10492	94	0.20101	0.014499	0.12809	94	0.10198	0.0073534	0.11662	94	0.16645	0.012002	0.11363
GOBP_SPINAL_CORD_MOTOR_NEURON_CELL_FATE_SPECIFICATION	0.18986	0.809562	0.80396	0.925301	0.6541	0.913137	0.20198	0.877652	0.63864	0.888615	10	0.32198	0.007593	0.36654	10	-0.2897	-0.0068318	0.33849	10	-0.1894	-0.0044663	0.47777	10	0.3618	0.0085286	0.4335	10	-0.13001	-0.0030649	0.36639
GOBP_SPINAL_CORD_MOTOR_NEURON_DIFFERENTIATION	0.36236	0.851254	0.3867	0.839901	0.5196	0.895037	0.38336	0.90708	0.40781	0.862159	27	0.073953	0.0028643	0.21	27	0.055838	0.0021626	0.19393	27	-0.012742	-0.0004935	0.25928	27	0.068711	0.0026602	0.2316	27	0.048765	0.0018881	0.20912
GOBP_SPINAL_CORD_OLIGODENDROCYTE_CELL_DIFFERENTIATION	0.038125	0.591545	0.54812	0.865038	0.45848	0.886922	0.093112	0.773389	0.91438	0.958136	5	0.91925	0.015331	0.51847	5	-0.057899	-0.0009656	0.47885	5	0.060413	0.0010075	0.57938	5	0.74941	0.012493	0.56692	5	-0.70619	-0.011774	0.51612
GOBP_SPINAL_CORD_PATTERNING	0.19962	0.814297	0.6525	0.886656	0.16645	0.786507	0.14818	0.824475	0.63574	0.887883	18	0.201	0.0063578	0.23843	18	-0.086332	-0.0027308	0.22019	18	0.26239	0.0082996	0.27097	18	0.29833	0.0094331	0.28567	18	-0.0826	-0.0026119	0.23797
GOBP_SPINDLE_ASSEMBLY	0.36807	0.851254	0.71165	0.897347	0.56082	0.90439	0.38614	0.90708	0.669	0.894438	115	0.034213	0.002728	0.10153	115	-0.052339	-0.0041734	0.093758	115	-0.017734	-0.001414	0.11587	115	0.033888	0.0027011	0.11709	115	-0.044664	-0.0035602	0.10217
GOBP_SPINDLE_ASSEMBLY_INVOLVED_IN_FEMALE_MEIOSIS	0.032477	0.557231	0.81702	0.928936	0.35145	0.876247	0.079439	0.757783	0.76706	0.915067	8	0.79003	0.016664	0.42803	8	-0.35741	-0.0075391	0.39532	8	0.23934	0.0050484	0.62751	8	0.53631	0.011308	0.38065	8	-0.32032	-0.0067545	0.43926
GOBP_SPINDLE_ELONGATION	0.48078	0.86771	0.88193	0.950729	0.86597	0.957064	0.80297	0.94686	0.78835	0.917897	13	0.012725	0.00034211	0.26404	13	-0.28886	-0.0077662	0.24382	13	-0.37381	-0.01005	0.3375	13	-0.25834	-0.0069428	0.30311	13	-0.23626	-0.0063497	0.29505
GOBP_SPINDLE_LOCALIZATION	0.8954	0.958602	0.2201	0.80746	0.83701	0.946889	0.87914	0.960447	0.69155	0.900328	61	-0.16811	-0.0097776	0.13387	61	0.095428	0.0055501	0.12363	61	-0.15332	-0.0089171	0.15609	61	-0.16882	-0.0098149	0.1442	61	-0.070019	-0.004071	0.13997
GOBP_SPINDLE_MIDZONE_ASSEMBLY	0.58028	0.888848	0.85534	0.94081	0.95554	0.979556	0.83225	0.949101	0.60635	0.881699	13	-0.050715	-0.0013635	0.25029	13	-0.24492	-0.0065849	0.23113	13	-0.63906	-0.017181	0.37564	13	-0.34058	-0.0091531	0.35362	13	-0.070176	-0.0018861	0.26008
GOBP_SPINDLE_ORGANIZATION	0.52668	0.878303	0.89225	0.954708	0.32674	0.86762	0.3974	0.90708	0.65972	0.890614	180	-0.0053759	-0.00053531	0.080335	180	-0.091885	-0.0091495	0.074184	180	0.040885	0.004071	0.091071	180	0.022917	0.0022811	0.088111	180	-0.033139	-0.0032988	0.080492
GOBP_SPLEEN_DEVELOPMENT	0.12352	0.759997	0.50165	0.86014	0.1724	0.79592	0.086885	0.769533	0.17376	0.821422	38	0.19012	0.0087331	0.16424	38	-0.00062738	-2.8818e-05	0.15168	38	0.16279	0.0074773	0.17231	38	0.23716	0.010889	0.17435	38	0.15219	0.0069884	0.162
GOBP_SPLICEOSOMAL_COMPLEX_ASSEMBLY	0.15633	0.787992	0.34649	0.833803	0.23253	0.834607	0.34608	0.90708	0.24088	0.840365	66	0.13652	0.0082577	0.13521	66	0.049299	0.0029821	0.12486	66	0.12042	0.0072841	0.16484	68	0.05103	0.0031318	0.12889	66	0.090536	0.0054746	0.12869
GOBP_SPLICEOSOMAL_CONFORMATIONAL_CHANGES_TO_GENERATE_CATALYTIC_CONFORMATION	0.40039	0.854199	0.81716	0.928991	0.49214	0.888528	0.47008	0.912498	0.46088	0.871279	4	0.24277	0.0036215	0.96203	4	-0.80366	-0.011988	0.8884	4	0.0098388	0.00014676	0.49951	4	0.069182	0.0010316	0.92168	4	0.075261	0.0011223	0.76623
GOBP_SPLICEOSOMAL_SNRNP_ASSEMBLY	0.69276	0.909626	0.63798	0.882957	0.73503	0.927942	0.80763	0.947079	0.71698	0.905612	34	-0.10015	-0.0043521	0.19884	34	-0.064833	-0.0028173	0.18363	34	-0.13607	-0.0059127	0.21664	36	-0.16008	-0.0071545	0.18416	34	-0.10929	-0.0047475	0.19043
GOBP_SPLICEOSOMAL_TRI_SNRNP_COMPLEX_ASSEMBLY	0.65916	0.901186	0.73574	0.903303	0.60253	0.904635	0.49878	0.917942	0.56556	0.875383	13	-0.1265	-0.003401	0.30841	13	-0.17951	-0.0048262	0.28481	13	-0.072489	-0.0019489	0.27892	13	0.0010176	2.7347e-05	0.33354	13	-0.053683	-0.0014428	0.32518
GOBP_SPONTANEOUS_NEUROTRANSMITTER_SECRETION	0.62646	0.897272	0.13275	0.782601	0.17835	0.800608	0.46044	0.91108	0.12572	0.790494	7	-0.16046	-0.0031662	0.49755	7	0.51163	0.010095	0.45946	7	0.51089	0.01008	0.55429	7	0.053856	0.0010623	0.54216	7	0.56362	0.011117	0.49141
GOBP_SPONTANEOUS_SYNAPTIC_TRANSMISSION	0.50735	0.875743	0.109	0.764849	0.58512	0.904526	0.37599	0.90708	0.13205	0.793055	12	-0.005798	-0.00014977	0.31454	12	0.35783	0.0092432	0.29046	12	-0.085718	-0.0022142	0.39865	12	0.10991	0.0028381	0.3478	12	0.35487	0.0091636	0.31775
GOBP_SPROUTING_ANGIOGENESIS	0.020935	0.487408	0.016088	0.609897	0.52608	0.896782	0.34909	0.90708	0.36901	0.858371	127	0.18536	0.015526	0.091084	127	0.18021	0.015095	0.084113	127	-0.0067885	-0.00056862	0.10378	127	0.041399	0.0034664	0.10676	127	0.031533	0.0026405	0.094272
GOBP_SRP_DEPENDENT_COTRANSLATIONAL_PROTEIN_TARGETING_TO_MEMBRANE	0.199	0.814297	0.78535	0.916698	0.55332	0.90234	0.44931	0.910344	0.86613	0.940184	16	0.20835	0.0062138	0.2465	16	-0.17993	-0.0053663	0.22764	16	-0.036444	-0.0010869	0.27186	16	0.031629	0.00094294	0.24825	16	-0.26515	-0.0079051	0.23923
GOBP_SRP_DEPENDENT_COTRANSLATIONAL_PROTEIN_TARGETING_TO_MEMBRANE_SIGNAL_SEQUENCE_RECOGNITION	0.17626	0.799528	0.26268	0.815475	0.44576	0.886902	0.30165	0.90708	0.36935	0.858371	3	0.4806	0.0062088	0.51692	3	0.30319	0.0039169	0.47738	3	0.079672	0.0010293	0.58418	3	0.28029	0.0036196	0.53937	3	0.17792	0.0022977	0.53333
GOBP_SRP_DEPENDENT_COTRANSLATIONAL_PROTEIN_TARGETING_TO_MEMBRANE_TRANSLOCATION	0.32586	0.847479	0.87784	0.948375	0.6151	0.907609	0.53572	0.922371	0.94019	0.96797	8	0.15835	0.0033402	0.35081	8	-0.37719	-0.0079563	0.32396	8	-0.096603	-0.0020376	0.33011	8	-0.029831	-0.00062901	0.33276	8	-0.51475	-0.010854	0.33072
GOBP_STABILIZATION_OF_MEMBRANE_POTENTIAL	0.93986	0.97252	0.56977	0.867133	0.59912	0.904563	0.96076	0.983016	0.30522	0.850269	17	-0.42462	-0.013053	0.2733	17	-0.044372	-0.0013641	0.25241	17	-0.077869	-0.0023937	0.31013	17	-0.53573	-0.016463	0.30444	17	0.13196	0.0040551	0.25901
GOBP_STARTLE_RESPONSE	0.053284	0.637313	0.27384	0.82313	0.29433	0.859409	0.055712	0.681509	0.15058	0.80609	26	0.36985	0.014057	0.22916	26	0.12725	0.0048366	0.21165	26	0.12446	0.0047303	0.23014	26	0.35382	0.013443	0.22226	26	0.2296	0.0087238	0.22205
GOBP_STEM_CELL_DEVELOPMENT	0.81247	0.940398	0.61787	0.87765	0.26225	0.84952	0.69432	0.936504	0.61726	0.882997	85	-0.11029	-0.0075666	0.12432	85	-0.034431	-0.0023623	0.11481	85	0.089235	0.0061222	0.14021	85	-0.068957	-0.0047292	0.1357	85	-0.03623	-0.0024849	0.12146
GOBP_STEM_CELL_DIFFERENTIATION	0.11992	0.755112	0.029974	0.672115	0.14784	0.776265	0.11746	0.799327	0.074288	0.754135	235	0.084707	0.0096227	0.072064	235	0.12519	0.014222	0.066545	235	0.081991	0.0093139	0.078402	235	0.093164	0.010579	0.078434	235	0.10196	0.011579	0.070576
GOBP_STEM_CELL_DIVISION	0.090786	0.721504	0.77964	0.915549	0.11103	0.732711	0.18317	0.859613	0.72576	0.907278	31	0.27982	0.011611	0.20945	31	-0.14913	-0.0061884	0.19343	31	0.27772	0.011524	0.22743	31	0.19681	0.0081638	0.21786	31	-0.12265	-0.0050877	0.2044
GOBP_STEM_CELL_FATE_COMMITMENT	0.86689	0.950438	0.66508	0.888105	0.58145	0.90439	0.76009	0.940015	0.50593	0.872216	10	-0.39031	-0.0092042	0.35103	10	-0.13823	-0.0032597	0.32419	10	-0.083439	-0.0019676	0.40581	10	-0.27198	-0.0064114	0.38491	10	-0.0052268	-0.00012322	0.35167
GOBP_STEM_CELL_FATE_SPECIFICATION	0.45965	0.865089	0.80669	0.925871	0.42155	0.88472	0.33234	0.90708	0.61396	0.88207	6	0.044861	0.00081954	0.44281	6	-0.35404	-0.0064677	0.40892	6	0.10321	0.0018854	0.52147	6	0.21118	0.0038565	0.48718	6	-0.12954	-0.0023657	0.44719
GOBP_STEM_CELL_PROLIFERATION	0.1425	0.7783	0.6037	0.875694	0.10458	0.723203	0.14589	0.823376	0.28122	0.843306	109	0.11166	0.0086697	0.10444	109	-0.02536	-0.001969	0.09645	109	0.14348	0.01114	0.11424	109	0.12262	0.0095167	0.11631	109	0.059777	0.0046396	0.1032
GOBP_STEROID_BIOSYNTHETIC_PROCESS	0.73088	0.918405	0.29081	0.827118	0.2511	0.842161	0.41349	0.90708	0.20832	0.833117	165	-0.050056	-0.0047742	0.081328	165	0.041386	0.0039473	0.075105	165	0.060859	0.0058043	0.090694	165	0.019349	0.0018447	0.088524	165	0.065773	0.0062711	0.080973
GOBP_STEROID_CATABOLIC_PROCESS	0.55729	0.885602	0.53088	0.862646	0.70006	0.924154	0.69548	0.936504	0.67977	0.897267	24	-0.029652	-0.0010829	0.20578	24	-0.014723	-0.00053766	0.19003	24	-0.13079	-0.0047763	0.24933	24	-0.10866	-0.0039666	0.21245	24	-0.090498	-0.0033038	0.19376
GOBP_STEROID_HORMONE_BIOSYNTHETIC_PROCESS	0.60227	0.893323	0.46969	0.85565	0.22707	0.833896	0.16018	0.836668	0.465	0.871737	41	-0.044284	-0.0021127	0.17082	41	0.011999	0.00057243	0.15775	41	0.14162	0.0067561	0.18919	41	0.1645	0.0078449	0.16553	41	0.015051	0.00071782	0.17133
GOBP_STEROID_HORMONE_MEDIATED_SIGNALING_PATHWAY	0.46419	0.866318	0.70725	0.897347	0.78038	0.935816	0.54528	0.923031	0.8777	0.944039	123	0.0083011	0.00068438	0.092349	123	-0.046511	-0.0038346	0.085282	123	-0.079714	-0.0065718	0.10306	123	-0.01149	-0.0009469	0.10102	123	-0.11011	-0.0090748	0.094626
GOBP_STEROID_HORMONE_SECRETION	0.063715	0.680328	0.48178	0.855795	0.79807	0.938147	0.30812	0.90708	0.7437	0.910025	26	0.30794	0.011704	0.202	26	0.0085229	0.00032394	0.18656	26	-0.18127	-0.0068895	0.21715	26	0.10948	0.0041594	0.21844	26	-0.14526	-0.0055193	0.22183
GOBP_STEROID_METABOLIC_PROCESS	0.86551	0.95036	0.75158	0.907986	0.72159	0.926137	0.82018	0.947273	0.78529	0.917897	302	-0.069065	-0.0088773	0.062475	302	-0.039205	-0.0050392	0.057696	302	-0.040568	-0.0052143	0.069043	302	-0.060544	-0.0077792	0.066091	302	-0.048645	-0.0062506	0.061561
GOBP_STEROL_BIOSYNTHETIC_PROCESS	0.49009	0.872805	0.39564	0.841737	0.30629	0.865214	0.20789	0.88151	0.21123	0.834769	55	0.0033838	0.0001869	0.13618	55	0.033285	0.0018385	0.12576	55	0.078687	0.0043462	0.15538	55	0.12301	0.006792	0.15116	55	0.10994	0.0060703	0.13705
GOBP_STEROL_HOMEOSTASIS	0.41375	0.857728	0.77057	0.913468	0.11551	0.738253	0.074496	0.741047	0.32951	0.856482	83	0.026085	0.0017686	0.1197	83	-0.081882	-0.0055517	0.11054	83	0.15212	0.010314	0.127	83	0.17602	0.011929	0.12196	83	0.049881	0.0033809	0.11304
GOBP_STEROL_METABOLIC_PROCESS	0.64019	0.898454	0.73233	0.902364	0.20539	0.818832	0.33566	0.90708	0.44413	0.868561	140	-0.031954	-0.0028093	0.089014	140	-0.050957	-0.0044799	0.082202	140	0.081153	0.0071344	0.098659	140	0.040465	0.0035562	0.095361	140	0.012298	0.0010808	0.087518
GOBP_STEROL_TRANSPORT	0.80284	0.937732	0.42102	0.846043	0.19636	0.813276	0.23737	0.891799	0.1538	0.80788	104	-0.085669	-0.0064981	0.10057	104	0.018509	0.0014039	0.092876	104	0.095833	0.0072688	0.11212	104	0.081811	0.006203	0.11445	104	0.10318	0.0078236	0.10113
GOBP_STOMACH_DEVELOPMENT	0.15178	0.787469	0.68941	0.893978	0.73663	0.927942	0.25435	0.899083	0.895	0.950589	5	0.5267	0.008784	0.51193	5	-0.23363	-0.0038964	0.47277	5	-0.36139	-0.0060268	0.57091	5	0.36506	0.0060858	0.55238	5	-0.63047	-0.010511	0.50291
GOBP_STORE_OPERATED_CALCIUM_ENTRY	0.65765	0.900729	0.81537	0.928581	0.88366	0.960886	0.74817	0.938723	0.69972	0.902093	20	-0.082581	-0.0027533	0.20337	20	-0.16862	-0.005622	0.1878	20	-0.25948	-0.0086511	0.2174	20	-0.13609	-0.0045355	0.2035	20	-0.11235	-0.0037447	0.21458
GOBP_STRESS_ACTIVATED_PROTEIN_KINASE_SIGNALING_CASCADE	0.29284	0.837688	0.20812	0.80746	0.41007	0.881939	0.16904	0.848377	0.22085	0.836296	52	0.077327	0.0041534	0.14185	52	0.1065	0.0057204	0.131	52	0.034588	0.0018578	0.15212	52	0.14913	0.0080068	0.15566	52	0.10923	0.0058652	0.14198
GOBP_STRESS_FIBER_ASSEMBLY	0.15263	0.787992	0.234	0.808681	0.4564	0.886922	0.11629	0.799047	0.48335	0.872216	103	0.10981	0.0082893	0.10711	103	0.071788	0.0054191	0.098914	103	0.012944	0.00097707	0.1182	103	0.14323	0.010808	0.11998	103	0.0042688	0.00032213	0.10224
GOBP_STRESS_GRANULE_ASSEMBLY	0.83617	0.944149	0.29482	0.828204	0.10579	0.724849	0.52923	0.921036	0.066001	0.747217	32	-0.21428	-0.0090337	0.2189	32	0.10904	0.0045969	0.20216	32	0.27823	0.01173	0.22271	32	-0.01708	-0.00071979	0.23288	32	0.31455	0.013257	0.20882
GOBP_STRESS_GRANULE_DISASSEMBLY	0.687	0.908948	0.38475	0.839901	0.71703	0.926137	0.20532	0.88151	0.353	0.858371	7	-0.22303	-0.0044008	0.45762	7	0.12384	0.0024436	0.42261	7	-0.30695	-0.0060566	0.53472	7	0.34354	0.0067759	0.41752	7	0.12262	0.0024186	0.32502
GOBP_STRESS_INDUCED_PREMATURE_SENESCENCE	0.90304	0.961384	0.55744	0.8662	0.62662	0.909513	0.76517	0.94122	0.60064	0.881699	7	-0.46539	-0.0091829	0.35822	7	-0.047801	-0.0009432	0.33083	7	-0.098708	-0.0019476	0.30567	7	-0.26332	-0.0051938	0.36418	7	-0.079944	-0.0015769	0.31349
GOBP_STRIATED_MUSCLE_ADAPTATION	0.086699	0.718523	0.046521	0.722984	0.53866	0.900107	0.422	0.90708	0.28009	0.843306	45	0.21411	0.010701	0.15727	45	0.24394	0.012191	0.14523	45	-0.015626	-0.00078089	0.16101	45	0.030237	0.0015105	0.15365	45	0.089097	0.0044512	0.15293
GOBP_STRIATED_MUSCLE_ATROPHY	0.97692	0.987055	0.18393	0.802765	0.48301	0.887006	0.90264	0.964917	0.24891	0.840365	7	-0.80006	-0.015787	0.40122	7	0.3337	0.0065845	0.37057	7	0.014405	0.00028423	0.33822	7	-0.46903	-0.0092512	0.36168	7	0.24991	0.0049295	0.36863
GOBP_STRIATED_MUSCLE_CELL_APOPTOTIC_PROCESS	0.37319	0.851254	0.28587	0.827118	0.52892	0.897714	0.62853	0.928668	0.63105	0.885907	41	0.053304	0.0025431	0.16481	41	0.086068	0.0041062	0.1522	41	-0.013211	-0.00063025	0.18209	41	-0.058085	-0.0027701	0.1771	41	-0.053619	-0.0025572	0.16022
GOBP_STRIATED_MUSCLE_CELL_DEVELOPMENT	0.81354	0.940769	0.45995	0.854931	0.52239	0.895251	0.85508	0.956077	0.3244	0.856482	77	-0.10438	-0.0068178	0.11714	77	0.010879	0.0007106	0.10818	77	-0.0069347	-0.00045293	0.12348	77	-0.13257	-0.0086553	0.12524	77	0.051534	0.0033648	0.11316
GOBP_STRIATED_MUSCLE_CELL_DIFFERENTIATION	0.39565	0.854199	0.37634	0.839107	0.47541	0.887006	0.49688	0.917942	0.38554	0.858371	282	0.016536	0.0020551	0.06249	282	0.018185	0.00226	0.057708	282	0.004223	0.0005248	0.068472	282	0.00053267	6.6173e-05	0.068156	282	0.018078	0.0022459	0.06213
GOBP_STRIATED_MUSCLE_CELL_PROLIFERATION	0.86617	0.950438	0.30506	0.828204	0.56568	0.90439	0.77516	0.94375	0.25625	0.840365	70	-0.1392	-0.0086706	0.12557	70	0.059136	0.0036835	0.11597	70	-0.023267	-0.0014492	0.14068	70	-0.10575	-0.0065845	0.13989	70	0.080807	0.0050316	0.12337
GOBP_STRIATED_MUSCLE_CONTRACTION	0.0056042	0.301506	0.74557	0.904692	0.036859	0.570586	0.0039927	0.231985	0.3451	0.858371	174	0.21695	0.021244	0.085534	174	-0.052195	-0.0051108	0.079006	174	0.16061	0.015726	0.089803	174	0.23468	0.022971	0.088457	174	0.033356	0.003265	0.083686
GOBP_STRIATED_MUSCLE_TISSUE_DEVELOPMENT	0.39479	0.854199	0.45902	0.854931	0.4702	0.886922	0.54218	0.922939	0.4766	0.872216	243	0.018414	0.0021266	0.069004	243	0.0065568	0.00075725	0.063725	243	0.0058532	0.00067597	0.078274	243	-0.0081464	-0.00094048	0.076907	243	0.0040211	0.00046424	0.068505
GOBP_STRIATUM_DEVELOPMENT	0.0004729	0.070469	0.19306	0.805468	9.1888e-07	0.000360342	2.4118e-07	0.000129806	0.0025125	0.235714	20	0.79762	0.026593	0.2412	20	0.19312	0.0064389	0.22283	20	1.4898	0.049671	0.31217	20	1.4087	0.046949	0.27975	20	0.70761	0.023584	0.25219
GOBP_SUBPALLIUM_DEVELOPMENT	3.9119e-06	0.00307716	0.57746	0.869594	1.0019e-08	7.31816e-06	1.6806e-10	4.01711e-07	0.0080892	0.374299	26	0.94356	0.035863	0.21101	26	-0.038104	-0.0014483	0.19501	26	1.4723	0.055959	0.26222	26	1.5041	0.057147	0.2393	26	0.52355	0.019892	0.21768
GOBP_SUBSTANTIA_NIGRA_DEVELOPMENT	0.21303	0.818537	0.28488	0.827118	0.055841	0.650596	0.13641	0.817204	0.1488	0.80609	38	0.14817	0.0068061	0.18615	38	0.097719	0.0044886	0.17191	38	0.29424	0.013515	0.18497	38	0.21722	0.0099739	0.19808	38	0.18537	0.0085121	0.17796
GOBP_SUBSTRATE_ADHESION_DEPENDENT_CELL_SPREADING	0.81234	0.940398	0.96295	0.981963	0.52918	0.897714	0.70382	0.936998	0.82427	0.926873	95	-0.093179	-0.0067567	0.1051	95	-0.17334	-0.012569	0.097049	95	-0.0084434	-0.00061223	0.11531	95	-0.063469	-0.0046005	0.11854	95	-0.098148	-0.0071146	0.10533
GOBP_SUBSTRATE_DEPENDENT_CELL_MIGRATION	0.88019	0.953463	0.9642	0.982846	0.84774	0.950987	0.75971	0.940015	0.85493	0.937582	22	-0.22201	-0.0077628	0.18879	22	-0.31411	-0.010983	0.17433	22	-0.22451	-0.0078501	0.21865	22	-0.17209	-0.006015	0.24397	22	-0.22411	-0.0078338	0.21186
GOBP_SUBSTRATE_DEPENDENT_CELL_MIGRATION_CELL_EXTENSION	0.43913	0.864423	0.55043	0.865704	0.60568	0.905612	0.66332	0.933778	0.49671	0.872216	7	0.049419	0.00097512	0.3226	7	-0.037757	-0.00074502	0.29792	7	-0.085651	-0.00169	0.31951	7	-0.15532	-0.0030636	0.36844	7	0.0026225	5.1729e-05	0.31805
GOBP_SUBSTRATE_INDEPENDENT_TELENCEPHALIC_TANGENTIAL_MIGRATION	0.047548	0.619693	0.19346	0.805468	0.21157	0.819551	0.059376	0.682978	0.28655	0.843306	9	0.63493	0.014205	0.38038	9	0.30395	0.0068002	0.3513	9	0.34238	0.0076596	0.42743	9	0.71351	0.015957	0.45734	9	0.20918	0.0046784	0.37122
GOBP_SUBTELOMERIC_HETEROCHROMATIN_FORMATION	0.47466	0.867304	0.79696	0.922609	0.84097	0.94864	0.82211	0.947273	0.90258	0.953047	6	0.033571	0.00061329	0.52808	6	-0.40516	-0.0074018	0.48766	6	-0.50596	-0.0092429	0.50672	6	-0.42997	-0.0078518	0.4656	6	-0.64584	-0.011795	0.49815
GOBP_SUCCINATE_METABOLIC_PROCESS	0.67341	0.905257	0.92687	0.966465	0.91995	0.96749	0.71205	0.936998	0.94601	0.971275	7	-0.19352	-0.0038185	0.43066	7	-0.5778	-0.011401	0.39768	7	-0.57227	-0.011292	0.40737	7	-0.31203	-0.0061544	0.55779	7	-0.684	-0.013492	0.42553
GOBP_SUCCINATE_TRANSMEMBRANE_TRANSPORT	0.2027	0.816871	0.1694	0.802765	0.75451	0.929663	0.43244	0.907859	0.36273	0.858371	6	0.41972	0.0076677	0.50444	6	0.44562	0.0081408	0.46584	6	-0.38964	-0.007118	0.56571	6	0.09251	0.0016894	0.54364	6	0.18175	0.0033192	0.51754
GOBP_SUCCINYL_COA_CATABOLIC_PROCESS	0.48129	0.86771	0.99868	0.99964	0.68103	0.916829	0.33532	0.90708	0.9329	0.964384	6	0.016998	0.00031053	0.36237	6	-1.0063	-0.018384	0.33453	6	-0.26354	-0.0048144	0.56002	6	0.1694	0.0030936	0.39834	6	-0.71035	-0.012973	0.47425
GOBP_SUCCINYL_COA_METABOLIC_PROCESS	0.20643	0.81694	0.97263	0.986053	0.15342	0.779155	0.14478	0.823247	0.76225	0.914185	9	0.26625	0.0059566	0.32514	9	-0.57677	-0.012904	0.30023	9	0.43643	0.0097637	0.42706	9	0.39812	0.0089035	0.3759	9	-0.30295	-0.0067755	0.42455
GOBP_SUCKLING_BEHAVIOR	0.57497	0.887297	0.6118	0.875737	0.51617	0.894009	0.30305	0.90708	0.75174	0.911681	12	-0.051377	-0.0013272	0.27177	12	-0.071284	-0.0018414	0.25098	12	-0.013587	-0.00035097	0.33521	12	0.17259	0.0044565	0.33471	12	-0.18135	-0.004683	0.2667
GOBP_SUGAR_MEDIATED_SIGNALING_PATHWAY	0.40063	0.854199	0.079196	0.756272	0.33336	0.870018	0.22105	0.881669	0.096161	0.764616	8	0.10697	0.0022563	0.42496	8	0.55354	0.011676	0.39242	8	0.16118	0.0033998	0.37427	8	0.34448	0.0072635	0.44816	8	0.56786	0.011974	0.43554
GOBP_SULFATE_TRANSPORT	0.69953	0.912468	0.38926	0.839901	0.56516	0.90439	0.83398	0.949591	0.33052	0.856482	16	-0.15388	-0.0045894	0.2942	16	0.076417	0.0022791	0.27169	16	-0.046663	-0.0013916	0.2844	16	-0.27042	-0.0080618	0.27877	16	0.11149	0.0033238	0.25425
GOBP_SULFATION	0.68525	0.908595	0.99593	0.998371	0.74963	0.929132	0.79507	0.944782	0.98734	0.991899	22	-0.12338	-0.004314	0.25574	22	-0.62496	-0.021853	0.23611	22	-0.17847	-0.0062403	0.26505	22	-0.18132	-0.0063374	0.22	22	-0.55399	-0.019365	0.24767
GOBP_SULFUR_AMINO_ACID_BIOSYNTHETIC_PROCESS	0.24121	0.827641	0.30686	0.828204	0.55502	0.902901	0.35913	0.90708	0.46997	0.872216	16	0.21464	0.0064016	0.30556	16	0.14244	0.0042482	0.28219	16	-0.042871	-0.0012786	0.30987	16	0.10327	0.0030789	0.28624	16	0.021041	0.00062732	0.27929
GOBP_SULFUR_AMINO_ACID_CATABOLIC_PROCESS	0.72039	0.916551	0.54195	0.862913	0.39988	0.881939	0.38119	0.90708	0.31098	0.851257	10	-0.18966	-0.0044726	0.32475	10	-0.031593	-0.00074502	0.29991	10	0.080346	0.0018947	0.31674	10	0.098891	0.0023311	0.32705	10	0.15091	0.0035577	0.30607
GOBP_SULFUR_AMINO_ACID_METABOLIC_PROCESS	0.49168	0.873965	0.20101	0.80746	0.069092	0.678956	0.12837	0.816061	0.061832	0.745642	31	0.0041575	0.00017252	0.19935	31	0.15427	0.0064018	0.18409	31	0.30155	0.012513	0.20338	31	0.21615	0.0089661	0.19058	31	0.28807	0.01195	0.1871
GOBP_SULFUR_AMINO_ACID_TRANSPORT	0.62554	0.897151	0.50317	0.860434	0.80602	0.940265	0.82476	0.94764	0.7918	0.917897	12	-0.097178	-0.0025103	0.30363	12	-0.0022303	-5.7611e-05	0.2804	12	-0.25294	-0.0065336	0.29298	12	-0.31279	-0.0080768	0.33501	12	-0.22597	-0.0058352	0.27804
GOBP_SULFUR_COMPOUND_BIOSYNTHETIC_PROCESS	0.41579	0.858059	0.051631	0.744096	0.33305	0.870018	0.30374	0.90708	0.10667	0.77811	157	0.018258	0.001699	0.085845	157	0.12916	0.012019	0.079269	157	0.04068	0.0037854	0.094273	157	0.04589	0.0042687	0.089337	157	0.10369	0.009646	0.083321
GOBP_SULFUR_COMPOUND_CATABOLIC_PROCESS	0.40526	0.854288	0.93828	0.971051	0.57132	0.90439	0.22382	0.885885	0.87436	0.9431	42	0.039069	0.0018865	0.16295	42	-0.23181	-0.011193	0.15047	42	-0.031416	-0.0015169	0.17479	42	0.11898	0.0057428	0.15668	42	-0.18245	-0.0088067	0.15902
GOBP_SULFUR_COMPOUND_METABOLIC_PROCESS	0.52162	0.878279	0.21727	0.80746	0.26438	0.84952	0.38704	0.90708	0.24049	0.840365	299	-0.0035525	-0.00045439	0.065512	299	0.047277	0.006047	0.060498	299	0.044891	0.0057418	0.071266	299	0.019706	0.0025195	0.068652	299	0.045347	0.0057983	0.064346
GOBP_SULFUR_COMPOUND_TRANSPORT	0.56884	0.886847	0.21746	0.80746	0.94342	0.975558	0.98044	0.989243	0.49818	0.872216	58	-0.025635	-0.0014539	0.14781	58	0.10658	0.0060447	0.13649	58	-0.24022	-0.013624	0.15163	58	-0.31588	-0.017909	0.15311	58	0.00064719	3.6695e-05	0.14173
GOBP_SUPEROXIDE_ANION_GENERATION	0.56825	0.886847	0.48556	0.857643	0.5182	0.894926	0.58713	0.927634	0.27447	0.842004	37	-0.029551	-0.0013395	0.17189	37	0.0057455	0.00026042	0.15874	37	-0.0084626	-0.00038357	0.18542	37	-0.042301	-0.0019166	0.19211	37	0.091628	0.0041518	0.15287
GOBP_SUPEROXIDE_METABOLIC_PROCESS	0.65722	0.90042	0.20556	0.80746	0.54612	0.9006	0.63106	0.928668	0.30174	0.848094	64	-0.054215	-0.0032295	0.1339	64	0.10163	0.0060541	0.12365	64	-0.016375	-0.00097541	0.14132	64	-0.049035	-0.0029198	0.14652	64	0.063257	0.0037669	0.12179
GOBP_SUPPRESSION_OF_VIRAL_RELEASE_BY_HOST	0.1559	0.787992	0.10021	0.756272	0.20582	0.818832	0.28121	0.90708	0.11439	0.789195	11	0.29623	0.0073265	0.29287	11	0.34629	0.0085644	0.27045	11	0.31367	0.0077576	0.38204	11	0.18983	0.0046931	0.3277	11	0.30681	0.0075857	0.25492
GOBP_SUPRAMOLECULAR_FIBER_ORGANIZATION	0.68756	0.90902	0.75573	0.908653	0.56424	0.90439	0.76406	0.941019	0.59555	0.881098	774	-0.019338	-0.0039258	0.039549	774	-0.025298	-0.0051357	0.036523	774	-0.0071069	-0.0014427	0.043941	775	-0.031184	-0.0063322	0.043345	774	-0.009365	-0.0019006	0.038721
GOBP_SURFACTANT_HOMEOSTASIS	0.6922	0.909332	0.28325	0.827118	0.83969	0.948489	0.88419	0.961444	0.39631	0.858371	20	-0.12169	-0.0040573	0.24236	20	0.1283	0.0042775	0.22381	20	-0.26019	-0.0086746	0.26196	20	-0.32831	-0.010942	0.27445	20	0.057211	0.0019068	0.2176
GOBP_SYMBIONT_ENTRY_INTO_HOST	0.39485	0.854199	0.39817	0.842101	0.90401	0.964603	0.71079	0.936998	0.47893	0.872216	146	0.022393	0.0020101	0.08396	146	0.020012	0.0017964	0.077535	146	-0.12249	-0.010995	0.093877	146	-0.050704	-0.0045497	0.091242	147	0.0044255	0.00039847	0.083765
GOBP_SYMPATHETIC_GANGLION_DEVELOPMENT	0.033706	0.568775	0.42247	0.846043	0.32949	0.86896	0.1425	0.82298	0.71969	0.906125	9	0.70787	0.015837	0.38701	9	0.069912	0.0015641	0.35744	9	0.19051	0.004262	0.43166	9	0.41005	0.0091702	0.38351	9	-0.22366	-0.0050021	0.38433
GOBP_SYMPATHETIC_NERVOUS_SYSTEM_DEVELOPMENT	0.009765	0.373676	0.036362	0.699578	0.11176	0.732711	0.074931	0.741593	0.16622	0.821422	22	0.51921	0.018155	0.22231	22	0.36848	0.012884	0.20532	22	0.32636	0.011411	0.2681	22	0.35774	0.012504	0.24841	22	0.22797	0.0079685	0.23521
GOBP_SYMPATHETIC_NEURON_PROJECTION_EXTENSION	0.060644	0.673339	0.42982	0.849177	0.21532	0.822314	0.14589	0.823376	0.4131	0.863286	5	0.64428	0.010745	0.41581	5	0.067906	0.0011325	0.38402	5	0.41535	0.0069268	0.52701	5	0.56222	0.0093727	0.53328	5	0.13528	0.0022553	0.61609
GOBP_SYNAPSE_ASSEMBLY	0.026489	0.51694	0.024975	0.658405	0.00033991	0.0418786	0.0032011	0.212047	0.0041824	0.306022	192	0.15626	0.016065	0.080746	192	0.14619	0.01503	0.074567	192	0.30817	0.03168	0.09068	192	0.23367	0.024013	0.085692	192	0.2134	0.021932	0.080915
GOBP_SYNAPSE_MATURATION	0.082856	0.707702	0.081478	0.756272	0.0077266	0.294822	0.014229	0.417537	0.10313	0.771476	33	0.24384	0.010439	0.17591	33	0.22666	0.0097036	0.16245	33	0.5167	0.02212	0.21335	33	0.44469	0.01903	0.20295	33	0.23719	0.010151	0.18765
GOBP_SYNAPSE_ORGANIZATION	0.0018478	0.174959	0.00033798	0.203195	1.9937e-08	1.27422e-05	8.1656e-06	0.00260942	8.7295e-06	0.00953993	448	0.14971	0.02334	0.051561	448	0.16187	0.025237	0.047611	448	0.31558	0.049198	0.057435	448	0.23836	0.037148	0.055287	448	0.22208	0.034612	0.051687
GOBP_SYNAPSE_PRUNING	0.43347	0.861982	0.22635	0.807744	0.28672	0.857114	0.39385	0.90708	0.15762	0.80911	14	0.042541	0.0011869	0.25388	14	0.17606	0.004912	0.23445	14	0.18052	0.0050364	0.32064	14	0.076613	0.0021366	0.28449	14	0.2569	0.0071649	0.25579
GOBP_SYNAPTIC_ASSEMBLY_AT_NEUROMUSCULAR_JUNCTION	0.58197	0.888848	0.74881	0.906719	0.59421	0.904563	0.79243	0.944104	0.92574	0.961599	9	-0.076248	-0.0017059	0.36845	9	-0.22823	-0.0051061	0.34025	9	-0.10545	-0.0023592	0.44236	9	-0.33602	-0.0075147	0.41235	9	-0.45801	-0.010244	0.317
GOBP_SYNAPTIC_MEMBRANE_ADHESION	0.077905	0.696718	0.0082214	0.552839	0.00042187	0.0490232	0.0032639	0.212047	0.0032181	0.270595	26	0.31981	0.012155	0.22531	26	0.49915	0.018972	0.20805	26	0.77731	0.029543	0.23281	26	0.67002	0.025456	0.24629	26	0.60398	0.022948	0.22164
GOBP_SYNAPTIC_SIGNALING	4.303e-05	0.0157152	0.00014742	0.148253	8.0387e-07	0.000328815	2.8424e-06	0.00100229	3.7442e-05	0.0201517	716	0.15811	0.030923	0.040252	716	0.1346	0.026325	0.037175	716	0.21791	0.042618	0.045403	716	0.19876	0.03886	0.043785	716	0.15858	0.031006	0.040032
GOBP_SYNAPTIC_SIGNALING_VIA_NEUROPEPTIDE	0.53895	0.881874	0.29241	0.828134	0.15515	0.780821	0.21653	0.88151	0.22792	0.836815	6	-0.039453	-0.00072075	0.4035	6	0.20359	0.0037192	0.37262	6	0.55188	0.010082	0.54391	6	0.43348	0.007916	0.55292	6	0.30951	0.0056524	0.41504
GOBP_SYNAPTIC_TRANSMISSION_CHOLINERGIC	0.044716	0.607346	0.84391	0.93768	0.41044	0.881939	0.18036	0.858622	0.93912	0.967427	32	0.3489	0.014709	0.20541	32	-0.19174	-0.0080834	0.18971	32	0.046857	0.0019754	0.20696	32	0.19033	0.0080212	0.20824	32	-0.29983	-0.012636	0.19374
GOBP_SYNAPTIC_TRANSMISSION_DOPAMINERGIC	0.1723	0.797785	0.49122	0.857643	0.24422	0.842133	0.042973	0.639655	0.4288	0.86524	26	0.23433	0.0089063	0.24793	26	0.0050385	0.0001915	0.22896	26	0.15848	0.0060232	0.22875	26	0.39009	0.014821	0.22715	26	0.04044	0.0015365	0.22537
GOBP_SYNAPTIC_TRANSMISSION_GABAERGIC	0.08664	0.718523	0.85186	0.940117	0.052294	0.644287	0.0057033	0.288723	0.72079	0.906445	56	0.19842	0.011059	0.1457	56	-0.14054	-0.0078328	0.13456	56	0.25756	0.014354	0.15868	56	0.40004	0.022287	0.1581	56	-0.082459	-0.0045942	0.1409
GOBP_SYNAPTIC_TRANSMISSION_GLUTAMATERGIC	0.0070891	0.332832	0.30412	0.828204	0.0064862	0.264086	0.0025081	0.176882	0.22641	0.836815	98	0.26304	0.019371	0.10723	98	0.050771	0.0037389	0.099048	98	0.29883	0.022006	0.12026	98	0.34086	0.025092	0.12146	98	0.083369	0.0061374	0.11105
GOBP_SYNAPTIC_TRANSMISSION_GLYCINERGIC	0.72192	0.917076	0.47672	0.855795	0.35919	0.881468	0.74238	0.938723	0.26701	0.842004	5	-0.29577	-0.0049327	0.50253	5	0.0271	0.00045195	0.46409	5	0.20464	0.0034127	0.56744	5	-0.34873	-0.0058136	0.53591	5	0.3074	0.0051249	0.49431
GOBP_SYNAPTIC_VESICLE_BUDDING	0.0024385	0.209547	0.19467	0.805468	0.02216	0.465095	0.01043	0.367117	0.15722	0.80911	12	0.82479	0.021305	0.29294	12	0.23294	0.0060172	0.2706	12	0.58526	0.015118	0.29099	12	0.65533	0.016921	0.2836	12	0.24235	0.0062581	0.2409
GOBP_SYNAPTIC_VESICLE_CLUSTERING	0.3419	0.851254	0.54082	0.862646	0.14535	0.775163	0.12545	0.811685	0.33648	0.856784	15	0.11718	0.0033839	0.2877	15	-0.027231	-0.00078637	0.26569	15	0.3274	0.0094543	0.30985	15	0.34131	0.0098525	0.29725	15	0.12019	0.0034697	0.28475
GOBP_SYNAPTIC_VESICLE_COATING	0.091414	0.721504	0.52868	0.862646	0.19361	0.810172	0.065313	0.702304	0.46433	0.871423	5	0.49981	0.0083355	0.37519	5	-0.024933	-0.00041582	0.3465	5	0.36541	0.0060938	0.42259	5	0.62749	0.010461	0.41508	5	0.028381	0.00047316	0.31695
GOBP_SYNAPTIC_VESICLE_CYTOSKELETAL_TRANSPORT	0.16438	0.795536	0.28414	0.827118	0.047751	0.616896	0.04737	0.654806	0.16309	0.81793	18	0.23175	0.0073306	0.23729	18	0.12504	0.0039553	0.21914	18	0.44003	0.013918	0.26394	18	0.40408	0.012777	0.24182	18	0.21635	0.0068411	0.22035
GOBP_SYNAPTIC_VESICLE_DOCKING	0.25373	0.832604	0.59895	0.874168	0.23432	0.834607	0.23734	0.891799	0.60914	0.881699	9	0.22053	0.0049339	0.33273	9	-0.077012	-0.0017229	0.30727	9	0.26125	0.0058447	0.36049	9	0.27786	0.0062139	0.38866	9	-0.093429	-0.0020895	0.3372
GOBP_SYNAPTIC_VESICLE_ENDOSOMAL_PROCESSING	0.23897	0.827641	0.080068	0.756272	0.13972	0.774403	0.15031	0.825051	0.077742	0.757964	8	0.2466	0.0052016	0.34749	8	0.45075	0.0095078	0.32089	8	0.36137	0.0076224	0.3341	8	0.37014	0.0078045	0.35757	8	0.47081	0.0099277	0.33144
GOBP_SYNAPTIC_VESICLE_EXOCYTOSIS	0.41741	0.858059	0.00096957	0.263447	0.0060985	0.26334	0.044248	0.640907	0.00029906	0.0709057	90	0.023365	0.0016493	0.11204	90	0.32065	0.022634	0.10343	90	0.31462	0.022208	0.12551	90	0.2131	0.015037	0.1251	90	0.3945	0.027838	0.11491
GOBP_SYNAPTIC_VESICLE_LOCALIZATION	0.084156	0.711223	0.32745	0.83054	0.010335	0.338373	0.0013239	0.124204	0.085166	0.76278	52	0.20158	0.010828	0.14632	52	0.060398	0.0032441	0.13513	52	0.35728	0.01919	0.15438	52	0.43984	0.023616	0.1463	52	0.19136	0.010275	0.13955
GOBP_SYNAPTIC_VESICLE_LUMEN_ACIDIFICATION	0.18314	0.807247	0.30897	0.828204	0.2763	0.851807	0.36941	0.90708	0.22074	0.836296	14	0.30688	0.0085619	0.33967	14	0.15646	0.0043651	0.31368	14	0.16814	0.004691	0.28312	14	0.099531	0.0027758	0.29851	14	0.25568	0.0071311	0.33218
GOBP_SYNAPTIC_VESICLE_MATURATION	0.3453	0.851254	0.46466	0.855257	0.27414	0.851238	0.29135	0.90708	0.41089	0.863286	20	0.1072	0.0035741	0.26931	20	0.022059	0.00073546	0.2487	20	0.15145	0.0050494	0.25227	20	0.12991	0.0043296	0.23643	20	0.061772	0.0020588	0.27423
GOBP_SYNAPTIC_VESICLE_MEMBRANE_ORGANIZATION	0.499	0.875025	0.093594	0.756272	0.30067	0.862008	0.2207	0.881669	0.20637	0.83258	27	0.00056198	2.1766e-05	0.22325	27	0.27192	0.010532	0.20615	27	0.14125	0.0054706	0.27034	27	0.15763	0.0061029	0.20476	27	0.18253	0.0070673	0.22284
GOBP_SYNAPTIC_VESICLE_PRIMING	0.75663	0.925551	0.0076074	0.552839	0.30764	0.865597	0.55581	0.926649	0.025351	0.588285	19	-0.19615	-0.0063745	0.28202	19	0.6321	0.020542	0.26039	19	0.15915	0.0051719	0.31669	19	-0.035985	-0.001169	0.25637	19	0.55786	0.018123	0.28547
GOBP_SYNAPTIC_VESICLE_RECYCLING	0.17246	0.797785	0.25512	0.814928	0.041241	0.598199	0.079914	0.75835	0.08746	0.76278	74	0.11324	0.0072513	0.11989	74	0.072905	0.0046685	0.11072	74	0.22092	0.014146	0.12721	74	0.17228	0.011028	0.12255	74	0.16151	0.010339	0.11905
GOBP_SYNAPTIC_VESICLE_TRANSPORT	0.12105	0.757475	0.22777	0.808077	0.027297	0.498731	0.003832	0.229204	0.068047	0.747217	39	0.19261	0.0089626	0.16465	39	0.11347	0.00528	0.15205	39	0.33616	0.015642	0.17488	39	0.43812	0.020379	0.16428	39	0.23413	0.010891	0.15707
GOBP_SYNAPTIC_VESICLE_UNCOATING	0.99144	0.994065	0.83714	0.935277	0.88912	0.961959	0.9571	0.981452	0.82926	0.928215	7	-0.98237	-0.019384	0.41198	7	-0.37399	-0.0073795	0.38053	7	-0.58289	-0.011501	0.47702	7	-0.78719	-0.015527	0.45818	7	-0.41846	-0.0082543	0.43989
GOBP_SYNAPTONEMAL_COMPLEX_ORGANIZATION	0.80681	0.938438	0.59216	0.871681	0.33131	0.869826	0.7313	0.938723	0.62439	0.884116	21	-0.16683	-0.0056993	0.19259	21	-0.041462	-0.0014165	0.17786	21	0.13091	0.004472	0.30003	21	-0.16176	-0.0055242	0.26228	21	-0.072621	-0.0024801	0.22907
GOBP_SYNCYTIUM_FORMATION	0.35459	0.851254	0.19308	0.805468	0.13348	0.769436	0.19998	0.876956	0.27366	0.842004	60	0.051748	0.002985	0.13875	60	0.11104	0.0064052	0.12813	60	0.16894	0.0097449	0.15218	60	0.12844	0.0074061	0.1526	60	0.083713	0.0048273	0.1391
GOBP_S_ADENOSYLMETHIONINE_CYCLE	0.86529	0.95036	0.71226	0.897347	0.78012	0.935816	0.86518	0.956711	0.6235	0.883948	7	-0.58596	-0.011562	0.53055	7	-0.27439	-0.0054143	0.48997	7	-0.44538	-0.0087878	0.57646	7	-0.62181	-0.012265	0.56327	7	-0.15525	-0.0030623	0.49332
GOBP_S_ADENOSYLMETHIONINE_METABOLIC_PROCESS	0.78607	0.93273	0.53166	0.862646	0.72799	0.926137	0.62994	0.928668	0.64184	0.888615	16	-0.26765	-0.0079825	0.33756	16	-0.02477	-0.00073874	0.31174	16	-0.20817	-0.0062084	0.34309	16	-0.098981	-0.0029509	0.29841	16	-0.11924	-0.0035552	0.32814
GOBP_S_SHAPED_BODY_MORPHOGENESIS	0.86036	0.949365	0.63221	0.880581	0.89523	0.962893	0.96363	0.984297	0.7378	0.90813	6	-0.52088	-0.0095158	0.48141	6	-0.15015	-0.002743	0.44459	6	-0.72596	-0.013262	0.57851	6	-0.96823	-0.017681	0.53951	6	-0.3224	-0.0058878	0.50644
GOBP_TACHYKININ_RECEPTOR_SIGNALING_PATHWAY	0.65302	0.900362	0.42187	0.846043	0.75124	0.929489	0.77141	0.943255	0.54564	0.875383	7	-0.14321	-0.0028257	0.36393	7	0.066244	0.0013071	0.33608	7	-0.27585	-0.0054429	0.40661	7	-0.29342	-0.0057875	0.39464	7	-0.041237	-0.0008134	0.35969
GOBP_TAIL_ANCHORED_MEMBRANE_PROTEIN_INSERTION_INTO_ER_MEMBRANE	0.26326	0.834956	0.61169	0.875737	0.20598	0.818832	0.25227	0.897833	0.35788	0.858371	12	0.20472	0.0052881	0.32323	12	-0.084696	-0.0021878	0.2985	12	0.31921	0.0082453	0.38905	12	0.23655	0.006108	0.35444	12	0.11838	0.003057	0.32511
GOBP_TANGENTIAL_MIGRATION_FROM_THE_SUBVENTRICULAR_ZONE_TO_THE_OLFACTORY_BULB	0.15507	0.787992	0.086189	0.756272	0.36266	0.881939	0.25159	0.897833	0.18159	0.821422	7	0.37503	0.0074	0.3695	7	0.46564	0.009188	0.34121	7	0.17841	0.0035203	0.50779	7	0.32317	0.0063743	0.48269	7	0.33132	0.0065353	0.36435
GOBP_TAURINE_METABOLIC_PROCESS	0.60381	0.893537	0.55607	0.8662	0.72334	0.926137	0.69357	0.936504	0.62745	0.88538	9	-0.10911	-0.0024412	0.41451	9	-0.053983	-0.0012077	0.38279	9	-0.23523	-0.0052626	0.39681	9	-0.22145	-0.0049524	0.43763	9	-0.13736	-0.003072	0.42247
GOBP_TAXIS	0.81909	0.941466	0.74418	0.9044	0.70176	0.924251	0.93082	0.973101	0.60559	0.881699	415	-0.05013	-0.0075292	0.054972	415	-0.033318	-0.0050041	0.050766	415	-0.032068	-0.0048164	0.060567	415	-0.088544	-0.013294	0.059747	415	-0.014103	-0.0021175	0.052655
GOBP_TELENCEPHALON_DEVELOPMENT	0.0070298	0.332832	0.18284	0.802765	0.0064968	0.264086	0.0012918	0.123457	0.086444	0.76278	258	0.15954	0.018978	0.064958	258	0.054277	0.0064563	0.059999	258	0.183	0.021767	0.073663	258	0.21742	0.025852	0.072138	258	0.088867	0.010567	0.065197
GOBP_TELENCEPHALON_GLIAL_CELL_MIGRATION	0.16143	0.792883	0.35327	0.833803	0.47228	0.886922	0.23403	0.891799	0.5502	0.875383	24	0.20418	0.0074566	0.20653	24	0.071814	0.0026225	0.19074	24	0.015508	0.00056632	0.22297	24	0.16831	0.0061442	0.23194	24	-0.026678	-0.00097392	0.21144
GOBP_TELENCEPHALON_REGIONALIZATION	0.069527	0.686076	0.12207	0.771219	0.091616	0.71282	0.13795	0.817204	0.036075	0.654083	13	0.45456	0.012221	0.30726	13	0.3305	0.0088856	0.28376	13	0.45733	0.012295	0.34361	13	0.36652	0.0098503	0.33639	13	0.54632	0.014683	0.3038
GOBP_TELOMERASE_HOLOENZYME_COMPLEX_ASSEMBLY	0.64475	0.898645	0.64811	0.884929	0.74247	0.927942	0.5692	0.926649	0.37334	0.858371	6	-0.14459	-0.0026415	0.38953	6	-0.13678	-0.0024988	0.35973	6	-0.31229	-0.0057049	0.4797	6	-0.067721	-0.0012367	0.38847	6	0.10744	0.0019622	0.33262
GOBP_TELOMERASE_RNA_LOCALIZATION	0.48304	0.86771	0.32978	0.83054	0.39032	0.881939	0.46305	0.911169	0.36168	0.858371	18	0.0091062	0.00028804	0.21408	18	0.087091	0.0027548	0.19769	18	0.077025	0.0024363	0.27657	18	0.023972	0.00075798	0.25842	18	0.071661	0.002266	0.20244
GOBP_TELOMERE_CAPPING	0.40488	0.854199	0.24774	0.810757	0.033702	0.554078	0.25659	0.899895	0.11056	0.783497	37	0.042236	0.0019144	0.17545	37	0.11044	0.005006	0.16203	37	0.34216	0.015509	0.18706	37	0.12168	0.0055133	0.18608	37	0.22186	0.010053	0.18131
GOBP_TELOMERE_LOCALIZATION	0.20666	0.81694	0.24215	0.810585	0.05516	0.650596	0.10264	0.786215	0.19528	0.829026	8	0.26668	0.0056253	0.32598	8	0.21055	0.0044413	0.30104	8	0.6456	0.013618	0.40429	8	0.57278	0.012077	0.45219	8	0.29055	0.0061267	0.33839
GOBP_TELOMERE_MAINTENANCE	0.32814	0.849166	0.11367	0.770079	0.05762	0.653317	0.067744	0.717213	0.032121	0.639045	143	0.038868	0.0034532	0.087328	143	0.097358	0.0086499	0.080642	143	0.15018	0.013342	0.09534	143	0.13945	0.012385	0.093413	143	0.15304	0.013593	0.082698
GOBP_TELOMERE_MAINTENANCE_IN_RESPONSE_TO_DNA_DAMAGE	0.42298	0.858069	0.48348	0.857138	0.11299	0.733013	0.063303	0.693518	0.097051	0.764961	30	0.038719	0.0015806	0.19929	30	0.0076229	0.00031119	0.18404	30	0.25571	0.010438	0.21118	30	0.3095	0.01263	0.20259	30	0.25357	0.010348	0.19527
GOBP_TELOMERE_MAINTENANCE_VIA_RECOMBINATION	0.62367	0.897151	0.36937	0.836687	0.33502	0.870018	0.69306	0.936504	0.2641	0.841918	14	-0.08037	-0.0022423	0.25503	14	0.07855	0.0021915	0.23552	14	0.11768	0.003283	0.27617	14	-0.1421	-0.003963	0.28164	14	0.16846	0.0046985	0.26707
GOBP_TELOMERE_MAINTENANCE_VIA_SEMI_CONSERVATIVE_REPLICATION	0.81712	0.941312	0.059962	0.744096	0.31167	0.865809	0.65795	0.932901	0.047923	0.713334	9	-0.27134	-0.0060706	0.3	9	0.43083	0.0096387	0.27703	9	0.15758	0.0035254	0.32086	9	-0.1361	-0.0030438	0.33449	9	0.45642	0.010208	0.27405
GOBP_TELOMERE_MAINTENANCE_VIA_TELOMERE_LENGTHENING	0.1403	0.77733	0.043871	0.714371	0.24865	0.842133	0.1748	0.853224	0.09542	0.764013	76	0.13217	0.0085766	0.12249	76	0.19314	0.012533	0.11311	76	0.091658	0.0059477	0.13504	76	0.11533	0.0074813	0.1233	76	0.151	0.0097956	0.11543
GOBP_TELOMERE_ORGANIZATION	0.30052	0.838532	0.21022	0.80746	0.066496	0.673429	0.085346	0.767327	0.07228	0.750389	148	0.04493	0.0040605	0.085922	148	0.063929	0.0057774	0.079347	148	0.14131	0.01277	0.094049	148	0.12489	0.011282	0.091155	148	0.1185	0.010705	0.081213
GOBP_TELOMERE_TETHERING_AT_NUCLEAR_PERIPHERY	0.15484	0.787992	0.32361	0.83054	0.075531	0.690643	0.077332	0.750994	0.28342	0.843306	3	0.43794	0.0056577	0.43107	3	0.18218	0.0023536	0.3981	3	0.7212	0.0093168	0.50227	3	0.84044	0.010853	0.59047	3	0.25811	0.0033334	0.45067
GOBP_TELOMERIC_D_LOOP_DISASSEMBLY	0.4875	0.870773	0.0205	0.639326	0.2969	0.859841	0.27656	0.906653	0.036322	0.656235	9	0.011463	0.00025645	0.36588	9	0.69043	0.015447	0.33783	9	0.20948	0.0046865	0.39278	9	0.20603	0.0046077	0.34738	9	0.67371	0.015068	0.37529
GOBP_TELOMERIC_LOOP_DISASSEMBLY	0.24969	0.831466	0.033158	0.690753	0.080971	0.698475	0.27942	0.90708	0.024641	0.575644	11	0.23225	0.005744	0.34381	11	0.58302	0.014419	0.31747	11	0.50403	0.012465	0.36037	11	0.18563	0.0045893	0.31755	11	0.66161	0.016358	0.33647
GOBP_TEMPERATURE_HOMEOSTASIS	0.11297	0.742534	0.48768	0.857643	0.43142	0.886902	0.51765	0.920008	0.48443	0.872216	179	0.094749	0.0094087	0.078245	179	0.0022328	0.00022172	0.072262	179	0.015604	0.0015494	0.090321	179	-0.0038354	-0.00038072	0.086645	179	0.003133	0.00031101	0.080276
GOBP_TENDON_DEVELOPMENT	0.9664	0.982074	0.74294	0.9044	0.89442	0.962893	0.98471	0.99147	0.76706	0.915067	6	-0.82387	-0.015051	0.45007	6	-0.27121	-0.0049546	0.41568	6	-0.63252	-0.011555	0.50583	6	-1.0836	-0.019788	0.50104	6	-0.33073	-0.00604	0.45355
GOBP_TERMINAL_BUTTON_ORGANIZATION	0.88151	0.953997	0.80001	0.923561	0.52349	0.895343	0.59923	0.928668	0.93989	0.967907	6	-0.68843	-0.012577	0.58213	6	-0.45248	-0.0082662	0.5376	6	-0.036991	-0.00067575	0.62778	6	-0.16694	-0.0030486	0.66412	6	-0.87604	-0.015999	0.56376
GOBP_TERMINATION_OF_RNA_POLYMERASE_II_TRANSCRIPTION	0.65438	0.900362	0.1782	0.802765	0.4444	0.886902	0.64599	0.930539	0.45682	0.87104	10	-0.14447	-0.0034069	0.36373	10	0.30979	0.0073054	0.33589	10	0.046364	0.0010933	0.3316	10	-0.13585	-0.0032024	0.36273	10	0.037936	0.0008943	0.3498
GOBP_TERPENOID_BIOSYNTHETIC_PROCESS	0.9059	0.962066	0.46812	0.85565	0.75984	0.931653	0.89687	0.964285	0.67428	0.89589	16	-0.32539	-0.0097045	0.24726	16	0.01827	0.00054489	0.22835	16	-0.19056	-0.005683	0.26998	16	-0.34098	-0.010165	0.26977	16	-0.11423	-0.0034058	0.25286
GOBP_TERPENOID_CATABOLIC_PROCESS	0.73557	0.921104	0.36506	0.834773	0.77898	0.935588	0.84694	0.954359	0.63782	0.888615	7	-0.29049	-0.0057319	0.46126	7	0.14695	0.0028995	0.42597	7	-0.41007	-0.0080911	0.53339	7	-0.52011	-0.010259	0.5082	7	-0.1296	-0.0025564	0.36751
GOBP_TERPENOID_METABOLIC_PROCESS	0.9941	0.995658	0.25207	0.814401	0.60601	0.905612	0.98621	0.992323	0.42634	0.865084	96	-0.28869	-0.021043	0.11464	96	0.070737	0.0051561	0.10589	96	-0.034754	-0.0025332	0.12923	96	-0.27938	-0.020356	0.12679	96	0.021758	0.0015855	0.11717
GOBP_TERTIARY_ALCOHOL_METABOLIC_PROCESS	0.80263	0.937701	0.30013	0.828204	0.73666	0.927942	0.74588	0.938723	0.30501	0.850269	22	-0.22277	-0.0077895	0.26175	22	0.12667	0.0044292	0.24172	22	-0.183	-0.0063984	0.28905	22	-0.17754	-0.0062056	0.26835	22	0.12467	0.0043577	0.24442
GOBP_TESTOSTERONE_BIOSYNTHETIC_PROCESS	0.61921	0.897144	0.3804	0.839901	0.36758	0.881939	0.46955	0.912008	0.41379	0.863286	11	-0.086225	-0.0021326	0.28419	11	0.079897	0.001976	0.26244	11	0.10173	0.0025159	0.30073	11	0.022173	0.00054817	0.29023	11	0.061175	0.0015125	0.28087
GOBP_TETRAHYDROBIOPTERIN_METABOLIC_PROCESS	0.29576	0.83834	0.56261	0.8662	0.76072	0.931653	0.6217	0.928668	0.83939	0.931785	8	0.17909	0.0037777	0.33373	8	-0.048566	-0.0010244	0.3082	8	-0.26022	-0.0054889	0.36721	8	-0.1342	-0.0028296	0.43296	8	-0.33655	-0.0070968	0.33927
GOBP_TETRAHYDROFOLATE_BIOSYNTHETIC_PROCESS	0.16338	0.795536	0.6982	0.896733	0.2007	0.815804	0.059327	0.682978	0.71949	0.906124	6	0.40125	0.0073302	0.40914	6	-0.1962	-0.0035842	0.37784	6	0.35108	0.0064136	0.41839	6	0.85759	0.015661	0.54955	6	-0.23706	-0.0043293	0.40779
GOBP_TETRAHYDROFOLATE_INTERCONVERSION	0.27558	0.836595	0.70631	0.897347	0.16176	0.780821	0.40478	0.90708	0.81956	0.925375	9	0.21269	0.0047585	0.35684	9	-0.17883	-0.0040008	0.32954	9	0.3811	0.0085258	0.38601	9	0.075088	0.0016793	0.31158	9	-0.27522	-0.0061554	0.30121
GOBP_TETRAHYDROFOLATE_METABOLIC_PROCESS	0.3615	0.851254	0.5118	0.860585	0.15978	0.780821	0.42254	0.90708	0.7102	0.903971	17	0.090767	0.0027903	0.25607	17	-0.0069939	-0.000215	0.23648	17	0.26969	0.0082902	0.27094	17	0.050244	0.0015439	0.25714	17	-0.12765	-0.0039229	0.23043
GOBP_TETRAPYRROLE_BIOSYNTHETIC_PROCESS	0.44333	0.864423	0.61459	0.876783	0.19448	0.810172	0.55525	0.926649	0.4653	0.871737	29	0.027095	0.0010875	0.1901	29	-0.051142	-0.0020527	0.17555	29	0.1914	0.0076823	0.22217	29	-0.027779	-0.0011146	0.19993	29	0.016252	0.0006521	0.18661
GOBP_TETRAPYRROLE_CATABOLIC_PROCESS	0.63673	0.898405	0.66536	0.888131	0.78336	0.936159	0.84099	0.952645	0.71388	0.904843	13	-0.091769	-0.0024672	0.26239	13	-0.1035	-0.0027827	0.24231	13	-0.22012	-0.0059177	0.2809	13	-0.32316	-0.0086849	0.32363	13	-0.13713	-0.0036855	0.2428
GOBP_TETRAPYRROLE_METABOLIC_PROCESS	0.51591	0.878279	0.56774	0.867041	0.51526	0.894009	0.7659	0.941466	0.60087	0.881699	57	-0.0052528	-0.00029535	0.1317	57	-0.020754	-0.0011669	0.12162	57	-0.0057661	-0.0003242	0.15071	57	-0.10526	-0.005916	0.14509	57	-0.03357	-0.0018869	0.13133
GOBP_THALAMUS_DEVELOPMENT	0.60093	0.89271	0.64921	0.885286	0.23068	0.833896	0.41853	0.90708	0.44655	0.868561	11	-0.096537	-0.0023876	0.37746	11	-0.13357	-0.0033035	0.34858	11	0.28403	0.0070244	0.38558	11	0.085533	0.0021146	0.41592	11	0.048779	0.001206	0.36298
GOBP_THELARCHE	0.509	0.876172	0.3488	0.833803	0.48367	0.887006	0.30127	0.90708	0.11033	0.78241	5	-0.010444	-0.00017417	0.46296	5	0.16612	0.0027705	0.42753	5	0.027368	0.00045641	0.6685	5	0.26148	0.004359	0.50211	5	0.55867	0.009314	0.45611
GOBP_THERMOCEPTION	0.95833	0.978646	0.4421	0.851385	0.49367	0.888914	0.91562	0.969152	0.32986	0.856482	8	-0.71107	-0.014999	0.4106	8	0.055231	0.001165	0.37922	8	0.0070787	0.00014931	0.44623	8	-0.59928	-0.012636	0.43544	8	0.17586	0.0037083	0.3994
GOBP_THIAMINE_CONTAINING_COMPOUND_METABOLIC_PROCESS	0.64774	0.89936	0.74476	0.904503	0.65138	0.913082	0.60283	0.928668	0.56969	0.875383	5	-0.13706	-0.0022858	0.36141	5	-0.21964	-0.003663	0.33375	5	-0.15178	-0.0025312	0.39012	5	-0.10526	-0.0017547	0.40378	5	-0.084126	-0.0014025	0.47912
GOBP_THIAMINE_DIPHOSPHATE_METABOLIC_PROCESS	0.64774	0.89936	0.74476	0.904503	0.65138	0.913082	0.60283	0.928668	0.56969	0.875383	5	-0.13706	-0.0022858	0.36141	5	-0.21964	-0.003663	0.33375	5	-0.15178	-0.0025312	0.39012	5	-0.10526	-0.0017547	0.40378	5	-0.084126	-0.0014025	0.47912
GOBP_THIAMINE_TRANSPORT	0.46708	0.867168	0.30387	0.828204	0.74341	0.927942	0.77607	0.944078	0.25287	0.840365	7	0.028599	0.00056431	0.34616	7	0.1641	0.0032379	0.31967	7	-0.25645	-0.00506	0.39217	7	-0.297	-0.0058581	0.3913	7	0.28962	0.0057128	0.43519
GOBP_THIOESTER_BIOSYNTHETIC_PROCESS	0.4539	0.865089	0.33923	0.8317	0.42939	0.886902	0.51652	0.920008	0.2882	0.843306	40	0.019447	0.00091642	0.1679	40	0.06428	0.0030292	0.15505	40	0.031858	0.0015012	0.17903	40	-0.0075381	-0.00035509	0.18194	40	0.091259	0.0042991	0.16335
GOBP_THORAX_AND_ANTERIOR_ABDOMEN_DETERMINATION	0.94088	0.972912	0.50938	0.860585	0.55547	0.902915	0.82616	0.947993	0.39171	0.858371	5	-0.95395	-0.015909	0.61061	5	-0.013256	-0.00022108	0.56394	5	-0.094908	-0.0015828	0.68033	5	-0.62303	-0.010386	0.66341	5	0.16471	0.002746	0.59921
GOBP_THREONINE_METABOLIC_PROCESS	0.58836	0.88938	0.56844	0.867133	0.56505	0.90439	0.48609	0.914551	0.61259	0.881773	4	-0.1603	-0.0023912	0.71776	4	-0.11428	-0.0017047	0.66284	4	-0.13667	-0.0020387	0.83444	4	0.024399	0.00036382	0.69959	4	-0.20124	-0.0030009	0.7034
GOBP_THROMBIN_ACTIVATED_RECEPTOR_SIGNALING_PATHWAY	0.96733	0.982628	0.88605	0.952359	0.56322	0.90439	0.7235	0.938462	0.78268	0.917897	13	-0.5872	-0.015787	0.31859	13	-0.3548	-0.0095389	0.29423	13	-0.055217	-0.0014845	0.34696	13	-0.18564	-0.0049891	0.31291	13	-0.22945	-0.0061669	0.29368
GOBP_THROMBOPOIETIN_MEDIATED_SIGNALING_PATHWAY	0.88342	0.954607	0.16358	0.802765	0.27809	0.853153	0.59649	0.928139	0.27351	0.842004	5	-0.64703	-0.010791	0.54267	5	0.49108	0.0081899	0.50115	5	0.36206	0.006038	0.61517	5	-0.12616	-0.0021032	0.51647	5	0.30608	0.0051029	0.50823
GOBP_THYMIC_T_CELL_SELECTION	0.40756	0.85653	0.11791	0.771219	0.22298	0.833019	0.15458	0.832536	0.062606	0.747217	24	0.045331	0.0016554	0.19386	24	0.21223	0.0077506	0.17902	24	0.17806	0.0065023	0.23361	24	0.24775	0.0090441	0.2436	24	0.31526	0.011509	0.2056
GOBP_THYMOCYTE_APOPTOTIC_PROCESS	0.13374	0.775663	0.2536	0.814928	0.061616	0.656241	0.13574	0.817204	0.072403	0.750389	18	0.2897	0.0091635	0.26124	18	0.16001	0.0050613	0.24126	18	0.43396	0.013727	0.28153	18	0.35227	0.011139	0.32033	18	0.39166	0.012385	0.26859
GOBP_THYMOCYTE_MIGRATION	0.2216	0.822308	0.24991	0.813361	0.67629	0.916415	0.51734	0.920008	0.33211	0.856482	7	0.23035	0.0045452	0.30039	7	0.18719	0.0036936	0.27741	7	-0.1494	-0.0029478	0.32665	7	-0.022112	-0.00043614	0.50866	7	0.1618	0.0031914	0.37271
GOBP_THYMUS_DEVELOPMENT	0.044144	0.607346	0.057397	0.744096	0.20967	0.819551	0.044808	0.644454	0.1177	0.789517	49	0.26165	0.013644	0.1535	49	0.22356	0.011657	0.14175	49	0.13083	0.0068219	0.162	49	0.2889	0.015059	0.17019	49	0.17561	0.009154	0.14799
GOBP_THYROID_GLAND_DEVELOPMENT	0.6381	0.898405	0.0089208	0.552839	0.24176	0.842133	0.85729	0.956077	0.011351	0.436888	30	-0.070547	-0.0028799	0.19963	30	0.43668	0.017826	0.18432	30	0.14986	0.0061175	0.21388	30	-0.2246	-0.0091653	0.21025	30	0.44084	0.01799	0.19346
GOBP_THYROID_HORMONE_GENERATION	0.88207	0.9543	0.69496	0.895734	0.92497	0.968977	0.95823	0.982243	0.58278	0.876976	22	-0.27269	-0.009535	0.23003	22	-0.10834	-0.0037881	0.21244	22	-0.37927	-0.013261	0.26349	22	-0.41624	-0.014549	0.24052	22	-0.049533	-0.0017314	0.237
GOBP_THYROID_HORMONE_MEDIATED_SIGNALING_PATHWAY	0.15861	0.790413	0.30354	0.828204	0.10342	0.72288	0.13011	0.817204	0.18919	0.82762	7	0.45776	0.0090325	0.45765	7	0.21735	0.0042887	0.42265	7	0.61467	0.012128	0.48692	7	0.45278	0.0089306	0.40214	7	0.38672	0.0076282	0.439
GOBP_THYROID_HORMONE_METABOLIC_PROCESS	0.95789	0.978646	0.79219	0.91962	0.91206	0.965374	0.96733	0.98487	0.63936	0.888615	28	-0.35532	-0.014014	0.20577	28	-0.1547	-0.0061016	0.19004	28	-0.31769	-0.012529	0.23469	28	-0.3984	-0.015707	0.21616	28	-0.075065	-0.0029596	0.21041
GOBP_THYROID_HORMONE_TRANSPORT	0.17019	0.797507	0.68491	0.891928	0.27237	0.850481	0.23913	0.892705	0.45296	0.869037	9	0.31937	0.0071451	0.33496	9	-0.14894	-0.0033321	0.30934	9	0.20434	0.0045714	0.33738	9	0.29855	0.0066766	0.42102	9	0.035989	0.00080489	0.30451
GOBP_THYROID_STIMULATING_HORMONE_SECRETING_CELL_DIFFERENTIATION	0.070577	0.686076	0.22629	0.807744	0.4921	0.888528	0.18315	0.859613	0.29657	0.847079	6	0.63728	0.011642	0.43305	6	0.30041	0.0054881	0.39994	6	0.0093454	0.00017072	0.47165	6	0.39713	0.0072522	0.43956	6	0.22152	0.0040455	0.41459
GOBP_TIGHT_JUNCTION_ORGANIZATION	0.74351	0.92164	0.91129	0.961385	0.85005	0.951572	0.92177	0.971049	0.9565	0.975289	75	-0.081366	-0.0052453	0.12437	75	-0.15491	-0.0099863	0.11485	75	-0.1394	-0.008986	0.13446	75	-0.19836	-0.012782	0.13997	75	-0.20524	-0.013226	0.11991
GOBP_TISSUE_HOMEOSTASIS	0.82214	0.941765	0.93373	0.968841	0.95043	0.977956	0.84881	0.954794	0.82982	0.928215	248	-0.063073	-0.0073579	0.068291	248	-0.094862	-0.011066	0.063062	248	-0.12382	-0.014444	0.075079	248	-0.076823	-0.0089584	0.074485	248	-0.064956	-0.007575	0.068124
GOBP_TISSUE_MIGRATION	0.31243	0.842762	0.19382	0.805468	0.62578	0.90923	0.4021	0.90708	0.43562	0.866146	294	0.030452	0.0038629	0.062277	294	0.049686	0.0063027	0.057511	294	-0.022679	-0.0028767	0.070713	294	0.017412	0.0022079	0.070234	294	0.010142	0.0012861	0.06257
GOBP_TISSUE_MORPHOGENESIS	0.059429	0.666079	0.51094	0.860585	0.95608	0.979745	0.61486	0.928668	0.7793	0.917897	576	0.071681	0.012625	0.045959	576	-0.0011638	-0.00020498	0.042446	576	-0.08814	-0.015524	0.051633	576	-0.014572	-0.0025656	0.049899	576	-0.035271	-0.0062104	0.045816
GOBP_TISSUE_REGENERATION	0.71574	0.915009	0.59135	0.871681	0.32646	0.86762	0.53835	0.92291	0.28314	0.843306	70	-0.075434	-0.0046986	0.13228	70	-0.028221	-0.0017578	0.12216	70	0.064651	0.0040269	0.14376	70	-0.013931	-0.00086739	0.14468	70	0.074762	0.0046552	0.13035
GOBP_TISSUE_REMODELING	0.90817	0.96297	0.64644	0.884929	0.71678	0.926137	0.8304	0.948472	0.56815	0.875383	168	-0.10656	-0.010254	0.08014	168	-0.027808	-0.002676	0.074012	168	-0.051689	-0.004974	0.090158	168	-0.08495	-0.0081717	0.08888	168	-0.013866	-0.0013339	0.080764
GOBP_TOLERANCE_INDUCTION	0.87316	0.951229	0.38854	0.839901	0.71117	0.925407	0.96052	0.983016	0.39983	0.858371	24	-0.21531	-0.0078631	0.18862	24	0.049319	0.0018011	0.1742	24	-0.11464	-0.0041864	0.20588	24	-0.41499	-0.015149	0.2362	24	0.05327	0.0019447	0.2099
GOBP_TOLERANCE_INDUCTION_TO_SELF_ANTIGEN	0.47911	0.867304	0.80332	0.92498	0.65786	0.913908	0.82504	0.947642	0.40547	0.859565	5	0.01899	0.00031671	0.3625	5	-0.28574	-0.0047654	0.33476	5	-0.15343	-0.0025588	0.37731	5	-0.51484	-0.0085828	0.55076	5	0.081875	0.001365	0.34226
GOBP_TOLL_LIKE_RECEPTOR_2_SIGNALING_PATHWAY	0.40324	0.854199	0.61754	0.87765	0.18801	0.80587	0.5512	0.92661	0.60729	0.881699	16	0.071259	0.0021252	0.29089	16	-0.080329	-0.0023957	0.26863	16	0.28208	0.0084125	0.31864	16	-0.040819	-0.0012169	0.31715	16	-0.07134	-0.002127	0.26202
GOBP_TOLL_LIKE_RECEPTOR_3_SIGNALING_PATHWAY	0.54828	0.885066	0.20433	0.80746	0.95723	0.980148	0.7275	0.938481	0.50415	0.872216	26	-0.024025	-0.00091315	0.19803	26	0.1511	0.005743	0.18287	26	-0.3667	-0.013937	0.21325	26	-0.13635	-0.0051804	0.22527	26	-0.0021094	-8.0147e-05	0.20258
GOBP_TOLL_LIKE_RECEPTOR_4_SIGNALING_PATHWAY	0.14506	0.781178	0.081095	0.756272	0.47122	0.886922	0.374	0.90708	0.18692	0.826861	55	0.15254	0.0084259	0.1442	55	0.18613	0.010281	0.13316	55	0.01166	0.00064403	0.16148	55	0.050328	0.0027788	0.15665	55	0.12446	0.0068723	0.13995
GOBP_TOLL_LIKE_RECEPTOR_7_SIGNALING_PATHWAY	0.90569	0.962066	0.9269	0.966465	0.98355	0.991012	0.96081	0.983016	0.97146	0.983153	8	-0.503	-0.01061	0.38259	8	-0.5134	-0.01083	0.35331	8	-0.92985	-0.019613	0.43582	8	-0.7594	-0.016012	0.4314	8	-0.79769	-0.016821	0.41922
GOBP_TOLL_LIKE_RECEPTOR_9_SIGNALING_PATHWAY	0.24376	0.829733	0.33241	0.83054	0.94227	0.975367	0.70797	0.936998	0.56501	0.875383	18	0.15834	0.0050085	0.22806	18	0.091252	0.0028864	0.21061	18	-0.42194	-0.013346	0.26803	18	-0.14714	-0.0046524	0.26876	18	-0.039215	-0.00124	0.23956
GOBP_TOLL_LIKE_RECEPTOR_SIGNALING_PATHWAY	0.13422	0.775663	0.046013	0.722984	0.3545	0.878539	0.22808	0.889529	0.22152	0.836296	68	0.13495	0.0082854	0.12194	68	0.18973	0.011648	0.1126	68	0.053465	0.0032824	0.14325	68	0.10321	0.0063344	0.13851	68	0.10052	0.0061695	0.13105
GOBP_TOLL_SIGNALING_PATHWAY	0.35415	0.851254	0.21695	0.80746	0.80774	0.940461	0.52195	0.920008	0.73129	0.907426	11	0.10824	0.0026771	0.28929	11	0.20906	0.0051706	0.26715	11	-0.28244	-0.0069851	0.32478	11	-0.020492	-0.00050662	0.37229	11	-0.25766	-0.0063704	0.41779
GOBP_TONGUE_DEVELOPMENT	0.35017	0.851254	0.20102	0.80746	0.7169	0.926137	0.67971	0.934742	0.53015	0.874676	21	0.082853	0.0028305	0.21528	21	0.16659	0.0056914	0.1988	21	-0.12937	-0.0044197	0.22552	21	-0.11333	-0.00387	0.24272	21	-0.016026	-0.00054733	0.21182
GOBP_TONGUE_MORPHOGENESIS	0.2245	0.823435	0.24341	0.810757	0.89009	0.961959	0.70815	0.936998	0.79451	0.917897	10	0.2479	0.0058459	0.32742	10	0.21027	0.0049586	0.30237	10	-0.41722	-0.0098386	0.34001	10	-0.19536	-0.0046051	0.35649	10	-0.26227	-0.0061829	0.319
GOBP_TONIC_SMOOTH_MUSCLE_CONTRACTION	0.30338	0.83917	0.21994	0.80746	0.93941	0.974026	0.66064	0.93334	0.46702	0.871907	11	0.17955	0.0044406	0.34883	11	0.24883	0.006154	0.32213	11	-0.61968	-0.015326	0.39982	11	-0.15714	-0.003885	0.37936	11	0.028457	0.00070356	0.34387
GOBP_TOOTH_ERUPTION	0.98555	0.991952	0.66948	0.888963	0.78244	0.935926	0.95867	0.982512	0.62414	0.884116	5	-0.94616	-0.015779	0.43299	5	-0.17536	-0.0029245	0.39992	5	-0.40261	-0.0067143	0.51586	5	-0.89394	-0.014903	0.51507	5	-0.13513	-0.0022528	0.42711
GOBP_TOOTH_MINERALIZATION	0.68672	0.908788	0.43817	0.851018	0.62064	0.908613	0.7601	0.940015	0.49878	0.872216	28	-0.093922	-0.0037043	0.19302	28	0.027739	0.001094	0.17826	28	-0.070592	-0.0027841	0.22981	28	-0.1617	-0.0063751	0.22883	28	0.00059569	2.3487e-05	0.1955
GOBP_TORC1_SIGNALING	0.47062	0.867304	0.66477	0.888105	0.19896	0.814804	0.30416	0.90708	0.3834	0.858371	92	0.0077682	0.00055437	0.10537	92	-0.041408	-0.002955	0.097311	92	0.09981	0.0071227	0.11807	92	0.05898	0.0042074	0.11509	92	0.03091	0.0022051	0.10422
GOBP_TORC2_SIGNALING	0.65982	0.901205	0.27011	0.821639	0.82685	0.946643	0.84212	0.952743	0.54696	0.875383	10	-0.14675	-0.0034608	0.35622	10	0.20149	0.0047514	0.32896	10	-0.34717	-0.0081868	0.36861	10	-0.42596	-0.010041	0.42458	10	-0.041121	-0.00096939	0.34849
GOBP_TOR_SIGNALING	0.59856	0.89271	0.69114	0.894587	0.39507	0.881939	0.62751	0.928668	0.51721	0.872809	146	-0.020475	-0.001838	0.08202	146	-0.037805	-0.0033935	0.075744	146	0.024007	0.0021549	0.09021	146	-0.029601	-0.0026561	0.091004	146	-0.003473	-0.00031165	0.080495
GOBP_TOXIN_METABOLIC_PROCESS	0.67614	0.905674	0.45993	0.854931	0.49839	0.890225	0.9539	0.980199	0.21427	0.835786	15	-0.11948	-0.0034504	0.26148	15	0.024293	0.00070152	0.24147	15	0.0011231	3.2433e-05	0.27899	15	-0.52256	-0.015085	0.31031	15	0.18906	0.0054579	0.2388
GOBP_TRABECULA_FORMATION	0.24089	0.827641	0.35777	0.833803	0.85079	0.952088	0.33764	0.90708	0.79637	0.917897	27	0.14722	0.0057021	0.20928	27	0.070433	0.0027279	0.19327	27	-0.25846	-0.01001	0.24855	27	0.099958	0.0038699	0.23861	27	-0.17336	-0.0067123	0.20918
GOBP_TRABECULA_MORPHOGENESIS	0.66902	0.904652	0.28035	0.826985	0.65028	0.912927	0.60427	0.928668	0.51093	0.872249	47	-0.072414	-0.0036983	0.16563	47	0.088992	0.004545	0.15295	47	-0.072839	-0.0037199	0.18866	47	-0.047201	-0.0024097	0.17851	47	-0.0044752	-0.00022848	0.16335
GOBP_TRACHEA_CARTILAGE_DEVELOPMENT	0.71719	0.915668	0.79217	0.91962	0.19271	0.808681	0.39082	0.90708	0.47421	0.872216	7	-0.24177	-0.0047706	0.42082	7	-0.31633	-0.0062417	0.38862	7	0.49465	0.00976	0.56988	7	0.16834	0.0033203	0.60728	7	0.027455	0.00054155	0.42438
GOBP_TRACHEA_DEVELOPMENT	0.76552	0.927849	0.28666	0.827118	0.29107	0.8573	0.624	0.928668	0.15479	0.80788	18	-0.1928	-0.0060985	0.26623	18	0.13846	0.0043798	0.24586	18	0.16369	0.0051777	0.29748	18	-0.098273	-0.0031073	0.31098	18	0.26194	0.0082827	0.25777
GOBP_TRACHEA_FORMATION	0.85175	0.946691	0.26959	0.820758	0.39092	0.881939	0.78703	0.944104	0.21906	0.836296	7	-0.44075	-0.0086968	0.42218	7	0.23942	0.0047241	0.38988	7	0.11887	0.0023455	0.42926	7	-0.35186	-0.0069401	0.44194	7	0.30224	0.0059618	0.38979
GOBP_TRACHEA_MORPHOGENESIS	0.89812	0.960085	0.42613	0.846234	0.36559	0.881939	0.83568	0.950488	0.25962	0.840365	11	-0.45044	-0.01114	0.35441	11	0.06096	0.0015077	0.32731	11	0.12803	0.0031664	0.37264	11	-0.36812	-0.0091009	0.37683	11	0.21594	0.0053388	0.33503
GOBP_TRAIL_ACTIVATED_APOPTOTIC_SIGNALING_PATHWAY	0.24078	0.827641	0.90551	0.957872	0.1643	0.781002	0.11471	0.795624	0.75573	0.913364	9	0.28759	0.006434	0.40862	9	-0.49571	-0.01109	0.37734	9	0.42359	0.0094765	0.43357	9	0.5179	0.011582	0.4309	9	-0.22257	-0.0049778	0.32134
GOBP_TRANSCRIPTION_BY_RNA_POLYMERASE_I	0.33848	0.850634	0.13806	0.78405	0.32055	0.867181	0.25462	0.899083	0.28749	0.843306	59	0.057565	0.0032928	0.13817	59	0.13896	0.0079489	0.12759	59	0.067413	0.0038561	0.14461	59	0.10228	0.0058486	0.15496	59	0.073259	0.0041892	0.13065
GOBP_TRANSCRIPTION_BY_RNA_POLYMERASE_III	0.15296	0.787992	0.19768	0.80714	0.28605	0.856559	0.19962	0.876853	0.37716	0.858371	58	0.13864	0.007863	0.13541	58	0.10628	0.0060282	0.12505	58	0.086818	0.0049239	0.15367	58	0.13223	0.007497	0.15686	58	0.04141	0.0023478	0.13232
GOBP_TRANSCRIPTION_COUPLED_NUCLEOTIDE_EXCISION_REPAIR	0.37308	0.851254	0.62734	0.879358	0.78025	0.935816	0.24928	0.897833	0.63742	0.888615	10	0.1153	0.002719	0.35619	10	-0.10684	-0.0025196	0.32894	10	-0.24691	-0.0058224	0.31939	10	0.22606	0.0053289	0.33403	10	-0.12342	-0.0029096	0.35105
GOBP_TRANSCRIPTION_DEPENDENT_TETHERING_OF_RNA_POLYMERASE_II_GENE_DNA_AT_NUCLEAR_PERIPHERY	0.65793	0.900789	0.62557	0.878624	0.38242	0.881939	0.94339	0.976755	0.4994	0.872216	7	-0.23736	-0.0046835	0.58343	7	-0.17249	-0.0034036	0.53879	7	0.16908	0.0033361	0.56521	7	-0.64562	-0.012734	0.4076	7	0.0008568	1.6901e-05	0.56967
GOBP_TRANSCRIPTION_ELONGATION_BY_RNA_POLYMERASE_I	0.70586	0.913614	0.088925	0.756272	0.63688	0.910847	0.50749	0.919184	0.12023	0.789517	6	-0.20263	-0.0037018	0.3743	6	0.46575	0.0085085	0.34565	6	-0.12558	-0.0022941	0.35866	6	-0.0065326	-0.0001193	0.34782	6	0.49564	0.0090516	0.42222
GOBP_TRANSCRIPTION_ELONGATION_COUPLED_CHROMATIN_REMODELING	0.61269	0.895256	0.84038	0.936475	0.51823	0.894926	0.73912	0.938723	0.90318	0.953326	8	-0.12902	-0.0027215	0.45059	8	-0.41445	-0.0087423	0.4161	8	-0.018962	-0.00039996	0.41473	8	-0.30224	-0.0063729	0.47177	8	-0.58291	-0.012292	0.44841
GOBP_TRANSCRIPTION_INITIATION_AT_RNA_POLYMERASE_III_PROMOTER	0.74626	0.92254	0.29165	0.827696	0.83847	0.947949	0.88387	0.961409	0.6668	0.894373	8	-0.21564	-0.0045487	0.32536	8	0.16483	0.0034768	0.30047	8	-0.42495	-0.0089635	0.43002	8	-0.54019	-0.01139	0.45219	8	-0.19244	-0.0040579	0.44638
GOBP_TRANSCRIPTION_INITIATION_AT_RNA_POLYMERASE_II_PROMOTER	0.0049695	0.284788	0.21574	0.80746	0.073904	0.685133	0.0031573	0.212047	0.32375	0.856482	141	0.23353	0.020604	0.090577	141	0.065816	0.0058068	0.083664	141	0.15084	0.013308	0.10421	142	0.26435	0.023395	0.096781	141	0.043551	0.0038411	0.095247
GOBP_TRANSCRIPTION_INITIATION_AT_RNA_POLYMERASE_I_PROMOTER	0.2868	0.836864	0.13723	0.78405	0.15504	0.780821	0.055902	0.681509	0.14987	0.80609	10	0.20575	0.0048519	0.36559	10	0.36897	0.008701	0.3376	10	0.37515	0.0088466	0.36958	10	0.68735	0.016203	0.43223	10	0.32204	0.0075918	0.31054
GOBP_TRANSCRIPTION_PREINITIATION_COMPLEX_ASSEMBLY	0.031598	0.552344	0.1146	0.770079	0.040431	0.591109	0.025711	0.530948	0.15826	0.809993	64	0.23823	0.014191	0.12822	64	0.14239	0.0084823	0.11842	64	0.25161	0.014987	0.14412	64	0.28448	0.01694	0.14603	64	0.13253	0.007892	0.13231
GOBP_TRANSCYTOSIS	0.87089	0.950992	0.58148	0.870602	0.84886	0.951159	0.74113	0.938723	0.42313	0.865084	20	-0.27589	-0.0091983	0.24401	20	-0.046353	-0.0015455	0.22535	20	-0.25353	-0.0084525	0.24576	20	-0.15051	-0.0050163	0.23268	20	0.038941	0.0012979	0.20084
GOBP_TRANSDIFFERENTIATION	0.1104	0.741452	0.0037547	0.402557	0.069348	0.678956	0.19547	0.87211	0.0059973	0.339272	7	0.46014	0.0090793	0.3758	7	0.92772	0.018306	0.34697	7	0.6146	0.012127	0.41506	7	0.36958	0.0072897	0.43078	7	0.95084	0.018755	0.37842
GOBP_TRANSEPITHELIAL_CHLORIDE_TRANSPORT	0.72264	0.917435	0.49545	0.859358	0.89427	0.962893	0.92643	0.972015	0.69166	0.900328	8	-0.28526	-0.0060171	0.48289	8	0.0050903	0.00010737	0.44595	8	-0.72397	-0.015271	0.57934	8	-0.78289	-0.016508	0.54001	8	-0.23847	-0.0050286	0.47641
GOBP_TRANSEPITHELIAL_TRANSPORT	0.42942	0.860438	0.99944	0.999853	0.96175	0.981694	0.72343	0.938462	0.99871	0.998905	35	0.034652	0.0015277	0.19484	35	-0.58603	-0.025836	0.17987	35	-0.35308	-0.015566	0.19931	35	-0.12221	-0.0053857	0.20605	35	-0.58084	-0.025599	0.19267
GOBP_TRANSFERRIN_TRANSPORT	0.66318	0.901996	0.061188	0.744096	0.33724	0.870018	0.56355	0.926649	0.17604	0.821422	10	-0.15536	-0.0036637	0.36888	10	0.52626	0.01241	0.34063	10	0.16627	0.0039209	0.39587	10	-0.060547	-0.0014273	0.3785	10	0.34475	0.0081272	0.37046
GOBP_TRANSFORMING_GROWTH_FACTOR_BETA1_PRODUCTION	0.24521	0.829733	0.48191	0.855795	0.56145	0.90439	0.40463	0.90708	0.5173	0.872809	11	0.22817	0.0056432	0.33085	11	0.013858	0.00034275	0.30554	11	-0.057446	-0.0014207	0.37148	11	0.093278	0.0023061	0.38643	11	-0.014196	-0.00035098	0.32726
GOBP_TRANSFORMING_GROWTH_FACTOR_BETA2_PRODUCTION	0.78049	0.93138	0.041867	0.702739	0.23686	0.838822	0.87992	0.960447	0.040752	0.680288	8	-0.32773	-0.0069129	0.42349	8	0.67634	0.014266	0.39105	8	0.32577	0.0068715	0.45469	8	-0.53671	-0.011317	0.45691	8	0.7297	0.015387	0.41885
GOBP_TRANSFORMING_GROWTH_FACTOR_BETA_PRODUCTION	0.75629	0.925551	0.52682	0.862646	0.37556	0.881939	0.89697	0.964285	0.25672	0.840365	31	-0.126	-0.0052285	0.18145	31	-0.011274	-0.00046784	0.16757	31	0.065766	0.002729	0.20736	31	-0.27564	-0.011434	0.21797	31	0.12734	0.0052824	0.19486
GOBP_TRANSFORMING_GROWTH_FACTOR_BETA_RECEPTOR_SIGNALING_PATHWAY	0.37387	0.851254	0.0055089	0.487739	0.53941	0.900107	0.85225	0.955464	0.033982	0.644712	196	0.02427	0.0025207	0.075459	196	0.17713	0.018397	0.069669	196	-0.0082959	-0.00086159	0.083844	196	-0.086665	-0.0089976	0.08284	196	0.13203	0.013708	0.072329
GOBP_TRANSITION_BETWEEN_FAST_AND_SLOW_FIBER	0.90781	0.962894	0.078743	0.756272	0.56404	0.90439	0.5802	0.927264	0.24409	0.840365	7	-0.55795	-0.011009	0.42032	7	0.54871	0.010827	0.38815	7	-0.074245	-0.0014649	0.4605	7	-0.066229	-0.0013063	0.32722	7	0.26435	0.0052143	0.38133
GOBP_TRANSITION_METAL_ION_TRANSPORT	0.83245	0.943913	0.10367	0.756272	0.89944	0.963662	0.95731	0.981481	0.32497	0.856482	88	-0.11672	-0.0081476	0.12109	88	0.141	0.0098423	0.11182	88	-0.16042	-0.011197	0.12548	88	-0.20222	-0.01411	0.11754	88	0.051509	0.0035943	0.11349
GOBP_TRANSLATION	0.081984	0.705697	0.0092789	0.552839	0.04443	0.610844	0.17064	0.849715	0.017094	0.517454	581	0.063502	0.011232	0.045622	581	0.099188	0.017543	0.042126	581	0.083544	0.014776	0.049099	582	0.047011	0.0083187	0.049399	581	0.094776	0.016758	0.044747
GOBP_TRANSLATIONAL_ELONGATION	0.60617	0.894602	0.5277	0.862646	0.21746	0.825596	0.36763	0.90708	0.41264	0.863286	59	-0.036689	-0.0020987	0.13622	59	-0.0087424	-0.00050008	0.12579	59	0.12215	0.0069874	0.15644	59	0.051728	0.0029578	0.15297	59	0.029954	0.0017129	0.13568
GOBP_TRANSLATIONAL_INITIATION	0.013085	0.430248	0.22151	0.807744	0.10144	0.718861	0.079062	0.756839	0.31129	0.851257	106	0.24161	0.018501	0.10864	106	0.076976	0.0058942	0.10035	106	0.14641	0.011211	0.11498	107	0.16312	0.012544	0.11557	106	0.05081	0.0038894	0.10323
GOBP_TRANSLATIONAL_READTHROUGH	0.56417	0.886847	0.74612	0.904972	0.66448	0.914846	0.59299	0.927752	0.42437	0.865084	8	-0.056968	-0.0012016	0.3526	8	-0.21567	-0.0045493	0.32561	8	-0.20849	-0.0043977	0.49087	8	-0.087456	-0.001844	0.37178	8	0.078496	0.0016552	0.41154
GOBP_TRANSLATIONAL_TERMINATION	0.71264	0.914655	0.18959	0.805468	0.090963	0.71282	0.13202	0.817204	0.051417	0.724229	13	-0.18795	-0.0050531	0.33496	13	0.27203	0.0073137	0.30932	13	0.53554	0.014398	0.40118	13	0.34738	0.0093359	0.31102	13	0.58679	0.015771	0.35969
GOBP_TRANSLESION_SYNTHESIS	0.41251	0.856861	0.41646	0.846043	0.41295	0.881939	0.32972	0.90708	0.47517	0.872216	24	0.042834	0.0015642	0.19374	24	0.037743	0.0013783	0.17891	24	0.047547	0.0017363	0.21614	24	0.10138	0.0037009	0.23005	24	0.011411	0.00041656	0.18323
GOBP_TRANSMEMBRANE_TRANSPORT	0.083757	0.70961	0.30321	0.828204	0.0061342	0.26334	0.039881	0.622974	0.018455	0.521752	1403	0.041545	0.011146	0.030099	1403	0.014322	0.0038421	0.027797	1403	0.083857	0.022496	0.03348	1403	0.056715	0.01521	0.032368	1403	0.06161	0.016523	0.029521
GOBP_TRANSMISSION_OF_NERVE_IMPULSE	0.077715	0.696718	0.36837	0.83563	0.010324	0.338373	0.043411	0.639655	0.064364	0.747217	72	0.17636	0.01114	0.12413	72	0.038539	0.0024345	0.11464	72	0.30652	0.019361	0.13243	72	0.22411	0.014151	0.13087	72	0.19007	0.012002	0.12511
GOBP_TRANSPORT_OF_VIRUS	0.40079	0.854199	0.56827	0.867133	0.80434	0.940021	0.44996	0.910344	0.52947	0.874676	19	0.058824	0.0019116	0.23408	19	-0.037175	-0.0012081	0.21617	19	-0.23187	-0.0075349	0.27047	19	0.033993	0.0011043	0.27028	19	-0.016765	-0.00054465	0.22673
GOBP_TRANSPOSITION	0.91355	0.96422	0.76922	0.913292	0.8382	0.947748	0.97	0.985328	0.85029	0.936721	35	-0.29767	-0.013123	0.21839	35	-0.1485	-0.0065471	0.20169	35	-0.2328	-0.010263	0.23584	35	-0.37423	-0.016492	0.19896	35	-0.19531	-0.0086079	0.18822
GOBP_TRANS_SYNAPTIC_SIGNALING_BY_LIPID	0.81963	0.941506	0.33548	0.830665	0.3946	0.881939	0.65163	0.932553	0.23305	0.838518	7	-0.36912	-0.0072834	0.40386	7	0.15845	0.0031265	0.37297	7	0.12106	0.0023887	0.45281	7	-0.16718	-0.0032974	0.42894	7	0.30014	0.0059202	0.41178
GOBP_TRANS_SYNAPTIC_SIGNALING_BY_TRANS_SYNAPTIC_COMPLEX	0.13154	0.771849	0.48829	0.857643	0.076319	0.692014	0.026384	0.53344	0.25503	0.840365	7	0.44332	0.0087474	0.39611	7	0.010739	0.00021189	0.36582	7	0.63088	0.012448	0.44107	7	0.98938	0.019515	0.51079	7	0.29062	0.0057324	0.44115
GOBP_TRANS_SYNAPTIC_SIGNALING_MODULATING_SYNAPTIC_TRANSMISSION	0.68213	0.908381	0.33498	0.83054	0.2662	0.84952	0.56651	0.926649	0.20195	0.829707	9	-0.1508	-0.0033737	0.31835	9	0.12531	0.0028035	0.294	9	0.22353	0.0050008	0.35801	9	-0.075046	-0.0016783	0.44803	9	0.28161	0.0062982	0.33738
GOBP_TRICARBOXYLIC_ACID_CYCLE	0.093135	0.721504	0.094012	0.756272	0.22054	0.830354	0.2508	0.897833	0.44832	0.868561	29	0.27026	0.010847	0.20447	29	0.24859	0.0099776	0.18882	29	0.15764	0.006327	0.20462	29	0.14974	0.0060079	0.22283	29	0.02788	0.0011187	0.21463
GOBP_TRICARBOXYLIC_ACID_METABOLIC_PROCESS	0.086762	0.718523	0.83117	0.93389	0.29089	0.8573	0.14409	0.822982	0.88222	0.946079	15	0.43543	0.012574	0.31992	15	-0.28329	-0.008181	0.29545	15	0.16365	0.0047257	0.29712	15	0.30408	0.0087777	0.28629	15	-0.37224	-0.010746	0.3138
GOBP_TRICARBOXYLIC_ACID_TRANSPORT	0.051248	0.629711	0.23174	0.808681	0.10681	0.725565	0.11359	0.795624	0.17143	0.821422	5	0.7644	0.012748	0.4681	5	0.31695	0.0052859	0.43232	5	0.62678	0.010453	0.50395	5	0.58012	0.009671	0.48035	5	0.42693	0.0071176	0.45008
GOBP_TRICUSPID_VALVE_DEVELOPMENT	0.6388	0.898454	0.063801	0.744821	0.35151	0.876247	0.6961	0.936504	0.074207	0.754135	7	-0.15605	-0.0030791	0.43924	7	0.61801	0.012195	0.4056	7	0.18686	0.0036871	0.49013	7	-0.24127	-0.0047587	0.47009	7	0.62957	0.012418	0.43562
GOBP_TRIF_DEPENDENT_TOLL_LIKE_RECEPTOR_SIGNALING_PATHWAY	0.023787	0.502505	0.50552	0.860585	0.58378	0.904526	0.037984	0.613849	0.73229	0.907426	11	0.57737	0.01428	0.29141	11	-0.0037214	-9.204e-05	0.26915	11	-0.069751	-0.0017251	0.32968	11	0.63264	0.015641	0.35648	11	-0.19689	-0.0048678	0.31768
GOBP_TRIGEMINAL_NERVE_DEVELOPMENT	0.74068	0.92164	0.27633	0.825965	0.18144	0.801817	0.59165	0.927752	0.22954	0.836815	12	-0.21223	-0.0054822	0.3288	12	0.1803	0.0046574	0.30364	12	0.39151	0.010113	0.43028	12	-0.09723	-0.0025106	0.41945	12	0.24087	0.0062199	0.32533
GOBP_TRIGLYCERIDE_BIOSYNTHETIC_PROCESS	0.85034	0.945958	0.95814	0.979756	0.66559	0.914846	0.82751	0.948201	0.8124	0.922281	38	-0.17516	-0.0080458	0.16876	38	-0.26954	-0.012381	0.15583	38	-0.080851	-0.0037137	0.189	38	-0.18554	-0.0085193	0.19646	38	-0.14211	-0.0065257	0.16025
GOBP_TRIGLYCERIDE_CATABOLIC_PROCESS	0.72834	0.918235	0.77239	0.913666	0.46385	0.886922	0.4461	0.909635	0.53399	0.874884	27	-0.14107	-0.0054639	0.2321	27	-0.16006	-0.0061993	0.21434	27	0.02302	0.00089155	0.25368	27	0.034074	0.0013192	0.25142	27	-0.019749	-0.00076465	0.23153
GOBP_TRIGLYCERIDE_METABOLIC_PROCESS	0.94469	0.974332	0.91994	0.964244	0.31595	0.867181	0.7414	0.938723	0.63514	0.887287	97	-0.18026	-0.013207	0.11298	97	-0.14657	-0.010739	0.10434	97	0.058838	0.0043108	0.12282	97	-0.079662	-0.0058344	0.12299	97	-0.037137	-0.00272	0.10749
GOBP_TRIGLYCERIDE_RICH_LIPOPROTEIN_PARTICLE_CLEARANCE	0.32624	0.847479	0.75481	0.908343	0.21415	0.821109	0.10795	0.795624	0.66938	0.894438	7	0.21111	0.0041657	0.46881	7	-0.29861	-0.005892	0.43293	7	0.38999	0.0076951	0.49234	7	0.59161	0.011669	0.47804	7	-0.20052	-0.0039553	0.45758
GOBP_TRIGLYCERIDE_RICH_LIPOPROTEIN_PARTICLE_REMODELING	0.72368	0.917478	0.086171	0.756272	0.20789	0.819375	0.57384	0.926649	0.092506	0.76278	12	-0.22578	-0.0058321	0.3802	12	0.47917	0.012378	0.35109	12	0.34401	0.008886	0.42273	12	-0.081112	-0.0020944	0.43569	12	0.49859	0.012875	0.37614
GOBP_TRIPARTITE_REGIONAL_SUBDIVISION	0.65171	0.900362	0.44342	0.851693	0.57757	0.90439	0.59994	0.928668	0.56705	0.875383	17	-0.114	-0.0035044	0.29233	17	0.038419	0.001181	0.26997	17	-0.065635	-0.0020176	0.33541	17	-0.071243	-0.0021892	0.28139	17	-0.048918	-0.0015033	0.28965
GOBP_TRIPEPTIDE_TRANSMEMBRANE_TRANSPORT	0.60307	0.893323	0.60372	0.875694	0.94005	0.974417	0.9047	0.965462	0.74199	0.909881	10	-0.091653	-0.0021614	0.35075	10	-0.085186	-0.0020089	0.32391	10	-0.64578	-0.015228	0.41521	10	-0.5453	-0.012854	0.41661	10	-0.22708	-0.0053533	0.34962
GOBP_TRIPEPTIDE_TRANSPORT	0.65325	0.900362	0.6627	0.888105	0.92526	0.968984	0.89762	0.964285	0.75215	0.911854	11	-0.13266	-0.0032809	0.33659	11	-0.13051	-0.0032277	0.31084	11	-0.57163	-0.014137	0.39657	11	-0.50304	-0.012437	0.39666	11	-0.22843	-0.0056476	0.33529
GOBP_TRNA_3_END_PROCESSING	0.42116	0.858059	0.062353	0.744096	0.22902	0.833896	0.44447	0.909635	0.11421	0.789195	6	0.083696	0.001529	0.42072	6	0.5965	0.010897	0.3885	6	0.35902	0.0065585	0.48379	6	0.070132	0.0012807	0.50222	6	0.52831	0.0096483	0.43861
GOBP_TRNA_5_END_PROCESSING	0.57568	0.887363	0.30341	0.828204	0.36475	0.881939	0.3709	0.90708	0.25739	0.840365	13	-0.056636	-0.0015227	0.29675	13	0.14103	0.0037917	0.27404	13	0.11631	0.0031269	0.33635	13	0.086838	0.0023338	0.26357	13	0.19049	0.0051196	0.29241
GOBP_TRNA_5_LEADER_REMOVAL	0.58511	0.889058	0.47905	0.855795	0.3409	0.870966	0.33691	0.90708	0.31929	0.853834	11	-0.065806	-0.0016275	0.3061	11	0.01485	0.00036728	0.28268	11	0.14241	0.003522	0.34732	11	0.12904	0.0031902	0.30657	11	0.14037	0.0034705	0.29885
GOBP_TRNA_AMINOACYLATION_FOR_MITOCHONDRIAL_PROTEIN_TRANSLATION	0.6502	0.899891	0.00013942	0.148253	0.20118	0.816538	0.56302	0.926649	0.0022383	0.220085	7	-0.17961	-0.0035439	0.46547	7	1.5619	0.030818	0.42965	7	0.34937	0.0068934	0.41718	7	-0.079363	-0.0015654	0.50031	7	1.2022	0.023713	0.42286
GOBP_TRNA_DECAY	0.093447	0.721504	0.69123	0.894587	0.099593	0.7185	0.057828	0.682219	0.46334	0.871423	16	0.38885	0.011597	0.29461	16	-0.13586	-0.004052	0.27208	16	0.40632	0.012118	0.31646	16	0.46164	0.013763	0.29341	16	0.025951	0.0007737	0.282
GOBP_TRNA_METABOLIC_PROCESS	0.82593	0.942309	0.032118	0.681246	0.16451	0.781002	0.64183	0.929818	0.018468	0.521752	166	-0.080669	-0.007717	0.085979	166	0.14693	0.014056	0.079393	166	0.090906	0.008696	0.093131	166	-0.032266	-0.0030855	0.088798	166	0.17252	0.016498	0.082677
GOBP_TRNA_METHYLATION	0.58489	0.889058	0.25234	0.814401	0.2569	0.847986	0.62826	0.928668	0.27615	0.842493	36	-0.036857	-0.0016479	0.17189	36	0.1059	0.004735	0.15874	36	0.13672	0.0061128	0.20939	36	-0.060907	-0.0027222	0.18611	36	0.10323	0.0046142	0.1737
GOBP_TRNA_MODIFICATION	0.46889	0.867304	0.1383	0.78405	0.08768	0.711268	0.32237	0.90708	0.091624	0.76278	83	0.0092306	0.00062585	0.11826	83	0.11882	0.0080559	0.1092	83	0.18546	0.012574	0.13685	83	0.057039	0.0038658	0.1237	83	0.155	0.010505	0.11646
GOBP_TRNA_PROCESSING	0.7995	0.936076	0.1806	0.802765	0.15341	0.779155	0.49158	0.91463	0.075625	0.754135	119	-0.082295	-0.0066743	0.097987	119	0.082628	0.0067013	0.090489	119	0.11325	0.0091846	0.11082	119	0.0022126	0.00017938	0.1048	119	0.13885	0.011257	0.096747
GOBP_TRNA_PSEUDOURIDINE_SYNTHESIS	0.39577	0.854199	0.20762	0.80746	0.29685	0.859841	0.27358	0.905977	0.19987	0.829026	6	0.072955	0.0013328	0.27602	6	0.20767	0.0037938	0.25489	6	0.1981	0.0036188	0.37133	6	0.2365	0.0043187	0.39282	6	0.24206	0.0044207	0.28746
GOBP_TRNA_SURVEILLANCE	0.29225	0.837688	0.67925	0.890818	0.2674	0.84952	0.24908	0.897833	0.5038	0.872216	8	0.19437	0.0041	0.35545	8	-0.15284	-0.0032239	0.32825	8	0.2331	0.0049168	0.37554	8	0.23268	0.0049062	0.34349	8	-0.0032013	-6.7504e-05	0.33625
GOBP_TRNA_THIO_MODIFICATION	0.77936	0.930644	0.26256	0.815475	0.21079	0.819551	0.61949	0.928668	0.31767	0.852006	5	-0.35633	-0.0059427	0.46273	5	0.27156	0.0045289	0.42733	5	0.38001	0.0063374	0.47282	5	-0.15747	-0.0026252	0.51778	5	0.30197	0.0050343	0.63676
GOBP_TRNA_THREONYLCARBAMOYLADENOSINE_METABOLIC_PROCESS	0.59163	0.890244	0.13265	0.782601	0.28818	0.8573	0.3424	0.90708	0.13209	0.793055	13	-0.068267	-0.0018354	0.29458	13	0.30304	0.0081474	0.27203	13	0.1936	0.0052048	0.34651	13	0.12863	0.003457	0.31689	13	0.30593	0.0082224	0.27398
GOBP_TRNA_THREONYLCARBAMOYLADENOSINE_MODIFICATION	0.28428	0.836864	0.68441	0.891677	0.29162	0.857555	0.17749	0.854928	0.5935	0.880017	4	0.45041	0.0067188	0.78993	4	-0.35022	-0.0052243	0.72949	4	0.45237	0.0067479	0.82448	4	0.57049	0.0085068	0.61675	4	-0.10913	-0.0016273	0.46132
GOBP_TRNA_TRANSCRIPTION	0.66323	0.901996	0.28554	0.827118	0.59646	0.904563	0.71731	0.937126	0.33366	0.856482	13	-0.12055	-0.0032412	0.28615	13	0.14969	0.0040245	0.26426	13	-0.075563	-0.0020315	0.30943	13	-0.15652	-0.0042065	0.27226	13	0.10872	0.0029219	0.25293
GOBP_TRNA_TRANSPORT	0.81453	0.940928	0.68351	0.89154	0.6574	0.913908	0.68122	0.934817	0.76946	0.916007	6	-0.40049	-0.0073163	0.4476	6	-0.19739	-0.0036061	0.41336	6	-0.14854	-0.0027135	0.36641	6	-0.16421	-0.0029987	0.34854	6	-0.32319	-0.0059022	0.43847
GOBP_TRNA_WOBBLE_BASE_MODIFICATION	0.75226	0.924032	0.18749	0.80404	0.12423	0.753932	0.51182	0.919783	0.097323	0.764961	18	-0.19644	-0.0062136	0.28819	18	0.23611	0.0074686	0.26613	18	0.35285	0.011161	0.30572	18	-0.0093135	-0.00029448	0.3142	18	0.38933	0.012311	0.30017
GOBP_TROPHECTODERMAL_CELL_DIFFERENTIATION	0.042345	0.607346	0.046782	0.724159	0.12277	0.753588	0.084446	0.767327	0.10526	0.775453	19	0.40657	0.013212	0.2358	19	0.36518	0.011867	0.21776	19	0.27785	0.0090292	0.23926	19	0.35075	0.011394	0.25494	19	0.28477	0.0092512	0.22742
GOBP_TROPHOBLAST_CELL_MIGRATION	0.30329	0.83917	0.68201	0.891212	0.6826	0.917732	0.55315	0.926649	0.67304	0.89534	15	0.13542	0.0039107	0.26297	15	-0.11495	-0.0033195	0.24284	15	-0.13795	-0.0039836	0.29042	15	-0.039487	-0.0011399	0.29553	15	-0.11327	-0.00327	0.25266
GOBP_TROPHOBLAST_GIANT_CELL_DIFFERENTIATION	0.024307	0.506894	0.36525	0.834773	0.47894	0.887006	0.11298	0.795624	0.5734	0.875383	12	0.64911	0.016767	0.32914	12	0.10471	0.0027049	0.30399	12	0.019037	0.00049173	0.36045	12	0.41469	0.010708	0.34247	12	-0.059887	-0.0015465	0.32366
GOBP_TRUNK_SEGMENTATION	0.2525	0.831927	0.68219	0.891212	0.28247	0.85396	0.2756	0.906653	0.70026	0.902093	5	0.33714	0.0056226	0.50573	5	-0.2213	-0.0036907	0.46704	5	0.36529	0.0060919	0.6347	5	0.3203	0.0053396	0.53743	5	-0.26521	-0.0044214	0.50499
GOBP_TRYPTOPHAN_CATABOLIC_PROCESS_TO_KYNURENINE	0.56757	0.886847	0.15376	0.802765	0.83349	0.946889	0.77888	0.944104	0.58984	0.878873	5	-0.07756	-0.0012935	0.45574	5	0.42946	0.0071623	0.42085	5	-0.45523	-0.0075918	0.47024	5	-0.46948	-0.0078266	0.61095	5	-0.10261	-0.0017106	0.45174
GOBP_TRYPTOPHAN_METABOLIC_PROCESS	0.48512	0.868959	0.25355	0.814928	0.72242	0.926137	0.62235	0.928668	0.52627	0.874655	10	0.0098738	0.00023284	0.26457	10	0.16208	0.0038221	0.24432	10	-0.19665	-0.0046373	0.33327	10	-0.13538	-0.0031914	0.4344	10	-0.02235	-0.00052688	0.33921
GOBP_TRYPTOPHAN_TRANSPORT	0.081767	0.705672	0.83011	0.933668	0.28699	0.857114	0.11408	0.795624	0.68887	0.899781	5	0.56723	0.0094598	0.40709	5	-0.3589	-0.0059855	0.37596	5	0.23152	0.0038611	0.41182	5	0.70137	0.011692	0.58197	5	-0.18874	-0.0031467	0.3831
GOBP_TUBE_DEVELOPMENT	0.59994	0.89271	0.033656	0.690753	0.75763	0.931439	0.88368	0.961409	0.10213	0.771442	1013	-0.0087678	-0.0020221	0.03463	1013	0.058508	0.013493	0.031976	1013	-0.027061	-0.0062408	0.03873	1013	-0.045556	-0.010503	0.038166	1013	0.043974	0.010138	0.034637
GOBP_TUBE_FORMATION	0.36961	0.851254	0.10877	0.764849	0.37174	0.881939	0.32343	0.90708	0.019993	0.534449	145	0.030169	0.0026989	0.090631	145	0.1032	0.0092325	0.083692	145	0.033081	0.0029593	0.10108	145	0.046619	0.0041689	0.10176	145	0.18993	0.016985	0.092465
GOBP_TUBE_MORPHOGENESIS	0.57299	0.886847	0.12045	0.771219	0.89607	0.962944	0.82265	0.947273	0.28077	0.843306	815	-0.007041	-0.001465	0.038267	815	0.041443	0.0086229	0.035337	815	-0.054491	-0.011338	0.043264	815	-0.039366	-0.0081877	0.042532	815	0.022536	0.0046875	0.038816
GOBP_TUBULIN_COMPLEX_ASSEMBLY	0.80152	0.93689	0.73397	0.902817	0.63953	0.911579	0.81062	0.947273	0.6937	0.900692	8	-0.28141	-0.0059359	0.33221	8	-0.19171	-0.0040439	0.30679	8	-0.16015	-0.003378	0.44834	8	-0.3394	-0.0071564	0.38559	8	-0.16414	-0.0034611	0.32414
GOBP_TUBULIN_DEACETYLATION	0.69292	0.909707	0.73167	0.902298	0.58558	0.904563	0.88872	0.96185	0.77611	0.917727	17	-0.11902	-0.0036589	0.23608	17	-0.13471	-0.0041412	0.21802	17	-0.061643	-0.0018949	0.28511	17	-0.41422	-0.012729	0.33958	17	-0.21662	-0.0066571	0.28536
GOBP_TUMOR_NECROSIS_FACTOR_MEDIATED_SIGNALING_PATHWAY	0.088015	0.72061	0.015259	0.609897	0.58449	0.904526	0.35553	0.90708	0.18778	0.826861	103	0.14004	0.010571	0.10349	103	0.20675	0.015607	0.095563	103	-0.02408	-0.0018177	0.11284	103	0.041653	0.003143	0.11244	103	0.087809	0.0066262	0.099092
GOBP_TUMOR_NECROSIS_FACTOR_SUPERFAMILY_CYTOKINE_PRODUCTION	0.11732	0.751097	0.062965	0.744821	0.936	0.972233	0.81296	0.947273	0.45919	0.87104	160	0.09948	0.0093445	0.083698	160	0.11829	0.011111	0.077291	160	-0.14536	-0.013654	0.095496	160	-0.086945	-0.0081639	0.097812	160	0.008707	0.00081761	0.084963
GOBP_TYPE_2_IMMUNE_RESPONSE	0.045675	0.611592	0.0093046	0.552839	0.55763	0.903983	0.56053	0.926649	0.15039	0.80609	42	0.26417	0.012755	0.15646	42	0.34002	0.016418	0.14447	42	-0.026693	-0.0012888	0.18415	42	-0.028144	-0.0013584	0.18479	42	0.17393	0.0083958	0.16809
GOBP_TYPE_B_PANCREATIC_CELL_APOPTOTIC_PROCESS	0.77388	0.93	0.49872	0.859668	0.44426	0.886902	0.52509	0.920008	0.46266	0.871385	10	-0.2543	-0.0059968	0.33829	10	0.0010036	2.3668e-05	0.31241	10	0.05606	0.001322	0.3999	10	-0.025054	-0.00059059	0.39814	10	0.033399	0.00078736	0.35628
GOBP_TYPE_B_PANCREATIC_CELL_DEVELOPMENT	0.31575	0.843232	0.29072	0.827118	0.56719	0.90439	0.64077	0.929818	0.58317	0.876976	22	0.1163	0.0040667	0.24249	22	0.12345	0.0043167	0.22393	22	-0.047225	-0.0016512	0.27907	22	-0.097904	-0.003422	0.27156	22	-0.052228	-0.0018256	0.2487
GOBP_TYPE_B_PANCREATIC_CELL_DIFFERENTIATION	0.37649	0.851254	0.3184	0.83054	0.4502	0.886922	0.72436	0.938462	0.53037	0.874676	27	0.06779	0.0026256	0.2154	27	0.093927	0.0036379	0.19892	27	0.030717	0.0011897	0.24542	27	-0.14832	-0.0057425	0.24893	27	-0.016701	-0.00064665	0.21915
GOBP_TYPE_B_PANCREATIC_CELL_PROLIFERATION	0.12792	0.769951	0.73166	0.902298	0.67693	0.916415	0.68993	0.936504	0.663	0.892084	24	0.25974	0.0094854	0.22858	24	-0.13043	-0.004763	0.21109	24	-0.11462	-0.0041856	0.24963	24	-0.12188	-0.0044491	0.24589	24	-0.092479	-0.0033761	0.21984
GOBP_TYPE_III_INTERFERON_PRODUCTION	0.9345	0.970064	0.47805	0.855795	0.84411	0.949963	0.89943	0.964285	0.4635	0.871423	3	-1.2632	-0.01632	0.83642	3	0.042518	0.00054929	0.77248	3	-0.89135	-0.011515	0.88119	3	-1.2651	-0.016338	0.98964	3	0.072844	0.00094075	0.79511
GOBP_TYPE_II_HYPERSENSITIVITY	0.59875	0.89271	0.20207	0.80746	0.53294	0.898036	0.48449	0.914551	0.29237	0.843306	7	-0.12649	-0.0024959	0.50571	7	0.38962	0.0076879	0.46701	7	-0.046184	-0.00091127	0.55868	7	0.021218	0.00041851	0.54576	7	0.27068	0.0053393	0.49531
GOBP_TYPE_II_INTERFERON_MEDIATED_SIGNALING_PATHWAY	0.35557	0.851254	0.9692	0.98463	0.28065	0.85396	0.11374	0.795624	0.71291	0.904759	26	0.077712	0.0029537	0.20984	26	-0.36221	-0.013767	0.19376	26	0.13086	0.0049734	0.22525	26	0.24683	0.0093779	0.20451	26	-0.1165	-0.0044266	0.20734
GOBP_TYPE_II_INTERFERON_PRODUCTION	0.56713	0.886847	0.75263	0.907986	0.82479	0.946625	0.81273	0.947273	0.91123	0.956849	102	-0.017118	-0.0012859	0.10124	102	-0.063839	-0.0047957	0.093495	102	-0.10864	-0.0081611	0.11634	102	-0.10631	-0.0079833	0.11972	102	-0.13947	-0.010474	0.10343
GOBP_TYPE_II_PNEUMOCYTE_DIFFERENTIATION	0.66117	0.901861	0.01811	0.616515	0.33549	0.870018	0.84202	0.952743	0.12604	0.790494	6	-0.19195	-0.0035067	0.46179	6	0.89314	0.016316	0.42639	6	0.28886	0.0052769	0.67998	6	-0.44153	-0.0080629	0.44028	6	0.37959	0.0069322	0.33142
GOBP_TYPE_I_INTERFERON_PRODUCTION	0.46255	0.865356	0.55231	0.8662	0.44809	0.886922	0.40242	0.90708	0.26251	0.840365	105	0.010027	0.00076421	0.10667	105	-0.012955	-0.00098731	0.098509	105	0.015188	0.0011574	0.1164	105	0.02984	0.0022733	0.12077	105	0.062868	0.0047897	0.098906
GOBP_TYPE_I_PNEUMOCYTE_DIFFERENTIATION	0.2468	0.829733	0.27829	0.826985	0.61998	0.908613	0.31413	0.90708	0.14374	0.805123	8	0.22886	0.0048275	0.3343	8	0.18151	0.0038286	0.30872	8	-0.11345	-0.002393	0.37145	8	0.18777	0.0039593	0.38781	8	0.37176	0.0078391	0.3495
GOBP_TYROSINE_CATABOLIC_PROCESS	0.68843	0.90902	0.16314	0.802765	0.47387	0.887006	0.74436	0.938723	0.14046	0.802536	6	-0.16366	-0.0029898	0.33303	6	0.3019	0.0055152	0.30754	6	0.027888	0.00050946	0.42542	6	-0.33283	-0.006078	0.5067	6	0.41605	0.0075981	0.38584
GOBP_TYROSINE_PHOSPHORYLATION_OF_STAT_PROTEIN	0.29997	0.838532	0.81537	0.928581	0.10379	0.723203	0.56577	0.926649	0.54378	0.875383	73	0.062797	0.0039941	0.11973	73	-0.099277	-0.0063144	0.11057	73	0.16214	0.010312	0.12865	73	-0.02234	-0.0014203	0.13489	73	-0.01299	-0.00082592	0.11813
GOBP_T_CELL_ACTIVATION	0.019078	0.467846	0.13959	0.785361	0.27525	0.851651	0.31698	0.90708	0.46173	0.871385	519	0.095901	0.01606	0.046254	519	0.046231	0.0077421	0.042719	519	0.031834	0.0053309	0.053322	519	0.024556	0.0041107	0.051571	519	0.0045086	0.00075479	0.046928
GOBP_T_CELL_ACTIVATION_INVOLVED_IN_IMMUNE_RESPONSE	0.091823	0.721504	0.60202	0.874838	0.81479	0.943927	0.62032	0.928668	0.7953	0.917897	120	0.12607	0.010267	0.094811	120	-0.022642	-0.0018439	0.087562	120	-0.10076	-0.0082057	0.11249	120	-0.033615	-0.0027366	0.10974	120	-0.081094	-0.0066021	0.0983
GOBP_T_CELL_ACTIVATION_VIA_T_CELL_RECEPTOR_CONTACT_WITH_ANTIGEN_BOUND_TO_MHC_MOLECULE_ON_ANTIGEN_PRESENTING_CELL	0.81331	0.940769	0.55816	0.8662	0.93526	0.972233	0.90429	0.965462	0.71748	0.905796	9	-0.24168	-0.005407	0.27149	9	-0.036683	-0.00082069	0.25073	9	-0.63949	-0.014307	0.42177	9	-0.35222	-0.0078769	0.2696	9	-0.18471	-0.0041311	0.32103
GOBP_T_CELL_APOPTOTIC_PROCESS	0.073465	0.686076	0.14678	0.801373	0.18297	0.802989	0.078515	0.756734	0.18968	0.82762	55	0.20747	0.011459	0.14303	55	0.13874	0.0076636	0.13209	55	0.14007	0.0077367	0.15492	55	0.21902	0.012093	0.15476	55	0.13177	0.007276	0.14989
GOBP_T_CELL_CHEMOTAXIS	0.71645	0.915573	0.67335	0.889278	0.91987	0.96749	0.9523	0.980037	0.82796	0.927836	24	-0.11545	-0.0042163	0.20172	24	-0.083677	-0.0030558	0.18629	24	-0.35005	-0.012783	0.24927	24	-0.40424	-0.014757	0.2424	24	-0.20669	-0.0075455	0.21844
GOBP_T_CELL_CYTOKINE_PRODUCTION	0.40224	0.854199	0.37091	0.836687	0.72443	0.926137	0.64191	0.929818	0.85404	0.937582	33	0.044065	0.0018865	0.17799	33	0.054153	0.0023184	0.16437	33	-0.12638	-0.0054103	0.21203	33	-0.079598	-0.0034064	0.21893	33	-0.20467	-0.0087595	0.1942
GOBP_T_CELL_DIFFERENTIATION	0.05616	0.652319	0.10735	0.760293	0.42753	0.886191	0.51967	0.920008	0.29661	0.847079	296	0.094821	0.012068	0.059713	296	0.068425	0.0087088	0.055146	296	0.012689	0.0016149	0.069464	296	-0.0033599	-0.00042747	0.068133	296	0.032478	0.0041323	0.060798
GOBP_T_CELL_DIFFERENTIATION_INVOLVED_IN_IMMUNE_RESPONSE	0.072987	0.686076	0.34247	0.832134	0.64246	0.911579	0.62447	0.928668	0.68528	0.899182	81	0.16216	0.010862	0.11153	81	0.041792	0.0027993	0.103	81	-0.047418	-0.0031761	0.1299	81	-0.041936	-0.0028079	0.13219	81	-0.055789	-0.0037357	0.11562
GOBP_T_CELL_DIFFERENTIATION_IN_THYMUS	0.17083	0.797507	0.28724	0.827118	0.58795	0.904563	0.28751	0.90708	0.49389	0.872216	83	0.11209	0.0075997	0.11788	83	0.061121	0.0041441	0.10886	83	-0.028683	-0.0019447	0.12903	83	0.079426	0.0053831	0.14166	83	0.0017262	0.000117	0.11262
GOBP_T_CELL_EXTRAVASATION	0.39443	0.854199	0.36728	0.835552	0.26802	0.849852	0.27689	0.906653	0.36664	0.858371	11	0.061171	0.0015129	0.22843	11	0.071527	0.001769	0.21095	11	0.17661	0.0043678	0.28539	11	0.17128	0.0042345	0.28926	11	0.077804	0.0019236	0.22832
GOBP_T_CELL_HOMEOSTASIS	0.40764	0.85653	0.7918	0.91962	0.28092	0.85396	0.36476	0.90708	0.85336	0.937582	44	0.038444	0.0018999	0.16455	44	-0.1235	-0.0061032	0.15196	44	0.098451	0.0048653	0.16971	44	0.066618	0.0032909	0.19266	44	-0.16263	-0.0080344	0.15474
GOBP_T_CELL_LINEAGE_COMMITMENT	0.30073	0.838627	0.22313	0.807744	0.79294	0.937157	0.81895	0.947273	0.79491	0.917897	34	0.087717	0.0038117	0.16794	34	0.11813	0.0051332	0.15509	34	-0.1681	-0.0073044	0.20583	34	-0.18794	-0.0081637	0.20621	34	-0.15114	-0.0065654	0.18351
GOBP_T_CELL_MEDIATED_CYTOTOXICITY	0.94184	0.973149	0.7408	0.904358	0.88344	0.960886	0.88632	0.961543	0.87311	0.942744	44	-0.26239	-0.012967	0.16707	44	-0.099651	-0.0049247	0.1543	44	-0.23699	-0.011712	0.19875	44	-0.22478	-0.011104	0.18619	44	-0.19496	-0.0096318	0.17083
GOBP_T_CELL_MEDIATED_IMMUNE_RESPONSE_TO_TUMOR_CELL	0.38732	0.854199	0.5902	0.870981	0.28197	0.85396	0.23424	0.891799	0.37217	0.858371	10	0.096777	0.0022822	0.338	10	-0.07119	-0.0016788	0.31213	10	0.21327	0.0050291	0.3696	10	0.33255	0.0078392	0.45872	10	0.12115	0.002856	0.37149
GOBP_T_CELL_MEDIATED_IMMUNITY	0.82336	0.942001	0.75572	0.908653	0.79647	0.937758	0.74496	0.938723	0.86269	0.939519	107	-0.09504	-0.0073115	0.10238	107	-0.065487	-0.005038	0.094549	107	-0.098804	-0.0076008	0.11917	107	-0.076049	-0.0058482	0.11545	107	-0.11565	-0.0088943	0.10586
GOBP_T_CELL_MIGRATION	0.52268	0.878303	0.51875	0.86159	0.79673	0.937758	0.81973	0.947273	0.6552	0.890158	63	-0.0070965	-0.00041942	0.12473	63	-0.0054172	-0.00032017	0.11519	63	-0.11704	-0.0069174	0.14101	63	-0.13106	-0.007743	0.14333	63	-0.049845	-0.002945	0.12479
GOBP_T_CELL_PROLIFERATION	0.33436	0.850049	0.83354	0.934011	0.72252	0.926137	0.78559	0.944104	0.96911	0.981935	187	0.032886	0.003337	0.076851	187	-0.068718	-0.006973	0.070969	187	-0.05222	-0.0052988	0.088455	187	-0.069215	-0.0070208	0.087477	187	-0.14983	-0.015198	0.080208
GOBP_T_CELL_PROLIFERATION_INVOLVED_IN_IMMUNE_RESPONSE	0.81411	0.940917	0.74947	0.906939	0.81368	0.9432	0.79275	0.944104	0.73509	0.907537	5	-0.47234	-0.0078774	0.52883	5	-0.3286	-0.0054802	0.48837	5	-0.46928	-0.0078261	0.52635	5	-0.48235	-0.0080411	0.59109	5	-0.28967	-0.0048293	0.46105
GOBP_T_CELL_RECEPTOR_SIGNALING_PATHWAY	0.44174	0.864423	0.15976	0.802765	0.055888	0.650596	0.14433	0.822982	0.17142	0.821422	119	0.014108	0.0011442	0.096266	119	0.088493	0.007177	0.088897	119	0.17315	0.014042	0.10887	119	0.11013	0.0089286	0.10379	119	0.090458	0.0073339	0.095361
GOBP_T_CELL_SELECTION	0.19572	0.814297	0.033657	0.690753	0.41113	0.881939	0.35509	0.90708	0.095225	0.763536	56	0.10783	0.0060095	0.12581	56	0.21257	0.011847	0.11617	56	0.034798	0.0019394	0.15491	56	0.059004	0.0032872	0.15877	56	0.18215	0.010148	0.13912
GOBP_T_CELL_TOLERANCE_INDUCTION	0.68603	0.908595	0.43372	0.850566	0.28919	0.8573	0.32315	0.90708	0.37967	0.858371	12	-0.14007	-0.0036183	0.28903	12	0.04455	0.0011508	0.26692	12	0.15726	0.0040621	0.28296	12	0.1471	0.0037982	0.32054	12	0.088376	0.0022821	0.28848
GOBP_T_FOLLICULAR_HELPER_CELL_DIFFERENTIATION	0.01213	0.412098	0.75871	0.91031	0.17271	0.796098	0.020591	0.499624	0.89322	0.950179	7	0.86376	0.017044	0.38334	7	-0.24863	-0.0049058	0.35407	7	0.44966	0.0088724	0.47656	7	0.89512	0.017656	0.43838	7	-0.43771	-0.0086339	0.35189
GOBP_T_HELPER_17_CELL_DIFFERENTIATION	0.058012	0.662775	0.44802	0.852839	0.36906	0.881939	0.52799	0.920514	0.76335	0.914185	32	0.25356	0.01069	0.16132	32	0.01947	0.00082084	0.14899	32	0.060676	0.002558	0.18147	32	-0.014205	-0.00059863	0.20226	32	-0.12159	-0.0051242	0.16955
GOBP_T_HELPER_17_CELL_LINEAGE_COMMITMENT	0.29322	0.837688	0.31903	0.83054	0.80789	0.940461	0.83505	0.950488	0.71629	0.905524	18	0.10785	0.0034113	0.19824	18	0.08612	0.0027241	0.18307	18	-0.21888	-0.0069234	0.25154	18	-0.25464	-0.0080514	0.26134	18	-0.1384	-0.0043764	0.24202
GOBP_T_HELPER_17_TYPE_IMMUNE_RESPONSE	0.070462	0.686076	0.41628	0.846043	0.5683	0.90439	0.64067	0.929818	0.74788	0.910954	45	0.209	0.010445	0.14194	45	0.027714	0.001385	0.13109	45	-0.027488	-0.0013737	0.15976	45	-0.063179	-0.0031562	0.17537	45	-0.092547	-0.0046236	0.13858
GOBP_T_HELPER_1_CELL_CYTOKINE_PRODUCTION	0.19306	0.812319	0.23152	0.808681	0.76742	0.932131	0.76697	0.941466	0.7391	0.908249	8	0.2634	0.0055561	0.30391	8	0.20597	0.0043446	0.28066	8	-0.28083	-0.0059236	0.38449	8	-0.34807	-0.0073392	0.47752	8	-0.26355	-0.0055575	0.41143
GOBP_T_HELPER_1_CELL_DIFFERENTIATION	0.32458	0.847301	0.05627	0.744096	0.37947	0.881939	0.67238	0.934615	0.090907	0.76278	23	0.10446	0.0037346	0.22962	23	0.33649	0.01203	0.21203	23	0.077162	0.0027585	0.25145	23	-0.1184	-0.0042314	0.26519	23	0.30712	0.010976	0.23001
GOBP_T_HELPER_1_TYPE_IMMUNE_RESPONSE	0.29984	0.838532	0.27209	0.822623	0.86072	0.956453	0.78612	0.944104	0.64844	0.889217	47	0.07323	0.00374	0.13952	47	0.078146	0.0039911	0.12884	47	-0.18482	-0.0094388	0.17056	47	-0.13304	-0.0067918	0.16776	47	-0.055606	-0.0028389	0.1459
GOBP_T_HELPER_2_CELL_CYTOKINE_PRODUCTION	0.13005	0.77139	0.11605	0.770898	0.59553	0.904563	0.45677	0.910942	0.3289	0.856482	13	0.32679	0.0087858	0.29017	13	0.32022	0.0086093	0.26797	13	-0.07849	-0.0021102	0.32459	13	0.033211	0.00089253	0.30591	13	0.14517	0.0039016	0.32773
GOBP_T_HELPER_2_CELL_DIFFERENTIATION	0.17771	0.802209	0.026585	0.662252	0.69285	0.922429	0.66877	0.934491	0.16903	0.821422	18	0.22854	0.0072292	0.2473	18	0.44157	0.013968	0.22836	18	-0.15021	-0.0047512	0.29807	18	-0.12734	-0.0040263	0.2917	18	0.25276	0.0079926	0.26383
GOBP_T_HELPER_CELL_LINEAGE_COMMITMENT	0.24291	0.829382	0.38728	0.839901	0.80268	0.939535	0.80768	0.947079	0.81093	0.921704	22	0.12985	0.0045402	0.1863	22	0.049276	0.001723	0.17204	22	-0.20224	-0.0070715	0.23758	22	-0.21282	-0.0074388	0.2448	22	-0.19459	-0.0068019	0.22079
GOBP_T_TUBULE_ORGANIZATION	0.95388	0.976792	0.45403	0.853892	0.43021	0.886902	0.67658	0.934742	0.38107	0.858371	6	-0.84019	-0.015349	0.499	6	0.05323	0.00097243	0.46086	6	0.093622	0.0017103	0.53239	6	-0.26165	-0.0047781	0.57107	6	0.15474	0.002826	0.51124
GOBP_U2_TYPE_PRESPLICEOSOME_ASSEMBLY	0.46395	0.866318	0.44684	0.852839	0.66495	0.914846	0.66085	0.93334	0.50785	0.872216	23	0.020374	0.00072838	0.22516	23	0.027792	0.0009936	0.20793	23	-0.10233	-0.0036583	0.2402	23	-0.093865	-0.0033544	0.22629	23	-0.0040146	-0.00014348	0.20413
GOBP_U4_SNRNA_3_END_PROCESSING	0.66064	0.901843	0.90024	0.956487	0.75081	0.929489	0.72541	0.938462	0.5305	0.874676	8	-0.14304	-0.0030171	0.34531	8	-0.4091	-0.0086294	0.31887	8	-0.23973	-0.0050566	0.35407	8	-0.19188	-0.004046	0.32035	8	-0.026428	-0.00055727	0.34531
GOBP_UBIQUINONE_METABOLIC_PROCESS	0.7045	0.913314	0.7403	0.90417	0.99068	0.995352	0.96637	0.984401	0.80438	0.920317	16	-0.1592	-0.0047481	0.29626	16	-0.17626	-0.0052569	0.27359	16	-0.74115	-0.022104	0.31499	16	-0.50943	-0.015187	0.27837	16	-0.20849	-0.0062161	0.24317
GOBP_UBIQUITIN_DEPENDENT_ENDOCYTOSIS	0.20684	0.81694	0.30194	0.828204	0.053618	0.650596	0.25619	0.899656	0.25496	0.840365	7	0.45255	0.0089296	0.5536	7	0.26526	0.005234	0.51125	7	0.98264	0.019389	0.61002	7	0.26799	0.0052859	0.40905	7	0.35328	0.0069685	0.5361
GOBP_UBIQUITIN_DEPENDENT_GLYCOPROTEIN_ERAD_PATHWAY	0.21918	0.819801	0.71863	0.898568	0.048077	0.616896	0.10189	0.785329	0.70586	0.903346	7	0.33953	0.0066995	0.43811	7	-0.23417	-0.0046206	0.40459	7	0.76028	0.015001	0.45692	7	0.62888	0.012404	0.49482	7	-0.20825	-0.0041078	0.38469
GOBP_UBIQUITIN_DEPENDENT_PROTEIN_CATABOLIC_PROCESS_VIA_THE_C_END_DEGRON_RULE_PATHWAY	0.10471	0.737016	0.21254	0.80746	0.018185	0.436508	0.021285	0.503683	0.091808	0.76278	12	0.33574	0.0086726	0.26748	12	0.19704	0.0050898	0.24702	12	0.65683	0.016966	0.31383	12	0.55659	0.014372	0.27444	12	0.35871	0.009263	0.26976
GOBP_UBIQUITIN_DEPENDENT_PROTEIN_CATABOLIC_PROCESS_VIA_THE_MULTIVESICULAR_BODY_SORTING_PATHWAY	0.32907	0.849166	0.42555	0.846234	0.041554	0.599661	0.06175	0.688706	0.18569	0.824874	35	0.078902	0.0034786	0.17831	35	0.030912	0.0013628	0.16467	35	0.33897	0.014944	0.19559	35	0.32135	0.014162	0.20862	35	0.15941	0.0070254	0.17832
GOBP_UBIQUITIN_INDEPENDENT_PROTEIN_CATABOLIC_PROCESS_VIA_THE_MULTIVESICULAR_BODY_SORTING_PATHWAY	0.47303	0.867304	0.8427	0.937163	0.4466	0.886902	0.42479	0.907544	0.73509	0.907537	5	0.030502	0.00050869	0.45075	5	-0.4186	-0.0069811	0.41624	5	0.065336	0.0010896	0.48668	5	0.095822	0.0015974	0.50522	5	-0.28882	-0.0048152	0.4597
GOBP_UBIQUITIN_RECYCLING	0.8174	0.941312	0.038536	0.702739	0.29917	0.861293	0.89299	0.96316	0.034955	0.647865	12	-0.25536	-0.0065964	0.282	12	0.4604	0.011893	0.2604	12	0.15275	0.0039455	0.28994	12	-0.42201	-0.010897	0.33962	12	0.58304	0.015056	0.32165
GOBP_UDP_GLUCOSE_METABOLIC_PROCESS	0.41154	0.856835	0.3164	0.83054	0.02316	0.467935	0.24877	0.897833	0.059533	0.744482	6	0.10089	0.001843	0.4512	6	0.19909	0.0036371	0.41668	6	1.0429	0.019051	0.52336	6	0.35654	0.006511	0.52558	6	0.68319	0.012477	0.43828
GOBP_UDP_N_ACETYLGLUCOSAMINE_BIOSYNTHETIC_PROCESS	0.085497	0.715519	0.25311	0.814928	0.582	0.904426	0.3127	0.90708	0.79241	0.917897	9	0.38823	0.0086856	0.28357	9	0.17409	0.0038948	0.26188	9	-0.059205	-0.0013245	0.28599	9	0.19618	0.0043873	0.40182	9	-0.2157	-0.0048242	0.26472
GOBP_UDP_N_ACETYLGLUCOSAMINE_METABOLIC_PROCESS	0.082075	0.705886	0.50347	0.860434	0.63621	0.910847	0.29824	0.90708	0.8956	0.95093	14	0.35012	0.0097682	0.25164	14	-0.0020217	-5.6405e-05	0.23241	14	-0.089806	-0.0025055	0.2578	14	0.17547	0.0048936	0.33141	14	-0.29891	-0.0083366	0.23781
GOBP_UDP_N_ACETYLGLUCOSAMINE_TRANSMEMBRANE_TRANSPORT	0.44408	0.864423	0.36517	0.834773	0.74014	0.927942	0.62811	0.928668	0.50019	0.872216	5	0.066527	0.0011095	0.47305	5	0.15057	0.0025111	0.43685	5	-0.33583	-0.0056007	0.52164	5	-0.17081	-0.0028475	0.52258	5	-0.00021932	-3.6565e-06	0.47142
GOBP_UMP_CATABOLIC_PROCESS	0.033471	0.566639	0.31698	0.83054	0.088076	0.711268	0.047124	0.654806	0.47375	0.872216	5	1.0325	0.017219	0.56353	5	0.24784	0.0041332	0.52047	5	0.69637	0.011613	0.51478	5	0.82629	0.013775	0.49375	5	0.029507	0.00049193	0.44808
GOBP_UNSATURATED_FATTY_ACID_BIOSYNTHETIC_PROCESS	0.63133	0.898117	0.5203	0.861634	0.4635	0.886922	0.46612	0.911169	0.34409	0.858371	45	-0.049137	-0.0024557	0.14651	45	-0.0068881	-0.00034424	0.1353	45	0.01459	0.00072915	0.15924	45	0.012978	0.00064833	0.15262	45	0.060941	0.0030446	0.15184
GOBP_UNSATURATED_FATTY_ACID_METABOLIC_PROCESS	0.91254	0.96411	0.37794	0.839286	0.67419	0.916143	0.66431	0.933778	0.5283	0.874676	105	-0.14797	-0.011277	0.10907	105	0.031317	0.0023868	0.10073	105	-0.051749	-0.0039438	0.11461	105	-0.046216	-0.0035209	0.10893	105	-0.0075357	-0.00057412	0.10614
GOBP_URATE_METABOLIC_PROCESS	0.94655	0.975219	0.81829	0.929919	0.096453	0.7185	0.66798	0.934491	0.43398	0.866097	8	-0.55616	-0.011731	0.34493	8	-0.28954	-0.0061075	0.31856	8	0.55106	0.011623	0.42321	8	-0.17815	-0.0037564	0.41016	8	0.058908	0.0012422	0.35432
GOBP_URATE_TRANSPORT	0.9513	0.975921	0.6723	0.889143	0.34312	0.872605	0.84675	0.95434	0.70894	0.903628	7	-0.75653	-0.014928	0.45638	7	-0.1881	-0.0037116	0.4215	7	0.19712	0.0038895	0.48796	7	-0.40073	-0.007904	0.39185	7	-0.1909	-0.0037655	0.34689
GOBP_UREA_CYCLE	0.55115	0.885066	0.2596	0.814928	0.7049	0.924945	0.76109	0.940015	0.3236	0.856482	10	-0.040896	-0.00096441	0.31805	10	0.18932	0.0044646	0.29371	10	-0.19293	-0.0045496	0.35824	10	-0.23568	-0.0055556	0.33203	10	0.15521	0.0036589	0.33913
GOBP_UREA_TRANSMEMBRANE_TRANSPORT	0.84235	0.945103	0.36454	0.834773	0.5572	0.903859	0.84019	0.952632	0.38645	0.858371	9	-0.41988	-0.0093938	0.41812	9	0.13374	0.0029921	0.38614	9	-0.063273	-0.0014155	0.43979	9	-0.39551	-0.0088451	0.39739	9	0.11415	0.002553	0.39553
GOBP_UREA_TRANSPORT	0.74305	0.92164	0.12049	0.771219	0.34437	0.872964	0.56742	0.926649	0.25106	0.840365	11	-0.24489	-0.0060567	0.37514	11	0.40622	0.010047	0.34643	11	0.16259	0.004021	0.40589	11	-0.050244	-0.0012422	0.29588	11	0.19651	0.0048586	0.29279
GOBP_URETERIC_BUD_ELONGATION	0.46389	0.866318	0.72692	0.900541	0.76191	0.931709	0.45031	0.910344	0.81074	0.921704	7	0.03338	0.00065865	0.36824	7	-0.20523	-0.0040496	0.34006	7	-0.36632	-0.007228	0.51416	7	0.062821	0.0012391	0.50308	7	-0.31374	-0.0061885	0.35626
GOBP_URETERIC_BUD_FORMATION	0.080758	0.704034	0.22473	0.807744	0.66293	0.914794	0.12745	0.815138	0.67652	0.896474	7	0.63853	0.012599	0.45607	7	0.31856	0.0062858	0.4212	7	-0.20698	-0.0040839	0.49225	7	0.54506	0.010751	0.47871	7	-0.20006	-0.0039462	0.43681
GOBP_URETER_DEVELOPMENT	0.97627	0.986593	0.2211	0.80746	0.5974	0.904563	0.95068	0.979345	0.12309	0.789728	17	-0.495	-0.015217	0.24969	17	0.17723	0.0054482	0.23061	17	-0.076405	-0.0023487	0.30978	17	-0.4998	-0.015359	0.30262	17	0.28835	0.0088612	0.24863
GOBP_URETER_MORPHOGENESIS	0.73465	0.920453	0.42595	0.846234	0.74435	0.927942	0.86405	0.956648	0.31378	0.851257	6	-0.23826	-0.0043527	0.38003	6	0.065524	0.001197	0.35095	6	-0.36563	-0.0066794	0.55666	6	-0.61335	-0.011201	0.55822	6	0.18217	0.0033269	0.37547
GOBP_URIDINE_TRANSMEMBRANE_TRANSPORT	0.59181	0.890244	0.91622	0.9631	0.30294	0.863185	0.4387	0.909275	0.82165	0.926066	6	-0.10241	-0.0018709	0.44103	6	-0.56208	-0.010268	0.40726	6	0.27354	0.004997	0.53014	6	0.065738	0.0012005	0.42614	6	-0.39678	-0.0072462	0.43048
GOBP_URINARY_BLADDER_SMOOTH_MUSCLE_CONTRACTION	0.27972	0.836713	0.69537	0.895734	0.7497	0.929132	0.33893	0.90708	0.86654	0.940184	7	0.23001	0.0045385	0.39407	7	-0.18601	-0.0036704	0.36392	7	-0.32103	-0.0063344	0.47661	7	0.16091	0.0031737	0.38735	7	-0.43741	-0.0086281	0.39398
GOBP_URINARY_TRACT_SMOOTH_MUSCLE_CONTRACTION	0.26084	0.834956	0.69392	0.895734	0.79025	0.937157	0.35958	0.90708	0.862	0.939445	9	0.23767	0.0053172	0.3709	9	-0.17366	-0.0038851	0.34252	9	-0.35784	-0.0080055	0.44324	9	0.1326	0.0029653	0.36873	9	-0.39587	-0.0088536	0.36338
GOBP_UROGENITAL_SYSTEM_DEVELOPMENT	0.87388	0.951229	0.8017	0.924202	0.7201	0.926137	0.76239	0.940015	0.77058	0.916471	64	-0.16246	-0.0096776	0.14189	64	-0.11109	-0.0066172	0.13104	64	-0.090352	-0.005382	0.15494	64	-0.10988	-0.0065427	0.15388	64	-0.10381	-0.0061818	0.14014
GOBP_URONIC_ACID_METABOLIC_PROCESS	0.83866	0.944821	0.78092	0.91621	0.99927	1	0.88242	0.961255	0.88542	0.947218	25	-0.32283	-0.012032	0.32642	25	-0.23372	-0.0087108	0.30145	25	-0.94986	-0.035401	0.29829	25	-0.34185	-0.012736	0.28794	25	-0.3584	-0.013354	0.29803
GOBP_UTERINE_SMOOTH_MUSCLE_CONTRACTION	0.86651	0.950438	0.83628	0.935043	0.90931	0.964965	0.96952	0.985322	0.79804	0.918065	10	-0.40415	-0.0095306	0.36407	10	-0.32926	-0.0077646	0.33622	10	-0.52268	-0.012325	0.39105	10	-0.72356	-0.017056	0.38612	10	-0.29175	-0.0068777	0.34953
GOBP_UTERUS_DEVELOPMENT	0.50983	0.877242	0.10105	0.756272	0.4044	0.881939	0.6185	0.928668	0.10202	0.771442	24	-0.0049271	-0.00017993	0.20004	24	0.23564	0.0086051	0.18472	24	0.056976	0.0020806	0.23547	24	-0.06903	-0.0025199	0.22892	24	0.25057	0.0091474	0.19727
GOBP_UTERUS_MORPHOGENESIS	0.88289	0.954607	0.39912	0.842243	0.33761	0.870018	0.73113	0.938723	0.19617	0.829026	6	-0.46695	-0.0085304	0.39252	6	0.092665	0.0016929	0.3625	6	0.1779	0.0032498	0.42458	6	-0.29169	-0.0053268	0.47334	6	0.32441	0.0059246	0.37925
GOBP_UTP_BIOSYNTHETIC_PROCESS	0.40263	0.854199	0.82281	0.931892	0.46549	0.886922	0.41415	0.90708	0.74411	0.91014	9	0.10073	0.0022535	0.40853	9	-0.34941	-0.0078171	0.37726	9	0.041684	0.00093255	0.48131	9	0.076386	0.0017083	0.35219	9	-0.27128	-0.0060671	0.41347
GOBP_UTP_METABOLIC_PROCESS	0.2467	0.829733	0.56166	0.8662	0.48344	0.887006	0.30584	0.90708	0.60676	0.881699	11	0.24212	0.0059882	0.35349	11	-0.050661	-0.001253	0.32645	11	0.017714	0.00043809	0.42659	11	0.15649	0.0038689	0.30824	11	-0.096123	-0.0023766	0.35484
GOBP_UV_DAMAGE_EXCISION_REPAIR	0.50667	0.875743	0.69673	0.896048	0.25033	0.842133	0.12226	0.807406	0.41868	0.865084	11	-0.005507	-0.0001362	0.32948	11	-0.1567	-0.0038756	0.30426	11	0.2069	0.0051171	0.30722	11	0.45536	0.011258	0.39127	11	0.059176	0.0014631	0.28828
GOBP_UV_PROTECTION	0.30915	0.842762	0.49537	0.859358	0.71387	0.925708	0.19514	0.871711	0.59932	0.88139	12	0.16998	0.0043909	0.34115	12	0.0036586	9.4507e-05	0.31505	12	-0.16235	-0.0041935	0.28747	12	0.32179	0.008309	0.37455	12	-0.092067	-0.0023774	0.36592
GOBP_VACUOLAR_ACIDIFICATION	0.77665	0.93	0.24514	0.810757	0.64215	0.911579	0.86863	0.957609	0.28179	0.843306	33	-0.14672	-0.0062814	0.19281	33	0.12284	0.0052588	0.17806	33	-0.073894	-0.0031634	0.20288	33	-0.2218	-0.0094921	0.19805	33	0.10836	0.0046376	0.18762
GOBP_VACUOLAR_LOCALIZATION	0.55066	0.885066	0.10487	0.759092	0.054	0.650596	0.68013	0.934742	0.033508	0.644712	75	-0.015778	-0.0010171	0.12391	75	0.14352	0.009252	0.11442	75	0.20153	0.012992	0.12538	75	-0.057478	-0.0037039	0.12279	75	0.22267	0.01435	0.12156
GOBP_VACUOLAR_PROTON_TRANSPORTING_V_TYPE_ATPASE_COMPLEX_ASSEMBLY	0.37461	0.851254	0.67028	0.888963	0.5593	0.90439	0.56434	0.926649	0.49443	0.872216	5	0.14363	0.0023954	0.44929	5	-0.18285	-0.0030495	0.41491	5	-0.070088	-0.0011688	0.46978	5	-0.074025	-0.0012341	0.45702	5	0.0068308	0.00011388	0.48932
GOBP_VACUOLAR_TRANSMEMBRANE_TRANSPORT	0.91015	0.963231	0.36637	0.835082	0.54579	0.90038	0.78102	0.944104	0.38812	0.858371	8	-0.39321	-0.0082941	0.29305	8	0.092422	0.0019495	0.27064	8	-0.041469	-0.00087471	0.36047	8	-0.24413	-0.0051476	0.31475	8	0.079423	0.0016748	0.27943
GOBP_VACUOLAR_TRANSPORT	0.19399	0.813844	0.40666	0.845612	0.11417	0.733013	0.11453	0.795624	0.40727	0.86173	159	0.07222	0.0067628	0.083654	159	0.018243	0.0017083	0.077255	159	0.10904	0.010211	0.090516	159	0.10745	0.010058	0.089334	159	0.018497	0.0017315	0.078848
GOBP_VACUOLE_FUSION	0.39059	0.854199	0.8291	0.933626	0.27186	0.850481	0.26039	0.902015	0.652	0.889371	12	0.10235	0.0026439	0.36847	12	-0.32347	-0.0083558	0.34027	12	0.2331	0.0060211	0.38389	12	0.25144	0.0064925	0.39156	12	-0.12222	-0.0031562	0.31282
GOBP_VACUOLE_ORGANIZATION	0.22943	0.8254	0.42066	0.846043	0.73861	0.927942	0.28893	0.90708	0.73025	0.907426	210	0.054275	0.0058326	0.073271	210	0.013547	0.0014558	0.067666	210	-0.04943	-0.0053117	0.077345	210	0.04317	0.0046374	0.077572	210	-0.043562	-0.0046798	0.070996
GOBP_VAGINA_DEVELOPMENT	0.52693	0.878303	0.29898	0.828204	0.45606	0.886922	0.78835	0.944104	0.33164	0.856482	8	-0.024029	-0.00050685	0.35574	8	0.17325	0.0036544	0.32852	8	0.044843	0.00094587	0.40632	8	-0.28748	-0.0060617	0.35903	8	0.15177	0.0032003	0.34859
GOBP_VALINE_METABOLIC_PROCESS	0.59588	0.892369	0.7761	0.914437	0.87017	0.958309	0.82905	0.948201	0.8326	0.929683	7	-0.10034	-0.00198	0.41344	7	-0.28983	-0.0057188	0.3818	7	-0.49137	-0.0096954	0.43592	7	-0.40455	-0.0079795	0.42564	7	-0.39943	-0.0078789	0.41413
GOBP_VASCULAR_ASSOCIATED_SMOOTH_MUSCLE_CELL_APOPTOTIC_PROCESS	0.64337	0.898645	0.16446	0.802765	0.86099	0.956457	0.89622	0.964101	0.57252	0.875383	11	-0.10392	-0.0025701	0.28278	11	0.25496	0.0063057	0.26114	11	-0.33141	-0.0081963	0.3055	11	-0.34377	-0.008499	0.27276	11	-0.053856	-0.0013315	0.29463
GOBP_VASCULAR_ASSOCIATED_SMOOTH_MUSCLE_CELL_DEVELOPMENT	0.28646	0.836864	0.52705	0.862646	0.74199	0.927942	0.51214	0.919783	0.74853	0.910954	12	0.17613	0.0045496	0.31242	12	-0.019579	-0.00050575	0.28852	12	-0.24617	-0.0063588	0.37901	12	-0.011404	-0.00029447	0.37458	12	-0.22246	-0.0057445	0.33209
GOBP_VASCULAR_ASSOCIATED_SMOOTH_MUSCLE_CELL_DIFFERENTIATION	0.20959	0.818041	0.25181	0.814401	0.57292	0.90439	0.38551	0.90708	0.68815	0.899781	29	0.14441	0.0057962	0.17875	29	0.11041	0.0044314	0.16508	29	-0.039936	-0.0016029	0.21727	29	0.061842	0.0024812	0.21248	29	-0.091271	-0.0036622	0.18603
GOBP_VASCULAR_ASSOCIATED_SMOOTH_MUSCLE_CELL_MIGRATION	0.24548	0.829733	0.24698	0.810757	0.27974	0.853153	0.46371	0.911169	0.38611	0.858371	26	0.14475	0.0055015	0.21014	26	0.13275	0.0050455	0.19406	26	0.13855	0.005266	0.2374	26	0.021207	0.00080571	0.23282	26	0.060386	0.0022944	0.20861
GOBP_VASCULAR_ASSOCIATED_SMOOTH_MUSCLE_CELL_PROLIFERATION	0.76125	0.926511	0.31777	0.83054	0.76469	0.93181	0.9128	0.968331	0.63264	0.886594	57	-0.10003	-0.0056246	0.14082	57	0.061636	0.0034656	0.13005	57	-0.11061	-0.0062192	0.15331	57	-0.19174	-0.010777	0.14117	57	-0.04852	-0.0027272	0.14318
GOBP_VASCULAR_ASSOCIATED_SMOOTH_MUSCLE_CONTRACTION	0.11276	0.742534	0.040071	0.702739	0.96762	0.983941	0.53419	0.922219	0.40241	0.858371	24	0.2909	0.010623	0.24001	24	0.38785	0.014164	0.22163	24	-0.48285	-0.017633	0.26142	24	-0.022402	-0.00081776	0.26107	24	0.058279	0.0021276	0.23584
GOBP_VASCULAR_ENDOTHELIAL_CELL_PROLIFERATION	0.27797	0.836713	0.42436	0.846212	0.71754	0.926137	0.51895	0.920008	0.37185	0.858371	25	0.11022	0.004108	0.18716	25	0.032971	0.0012289	0.17284	25	-0.12931	-0.0048193	0.22467	25	-0.010014	-0.00037309	0.21075	25	0.062828	0.0023409	0.19216
GOBP_VASCULAR_ENDOTHELIAL_GROWTH_FACTOR_PRODUCTION	0.7701	0.929988	0.51863	0.86159	0.97331	0.986722	0.88542	0.961444	0.90509	0.953973	34	-0.11893	-0.0051681	0.1609	34	-0.0069413	-0.00030163	0.14859	34	-0.36923	-0.016044	0.19112	34	-0.23276	-0.01011	0.19355	34	-0.22357	-0.0097118	0.17051
GOBP_VASCULAR_ENDOTHELIAL_GROWTH_FACTOR_RECEPTOR_2_SIGNALING_PATHWAY	0.10586	0.738839	0.7542	0.907988	0.8934	0.962893	0.29425	0.90708	0.9489	0.972505	6	0.71132	0.012995	0.56956	6	-0.36178	-0.0066091	0.526	6	-0.78712	-0.014379	0.63229	6	0.33322	0.0060851	0.6159	6	-0.91718	-0.01675	0.56118
GOBP_VASCULAR_ENDOTHELIAL_GROWTH_FACTOR_RECEPTOR_SIGNALING_PATHWAY	0.31528	0.843232	0.30019	0.828204	0.58358	0.904526	0.27714	0.90708	0.55469	0.875383	54	0.07173	0.003926	0.14914	54	0.072152	0.0039491	0.13773	54	-0.036386	-0.0019914	0.1724	54	0.093178	0.0050979	0.15756	54	-0.020969	-0.0011473	0.15248
GOBP_VASCULAR_ENDOTHELIAL_GROWTH_FACTOR_SIGNALING_PATHWAY	0.30354	0.83917	0.28029	0.826985	0.93308	0.971559	0.54523	0.923031	0.70193	0.902303	39	0.087668	0.0040795	0.17047	39	0.091624	0.0042636	0.15743	39	-0.27846	-0.012957	0.18574	39	-0.020895	-0.00097191	0.18391	39	-0.091142	-0.0042397	0.17197
GOBP_VASCULAR_PROCESS_IN_CIRCULATORY_SYSTEM	0.27503	0.836595	0.55896	0.8662	0.98592	0.992325	0.72984	0.938514	0.78977	0.917897	258	0.040366	0.0048016	0.067537	258	-0.0092519	-0.0011005	0.06237	258	-0.16212	-0.019284	0.073854	258	-0.044595	-0.0053026	0.072827	258	-0.053109	-0.0063154	0.06592
GOBP_VASCULAR_TRANSPORT	0.50741	0.875743	0.47765	0.855795	0.97093	0.985223	0.86894	0.957726	0.63914	0.888615	82	-0.002246	-0.00015137	0.12093	82	0.0062599	0.00042188	0.11168	82	-0.25675	-0.017303	0.1355	82	-0.14417	-0.0097125	0.12856	82	-0.041251	-0.0027791	0.11582
GOBP_VASCULAR_WOUND_HEALING	0.39937	0.854199	0.41699	0.846043	0.91396	0.966097	0.49093	0.914551	0.56777	0.875383	18	0.060657	0.0019187	0.23789	18	0.046049	0.0014566	0.21969	18	-0.36064	-0.011407	0.26409	18	0.0058073	0.00018362	0.25534	18	-0.044065	-0.0013934	0.25814
GOBP_VASCULATURE_DEVELOPMENT	0.69902	0.912468	0.14371	0.794116	0.91144	0.965155	0.88781	0.961686	0.39228	0.858371	696	-0.021469	-0.0041423	0.041161	696	0.040437	0.0078021	0.03801	696	-0.06191	-0.011945	0.045869	696	-0.055223	-0.010651	0.04545	696	0.011378	0.0021945	0.041618
GOBP_VASCULOGENESIS	0.44893	0.865089	0.09411	0.756272	0.81726	0.944825	0.8524	0.955464	0.076698	0.757503	80	0.016294	0.0010847	0.12694	80	0.15425	0.010268	0.11722	80	-0.12121	-0.0080685	0.13393	80	-0.14136	-0.0094064	0.13503	80	0.17286	0.011504	0.12108
GOBP_VASCULOGENESIS_INVOLVED_IN_CORONARY_VASCULAR_MORPHOGENESIS	0.57519	0.887297	0.25901	0.814928	0.75032	0.929132	0.79287	0.944104	0.34724	0.858371	4	-0.1106	-0.0016498	0.58331	4	0.34821	0.0051942	0.53867	4	-0.41685	-0.006218	0.61707	4	-0.516	-0.0076943	0.632	4	0.22606	0.003371	0.57553
GOBP_VASOCONSTRICTION	0.45215	0.865089	0.17019	0.802765	0.86964	0.958291	0.65286	0.932553	0.45044	0.868615	84	0.014488	0.00098815	0.12051	84	0.1061	0.0072369	0.11128	84	-0.14734	-0.010049	0.131	84	-0.05047	-0.0034411	0.1284	84	0.014741	0.0010051	0.11836
GOBP_VASODILATION	0.15529	0.787992	0.59417	0.872799	0.57748	0.90439	0.24883	0.897833	0.69889	0.902093	46	0.17092	0.0086363	0.16856	46	-0.037096	-0.0018743	0.15567	46	-0.032967	-0.0016657	0.16866	46	0.11698	0.0059085	0.17249	46	-0.084572	-0.0042718	0.16226
GOBP_VENOUS_BLOOD_VESSEL_DEVELOPMENT	0.10342	0.732899	0.25822	0.814928	0.64713	0.911579	0.33075	0.90708	0.75437	0.912922	16	0.36043	0.010749	0.28552	16	0.1711	0.0051028	0.26369	16	-0.11997	-0.0035779	0.31772	16	0.12222	0.0036436	0.27913	16	-0.18119	-0.0054021	0.26324
GOBP_VENOUS_BLOOD_VESSEL_MORPHOGENESIS	0.32917	0.849166	0.29958	0.828204	0.37113	0.881939	0.41873	0.90708	0.33314	0.856482	9	0.16855	0.003771	0.38115	9	0.18501	0.0041392	0.35198	9	0.1365	0.0030537	0.41505	9	0.083321	0.0018634	0.40615	9	0.16215	0.0036265	0.37599
GOBP_VENTRAL_MIDLINE_DEVELOPMENT	0.84612	0.94586	0.72775	0.900541	0.76641	0.93206	0.64543	0.930539	0.2225	0.836296	6	-0.51931	-0.0094871	0.50915	6	-0.28496	-0.0052058	0.4702	6	-0.42519	-0.0077675	0.58477	6	-0.18489	-0.0033763	0.49564	6	0.28425	0.0051911	0.37215
GOBP_VENTRAL_SPINAL_CORD_DEVELOPMENT	0.4716	0.867304	0.58495	0.870822	0.40093	0.881939	0.42626	0.907544	0.54676	0.875383	43	0.012153	0.00059375	0.17054	43	-0.033792	-0.001651	0.15749	43	0.050612	0.0024726	0.20169	43	0.033949	0.001658	0.18262	43	-0.019951	-0.00097438	0.16982
GOBP_VENTRAL_SPINAL_CORD_INTERNEURON_DIFFERENTIATION	0.030186	0.542499	0.67079	0.888963	0.15434	0.780821	0.026836	0.538088	0.66251	0.891777	13	0.59084	0.015885	0.31458	13	-0.12845	-0.0034533	0.29054	13	0.35417	0.0095216	0.3479	13	0.63444	0.017051	0.32879	13	-0.12962	-0.0034837	0.30911
GOBP_VENTRICULAR_CARDIAC_MUSCLE_CELL_ACTION_POTENTIAL	0.053799	0.637906	0.459	0.854931	0.07482	0.687253	0.042858	0.639655	0.24589	0.840365	33	0.29246	0.012521	0.18175	33	0.017282	0.00073988	0.16786	33	0.30072	0.012874	0.20871	33	0.35438	0.015166	0.20621	33	0.12667	0.0054209	0.18424
GOBP_VENTRICULAR_CARDIAC_MUSCLE_CELL_DEVELOPMENT	0.60782	0.894918	0.56478	0.8662	0.62707	0.909562	0.51295	0.920008	0.40956	0.863278	10	-0.10203	-0.002406	0.37283	10	-0.056159	-0.0013243	0.3443	10	-0.13131	-0.0030965	0.40515	10	-0.012777	-0.00030119	0.39346	10	0.079921	0.0018841	0.34947
GOBP_VENTRICULAR_CARDIAC_MUSCLE_CELL_DIFFERENTIATION	0.39317	0.854199	0.33461	0.83054	0.495	0.888983	0.33364	0.90708	0.25683	0.840365	14	0.08799	0.0024549	0.32459	14	0.12806	0.0035729	0.29975	14	0.0042845	0.00011953	0.34159	14	0.14774	0.0041204	0.34367	14	0.20148	0.0056192	0.30846
GOBP_VENTRICULAR_CARDIAC_MUSCLE_CELL_MEMBRANE_REPOLARIZATION	0.077533	0.696707	0.60231	0.874838	0.38889	0.881939	0.076123	0.744496	0.49742	0.872216	27	0.27866	0.010793	0.19597	27	-0.046938	-0.0018179	0.18099	27	0.065033	0.0025187	0.23043	27	0.33464	0.012956	0.23373	27	0.0013041	5.0491e-05	0.20148
GOBP_VENTRICULAR_CARDIAC_MUSCLE_TISSUE_DEVELOPMENT	0.64467	0.898645	0.64971	0.885286	0.84436	0.949963	0.62346	0.928668	0.72823	0.907426	62	-0.05163	-0.0030273	0.13917	62	-0.049421	-0.0028978	0.12852	62	-0.16114	-0.0094479	0.15914	62	-0.049597	-0.002907	0.15765	62	-0.082857	-0.0048566	0.13639
GOBP_VENTRICULAR_CARDIAC_MUSCLE_TISSUE_MORPHOGENESIS	0.88517	0.955099	0.44648	0.852839	0.77677	0.93472	0.8126	0.947273	0.42032	0.865084	47	-0.18965	-0.0096856	0.15787	47	0.019618	0.0010019	0.1458	47	-0.1408	-0.0071909	0.18494	47	-0.16193	-0.0082669	0.18245	47	0.030873	0.0015762	0.15354
GOBP_VENTRICULAR_COMPACT_MYOCARDIUM_MORPHOGENESIS	0.91946	0.965571	0.25859	0.814928	0.56283	0.90439	0.9193	0.970315	0.23875	0.840365	8	-0.49958	-0.010538	0.35646	8	0.21322	0.0044976	0.3292	8	-0.076477	-0.0016131	0.48356	8	-0.66048	-0.013927	0.47163	8	0.25078	0.0052881	0.35304
GOBP_VENTRICULAR_SEPTUM_DEVELOPMENT	0.35185	0.851254	0.025889	0.660605	0.21559	0.822314	0.33863	0.90708	0.068536	0.747217	71	0.052585	0.0032986	0.13826	71	0.24833	0.015577	0.12767	71	0.11928	0.0074823	0.15153	71	0.059418	0.0037258	0.14276	71	0.19705	0.012357	0.13253
GOBP_VENTRICULAR_SEPTUM_MORPHOGENESIS	0.49356	0.874862	0.090071	0.756272	0.42053	0.88472	0.52615	0.920008	0.21208	0.834769	41	0.0029655	0.00014148	0.18364	41	0.2273	0.010844	0.16957	41	0.040318	0.0019235	0.20106	41	-0.012241	-0.00058378	0.18663	41	0.13814	0.0065884	0.17284
GOBP_VENTRICULAR_SYSTEM_DEVELOPMENT	0.31243	0.842762	0.26381	0.81644	0.28867	0.8573	0.50178	0.917945	0.18777	0.826861	31	0.097883	0.0040618	0.20018	31	0.11677	0.0048453	0.18486	31	0.11889	0.0049334	0.21333	31	-0.00089517	-3.7132e-05	0.20016	31	0.17599	0.0073007	0.1986
GOBP_VENTRICULAR_TRABECULA_MYOCARDIUM_MORPHOGENESIS	0.7552	0.925165	0.18234	0.802765	0.29076	0.8573	0.56668	0.926649	0.099937	0.768225	14	-0.21855	-0.0060976	0.3163	14	0.26479	0.0073875	0.2921	14	0.18362	0.0051229	0.33315	14	-0.051688	-0.0014415	0.3078	14	0.38823	0.010828	0.30284
GOBP_VERY_LONG_CHAIN_FATTY_ACID_BIOSYNTHETIC_PROCESS	0.78395	0.932063	0.45854	0.854931	0.25016	0.842133	0.64019	0.929818	0.40042	0.858371	13	-0.2646	-0.0071138	0.3368	13	0.032381	0.00087058	0.31104	13	0.2362	0.00635	0.35044	13	-0.12145	-0.003264	0.33834	13	0.082016	0.0022043	0.32511
GOBP_VERY_LONG_CHAIN_FATTY_ACID_CATABOLIC_PROCESS	0.068376	0.684562	0.47624	0.855795	0.49142	0.888168	0.12321	0.807657	0.47236	0.872216	6	0.67562	0.012343	0.45402	6	0.024985	0.00045645	0.41932	6	0.010498	0.00019178	0.4882	6	0.57992	0.01059	0.5003	6	0.027214	0.000497	0.39253
GOBP_VERY_LONG_CHAIN_FATTY_ACID_METABOLIC_PROCESS	0.36435	0.851254	0.1843	0.802765	0.49583	0.889068	0.41882	0.90708	0.42838	0.86524	34	0.06628	0.0028801	0.19108	34	0.15865	0.0068942	0.17646	34	0.0021571	9.3731e-05	0.2064	34	0.040662	0.0017662	0.19843	34	0.032202	0.0013988	0.17839
GOBP_VERY_LOW_DENSITY_LIPOPROTEIN_PARTICLE_ASSEMBLY	0.53372	0.878781	0.12195	0.771219	0.29086	0.8573	0.36317	0.90708	0.075389	0.754135	12	-0.024696	-0.00063793	0.29186	12	0.31407	0.0081129	0.26951	12	0.15513	0.004007	0.2816	12	0.11894	0.0030711	0.3398	12	0.38743	0.010005	0.26964
GOBP_VERY_LOW_DENSITY_LIPOPROTEIN_PARTICLE_CLEARANCE	0.36156	0.851254	0.46886	0.85565	0.48247	0.887006	0.50675	0.919184	0.50475	0.872216	6	0.20077	0.0036678	0.56668	6	0.040897	0.00074713	0.52333	6	0.028198	0.00051512	0.64148	6	-0.009605	-0.0001754	0.56747	6	-0.0059	-0.00010775	0.49501
GOBP_VESICLE_BUDDING_FROM_MEMBRANE	0.28619	0.836864	0.61462	0.876783	0.038969	0.586993	0.02651	0.53344	0.3348	0.856482	82	0.067188	0.004528	0.11901	82	-0.032024	-0.0021582	0.1099	82	0.2263	0.015251	0.12837	82	0.2406	0.016208	0.12434	82	0.047853	0.0032239	0.11215
GOBP_VESICLE_CARGO_LOADING	0.44874	0.865089	0.24266	0.810757	0.15594	0.780821	0.15929	0.835386	0.21348	0.835286	34	0.021133	0.00091831	0.16402	34	0.10569	0.0045927	0.15147	34	0.17614	0.0076537	0.17416	35	0.17938	0.0079053	0.17985	34	0.1289	0.0055993	0.16226
GOBP_VESICLE_COATING	0.34546	0.851254	0.78448	0.916508	0.091702	0.71282	0.081124	0.761028	0.52002	0.873391	37	0.066029	0.0029929	0.16606	37	-0.12076	-0.0054735	0.15335	37	0.26031	0.011799	0.19566	37	0.26336	0.011933	0.18844	37	-0.0078347	-0.000355	0.15607
GOBP_VESICLE_CYTOSKELETAL_TRAFFICKING	0.027905	0.530402	0.005962	0.487739	0.00013352	0.0222234	0.0021893	0.16223	0.0037008	0.287901	54	0.27254	0.014917	0.14249	54	0.33087	0.01811	0.13157	54	0.56016	0.030658	0.15363	54	0.41457	0.022682	0.14547	54	0.37078	0.020287	0.13842
GOBP_VESICLE_DOCKING	0.19452	0.814021	0.35229	0.833803	0.52529	0.896614	0.034168	0.594423	0.70074	0.902149	57	0.12742	0.0071643	0.14792	57	0.051794	0.0029122	0.1366	57	-0.0098877	-0.00055595	0.15587	57	0.28078	0.015782	0.15403	57	-0.073696	-0.0041424	0.13997
GOBP_VESICLE_DOCKING_INVOLVED_IN_EXOCYTOSIS	0.29507	0.8381	0.65007	0.885286	0.22578	0.833895	0.14956	0.824475	0.73811	0.908249	35	0.10485	0.0046226	0.19465	35	-0.069302	-0.0030553	0.17976	35	0.15547	0.0068542	0.20651	35	0.21982	0.0096874	0.21169	35	-0.11713	-0.0051623	0.18373
GOBP_VESICLE_FUSION_TO_PLASMA_MEMBRANE	0.51783	0.878279	0.095276	0.756272	0.22327	0.833574	0.17467	0.852997	0.21274	0.834908	23	-0.011004	-0.00039341	0.24607	23	0.29744	0.010634	0.22722	23	0.22034	0.007877	0.28945	23	0.22406	0.0080073	0.2394	23	0.19804	0.0070779	0.2485
GOBP_VESICLE_FUSION_WITH_GOLGI_APPARATUS	0.59281	0.890696	0.61244	0.875844	0.9437	0.975558	0.49997	0.917942	0.78519	0.917897	8	-0.11651	-0.0024576	0.49627	8	-0.13092	-0.0027617	0.45829	8	-0.67397	-0.014216	0.42476	8	3.1e-05	6.5365e-07	0.40412	8	-0.39019	-0.0082278	0.494
GOBP_VESICLE_LOCALIZATION	0.39109	0.854199	0.24366	0.810757	0.0046121	0.224763	0.0079212	0.326622	0.057031	0.740018	200	0.020689	0.0021704	0.074831	200	0.047999	0.0050352	0.069104	200	0.2129	0.022334	0.08176	200	0.18783	0.019696	0.077847	200	0.11556	0.012118	0.073123
GOBP_VESICLE_MEDIATED_CHOLESTEROL_TRANSPORT	0.31099	0.842762	0.34347	0.833292	0.98089	0.9896	0.68249	0.935289	0.60319	0.881699	8	0.20338	0.00429	0.41249	8	0.15352	0.0032383	0.38093	8	-0.86967	-0.018344	0.4196	8	-0.20754	-0.004376	0.43721	8	-0.099872	-0.0021059	0.38173
GOBP_VESICLE_MEDIATED_TRANSPORT	0.14506	0.781178	0.05663	0.744096	0.087669	0.711268	0.061947	0.688706	0.084203	0.76278	1406	0.031636	0.0084954	0.029905	1406	0.043737	0.011745	0.027615	1406	0.04471	0.012006	0.032988	1408	0.049015	0.013166	0.031854	1407	0.040235	0.010805	0.029211
GOBP_VESICLE_MEDIATED_TRANSPORT_BETWEEN_ENDOSOMAL_COMPARTMENTS	0.62945	0.897719	0.70225	0.897347	0.18227	0.802976	0.34068	0.90708	0.55343	0.875383	44	-0.054957	-0.002716	0.16633	44	-0.081548	-0.00403	0.15361	44	0.15648	0.0077328	0.17257	44	0.063332	0.0031286	0.15424	44	-0.020402	-0.0010079	0.15186
GOBP_VESICLE_MEDIATED_TRANSPORT_IN_SYNAPSE	0.097886	0.721504	0.0033345	0.402557	0.0014269	0.115862	0.034603	0.595708	0.00027173	0.0694678	208	0.095902	0.010257	0.074127	208	0.1857	0.019862	0.068441	208	0.24294	0.025983	0.081426	208	0.14404	0.0154	0.079263	208	0.25385	0.027142	0.073385
GOBP_VESICLE_MEDIATED_TRANSPORT_TO_THE_PLASMA_MEMBRANE	0.18648	0.80837	0.020655	0.639326	0.35128	0.876247	0.23906	0.892705	0.12695	0.790494	137	0.079707	0.0069326	0.089462	137	0.16857	0.014661	0.082607	137	0.038463	0.0033453	0.10072	137	0.067926	0.0059057	0.09576	137	0.10299	0.008955	0.090268
GOBP_VESICLE_ORGANIZATION	0.50494	0.875743	0.58058	0.870274	0.088771	0.712239	0.015554	0.433039	0.41674	0.865084	336	-0.0007206	-9.7605e-05	0.058194	336	-0.01093	-0.0014805	0.053741	336	0.084932	0.011504	0.062986	336	0.12863	0.017416	0.059665	336	0.012082	0.0016359	0.057468
GOBP_VESICLE_TARGETING	0.71349	0.914655	0.85321	0.940519	0.28506	0.856559	0.29193	0.90708	0.72276	0.906733	62	-0.07806	-0.0045769	0.1385	62	-0.13433	-0.0078764	0.12789	62	0.091657	0.005374	0.1614	62	0.08061	0.0047246	0.14716	62	-0.078491	-0.0046007	0.13279
GOBP_VESICLE_TARGETING_ROUGH_ER_TO_CIS_GOLGI	0.45957	0.865089	0.84652	0.938715	0.1347	0.769521	0.2391	0.892705	0.48124	0.872216	24	0.0214	0.00078152	0.21081	24	-0.19889	-0.0072632	0.19468	24	0.27912	0.010193	0.25272	24	0.17255	0.006299	0.24331	24	0.010281	0.00037532	0.2186
GOBP_VESICLE_TARGETING_TO_FROM_OR_WITHIN_GOLGI	0.59981	0.89271	0.88403	0.951599	0.15014	0.778618	0.29064	0.90708	0.55208	0.875383	31	-0.045953	-0.0019069	0.18174	31	-0.20062	-0.0083251	0.16783	31	0.22466	0.0093221	0.21688	31	0.11613	0.0048171	0.21056	31	-0.024335	-0.0010095	0.18587
GOBP_VESICLE_TETHERING	0.84486	0.94586	0.92486	0.965818	0.82684	0.946643	0.70644	0.936998	0.88969	0.948595	30	-0.20016	-0.0081709	0.19727	30	-0.26207	-0.010698	0.18217	30	-0.23154	-0.0094518	0.24585	30	-0.12105	-0.0049398	0.22293	30	-0.23248	-0.0094872	0.18979
GOBP_VESICLE_TETHERING_INVOLVED_IN_EXOCYTOSIS	0.25728	0.834854	0.73354	0.902807	0.63288	0.910847	0.53353	0.922219	0.89852	0.951745	9	0.25806	0.0057734	0.39594	9	-0.22801	-0.0051011	0.36564	9	-0.14551	-0.0032553	0.42861	9	-0.035104	-0.00078505	0.41722	9	-0.49507	-0.011072	0.38883
GOBP_VESICLE_TETHERING_TO_GOLGI	0.94934	0.975219	0.30262	0.828204	0.54765	0.900729	0.88411	0.961444	0.17277	0.821422	5	-0.81328	-0.013563	0.49632	5	0.23693	0.0039514	0.45839	5	-0.06499	-0.0010838	0.54277	5	-0.62598	-0.010436	0.52347	5	0.46213	0.0077045	0.48989
GOBP_VESICLE_TRANSPORT_ALONG_ACTIN_FILAMENT	0.20702	0.81694	0.001068	0.263447	0.013278	0.379276	0.088521	0.770134	0.00095123	0.138961	7	0.36855	0.0072721	0.45119	7	1.2793	0.025242	0.41653	7	1.0199	0.020124	0.45978	7	0.64651	0.012752	0.4789	7	1.4975	0.029538	0.48218
GOBP_VESICLE_TRANSPORT_ALONG_MICROTUBULE	0.03127	0.550374	0.10225	0.756272	0.0033572	0.198816	0.0049499	0.263634	0.06988	0.747217	43	0.28953	0.014145	0.15545	43	0.18217	0.0089	0.14356	43	0.46184	0.022563	0.17035	43	0.41649	0.02034	0.16145	43	0.224	0.01094	0.15169
GOBP_VESICLE_UNCOATING	0.94764	0.975219	0.87085	0.946576	0.82095	0.946207	0.91322	0.968331	0.82713	0.927836	9	-0.53851	-0.012048	0.3319	9	-0.34651	-0.0077524	0.30652	9	-0.34487	-0.0077154	0.37525	9	-0.51219	-0.011454	0.37635	9	-0.33113	-0.0074057	0.35117
GOBP_VESTIBULOCOCHLEAR_NERVE_DEVELOPMENT	0.84109	0.945103	0.6539	0.886886	0.89124	0.962475	0.88254	0.961255	0.77312	0.916629	11	-0.35935	-0.0088876	0.35972	11	-0.13151	-0.0032526	0.3322	11	-0.45765	-0.011318	0.37111	11	-0.47363	-0.011709	0.39873	11	-0.26965	-0.0066669	0.35992
GOBP_VESTIBULOCOCHLEAR_NERVE_FORMATION	0.99011	0.993655	0.86633	0.94497	0.90643	0.964934	0.98675	0.992769	0.86388	0.939746	5	-1.3309	-0.022195	0.57097	5	-0.58498	-0.009756	0.52737	5	-0.83126	-0.013863	0.63015	5	-1.3639	-0.022737	0.61465	5	-0.61694	-0.010286	0.56191
GOBP_VESTIBULOCOCHLEAR_NERVE_MORPHOGENESIS	0.85712	0.947959	0.83027	0.933723	0.7283	0.926137	0.85701	0.956077	0.84957	0.936219	7	-0.50535	-0.0099714	0.47339	7	-0.41761	-0.0082402	0.43717	7	-0.31877	-0.0062898	0.52456	7	-0.54484	-0.010747	0.51062	7	-0.48262	-0.0095198	0.46648
GOBP_VIRAL_BUDDING	0.30561	0.839746	0.67762	0.890775	0.071088	0.680769	0.11462	0.795624	0.36737	0.858371	25	0.10774	0.0040156	0.21194	25	-0.090245	-0.0033635	0.19573	25	0.34233	0.012758	0.23322	25	0.28093	0.010466	0.23365	25	0.070424	0.0026239	0.20784
GOBP_VIRAL_GENE_EXPRESSION	0.047328	0.619693	0.041726	0.702739	0.21376	0.821033	0.11126	0.795624	0.086174	0.76278	92	0.18844	0.013448	0.11274	92	0.18023	0.012862	0.10411	92	0.09495	0.0067759	0.11967	92	0.15107	0.010777	0.12384	92	0.14779	0.010544	0.10829
GOBP_VIRAL_GENOME_REPLICATION	0.10001	0.723042	0.29127	0.827599	0.39378	0.881939	0.14614	0.823376	0.36043	0.858371	116	0.12306	0.0098544	0.096023	116	0.048747	0.0039036	0.08868	116	0.029138	0.0023333	0.10812	116	0.11615	0.009298	0.11029	116	0.032848	0.0026296	0.091933
GOBP_VIRAL_LIFE_CYCLE	0.21323	0.818537	0.35439	0.833803	0.57769	0.90439	0.29339	0.90708	0.26975	0.842004	288	0.048995	0.0061524	0.061606	288	0.021249	0.0026683	0.056893	288	-0.013338	-0.0016748	0.068055	288	0.037204	0.00467	0.068448	289	0.036971	0.0046489	0.060253
GOBP_VIRAL_PROCESS	0.17508	0.79791	0.1387	0.784484	0.61862	0.908613	0.27874	0.90708	0.17026	0.821422	383	0.05071	0.0073235	0.054275	383	0.054444	0.0078627	0.050122	383	-0.018103	-0.0026143	0.059971	383	0.035733	0.0051585	0.060915	384	0.050785	0.0073412	0.053279
GOBP_VIRAL_PROTEIN_PROCESSING	0.29243	0.837688	0.052648	0.744096	0.067515	0.676378	0.25272	0.898267	0.015113	0.492346	31	0.11845	0.0049152	0.21682	31	0.3243	0.013457	0.20021	31	0.34178	0.014182	0.22867	31	0.15643	0.0064889	0.2349	31	0.4609	0.019119	0.21266
GOBP_VIRAL_RELEASE_FROM_HOST_CELL	0.36054	0.851254	0.87263	0.947345	0.5863	0.904563	0.13336	0.817204	0.65886	0.890614	27	0.070317	0.0027234	0.19696	27	-0.20715	-0.0080232	0.18188	27	-0.043659	-0.0016909	0.20024	27	0.22964	0.0088906	0.20675	27	-0.07504	-0.0029054	0.18331
GOBP_VIRAL_RNA_GENOME_REPLICATION	0.34565	0.851254	0.58588	0.870822	0.62829	0.909756	0.21919	0.881669	0.60999	0.881699	26	0.079951	0.0030388	0.20134	26	-0.040338	-0.0015332	0.18593	26	-0.081674	-0.0031042	0.24951	26	0.17806	0.0067649	0.22977	26	-0.053682	-0.0020396	0.1922
GOBP_VIRAL_TRANSCRIPTION	0.04982	0.627124	0.052039	0.744096	0.31297	0.865809	0.078388	0.756222	0.1728	0.821422	44	0.2321	0.01147	0.14095	44	0.21158	0.010456	0.13016	44	0.079755	0.0039413	0.16361	44	0.23187	0.011454	0.16374	44	0.13246	0.0065439	0.14044
GOBP_VIRAL_TRANSLATION	0.30042	0.838532	0.78617	0.917109	0.6919	0.922032	0.52911	0.921036	0.7242	0.907137	18	0.14833	0.004692	0.28351	18	-0.20768	-0.0065692	0.26181	18	-0.13261	-0.0041944	0.26454	18	-0.023459	-0.00074175	0.32118	18	-0.13885	-0.0043906	0.23322
GOBP_VIRAL_TRANSLATIONAL_TERMINATION_REINITIATION	0.33356	0.850049	0.542	0.862913	0.91929	0.96749	0.70412	0.936998	0.72973	0.907426	5	0.22893	0.0038179	0.53224	5	-0.051849	-0.0008647	0.49152	5	-0.70131	-0.011696	0.50081	5	-0.25477	-0.0042472	0.47504	5	-0.3189	-0.0053166	0.52107
GOBP_VIRION_ASSEMBLY	0.44909	0.865089	0.47538	0.855795	0.044586	0.610844	0.15787	0.83354	0.14108	0.802829	34	0.023876	0.0010375	0.18659	34	0.010639	0.00046231	0.17232	34	0.33203	0.014428	0.19532	34	0.20963	0.0091058	0.20895	34	0.19477	0.0084609	0.1811
GOBP_VISUAL_BEHAVIOR	0.48199	0.86771	0.24021	0.810585	0.1513	0.779155	0.11863	0.800465	0.026228	0.596426	54	0.0066441	0.00036365	0.14714	54	0.095885	0.005248	0.13588	54	0.16256	0.0088971	0.15769	54	0.19719	0.010789	0.16684	54	0.30055	0.016444	0.15496
GOBP_VITAMIN_A_METABOLIC_PROCESS	0.66276	0.901996	0.45481	0.853892	0.66706	0.914846	0.26689	0.905977	0.77148	0.916471	8	-0.1369	-0.0028876	0.32593	8	0.03417	0.00072077	0.30099	8	-0.15967	-0.0033679	0.36975	8	0.2198	0.0046346	0.35323	8	-0.24706	-0.0052095	0.33218
GOBP_VITAMIN_B6_METABOLIC_PROCESS	0.84127	0.945103	0.48876	0.857643	0.48551	0.887006	0.9321	0.97391	0.29662	0.847079	5	-0.43217	-0.0072074	0.43228	5	0.011254	0.00018769	0.39922	5	0.018443	0.00030757	0.50758	5	-0.59746	-0.0099602	0.40052	5	0.25377	0.0042307	0.47508
GOBP_VITAMIN_BIOSYNTHETIC_PROCESS	0.6902	0.909184	0.6094	0.875737	0.79651	0.937758	0.84814	0.954749	0.55603	0.875383	23	-0.099792	-0.0035676	0.20102	23	-0.051564	-0.0018435	0.18564	23	-0.18612	-0.006654	0.22445	23	-0.23049	-0.0082371	0.2241	23	-0.029912	-0.001069	0.21227
GOBP_VITAMIN_CATABOLIC_PROCESS	0.55084	0.885066	0.69235	0.895289	0.95707	0.980148	0.90551	0.965462	0.79433	0.917897	15	-0.041778	-0.0012065	0.32695	15	-0.15173	-0.0043816	0.30193	15	-0.62964	-0.018182	0.36655	15	-0.3528	-0.010184	0.26857	15	-0.2264	-0.0065357	0.27557
GOBP_VITAMIN_D3_METABOLIC_PROCESS	0.55998	0.886	0.3231	0.83054	0.28133	0.85396	0.62298	0.928668	0.33542	0.856482	7	-0.062504	-0.0012333	0.41418	7	0.17558	0.0034645	0.38248	7	0.26517	0.0052321	0.45806	7	-0.13024	-0.0025688	0.41566	7	0.17887	0.0035282	0.42085
GOBP_VITAMIN_D_BIOSYNTHETIC_PROCESS	0.35204	0.851254	0.2163	0.80746	0.66018	0.914172	0.65704	0.932553	0.57816	0.876231	9	0.13187	0.0029502	0.34719	9	0.25161	0.0056292	0.32061	9	-0.16082	-0.0035978	0.38942	9	-0.14718	-0.0032915	0.36395	9	-0.065993	-0.0014759	0.33468
GOBP_VITAMIN_D_METABOLIC_PROCESS	0.36074	0.851254	0.32364	0.83054	0.88428	0.960886	0.72777	0.938481	0.81008	0.92166	20	0.086371	0.0028797	0.24229	20	0.10238	0.0034135	0.22375	20	-0.32499	-0.010835	0.27158	20	-0.14784	-0.0049272	0.24392	20	-0.20275	-0.0067576	0.23087
GOBP_VITAMIN_D_RECEPTOR_SIGNALING_PATHWAY	0.90273	0.961384	0.38223	0.839901	0.63682	0.910847	0.78494	0.944104	0.37058	0.858371	11	-0.44229	-0.010939	0.34093	11	0.094344	0.0023333	0.31486	11	-0.15285	-0.0037803	0.43673	11	-0.27718	-0.0068527	0.3513	11	0.11579	0.0028627	0.35052
GOBP_VITAMIN_E_METABOLIC_PROCESS	0.096726	0.721504	0.20081	0.80746	0.80152	0.939535	0.16998	0.849352	0.40936	0.863278	6	0.51055	0.009327	0.39258	6	0.30409	0.0055553	0.36255	6	-0.39197	-0.0071606	0.46274	6	0.38736	0.0070737	0.40593	6	0.074429	0.0013593	0.32474
GOBP_VITAMIN_K_METABOLIC_PROCESS	0.28203	0.836864	0.056248	0.744096	0.90752	0.964965	0.65552	0.932553	0.30232	0.848094	11	0.23672	0.0058545	0.41037	11	0.60145	0.014875	0.37894	11	-0.57718	-0.014275	0.43537	11	-0.15252	-0.0037708	0.38103	11	0.17486	0.0043234	0.33774
GOBP_VITAMIN_METABOLIC_PROCESS	0.54981	0.885066	0.58599	0.870822	0.69152	0.921953	0.57529	0.926649	0.51994	0.873391	109	-0.012787	-0.00099282	0.10214	109	-0.020491	-0.001591	0.094328	109	-0.056256	-0.0043677	0.11247	109	-0.020632	-0.0016013	0.10867	109	-0.004886	-0.00037923	0.097689
GOBP_VITAMIN_TRANSMEMBRANE_TRANSPORT	0.78361	0.931886	0.39684	0.842039	0.77143	0.932985	0.90523	0.965462	0.32283	0.856482	19	-0.17678	-0.005745	0.22535	19	0.054432	0.0017689	0.20811	19	-0.20058	-0.0065182	0.26975	19	-0.35441	-0.011513	0.27012	19	0.11123	0.0036135	0.24191
GOBP_VITAMIN_TRANSPORT	0.54589	0.884811	0.72148	0.898971	0.90896	0.964965	0.79496	0.944782	0.86293	0.939519	49	-0.016817	-0.00087692	0.14589	49	-0.079118	-0.0041256	0.13472	49	-0.21556	-0.01124	0.16154	49	-0.13674	-0.0071273	0.16599	49	-0.16156	-0.0084217	0.14773
GOBP_VOCALIZATION_BEHAVIOR	0.2176	0.819801	0.15984	0.802765	3.5134e-05	0.00781044	0.0038703	0.229204	0.0071528	0.365723	15	0.23234	0.0067096	0.29775	15	0.27364	0.007902	0.27496	15	1.4904	0.04304	0.3748	15	0.75742	0.021864	0.28436	15	0.63934	0.018457	0.26098
GOBP_VOLUNTARY_MUSCULOSKELETAL_MOVEMENT	0.33404	0.850049	0.86957	0.945679	0.62743	0.909562	0.41616	0.90708	0.92725	0.962297	6	0.2111	0.0038565	0.49233	6	-0.5112	-0.0093389	0.45464	6	-0.15422	-0.0028173	0.47444	6	0.12542	0.0022904	0.59239	6	-0.69432	-0.01268	0.47696
GOBP_VOLUNTARY_SKELETAL_MUSCLE_CONTRACTION	0.77569	0.93	0.31173	0.829537	0.41995	0.88472	0.60409	0.928668	0.4061	0.860145	5	-0.38823	-0.0064747	0.51235	5	0.2323	0.0038741	0.47315	5	0.11338	0.0018908	0.56124	5	-0.092419	-0.0015407	0.35015	5	0.098248	0.001638	0.41349
GOBP_V_D_J_RECOMBINATION	0.45487	0.865089	0.71696	0.898215	0.58133	0.90439	0.43899	0.909279	0.75437	0.912922	17	0.02815	0.00086536	0.2483	17	-0.13158	-0.004045	0.2293	17	-0.060238	-0.0018517	0.29342	17	0.04474	0.0013748	0.2914	17	-0.17953	-0.0055171	0.26082
GOBP_WALKING_BEHAVIOR	0.62564	0.897151	0.74123	0.904358	0.89397	0.962893	0.48906	0.914551	0.8343	0.930524	33	-0.062151	-0.0026608	0.19402	33	-0.11595	-0.004964	0.17917	33	-0.26123	-0.011183	0.20932	33	0.0055685	0.0002383	0.20307	33	-0.18222	-0.0077986	0.1876
GOBP_WATER_SOLUBLE_VITAMIN_BIOSYNTHETIC_PROCESS	0.77707	0.93	0.72678	0.900541	0.47104	0.886922	0.76398	0.941019	0.27545	0.842493	11	-0.20538	-0.0050795	0.2694	11	-0.15005	-0.003711	0.24879	11	0.021843	0.00054022	0.30061	11	-0.22511	-0.0055653	0.31301	11	0.18268	0.0045167	0.3063
GOBP_WATER_SOLUBLE_VITAMIN_METABOLIC_PROCESS	0.70327	0.91276	0.8762	0.947871	0.27297	0.851034	0.55379	0.926649	0.28136	0.843306	59	-0.071318	-0.0040796	0.1336	59	-0.14265	-0.0081598	0.12337	59	0.087848	0.005025	0.14548	59	-0.019865	-0.0011359	0.14688	59	0.075998	0.0043458	0.1313
GOBP_WATER_TRANSPORT	0.56958	0.886847	0.67145	0.888963	0.76297	0.931709	0.61976	0.928668	0.77751	0.917897	25	-0.045522	-0.0016967	0.25968	25	-0.10646	-0.003968	0.23981	25	-0.20952	-0.0078088	0.29266	25	-0.072282	-0.002693	0.2371	25	-0.17767	-0.0066195	0.23259
GOBP_WHITE_FAT_CELL_DIFFERENTIATION	0.22819	0.8254	0.42249	0.846043	0.29053	0.8573	0.22453	0.885885	0.41481	0.863869	16	0.18913	0.0056406	0.25392	16	0.045853	0.0013675	0.2345	16	0.13925	0.0041528	0.25233	16	0.23833	0.0071051	0.31483	16	0.047166	0.0014062	0.21918
GOBP_WNT_PROTEIN_SECRETION	0.35972	0.851254	0.69737	0.89623	0.57745	0.90439	0.37935	0.90708	0.85484	0.937582	5	0.23024	0.0038398	0.64097	5	-0.30595	-0.0051024	0.59193	5	-0.14737	-0.0024576	0.75427	5	0.17386	0.0028984	0.56599	5	-0.64096	-0.010686	0.60612
GOBP_WNT_SIGNALING_PATHWAY	0.064199	0.681014	0.13507	0.78405	0.13526	0.769767	0.17648	0.854928	0.0613	0.744482	418	0.081277	0.01225	0.053453	418	0.054439	0.0082052	0.049365	418	0.06608	0.0099594	0.059967	418	0.054365	0.008191	0.058526	418	0.080741	0.012166	0.052292
GOBP_WNT_SIGNALING_PATHWAY_CALCIUM_MODULATING_PATHWAY	0.19814	0.814297	0.72639	0.900541	0.15463	0.780821	0.13431	0.817204	0.44924	0.868615	5	0.45263	0.0075486	0.53357	5	-0.29661	-0.0049467	0.49275	5	0.60645	0.010114	0.59642	5	0.63943	0.01066	0.578	5	0.067305	0.0011221	0.52751
GOBP_WNT_SIGNALING_PATHWAY_PLANAR_CELL_POLARITY_PATHWAY	0.31395	0.843232	0.28184	0.826985	0.15254	0.779155	0.1503	0.825051	0.20238	0.82972	48	0.078293	0.0040408	0.16153	48	0.086129	0.0044452	0.14917	48	0.18358	0.0094744	0.17899	48	0.17833	0.0092003	0.17227	48	0.13068	0.0067425	0.15685
GOBP_WOUND_HEALING	0.84942	0.945952	0.2166	0.80746	0.81061	0.941321	0.86527	0.956711	0.33531	0.856482	397	-0.054746	-0.0080463	0.052946	397	0.038323	0.0056325	0.048896	397	-0.051069	-0.0075057	0.058022	397	-0.062661	-0.0092062	0.056741	397	0.021841	0.0032091	0.051355
GOBP_WOUND_HEALING_INVOLVED_IN_INFLAMMATORY_RESPONSE	0.52436	0.878303	0.17539	0.802765	0.51999	0.895037	0.79608	0.944967	0.085656	0.76278	7	-0.019055	-0.00037599	0.31192	7	0.26877	0.0053034	0.28804	7	-0.020107	-0.00039673	0.40115	7	-0.39995	-0.0078886	0.48319	7	0.42688	0.0084202	0.31203
GOBP_WOUND_HEALING_SPREADING_OF_EPIDERMAL_CELLS	0.53407	0.878883	0.2335	0.808681	0.87741	0.96022	0.7783	0.944104	0.52529	0.874655	26	-0.016081	-0.00061121	0.18809	26	0.12634	0.0048021	0.1737	26	-0.26851	-0.010205	0.23104	26	-0.16187	-0.0061499	0.21118	26	-0.011732	-0.00044576	0.18496
GOBP_WYBUTOSINE_METABOLIC_PROCESS	0.5834	0.888848	0.59186	0.871681	0.32948	0.86896	0.29361	0.90708	0.27032	0.842004	6	-0.11615	-0.0021219	0.55152	6	-0.11833	-0.0021617	0.50932	6	0.18921	0.0034566	0.4287	6	0.33043	0.0060341	0.60865	6	0.35609	0.006503	0.58198
GOBP_XENOBIOTIC_CATABOLIC_PROCESS	0.67232	0.905226	0.28074	0.826985	0.58982	0.904563	0.74516	0.938723	0.43037	0.86524	24	-0.10807	-0.0039465	0.24213	24	0.12983	0.0047414	0.2236	24	-0.055019	-0.0020092	0.24228	24	-0.16601	-0.0060602	0.25178	24	0.043165	0.0015758	0.24603
GOBP_XENOBIOTIC_EXPORT_FROM_CELL	0.23695	0.827641	0.98058	0.990812	0.68014	0.916829	0.20904	0.88151	0.88151	0.94579	13	0.19426	0.0052226	0.27125	13	-0.51746	-0.013912	0.25046	13	-0.1472	-0.0039573	0.31446	13	0.25992	0.0069854	0.32098	13	-0.30689	-0.008248	0.2595
GOBP_XENOBIOTIC_GLUCURONIDATION	0.56086	0.886106	0.29324	0.828134	0.92892	0.969597	0.78177	0.944104	0.59525	0.881098	7	-0.12902	-0.0025458	0.84249	7	0.42321	0.0083506	0.77802	7	-1.4041	-0.027705	0.95659	7	-0.74823	-0.014758	0.96146	7	-0.21188	-0.0041793	0.87891
GOBP_XENOBIOTIC_METABOLIC_PROCESS	0.80449	0.938356	0.40763	0.845612	0.60698	0.905791	0.88981	0.962092	0.33767	0.856878	124	-0.088296	-0.0073088	0.10294	124	0.022212	0.0018387	0.095062	124	-0.030448	-0.0025203	0.11216	124	-0.13049	-0.010798	0.10648	124	0.041345	0.0034212	0.098713
GOBP_XENOBIOTIC_TRANSMEMBRANE_TRANSPORT	0.88772	0.955762	0.42035	0.846043	0.79279	0.937157	0.91445	0.96851	0.71198	0.904759	17	-0.30225	-0.0092915	0.24885	17	0.046194	0.0014201	0.22982	17	-0.23383	-0.007188	0.2865	17	-0.35147	-0.0108	0.25678	17	-0.14438	-0.004437	0.25819
GOBP_XENOBIOTIC_TRANSPORT	0.83934	0.945083	0.68822	0.893341	0.96823	0.984305	0.93759	0.974964	0.79941	0.918204	47	-0.15332	-0.0078303	0.15459	47	-0.070074	-0.0035788	0.14277	47	-0.32566	-0.016631	0.1755	47	-0.25766	-0.013154	0.16786	47	-0.13114	-0.0066956	0.15621
GOBP_XENOBIOTIC_TRANSPORT_ACROSS_BLOOD_BRAIN_BARRIER	0.16623	0.795536	0.71304	0.897347	0.53389	0.898502	0.33246	0.90708	0.61139	0.881773	6	0.40061	0.0073186	0.41333	6	-0.21464	-0.0039211	0.38171	6	-0.041864	-0.00076478	0.49214	6	0.18994	0.0034686	0.43852	6	-0.10974	-0.0020041	0.38785
GOBP_XENOPHAGY	0.25412	0.832895	0.59606	0.873069	0.41004	0.881939	0.28026	0.90708	0.78096	0.917897	14	0.20008	0.005582	0.30241	14	-0.067909	-0.0018946	0.27928	14	0.078706	0.0021958	0.34604	14	0.16228	0.0045259	0.2788	14	-0.22893	-0.006385	0.29522
GOBP_XMP_METABOLIC_PROCESS	0.26502	0.834956	0.23778	0.810585	0.19771	0.814088	0.2775	0.90708	0.56186	0.875383	7	0.20793	0.0041029	0.33112	7	0.21816	0.0043048	0.30578	7	0.40962	0.0080824	0.48199	7	0.32729	0.0064555	0.55445	7	-0.048055	-0.0009479	0.30866
GOBP_XYLULOSE_5_PHOSPHATE_METABOLIC_PROCESS	0.68078	0.908006	0.072905	0.755875	0.99225	0.99628	0.73973	0.938723	0.30104	0.84782	6	-0.22216	-0.0040586	0.47281	6	0.63507	0.011602	0.4366	6	-0.90507	-0.016534	0.37387	6	-0.23377	-0.0042689	0.36382	6	0.20673	0.0037755	0.39647
GOBP_ZINC_ION_IMPORT_ACROSS_PLASMA_MEMBRANE	0.27498	0.836595	0.35607	0.833803	0.61149	0.906309	0.36385	0.90708	0.58049	0.876335	10	0.22421	0.0052874	0.37505	10	0.1278	0.0030139	0.34635	10	-0.12012	-0.0028325	0.42412	10	0.13359	0.003149	0.38367	10	-0.076209	-0.0017966	0.37513
GOBP_ZINC_ION_IMPORT_INTO_ORGANELLE	0.70809	0.913683	0.11891	0.771219	0.44991	0.886922	0.63057	0.928668	0.27715	0.842493	11	-0.16048	-0.003969	0.29294	11	0.31935	0.0078983	0.27051	11	0.040456	0.0010006	0.32135	11	-0.094243	-0.0023299	0.28271	11	0.16016	0.0039597	0.27084
GOBP_ZINC_ION_TRANSPORT	0.497	0.875018	0.12645	0.773372	0.54654	0.900729	0.65437	0.932553	0.24942	0.840365	28	0.0015918	6.2781e-05	0.21189	28	0.22373	0.0088239	0.19567	28	-0.026625	-0.0010501	0.22769	28	-0.080577	-0.0031767	0.20288	28	0.13205	0.0052065	0.19524
GOBP_ZYGOTIC_DETERMINATION_OF_ANTERIOR_POSTERIOR_AXIS_EMBRYO	0.76849	0.928958	0.44127	0.851385	0.6852	0.918932	0.69223	0.936504	0.51034	0.872216	6	-0.39881	-0.0072857	0.54341	6	0.074149	0.0013546	0.50184	6	-0.29221	-0.0053382	0.60589	6	-0.2963	-0.005411	0.59004	6	-0.013839	-0.00025274	0.5341
GOBP_ZYMOGEN_ACTIVATION	0.72949	0.918401	0.68318	0.89154	0.55532	0.902915	0.69546	0.936504	0.56892	0.875383	51	-0.095141	-0.005061	0.15564	51	-0.068504	-0.0036441	0.14373	51	-0.021816	-0.0011605	0.15681	51	-0.08104	-0.0043092	0.15846	51	-0.025481	-0.001355	0.14675
GOBP_ZYMOGEN_INHIBITION	0.64142	0.898637	0.59841	0.874168	0.46258	0.886922	0.42977	0.907544	0.28298	0.843306	7	-0.14579	-0.0028767	0.40244	7	-0.092631	-0.0018278	0.37165	7	0.040546	0.00080002	0.43157	7	0.076012	0.0014993	0.42951	7	0.23987	0.0047315	0.41786
GOCC_3M_COMPLEX	0.93262	0.969091	0.6047	0.875737	0.27959	0.853153	0.83022	0.948472	0.59087	0.879767	5	-0.79722	-0.013296	0.53303	5	-0.13072	-0.00218	0.49228	5	0.34146	0.0056944	0.5846	5	-0.53521	-0.0089224	0.5604	5	-0.15377	-0.0025636	0.66922
GOCC_90S_PRERIBOSOME	0.45582	0.865089	0.084789	0.756272	0.86178	0.956457	0.58034	0.927264	0.39658	0.858371	24	0.025001	0.00091301	0.22531	24	0.28579	0.010437	0.20805	24	-0.29198	-0.010662	0.26827	24	-0.040483	-0.0014778	0.19965	24	0.062083	0.0022665	0.23677
GOCC_9PLUS0_MOTILE_CILIUM	0.77622	0.93	0.63324	0.880663	0.92873	0.969597	0.86998	0.958046	0.8653	0.940112	4	-0.50551	-0.0075408	0.66557	4	-0.20927	-0.0031217	0.61465	4	-1.1879	-0.01772	0.81005	4	-0.85834	-0.012799	0.76206	4	-0.5148	-0.0076768	0.4661
GOCC_9PLUS0_NON_MOTILE_CILIUM	0.89253	0.957767	0.087268	0.756272	0.1566	0.780821	0.78857	0.944104	0.15847	0.810257	114	-0.12231	-0.0097102	0.098622	114	0.12367	0.009818	0.091075	114	0.11491	0.0091229	0.11394	114	-0.084221	-0.0066838	0.10508	114	0.098236	0.0077965	0.098157
GOCC_9PLUS2_MOTILE_CILIUM	0.4575	0.865089	0.874	0.947374	0.14524	0.775163	0.1465	0.824042	0.58147	0.876878	160	0.008685	0.00081581	0.081373	160	-0.086079	-0.0080857	0.075143	160	0.1013	0.0095152	0.095827	160	0.096637	0.009074	0.091894	160	-0.016476	-0.0015472	0.080118
GOCC_ACETYLCHOLINE_GATED_CHANNEL_COMPLEX	0.0087012	0.352661	0.12375	0.771219	0.49957	0.890932	0.068966	0.72333	0.62374	0.883948	16	0.67855	0.020237	0.2853	16	0.30475	0.0090889	0.26351	16	0.00032649	9.7369e-06	0.30324	16	0.42892	0.012787	0.2891	16	-0.093866	-0.0027985	0.29768
GOCC_ACETYLTRANSFERASE_COMPLEX	0.015251	0.44147	0.52392	0.862646	0.27577	0.851694	0.16045	0.836668	0.33364	0.856482	89	0.24336	0.017083	0.11247	89	-0.0062332	-0.00043755	0.10389	89	0.075866	0.0053254	0.12741	89	0.12483	0.0087592	0.12576	89	0.046852	0.0032878	0.10899
GOCC_ACROSOMAL_MEMBRANE	0.61192	0.895256	0.92717	0.966498	0.74444	0.927942	0.46773	0.911169	0.73144	0.907426	30	-0.0486	-0.001984	0.17092	30	-0.22967	-0.0093757	0.15783	30	-0.12585	-0.0051375	0.19152	30	0.017025	0.00069472	0.21023	30	-0.11359	-0.0046353	0.18404
GOCC_ACROSOMAL_VESICLE	0.34024	0.851254	0.92233	0.964802	0.28496	0.856555	0.35585	0.90708	0.67357	0.895509	131	0.036149	0.003075	0.087776	131	-0.11518	-0.0097976	0.081054	131	0.055195	0.004695	0.097144	131	0.035331	0.0030043	0.095599	132	-0.040065	-0.0034199	0.089074
GOCC_ACTIN_BASED_CELL_PROJECTION	0.54801	0.885066	0.30135	0.828204	0.47684	0.887006	0.80373	0.947079	0.34551	0.858371	209	-0.0088619	-0.00095008	0.073461	209	0.035312	0.0037858	0.067839	209	0.004736	0.00050773	0.081546	209	-0.066822	-0.0071613	0.07815	209	0.029383	0.0031491	0.073922
GOCC_ACTIN_CYTOSKELETON	0.81958	0.941506	0.75402	0.907986	0.91832	0.96749	0.94416	0.976756	0.72961	0.907426	476	-0.046482	-0.0074638	0.050868	476	-0.032283	-0.0051839	0.046976	476	-0.078075	-0.012536	0.056011	476	-0.085402	-0.013708	0.053684	476	-0.030637	-0.0049179	0.050089
GOCC_ACTIN_FILAMENT	0.41759	0.858059	0.76962	0.913292	0.59577	0.904563	0.27362	0.905977	0.58595	0.877453	104	0.022579	0.0017127	0.10852	104	-0.073918	-0.0056067	0.10021	104	-0.027311	-0.0020715	0.11266	104	0.066049	0.0050079	0.10973	104	-0.021974	-0.0016661	0.10119
GOCC_ACTIN_FILAMENT_BUNDLE	0.30264	0.839153	0.6613	0.888105	0.7107	0.925407	0.29985	0.90708	0.77329	0.916692	84	0.059948	0.0040888	0.11599	84	-0.044564	-0.0030395	0.10712	84	-0.070859	-0.0048329	0.12757	84	0.065818	0.0044875	0.1254	84	-0.084154	-0.0057379	0.11224
GOCC_ACTIVIN_RECEPTOR_COMPLEX	0.69128	0.909184	0.8655	0.94477	0.37025	0.881939	0.4745	0.914044	0.56413	0.875383	6	-0.26177	-0.0047821	0.52406	6	-0.53495	-0.0097728	0.48394	6	0.19199	0.0035073	0.57968	6	0.027873	0.00050901	0.43569	6	-0.074537	-0.0013612	0.46167
GOCC_ACTOMYOSIN	0.37011	0.851254	0.58139	0.870602	0.70774	0.925339	0.32177	0.90708	0.65231	0.889371	85	0.038928	0.0026708	0.1174	85	-0.022274	-0.0015282	0.10842	85	-0.069944	-0.0047986	0.12792	85	0.057697	0.003957	0.12468	85	-0.043739	-0.0029999	0.1117
GOCC_ADHERENS_JUNCTION	0.69997	0.912468	0.85457	0.94057	0.88651	0.961959	0.61212	0.928668	0.72343	0.906926	169	-0.044271	-0.0042728	0.084436	169	-0.082361	-0.007949	0.077973	169	-0.11396	-0.010999	0.094322	169	-0.025055	-0.0024172	0.087956	169	-0.04849	-0.0046785	0.081762
GOCC_AGGRESOME	0.022559	0.490676	0.31133	0.829537	0.097344	0.7185	0.055143	0.681509	0.48659	0.872216	29	0.4336	0.017404	0.2164	29	0.098352	0.0039476	0.19987	29	0.27756	0.01114	0.21402	29	0.32852	0.013181	0.20571	29	0.0070923	0.00028457	0.2109
GOCC_ALPHA_BETA_T_CELL_RECEPTOR_COMPLEX	0.47345	0.867304	0.31781	0.83054	0.28637	0.857015	0.42087	0.90708	0.30194	0.848094	5	0.03567	0.00059488	0.53552	5	0.23434	0.0039082	0.49454	5	0.33876	0.0056494	0.6006	5	0.11579	0.0019303	0.57991	5	0.28474	0.0047472	0.5488
GOCC_ALPHA_KETOACID_DEHYDROGENASE_COMPLEX	0.46694	0.867168	0.61356	0.876076	0.61981	0.908613	0.33913	0.90708	0.68862	0.899781	15	0.020108	0.00058067	0.24235	15	-0.064593	-0.0018653	0.2238	15	-0.08264	-0.0023864	0.27096	15	0.13555	0.003913	0.32675	15	-0.13125	-0.0037889	0.26679
GOCC_ALVEOLAR_LAMELLAR_BODY	0.69062	0.909184	0.42285	0.846043	0.76253	0.931709	0.66919	0.934491	0.77593	0.917655	8	-0.20406	-0.0043044	0.41009	8	0.073703	0.0015547	0.37871	8	-0.26522	-0.0055943	0.37121	8	-0.16036	-0.0033812	0.36637	8	-0.29797	-0.0062832	0.39281
GOCC_AMINOACYL_TRNA_SYNTHETASE_MULTIENZYME_COMPLEX	0.64075	0.898561	0.3934	0.840634	0.78503	0.936455	0.68204	0.934896	0.53179	0.874676	3	-0.27628	-0.0035693	0.76645	3	0.19144	0.0024732	0.70781	3	-0.65672	-0.0084838	0.83201	3	-0.3522	-0.0045483	0.74393	3	-0.032419	-0.00041868	0.40644
GOCC_AMPA_GLUTAMATE_RECEPTOR_COMPLEX	0.0010716	0.124525	0.021693	0.646701	0.0044248	0.220501	0.0071899	0.308924	0.016736	0.512953	23	0.68176	0.024374	0.22206	23	0.41435	0.014813	0.20511	23	0.66535	0.023786	0.25413	23	0.54697	0.019547	0.22344	23	0.47783	0.017077	0.22469
GOCC_AMPHISOME	0.43998	0.864423	0.72689	0.900541	0.24604	0.842133	0.2728	0.905977	0.49214	0.872216	13	0.052456	0.0014103	0.34732	13	-0.19355	-0.0052037	0.32074	13	0.25051	0.0067348	0.36463	13	0.21229	0.0057052	0.35126	13	0.0058805	0.00015805	0.29829
GOCC_ANAPHASE_PROMOTING_COMPLEX	0.89615	0.958982	0.98405	0.992041	0.8611	0.956457	0.43016	0.907544	0.9607	0.977719	22	-0.30638	-0.010713	0.24317	22	-0.48184	-0.016848	0.22454	22	-0.27292	-0.0095425	0.25147	22	0.043997	0.0015378	0.25001	22	-0.48144	-0.016829	0.27371
GOCC_ANCHORING_JUNCTION	0.6071	0.894918	0.64998	0.885286	0.81878	0.945336	0.45708	0.910942	0.585	0.877453	832	-0.010351	-0.002175	0.038089	832	-0.013552	-0.0028475	0.035175	832	-0.038247	-0.0080363	0.041995	832	0.0043957	0.0009233	0.040776	832	-0.0080455	-0.00169	0.037473
GOCC_ANKYRIN_1_COMPLEX	0.27688	0.836713	0.16888	0.802765	0.014352	0.393468	0.25589	0.899656	0.026791	0.597748	8	0.2122	0.0044761	0.35836	8	0.31725	0.0066919	0.33093	8	0.88951	0.018763	0.40659	8	0.29663	0.0062545	0.45212	8	0.66626	0.014049	0.34515
GOCC_ANNULATE_LAMELLAE	0.11213	0.742534	0.55537	0.8662	0.59401	0.904563	0.26653	0.905977	0.13188	0.793055	5	0.62121	0.01036	0.51114	5	-0.065726	-0.0010961	0.47206	5	-0.11612	-0.0019365	0.48813	5	0.30513	0.0050868	0.48948	5	0.44101	0.0073524	0.3946
GOCC_APICAL_CORTEX	0.98968	0.993587	0.48676	0.857643	0.72843	0.926137	0.95451	0.980199	0.42742	0.865084	8	-0.82314	-0.017363	0.35558	8	0.0109	0.00022993	0.32844	8	-0.24638	-0.0051968	0.40518	8	-0.55231	-0.011646	0.32675	8	0.068349	0.0014413	0.37358
GOCC_APICAL_DENDRITE	0.0062794	0.315502	0.025958	0.660605	0.00088789	0.0824787	0.0048708	0.262152	0.01846	0.521752	16	0.62107	0.018523	0.24879	16	0.44668	0.013322	0.22977	16	0.84533	0.025211	0.27042	16	0.7317	0.021814	0.28303	16	0.53662	0.015999	0.25714
GOCC_APICAL_JUNCTION_COMPLEX	0.87393	0.951229	0.96239	0.981686	0.97014	0.985156	0.76195	0.940015	0.96461	0.979359	131	-0.10813	-0.0091983	0.09442	131	-0.15513	-0.013196	0.087189	131	-0.19615	-0.016685	0.10417	131	-0.072848	-0.0061944	0.10223	131	-0.16439	-0.013979	0.090972
GOCC_APICAL_PART_OF_CELL	0.92279	0.965778	0.75684	0.909346	0.88786	0.961959	0.93786	0.975045	0.81243	0.922281	427	-0.073112	-0.011135	0.051336	427	-0.033007	-0.0050269	0.04741	427	-0.069678	-0.010612	0.057335	427	-0.087355	-0.013299	0.056829	427	-0.045183	-0.0068791	0.050944
GOCC_APICOLATERAL_PLASMA_MEMBRANE	0.68096	0.908006	0.46887	0.85565	0.94777	0.976829	0.92971	0.972584	0.73146	0.907426	23	-0.10743	-0.0038406	0.22837	23	0.016472	0.00058889	0.2109	23	-0.39111	-0.013982	0.24088	23	-0.33879	-0.012107	0.22989	23	-0.1406	-0.005025	0.22778
GOCC_APOLIPOPROTEIN_B_MRNA_EDITING_ENZYME_COMPLEX	0.57031	0.886847	0.39034	0.839901	0.24554	0.842133	0.49377	0.916259	0.18071	0.821422	5	-0.081713	-0.0013628	0.46124	5	0.1186	0.0019779	0.42594	5	0.35893	0.0059858	0.52123	5	0.0073445	0.00012244	0.47063	5	0.41195	0.0068679	0.45136
GOCC_AP_1_ADAPTOR_COMPLEX	0.20012	0.814297	0.7639	0.911973	0.54142	0.900107	0.34015	0.90708	0.77711	0.917897	9	0.25403	0.0056832	0.30198	9	-0.20049	-0.0044854	0.27887	9	-0.027176	-0.00060798	0.26128	9	0.11874	0.0026554	0.28816	9	-0.23425	-0.005239	0.30722
GOCC_AP_2_ADAPTOR_COMPLEX	0.35102	0.851254	0.31893	0.83054	0.27438	0.851238	0.33155	0.90708	0.21884	0.836296	11	0.11593	0.0028673	0.30303	11	0.13172	0.0032578	0.27984	11	0.23339	0.005772	0.38922	11	0.1353	0.003345	0.31058	11	0.22749	0.0056244	0.29311
GOCC_AP_3_ADAPTOR_COMPLEX	0.027611	0.529737	0.5133	0.86061	0.1196	0.746373	0.028894	0.558347	0.3884	0.858371	11	0.58134	0.014378	0.30321	11	-0.0093414	-0.00023103	0.28005	11	0.41369	0.010231	0.35146	11	0.64624	0.015977	0.34058	11	0.07273	0.0017982	0.25655
GOCC_AP_TYPE_MEMBRANE_COAT_ADAPTOR_COMPLEX	0.040239	0.599211	0.66335	0.888105	0.19633	0.813276	0.058575	0.682219	0.39483	0.858371	38	0.28824	0.01324	0.16489	38	-0.06421	-0.0029494	0.15229	38	0.15272	0.0070146	0.17865	38	0.26591	0.012209	0.1697	38	0.040502	0.0018598	0.15183
GOCC_ARP2_3_PROTEIN_COMPLEX	0.93702	0.971211	0.43925	0.851018	0.5727	0.90439	0.70699	0.936998	0.21582	0.835863	9	-0.63054	-0.014107	0.41204	9	0.058173	0.0013015	0.38054	9	-0.081503	-0.0018234	0.44475	9	-0.26761	-0.0059849	0.49137	9	0.30292	0.0067749	0.38519
GOCC_ARYL_HYDROCARBON_RECEPTOR_COMPLEX	0.34354	0.851254	0.0070524	0.538193	0.34682	0.873973	0.34298	0.90708	0.018177	0.521752	6	0.14108	0.0025773	0.35022	6	0.7938	0.014502	0.32335	6	0.16667	0.0030448	0.42311	6	0.18495	0.0033774	0.45739	6	0.71377	0.013035	0.34101
GOCC_ASTER	0.3374	0.850634	0.56915	0.867133	0.14031	0.774403	0.18253	0.858975	0.43087	0.865464	10	0.11636	0.002744	0.27731	10	-0.044613	-0.0010521	0.2561	10	0.35509	0.0083736	0.3291	10	0.29647	0.0069885	0.3273	10	0.05926	0.001397	0.34026
GOCC_ASTROCYTE_END_FOOT	0.95444	0.976792	0.52559	0.862646	0.65158	0.913082	0.70604	0.936998	0.50558	0.872216	11	-0.54352	-0.013443	0.32168	11	-0.019068	-0.0004716	0.29709	11	-0.1554	-0.0038433	0.39888	11	-0.17042	-0.0042133	0.3145	11	-0.0047305	-0.00011696	0.33828
GOCC_ASTROCYTE_PROJECTION	0.8212	0.941693	0.2986	0.828204	0.15118	0.779155	0.32507	0.90708	0.17382	0.821422	21	-0.22694	-0.0077531	0.24669	21	0.12039	0.0041129	0.22782	21	0.30758	0.010508	0.29821	21	0.10906	0.0037244	0.24045	21	0.23928	0.0081718	0.25477
GOCC_ASYMMETRIC_GLUTAMATERGIC_EXCITATORY_SYNAPSE	0.15003	0.784359	0.023386	0.647674	0.026859	0.497573	0.1063	0.792385	0.0044327	0.310471	13	0.27593	0.0074185	0.26625	13	0.48889	0.013144	0.24586	13	0.61298	0.01648	0.31773	13	0.38781	0.010422	0.31111	13	0.68893	0.018516	0.2632
GOCC_ATAC_COMPLEX	0.7475	0.922944	0.45098	0.853892	0.88707	0.961959	0.92925	0.972584	0.78603	0.917897	11	-0.19645	-0.0048587	0.29468	11	0.033525	0.00082914	0.27214	11	-0.44282	-0.010952	0.36563	11	-0.5537	-0.013689	0.37658	11	-0.27978	-0.0069172	0.35293
GOCC_ATG12_ATG5_ATG16_COMPLEX	0.043845	0.607346	0.31131	0.829537	0.36317	0.881939	0.1793	0.857989	0.54907	0.875383	6	0.71024	0.012975	0.41588	6	0.18903	0.0034534	0.38409	6	0.13683	0.0024996	0.39093	6	0.3883	0.0070909	0.42296	6	-0.049776	-0.00090903	0.40368
GOCC_ATG1_ULK1_KINASE_COMPLEX	0.35192	0.851254	0.29096	0.827118	0.97416	0.987095	0.34732	0.90708	0.93486	0.965254	9	0.12309	0.0027538	0.32381	9	0.16464	0.0036835	0.29903	9	-0.65755	-0.014711	0.33792	9	0.15208	0.0034011	0.3874	9	-0.44619	-0.0099791	0.29488
GOCC_ATPASE_COMPLEX	0.016182	0.449474	0.38746	0.839901	0.36663	0.881939	0.017352	0.459139	0.22937	0.836815	118	0.21015	0.016973	0.098197	118	0.025934	0.0020945	0.090698	118	0.036971	0.0029858	0.10848	118	0.2152	0.017373	0.10189	118	0.072205	0.0058296	0.097451
GOCC_ATPASE_DEPENDENT_TRANSMEMBRANE_TRANSPORT_COMPLEX	0.13369	0.775663	0.41656	0.846043	0.8438	0.949963	0.22216	0.882231	0.64954	0.889371	24	0.25771	0.0094113	0.23234	24	0.04521	0.001651	0.21458	24	-0.23046	-0.008416	0.22813	24	0.16192	0.0059107	0.21167	24	-0.081267	-0.0029668	0.21159
GOCC_ATP_BINDING_CASSETTE_ABC_TRANSPORTER_COMPLEX	0.39314	0.854199	0.078089	0.756272	0.91765	0.96749	0.78756	0.944104	0.4267	0.865084	6	0.14616	0.0026701	0.53905	6	0.7059	0.012896	0.49777	6	-0.61999	-0.011326	0.44619	6	-0.3443	-0.0062874	0.43144	6	0.09847	0.0017983	0.53292
GOCC_AUTOLYSOSOME	0.77779	0.93	0.35731	0.833803	0.5048	0.891337	0.64079	0.929818	0.27705	0.842493	10	-0.2772	-0.006537	0.36247	10	0.12241	0.0028866	0.33474	10	-0.0051683	-0.00012188	0.42946	10	-0.13297	-0.0031344	0.36877	10	0.18627	0.0043912	0.31484
GOCC_AUTOPHAGOSOME	0.14111	0.77733	0.64979	0.885286	0.31654	0.867181	0.060437	0.685176	0.78242	0.917897	104	0.11598	0.0087968	0.10784	104	-0.038321	-0.0029067	0.099596	104	0.057076	0.0043291	0.11956	104	0.17116	0.012978	0.11034	104	-0.083139	-0.0063041	0.10653
GOCC_AUTOPHAGOSOME_MEMBRANE	0.26574	0.834956	0.90275	0.95673	0.20046	0.815804	0.13662	0.817204	0.95365	0.97452	49	0.097591	0.0050888	0.15596	49	-0.18685	-0.0097432	0.14402	49	0.14871	0.0077541	0.17703	49	0.1783	0.0092935	0.16273	49	-0.26056	-0.013582	0.15496
GOCC_AXOLEMMA	0.087958	0.72061	0.67933	0.890818	0.19846	0.814804	0.048111	0.655621	0.61011	0.881699	14	0.41387	0.011547	0.30578	14	-0.13155	-0.0036701	0.2824	14	0.2563	0.0071504	0.30254	14	0.48616	0.013558	0.29224	14	-0.078756	-0.0021965	0.28165
GOCC_AXON	1.0393e-05	0.00531394	0.022569	0.646701	4.6005e-06	0.0013068	8.9921e-07	0.000383138	0.00060787	0.115113	598	0.18901	0.0339	0.044393	598	0.082179	0.014739	0.041017	598	0.21994	0.039446	0.049572	600	0.22662	0.040695	0.047442	598	0.14252	0.025553	0.044045
GOCC_AXONAL_GROWTH_CONE	0.38154	0.851884	0.4638	0.855257	0.10198	0.719409	0.10143	0.785329	0.15347	0.80788	23	0.067914	0.002428	0.22529	23	0.018906	0.0006759	0.20805	23	0.33233	0.011881	0.26159	23	0.30264	0.010815	0.23764	23	0.21582	0.0077132	0.21124
GOCC_AXONEMAL_A_TUBULE_INNER_SHEATH	0.03802	0.591545	0.74795	0.905903	0.11417	0.733013	0.070348	0.728073	0.60647	0.881699	9	0.6641	0.014858	0.3743	9	-0.23094	-0.0051668	0.34569	9	0.40108	0.0089729	0.33293	9	0.52444	0.011729	0.35597	9	-0.10935	-0.0024455	0.40479
GOCC_AXONEMAL_B_TUBULE_INNER_SHEATH	0.93173	0.968715	0.60347	0.875681	0.78948	0.937157	0.94623	0.977678	0.77595	0.917655	5	-0.86434	-0.014415	0.58053	5	-0.14066	-0.0023459	0.53615	5	-0.55375	-0.0092348	0.68818	5	-1.0521	-0.017539	0.65369	5	-0.32831	-0.0054735	0.43277
GOCC_AXONEMAL_DYNEIN_COMPLEX	0.29678	0.83834	0.90933	0.960621	0.84027	0.948515	0.39271	0.90708	0.91933	0.959887	18	0.12669	0.0040075	0.23738	18	-0.29302	-0.0092687	0.21921	18	-0.28948	-0.0091563	0.29076	18	0.074278	0.0023486	0.27281	18	-0.34765	-0.010993	0.24821
GOCC_AXONEMAL_MICROTUBULE	0.069899	0.686076	0.5593	0.8662	0.35503	0.878976	0.29027	0.90708	0.57961	0.876335	27	0.29053	0.011252	0.19675	27	-0.027112	-0.0010501	0.18171	27	0.077338	0.0029953	0.20801	27	0.12375	0.004791	0.22394	27	-0.040498	-0.001568	0.20157
GOCC_AXONEMAL_OUTER_DOUBLET	0.24681	0.829733	0.75927	0.910341	0.23142	0.834607	0.30007	0.90708	0.76293	0.914185	14	0.21547	0.0060115	0.31475	14	-0.20462	-0.0057088	0.29067	14	0.22012	0.006141	0.2998	14	0.16391	0.0045712	0.31267	14	-0.21169	-0.005904	0.29574
GOCC_AXON_CYTOPLASM	0.051773	0.631026	0.059394	0.744096	0.084231	0.703941	0.024236	0.517406	0.086119	0.76278	60	0.21326	0.012301	0.13099	60	0.18871	0.010886	0.12097	60	0.20305	0.011712	0.14743	60	0.28308	0.016323	0.14345	60	0.18017	0.01039	0.13198
GOCC_AXON_HILLOCK	0.58101	0.888848	0.70258	0.897347	0.00097732	0.0876673	0.060097	0.684323	0.25357	0.840365	7	-0.076158	-0.0015027	0.37245	7	-0.18292	-0.0036094	0.34395	7	1.2357	0.024382	0.39892	7	0.61958	0.012221	0.39869	7	0.26294	0.0051865	0.39639
GOCC_AXON_INITIAL_SEGMENT	0.010805	0.389056	0.36228	0.834773	0.0026966	0.176154	0.0053295	0.275813	0.22562	0.836296	21	0.56525	0.019311	0.24604	21	0.080082	0.0027359	0.22726	21	0.7307	0.024962	0.26256	21	0.6754	0.023065	0.26445	21	0.18743	0.0064011	0.2488
GOCC_AZUROPHIL_GRANULE	0.96703	0.982499	0.78596	0.916968	0.60005	0.904563	0.93288	0.973916	0.7919	0.917897	146	-0.16041	-0.014399	0.087229	146	-0.063846	-0.0057312	0.080562	146	-0.02465	-0.0022127	0.097249	146	-0.13693	-0.012287	0.091426	146	-0.067759	-0.0060804	0.083337
GOCC_AZUROPHIL_GRANULE_LUMEN	0.86725	0.950438	0.94841	0.975895	0.83936	0.948326	0.94417	0.976756	0.95519	0.975077	86	-0.12646	-0.008727	0.11357	86	-0.17091	-0.011794	0.10487	86	-0.12525	-0.0086433	0.12628	86	-0.19422	-0.013398	0.12209	86	-0.17931	-0.01237	0.10563
GOCC_AZUROPHIL_GRANULE_MEMBRANE	0.97312	0.985455	0.41304	0.846043	0.1987	0.814804	0.80323	0.946948	0.20983	0.83454	53	-0.2715	-0.014722	0.14075	53	0.028565	0.0015489	0.13	53	0.13452	0.0072942	0.15895	53	-0.12738	-0.0069045	0.14929	53	0.11506	0.0062369	0.14257
GOCC_A_BAND	0.51202	0.877926	0.77596	0.914437	0.78077	0.935816	0.54524	0.923031	0.91737	0.959053	39	-0.0056905	-0.0002648	0.18884	39	-0.1323	-0.0061564	0.17439	39	-0.13366	-0.0062197	0.17251	39	-0.020311	-0.00094474	0.17872	39	-0.23772	-0.011058	0.17131
GOCC_BARR_BODY	0.43459	0.8626	0.72758	0.900541	0.7203	0.926137	0.4002	0.90708	0.86255	0.939519	2	0.13143	0.0013864	0.79805	2	-0.44626	-0.0047074	0.73697	2	-0.53143	-0.0056057	0.91037	2	0.22313	0.0023528	0.88256	2	-0.86769	-0.0091498	0.79466
GOCC_BASAL_CORTEX	0.47738	0.867304	0.85432	0.94057	0.49398	0.888914	0.38672	0.90708	0.52825	0.874676	5	0.019217	0.00032049	0.33868	5	-0.33001	-0.0055037	0.31275	5	0.00786	0.00013108	0.52094	5	0.11043	0.0018409	0.38356	5	-0.024153	-0.00040267	0.34085
GOCC_BASAL_DENDRITE	0.16962	0.797507	0.045574	0.722104	0.0146	0.393637	0.052086	0.671721	0.023613	0.567424	6	0.4435	0.0081021	0.46406	6	0.72398	0.013226	0.42852	6	1.1441	0.020901	0.52458	6	0.73984	0.013511	0.45527	6	0.82095	0.014993	0.41369
GOCC_BASAL_PART_OF_CELL	0.6173	0.896243	0.61994	0.87765	0.91223	0.96538	0.88769	0.961686	0.7867	0.917897	296	-0.018659	-0.0023749	0.062528	296	-0.017631	-0.002244	0.057744	296	-0.096806	-0.012321	0.071461	296	-0.081649	-0.010388	0.067234	296	-0.048833	-0.0062132	0.061422
GOCC_BASEMENT_MEMBRANE	0.57013	0.886847	0.57836	0.869879	0.93945	0.974026	0.88559	0.961444	0.94387	0.969975	85	-0.021358	-0.0014653	0.12086	85	-0.022068	-0.0015141	0.11162	85	-0.19946	-0.013684	0.12866	85	-0.15748	-0.0108	0.13085	85	-0.19062	-0.013074	0.12002
GOCC_BASEMENT_MEMBRANE_COLLAGEN_TRIMER	0.78949	0.93327	0.70683	0.897347	0.90628	0.964934	0.85883	0.956077	0.87474	0.9431	6	-0.40908	-0.0074733	0.50837	6	-0.25547	-0.0046671	0.46947	6	-0.73931	-0.013506	0.56083	6	-0.59356	-0.010839	0.55209	6	-0.57495	-0.0105	0.50032
GOCC_BASOLATERAL_PLASMA_MEMBRANE	0.46866	0.867304	0.5844	0.870822	0.92358	0.968587	0.81959	0.947273	0.80172	0.918999	246	0.0054324	0.00063121	0.069081	246	-0.013598	-0.00158	0.063795	246	-0.1123	-0.013048	0.078552	246	-0.067656	-0.0078581	0.074035	246	-0.056902	-0.0066094	0.067118
GOCC_BBAF_COMPLEX	0.37661	0.851254	0.51389	0.86061	0.37678	0.881939	0.26134	0.903613	0.57803	0.876231	10	0.11758	0.0027728	0.37397	10	-0.012028	-0.00028365	0.34536	10	0.13026	0.0030718	0.41491	10	0.18971	0.0044719	0.29677	10	-0.064456	-0.0015195	0.32744
GOCC_BBSOME	0.55591	0.885411	0.79822	0.923266	0.51628	0.894009	0.48095	0.914499	0.69722	0.901756	8	-0.060564	-0.0012775	0.43073	8	-0.33225	-0.0070084	0.39776	8	-0.017267	-0.00036421	0.42302	8	0.015283	0.00032224	0.31985	8	-0.17426	-0.0036744	0.33742
GOCC_BCL_2_FAMILY_PROTEIN_COMPLEX	0.50546	0.875743	0.090218	0.756272	0.027822	0.501777	0.1728	0.850036	0.064796	0.747217	9	-0.0058489	-0.00013086	0.42715	9	0.52835	0.01182	0.39444	9	0.94795	0.021207	0.49528	9	0.37197	0.0083186	0.39437	9	0.63567	0.014217	0.41936
GOCC_BETA_CATENIN_DESTRUCTION_COMPLEX	0.16896	0.796949	0.25703	0.814928	0.18081	0.801111	0.45102	0.910344	0.16661	0.821422	12	0.26647	0.0068833	0.27805	12	0.16757	0.0043285	0.25678	12	0.28206	0.0072859	0.30918	12	0.038089	0.00098351	0.30947	12	0.27737	0.0071624	0.28663
GOCC_BETA_CATENIN_TCF_COMPLEX	0.00010764	0.0275182	0.029171	0.672115	0.028952	0.514408	0.0088588	0.347088	0.018623	0.523184	13	1.1857	0.031879	0.32035	13	0.56031	0.015064	0.29595	13	0.68042	0.018293	0.35876	13	0.84764	0.02278	0.35739	13	0.64515	0.017339	0.30968
GOCC_BLEB	0.88564	0.955099	0.35656	0.833803	0.16486	0.781041	0.5765	0.926738	0.20507	0.83258	9	-0.47517	-0.010631	0.39476	9	0.13405	0.002999	0.36457	9	0.40872	0.0091438	0.41932	9	-0.082948	-0.001855	0.42988	9	0.32272	0.0072176	0.39181
GOCC_BLOC_1_COMPLEX	0.83477	0.944149	0.12697	0.77442	0.17037	0.791911	0.31444	0.90708	0.05963	0.744482	14	-0.32629	-0.0091033	0.33527	14	0.35323	0.009855	0.30961	14	0.34385	0.009593	0.36091	14	0.15076	0.0042044	0.31193	14	0.5186	0.014464	0.33287
GOCC_BLOC_COMPLEX	0.92309	0.965778	0.093395	0.756272	0.3362	0.870018	0.61244	0.928668	0.089097	0.76278	19	-0.35172	-0.01143	0.24661	19	0.30066	0.0097708	0.22774	19	0.1162	0.0037762	0.27481	19	-0.070964	-0.0023052	0.2484	19	0.33314	0.010823	0.24743
GOCC_BLOOD_MICROPARTICLE	0.89391	0.958286	0.42642	0.846234	0.87031	0.958309	0.90959	0.967344	0.61961	0.883218	102	-0.12969	-0.0097425	0.10395	102	0.017808	0.0013377	0.095998	102	-0.13061	-0.0098113	0.1158	102	-0.1542	-0.011579	0.11522	102	-0.031363	-0.0023553	0.10301
GOCC_BORC_COMPLEX	0.81855	0.941351	0.23881	0.810585	0.38447	0.881939	0.5308	0.921868	0.2993	0.847079	4	-1.027	-0.015319	1.1287	4	0.74022	0.011042	1.0423	4	0.26274	0.0039192	0.89435	4	-0.06194	-0.00092361	0.80155	4	0.44622	0.006654	0.84764
GOCC_BOX_C_D_RNP_COMPLEX	0.47952	0.867304	0.42919	0.848628	0.67032	0.914846	0.42553	0.907544	0.56925	0.875383	4	0.033967	0.00050669	0.66133	4	0.10898	0.0016256	0.61072	4	-0.22012	-0.0032834	0.49936	4	0.10712	0.0015973	0.57051	4	-0.10673	-0.0015915	0.61173
GOCC_BOX_H_ACA_RNP_COMPLEX	0.4904	0.872805	0.16561	0.802765	0.45309	0.886922	0.76632	0.941466	0.54517	0.875383	3	0.012726	0.00016441	0.5288	3	0.4745	0.00613	0.48833	3	0.11734	0.0015158	0.99562	3	-0.36092	-0.0046609	0.49658	3	-0.048636	-0.00062811	0.42862
GOCC_BRAHMA_COMPLEX	0.25554	0.83434	0.59723	0.873591	0.41464	0.882274	0.28549	0.90708	0.68049	0.897267	14	0.20242	0.0056473	0.30802	14	-0.070032	-0.0019538	0.28445	14	0.068955	0.0019237	0.3198	14	0.13663	0.0038106	0.24114	14	-0.12351	-0.0034448	0.26331
GOCC_BRCA1_A_COMPLEX	0.79917	0.935904	0.12276	0.771219	0.78497	0.936455	0.87024	0.958229	0.49464	0.872216	5	-0.2952	-0.0049232	0.35198	5	0.37748	0.0062954	0.32504	5	-0.6173	-0.010295	0.78226	5	-0.75719	-0.012623	0.67152	5	0.0081007	0.00013505	0.60237
GOCC_BRCA1_C_COMPLEX	0.78661	0.93273	0.23673	0.809069	0.92351	0.968587	0.69587	0.936504	0.92937	0.962501	5	-0.3046	-0.0050799	0.38328	5	0.25374	0.0042317	0.35395	5	-0.87937	-0.014665	0.61529	5	-0.25551	-0.0042595	0.49847	5	-0.86472	-0.014416	0.58778
GOCC_BRISC_COMPLEX	0.79702	0.935478	0.49185	0.858011	0.35612	0.879634	0.69815	0.936582	0.60184	0.881699	3	-0.50199	-0.0064852	0.60405	3	0.0114	0.00014728	0.55785	3	0.49665	0.0064161	1.3464	3	-0.69403	-0.0089626	1.337	3	-0.16567	-0.0021395	0.64179
GOCC_BRUSH_BORDER	0.52242	0.878279	0.50279	0.860434	0.53485	0.898732	0.59377	0.928139	0.57413	0.875383	97	-0.0062434	-0.00045744	0.11101	97	-0.00071673	-5.2513e-05	0.10252	97	-0.010238	-0.0007501	0.11704	97	-0.02707	-0.0019826	0.1141	97	-0.019127	-0.0014009	0.10233
GOCC_BRUSH_BORDER_MEMBRANE	0.37247	0.851254	0.4029	0.844326	0.14124	0.774403	0.2801	0.90708	0.32443	0.856482	54	0.050338	0.0027552	0.15473	54	0.03513	0.0019228	0.14289	54	0.17518	0.009588	0.16299	54	0.086466	0.0047307	0.14843	54	0.06214	0.0033999	0.13646
GOCC_B_CELL_RECEPTOR_COMPLEX	0.49476	0.875018	0.47088	0.85565	0.74433	0.927942	0.41548	0.90708	0.43973	0.866265	5	0.0083267	0.00013887	0.63418	5	0.042795	0.0007137	0.58565	5	-0.40115	-0.00669	0.61079	5	0.13496	0.0022498	0.63217	5	0.1096	0.0018272	0.72266
GOCC_B_WICH_COMPLEX	0.087814	0.72033	0.38032	0.839901	0.39192	0.881939	0.21416	0.88151	0.58231	0.876882	7	0.62933	0.012418	0.46465	7	0.13073	0.0025795	0.42912	7	0.11481	0.0022653	0.4185	7	0.51073	0.010074	0.64479	7	-0.087189	-0.0017198	0.41956
GOCC_CAJAL_BODY	0.28671	0.836864	0.39235	0.840634	0.34472	0.872964	0.31315	0.90708	0.44651	0.868561	54	0.082888	0.0045367	0.14722	54	0.037142	0.0020329	0.13595	54	0.064207	0.0035141	0.16067	56	0.073051	0.0040698	0.15001	54	0.018713	0.0010239	0.13914
GOCC_CALCINEURIN_COMPLEX	0.22611	0.824827	0.71095	0.897347	0.14251	0.775163	0.13847	0.817204	0.45054	0.868615	6	0.25491	0.0046569	0.33909	6	-0.17417	-0.0031818	0.31315	6	0.56875	0.01039	0.53197	6	0.54763	0.01	0.50367	6	0.060741	0.0011093	0.48862
GOCC_CALCITONIN_FAMILY_RECEPTOR_COMPLEX	0.85836	0.947959	0.74568	0.904692	0.92555	0.968984	0.82338	0.947273	0.81965	0.925375	5	-0.55658	-0.0092822	0.5187	5	-0.31662	-0.0052804	0.47903	5	-0.90449	-0.015084	0.62661	5	-0.50173	-0.0083643	0.54045	5	-0.47196	-0.0078684	0.51633
GOCC_CALCIUM_AND_CALMODULIN_DEPENDENT_PROTEIN_KINASE_COMPLEX	0.5506	0.885066	0.58882	0.87096	0.43743	0.886902	0.70348	0.936998	0.56363	0.875383	5	-0.061732	-0.0010295	0.48536	5	-0.10064	-0.0016784	0.44822	5	0.084868	0.0014153	0.53888	5	-0.29291	-0.0048831	0.54807	5	-0.075943	-0.0012661	0.47409
GOCC_CALCIUM_CHANNEL_COMPLEX	0.00070011	0.0929782	0.30366	0.828204	0.00018502	0.0278237	2.6288e-07	0.000134411	0.1353	0.799756	63	0.40425	0.023892	0.12651	63	0.060063	0.0035499	0.11688	63	0.52919	0.031276	0.14859	63	0.76157	0.044994	0.15174	63	0.14171	0.0083727	0.12863
GOCC_CALYX_OF_HELD	0.73064	0.918405	0.52106	0.861719	0.16105	0.780821	0.26747	0.905977	0.33331	0.856482	17	-0.166	-0.0051032	0.27002	17	-0.01317	-0.00040486	0.24936	17	0.27189	0.008358	0.27458	17	0.18274	0.0056156	0.29451	17	0.11701	0.0035959	0.27162
GOCC_CAMP_DEPENDENT_PROTEIN_KINASE_COMPLEX	0.54355	0.883977	0.63832	0.882957	0.54879	0.900729	0.73686	0.938723	0.54358	0.875383	7	-0.042207	-0.00083282	0.38585	7	-0.12613	-0.0024887	0.35632	7	-0.055967	-0.0011043	0.45649	7	-0.2608	-0.0051441	0.41154	7	-0.042506	-0.00083843	0.38831
GOCC_CANONICAL_INFLAMMASOME_COMPLEX	0.69341	0.910012	0.37374	0.838102	0.63352	0.910847	0.78878	0.944104	0.20825	0.833117	17	-0.15415	-0.0047387	0.3049	17	0.090662	0.002787	0.28158	17	-0.10988	-0.0033779	0.32205	17	-0.21658	-0.0066553	0.26998	17	0.20838	0.0064037	0.25646
GOCC_CARBOXY_TERMINAL_DOMAIN_PROTEIN_KINASE_COMPLEX	0.29559	0.83834	0.19391	0.805468	0.38477	0.881939	0.34167	0.90708	0.2454	0.840365	18	0.12684	0.0040121	0.23614	18	0.18832	0.0059568	0.21806	18	0.091273	0.002887	0.31154	19	0.10159	0.0033	0.24903	18	0.19498	0.0061654	0.28297
GOCC_CARDIAC_MYOFIBRIL	0.162	0.794636	0.099059	0.756272	0.569	0.90439	0.50398	0.918172	0.23487	0.84032	6	0.40787	0.0074512	0.41354	6	0.49148	0.0089787	0.38188	6	-0.073251	-0.0013381	0.4214	6	-0.0049939	-9.1195e-05	0.50004	6	0.23471	0.0042863	0.32466
GOCC_CASPASE_COMPLEX	0.57033	0.886847	0.91433	0.962766	0.96073	0.981657	0.86379	0.956648	0.98294	0.989325	10	-0.0593	-0.0013984	0.33461	10	-0.42269	-0.0099678	0.30899	10	-0.56319	-0.013281	0.32012	10	-0.40591	-0.0095684	0.36983	10	-0.74564	-0.017578	0.35192
GOCC_CATALYTIC_COMPLEX	0.00078262	0.102121	0.65854	0.887102	0.028972	0.514408	0.00072198	0.0797947	0.4726	0.872216	1521	0.088944	0.024756	0.028121	1521	-0.010612	-0.0029537	0.025978	1521	0.058779	0.01636	0.030997	1523	0.095264	0.026522	0.029897	1521	0.0018871	0.00052507	0.02745
GOCC_CATALYTIC_STEP_1_SPLICEOSOME	0.4371	0.864102	0.11411	0.770079	0.24508	0.842133	0.15947	0.83542	0.14878	0.80609	11	0.065594	0.0016223	0.41427	11	0.46097	0.011401	0.38255	11	0.27583	0.0068218	0.39971	11	0.46471	0.011489	0.46625	11	0.40627	0.010045	0.39
GOCC_CATALYTIC_STEP_2_SPLICEOSOME	0.13447	0.775663	0.11192	0.770079	0.52699	0.896988	0.50735	0.919184	0.21062	0.834769	85	0.12702	0.008715	0.1149	85	0.12907	0.0088552	0.1061	85	-0.0083886	-0.00057552	0.12392	85	-0.0021825	-0.00014968	0.11843	85	0.091854	0.0063	0.11421
GOCC_CATENIN_COMPLEX	0.01932	0.469985	0.37477	0.838984	0.71664	0.926137	0.26005	0.902015	0.59751	0.881098	31	0.40371	0.016752	0.1952	31	0.05756	0.0023885	0.18029	31	-0.12776	-0.0053015	0.22301	31	0.13588	0.0056362	0.21125	31	-0.04727	-0.0019609	0.19146
GOCC_CATION_CHANNEL_COMPLEX	0.00019956	0.0385038	0.075851	0.756272	1.4901e-05	0.00354367	1.3742e-06	0.000520466	0.0037066	0.287901	194	0.27451	0.028367	0.077513	194	0.10266	0.010608	0.071609	194	0.35745	0.036935	0.085588	194	0.40298	0.041626	0.085911	194	0.20988	0.02168	0.078368
GOCC_CATION_TRANSPORTING_ATPASE_COMPLEX	0.13575	0.776993	0.67143	0.888963	0.6364	0.910847	0.092229	0.77251	0.69089	0.900328	18	0.28313	0.008956	0.25748	18	-0.10555	-0.0033386	0.23779	18	-0.0926	-0.002929	0.26544	18	0.32238	0.010193	0.2429	18	-0.11489	-0.003633	0.23052
GOCC_CATSPER_COMPLEX	0.82045	0.941652	0.5634	0.8662	0.44183	0.886902	0.17732	0.854928	0.65316	0.889371	11	-0.22689	-0.0056116	0.2474	11	-0.036461	-0.00090177	0.22847	11	0.047575	0.0011766	0.3251	11	0.3668	0.0090683	0.39625	11	-0.099143	-0.0024512	0.25171
GOCC_CAVEOLA	0.11452	0.744814	0.26097	0.814928	0.63684	0.910847	0.27376	0.905977	0.40939	0.863278	74	0.15454	0.0098961	0.12847	74	0.075979	0.0048653	0.11865	74	-0.049583	-0.003175	0.14165	74	0.075668	0.0048436	0.1258	74	0.027643	0.0017695	0.12064
GOCC_CBM_COMPLEX	0.20325	0.81694	0.28935	0.827118	0.48474	0.887006	0.16369	0.8375	0.40142	0.858371	5	0.39024	0.0065081	0.47011	5	0.24108	0.0040205	0.43414	5	0.025965	0.00043302	0.67876	5	0.46081	0.0076821	0.47049	5	0.1403	0.002339	0.56189
GOCC_CCAAT_BINDING_FACTOR_COMPLEX	0.34718	0.851254	0.7838	0.916508	0.4124	0.881939	0.17731	0.854928	0.92832	0.962297	5	0.17138	0.0028581	0.43613	5	-0.31621	-0.0052735	0.40275	5	0.11734	0.0019569	0.53007	5	0.54648	0.0091103	0.59034	5	-0.64255	-0.010713	0.43906
GOCC_CCR4_NOT_COMPLEX	0.11174	0.742534	0.54237	0.86306	0.17398	0.798169	0.13519	0.817204	0.24539	0.840365	15	0.35172	0.010157	0.28891	15	-0.028392	-0.00081989	0.26682	15	0.26906	0.0077696	0.28666	15	0.30418	0.0087806	0.27597	15	0.1768	0.005104	0.25657
GOCC_CCR4_NOT_CORE_COMPLEX	0.0073883	0.332832	0.28525	0.827118	0.088424	0.712239	0.0081078	0.329407	0.14335	0.804554	5	1.2304	0.020519	0.50464	5	0.26444	0.0044102	0.46612	5	0.58212	0.009708	0.43101	5	1.2522	0.020876	0.52082	5	0.51466	0.0085803	0.48305
GOCC_CD40_RECEPTOR_COMPLEX	0.033391	0.566263	0.17758	0.802765	0.20698	0.818832	0.016027	0.439389	0.22996	0.836815	11	0.51184	0.012659	0.27919	11	0.23843	0.0058968	0.25785	11	0.27643	0.0068365	0.33835	11	0.77967	0.019275	0.36366	11	0.22232	0.0054967	0.30085
GOCC_CD95_DEATH_INDUCING_SIGNALING_COMPLEX	0.59923	0.89271	0.21615	0.80746	0.25752	0.848195	0.49882	0.917942	0.26624	0.842004	6	-0.1168	-0.0021337	0.46463	6	0.33694	0.0061554	0.42907	6	0.3801	0.0069437	0.58386	6	0.0015164	2.7692e-05	0.51082	6	0.26312	0.0048053	0.42151
GOCC_CDC73_PAF1_COMPLEX	0.62524	0.897151	0.67352	0.889387	0.45608	0.886922	0.29511	0.90708	0.96209	0.978257	6	-0.13775	-0.0025165	0.43143	6	-0.17915	-0.0032729	0.39842	6	0.04845	0.00088509	0.43919	6	0.19949	0.003643	0.37044	6	-0.61047	-0.011149	0.34381
GOCC_CELL_BODY	1.2184e-05	0.00593303	0.042892	0.702906	0.00011084	0.0195422	3.4646e-06	0.00118097	0.014104	0.474621	511	0.2005	0.033325	0.047489	511	0.075393	0.012531	0.043879	511	0.19685	0.032716	0.053289	513	0.23326	0.038828	0.051863	511	0.10397	0.017274	0.047373
GOCC_CELL_BODY_FIBER	0.044299	0.607346	0.58439	0.870822	0.36668	0.881939	0.059996	0.683968	0.8294	0.928215	8	0.63944	0.013488	0.37549	8	-0.073918	-0.0015592	0.34679	8	0.14587	0.0030768	0.42818	8	0.59868	0.012623	0.38503	8	-0.37673	-0.007944	0.39581
GOCC_CELL_BODY_MEMBRANE	0.04346	0.607346	0.0076461	0.552839	0.024421	0.478859	0.034787	0.595737	0.0054514	0.326	32	0.31177	0.013144	0.18211	32	0.4079	0.017196	0.16816	32	0.37712	0.015898	0.19142	32	0.3534	0.014893	0.19473	32	0.47993	0.020227	0.18849
GOCC_CELL_CELL_CONTACT_ZONE	0.092993	0.721504	0.61926	0.87765	0.67339	0.91611	0.19382	0.870128	0.79508	0.917897	67	0.16643	0.010143	0.12584	67	-0.035277	-0.0021499	0.11621	67	-0.064523	-0.0039322	0.1436	67	0.11398	0.0069438	0.13193	67	-0.10233	-0.006234	0.12415
GOCC_CELL_CELL_JUNCTION	0.45983	0.865089	0.93264	0.968609	0.7615	0.931709	0.25844	0.901849	0.86548	0.940112	472	0.0050863	0.00081338	0.050424	472	-0.069649	-0.011138	0.046562	472	-0.03954	-0.0063229	0.0556	472	0.034368	0.0054939	0.053021	472	-0.05445	-0.0087046	0.049262
GOCC_CELL_CORTEX	0.40831	0.856564	0.13838	0.78405	0.37143	0.881939	0.69662	0.936504	0.28338	0.843306	287	0.014839	0.0018602	0.063992	287	0.064273	0.008057	0.059093	287	0.023363	0.0029286	0.071213	287	-0.035037	-0.0043905	0.06807	287	0.036158	0.0045311	0.06312
GOCC_CELL_CORTEX_REGION	0.9516	0.975936	0.25238	0.814401	0.5824	0.904426	0.9123	0.968259	0.10968	0.779848	34	-0.2805	-0.012189	0.1689	34	0.10405	0.0045215	0.15599	34	-0.042267	-0.0018366	0.20317	34	-0.2385	-0.01036	0.176	34	0.20951	0.0091011	0.17057
GOCC_CELL_DIVISION_SITE	0.77355	0.93	0.21102	0.80746	0.71215	0.925407	0.79594	0.944967	0.34677	0.858371	59	-0.10305	-0.0058945	0.13728	59	0.10179	0.0058227	0.12678	59	-0.088539	-0.0050645	0.15819	59	-0.12405	-0.0070933	0.14996	59	0.05555	0.0031765	0.14096
GOCC_CELL_LEADING_EDGE	0.075453	0.694375	0.47984	0.855795	0.11697	0.740894	0.059904	0.683681	0.48552	0.872216	396	0.075997	0.011156	0.052907	396	0.0024703	0.00036263	0.048863	396	0.071031	0.010427	0.059674	396	0.089961	0.013201	0.057828	396	0.0019226	0.00028214	0.052957
GOCC_CELL_POLE	0.089456	0.721504	0.48464	0.857643	0.099866	0.7185	0.29927	0.90708	0.38528	0.858371	9	0.38321	0.0085733	0.28508	9	0.010141	0.00022688	0.26329	9	0.39494	0.0088354	0.30797	9	0.1922	0.0042984	0.36506	9	0.10369	0.002319	0.35554
GOCC_CELL_PROJECTION_MEMBRANE	0.35145	0.851254	0.18627	0.802765	0.011369	0.354449	0.20058	0.876956	0.073188	0.750586	328	0.021823	0.0029211	0.057217	328	0.047119	0.0063071	0.052837	328	0.14867	0.019901	0.065264	328	0.05128	0.0068616	0.061078	328	0.083982	0.011238	0.057818
GOCC_CELL_SUBSTRATE_JUNCTION	0.40836	0.856564	0.10646	0.760293	0.50973	0.891788	0.39596	0.90708	0.15254	0.80609	403	0.012278	0.0018178	0.052973	403	0.060932	0.0090214	0.048917	403	-0.0014209	-0.00021037	0.058269	403	0.015098	0.0022345	0.057226	403	0.053573	0.0079293	0.052233
GOCC_CELL_SURFACE	0.98693	0.992765	0.4566	0.854467	0.82171	0.946207	0.97735	0.987685	0.60486	0.881699	803	-0.08798	-0.018177	0.039553	803	0.0039822	0.00082274	0.036533	803	-0.041274	-0.0085271	0.044769	803	-0.086743	-0.017915	0.043327	804	-0.010368	-0.0021426	0.038983
GOCC_CELL_TIP	0.069969	0.686076	0.26161	0.815368	0.087611	0.711268	0.22942	0.889985	0.17829	0.821422	7	0.48499	0.0095696	0.32856	7	0.19371	0.0038223	0.30344	7	0.51039	0.010071	0.37648	7	0.28967	0.0057135	0.39103	7	0.42119	0.008308	0.45686
GOCC_CELL_TRAILING_EDGE	0.41726	0.858059	0.25712	0.814928	0.56494	0.90439	0.68799	0.936504	0.57206	0.875383	13	0.061914	0.0016646	0.29635	13	0.17851	0.0047992	0.27367	13	-0.051025	-0.0013718	0.31206	13	-0.15316	-0.0041161	0.31246	13	-0.052022	-0.0013982	0.28642
GOCC_CENTRAL_ELEMENT	0.35821	0.851254	0.30963	0.828204	0.61694	0.908337	0.32745	0.90708	0.26613	0.842004	7	0.11668	0.0023024	0.32121	7	0.1474	0.0029084	0.29663	7	-0.13135	-0.0025918	0.44158	7	0.20157	0.0039758	0.45096	7	0.26428	0.005213	0.42313
GOCC_CENTRIOLAR_SATELLITE	0.73034	0.918405	0.90386	0.957218	0.73208	0.927205	0.57924	0.92719	0.83818	0.931554	111	-0.061147	-0.0047906	0.099613	111	-0.11994	-0.0093971	0.091987	111	-0.065894	-0.0051624	0.10643	111	-0.020969	-0.0016422	0.10486	111	-0.091756	-0.0071863	0.09296
GOCC_CENTRIOLAR_SUBDISTAL_APPENDAGE	0.20078	0.814392	0.72006	0.898568	0.38624	0.881939	0.38145	0.90708	0.49877	0.872216	9	0.3291	0.0073629	0.39232	9	-0.21124	-0.004726	0.36231	9	0.10105	0.0022608	0.34951	9	0.10927	0.0024437	0.36221	9	0.0010682	2.3891e-05	0.34512
GOCC_CENTRIOLE	0.24655	0.829733	0.11168	0.76905	0.027817	0.501777	0.46488	0.911169	0.04594	0.698042	142	0.061571	0.0054513	0.089831	142	0.10101	0.0089435	0.082955	142	0.19604	0.017356	0.10242	142	0.0088405	0.0007824	0.1003	142	0.15372	0.013605	0.09119
GOCC_CENTROSOME	0.53946	0.881937	0.45211	0.853892	0.23092	0.833896	0.53779	0.92291	0.27475	0.842204	662	-0.0041835	-0.00078799	0.042222	662	0.0046918	0.00088374	0.038991	662	0.035386	0.006665	0.048088	662	-0.004317	-0.00081283	0.045504	662	0.024423	0.0045988	0.040806
GOCC_CEREBELLAR_CLIMBING_FIBER_TO_PURKINJE_CELL_SYNAPSE	0.11261	0.742534	0.011143	0.578418	0.076245	0.692014	0.16103	0.836668	0.0030443	0.263822	7	0.40409	0.0079734	0.33319	7	0.7032	0.013875	0.30765	7	0.61582	0.012151	0.43038	7	0.384	0.007574	0.38778	7	0.9225	0.018197	0.33626
GOCC_CEREBELLAR_MOSSY_FIBER	0.12295	0.759593	0.34506	0.833771	0.11426	0.733013	0.051605	0.668949	0.31066	0.851257	7	0.51563	0.010174	0.44435	7	0.16361	0.0032284	0.41036	7	0.60034	0.011846	0.49854	7	0.64816	0.012784	0.39774	7	0.2136	0.0042134	0.43241
GOCC_CHAPERONIN_CONTAINING_T_COMPLEX	0.74332	0.92164	0.67012	0.888963	0.54145	0.900107	0.51526	0.920008	0.54161	0.875383	10	-0.18535	-0.0043708	0.28356	10	-0.11529	-0.0027188	0.26187	10	-0.037123	-0.00087542	0.35665	10	-0.013706	-0.00032309	0.35814	10	-0.032555	-0.00076745	0.31158
GOCC_CHECKPOINT_CLAMP_COMPLEX	0.022706	0.490676	0.096606	0.756272	0.13586	0.770124	0.23005	0.889985	0.36276	0.858371	5	1.0205	0.017019	0.51	5	0.61288	0.010221	0.47101	5	0.66963	0.011167	0.60921	5	0.44753	0.0074608	0.60585	5	0.17923	0.0029881	0.51048
GOCC_CHITOSOME	0.95874	0.978646	0.96202	0.981686	0.56685	0.90439	0.47583	0.914044	0.78926	0.917897	20	-0.45802	-0.015271	0.26379	20	-0.43234	-0.014414	0.2436	20	-0.048421	-0.0016143	0.28757	20	0.017205	0.00057342	0.28376	20	-0.2056	-0.0068526	0.25576
GOCC_CHLORIDE_CHANNEL_COMPLEX	0.42605	0.859361	0.32477	0.83054	0.19878	0.814804	0.30192	0.90708	0.45786	0.87104	48	0.032179	0.0016608	0.1726	48	0.07243	0.0037382	0.15939	48	0.16787	0.0086636	0.19842	48	0.096754	0.0049916	0.18646	48	0.018441	0.00095141	0.17425
GOCC_CHOLINERGIC_SYNAPSE	0.0058238	0.30698	0.48161	0.855795	0.016688	0.414203	0.015419	0.433039	0.10027	0.768866	10	0.80192	0.018911	0.31785	10	0.01354	0.00031931	0.29359	10	0.72271	0.017043	0.33966	10	0.73987	0.017441	0.34263	10	0.38205	0.0090066	0.29846
GOCC_CHROMAFFIN_GRANULE	0.042491	0.607346	0.2075	0.80746	0.016771	0.415255	0.057475	0.682219	0.25833	0.840365	14	0.44461	0.012404	0.2581	14	0.19431	0.0054212	0.23837	14	0.65442	0.018258	0.30786	14	0.46268	0.012904	0.2935	14	0.16024	0.0044691	0.24708
GOCC_CHROMAFFIN_GRANULE_MEMBRANE	0.37823	0.851254	0.22339	0.807744	0.033243	0.553641	0.21896	0.881669	0.15252	0.80609	9	0.095312	0.0021324	0.30732	9	0.21592	0.0048306	0.2838	9	0.748	0.016734	0.40756	9	0.27699	0.0061945	0.35707	9	0.31371	0.0070162	0.30584
GOCC_CHROMATIN_SILENCING_COMPLEX	0.20684	0.81694	0.78822	0.91793	0.3434	0.872742	0.34253	0.90708	0.95611	0.975085	12	0.22035	0.0056918	0.26955	12	-0.19921	-0.0051458	0.24893	12	0.14634	0.00378	0.36293	12	0.11291	0.0029154	0.27839	12	-0.49746	-0.012846	0.29136
GOCC_CHROMATOID_BODY	0.39344	0.854199	0.13555	0.78405	0.15911	0.780821	0.59983	0.928668	0.25504	0.840365	12	0.09383	0.0024238	0.34706	12	0.35272	0.0091113	0.32049	12	0.38671	0.0099889	0.38741	12	-0.072021	-0.0018597	0.28476	12	0.20564	0.0053103	0.31218
GOCC_CHROMOCENTER	0.31155	0.842762	0.29937	0.828204	0.23059	0.833896	0.35855	0.90708	0.26666	0.842004	13	0.14617	0.0039299	0.29742	13	0.14453	0.0038858	0.27466	13	0.25526	0.0068626	0.34639	13	0.11016	0.0029604	0.304	13	0.18328	0.0049259	0.29421
GOCC_CHROMOSOMAL_REGION	0.26814	0.834984	0.72416	0.900427	0.29543	0.859409	0.15371	0.831322	0.6798	0.897267	338	0.035589	0.0048345	0.057545	338	-0.031634	-0.0042972	0.053142	338	0.035354	0.0048024	0.065761	338	0.061011	0.0082847	0.059774	338	-0.026234	-0.0035625	0.056156
GOCC_CHROMOSOME_CENTROMERIC_CORE_DOMAIN	0.25439	0.833077	0.6674	0.888792	0.18137	0.801817	0.19165	0.867987	0.44152	0.867639	2	0.63809	0.0067309	0.96568	2	-0.38592	-0.0040709	0.89179	2	0.99042	0.010447	1.0881	2	0.94499	0.0099644	1.0839	2	0.14023	0.0014788	0.95316
GOCC_CHROMOSOME_CENTROMERIC_REGION	0.26558	0.834956	0.68347	0.89154	0.29279	0.858316	0.337	0.90708	0.53168	0.874676	217	0.04358	0.0047597	0.069589	217	-0.030683	-0.0033511	0.064265	217	0.04425	0.0048328	0.081155	217	0.03206	0.0035002	0.076212	217	-0.0055805	-0.00060929	0.0702
GOCC_CHROMOSOME_PASSENGER_COMPLEX	0.43282	0.861579	0.8959	0.955814	0.97601	0.987914	0.64182	0.929818	0.67407	0.895782	6	0.057902	0.0010578	0.34221	6	-0.39772	-0.0072659	0.31601	6	-1.0945	-0.019994	0.55339	6	-0.17416	-0.0031804	0.47934	6	-0.17763	-0.0032439	0.3937
GOCC_CHROMOSOME_TELOMERIC_REGION	0.20523	0.81694	0.47262	0.85565	0.36	0.881552	0.080517	0.759564	0.78593	0.917897	134	0.079049	0.0068003	0.096038	134	0.0060925	0.00052411	0.088692	134	0.0372	0.0032001	0.10378	134	0.12942	0.01113	0.092336	134	-0.070019	-0.0060214	0.088362
GOCC_CHROMOSOME_TELOMERIC_REPEAT_REGION	0.26152	0.834956	0.2837	0.827118	0.049115	0.620828	0.23747	0.891799	0.019057	0.526694	12	0.1944	0.0050215	0.30437	12	0.16075	0.0041524	0.28108	12	0.52871	0.013657	0.31973	12	0.22744	0.0058727	0.31832	12	0.6707	0.017319	0.32341
GOCC_CHYLOMICRON	0.89309	0.958114	0.082055	0.756272	0.23847	0.839586	0.53473	0.922219	0.059235	0.744482	13	-0.48023	-0.012911	0.38628	13	0.49636	0.013345	0.35672	13	0.26571	0.0071436	0.37358	13	-0.037604	-0.0010106	0.43139	13	0.60209	0.016182	0.38563
GOCC_CIA_COMPLEX	0.4003	0.854199	0.039915	0.702739	0.089355	0.712239	0.45703	0.910942	0.039765	0.671018	2	0.17206	0.001815	0.68125	2	1.102	0.011624	0.62906	2	1.2172	0.012839	0.90509	2	0.088552	0.00093373	0.82055	2	1.1587	0.012219	0.6608
GOCC_CILIARY_BASAL_BODY	0.064967	0.681014	0.0059288	0.487739	0.47743	0.887006	0.47924	0.914499	0.20726	0.83258	143	0.12812	0.011383	0.084597	143	0.19659	0.017466	0.078113	143	0.0055448	0.00049262	0.097966	143	0.0049604	0.00044054	0.095295	143	0.072007	0.0063954	0.088245
GOCC_CILIARY_BASE	0.67303	0.905226	0.38083	0.839901	0.3682	0.881939	0.64228	0.929818	0.13056	0.791409	35	-0.08647	-0.0038122	0.19288	35	0.054028	0.0023819	0.17813	35	0.077162	0.0034018	0.22922	35	-0.070725	-0.0031169	0.19399	35	0.1943	0.0085633	0.1729
GOCC_CILIARY_MEMBRANE	0.47097	0.867304	0.64379	0.884209	0.074835	0.687253	0.30525	0.90708	0.42386	0.865084	73	0.0086458	0.0005499	0.11872	73	-0.040414	-0.0025704	0.10964	73	0.19571	0.012447	0.13584	73	0.062386	0.0039664	0.12247	73	0.02248	0.0014294	0.11706
GOCC_CILIARY_PLASM	0.085158	0.714679	0.86451	0.944496	0.64379	0.911579	0.62217	0.928668	0.799	0.918065	136	0.11965	0.010369	0.087258	136	-0.08871	-0.0076877	0.080583	136	-0.036755	-0.0031851	0.099714	136	-0.030573	-0.0026485	0.098247	136	-0.072844	-0.0063106	0.086918
GOCC_CILIARY_ROOTLET	0.076978	0.696425	0.11861	0.771219	0.62747	0.909562	0.083599	0.765368	0.18148	0.821422	11	0.50248	0.012428	0.35243	11	0.38472	0.0095149	0.32547	11	-0.13234	-0.003273	0.40698	11	0.54686	0.01352	0.39589	11	0.32115	0.0079401	0.35301
GOCC_CILIARY_TIP	0.23923	0.827641	0.17217	0.802765	0.21362	0.821033	0.28942	0.90708	0.071598	0.747217	40	0.1102	0.0051932	0.15547	40	0.13577	0.0063983	0.14358	40	0.15243	0.007183	0.19199	40	0.10113	0.0047639	0.18219	40	0.2216	0.01044	0.15136
GOCC_CILIARY_TRANSITION_FIBER	0.76385	0.927467	0.81259	0.927714	0.29038	0.8573	0.52181	0.920008	0.52098	0.873953	8	-0.24429	-0.0051529	0.33987	8	-0.27856	-0.0058759	0.31386	8	0.21182	0.004468	0.38354	8	-0.019269	-0.00040629	0.35227	8	-0.016822	-0.00035472	0.3198
GOCC_CILIARY_TRANSITION_ZONE	0.516	0.878279	0.18726	0.80404	0.19358	0.810172	0.57928	0.92719	0.29456	0.846591	65	-0.0053523	-0.0003213	0.13344	65	0.10943	0.0065692	0.12322	65	0.11961	0.0071802	0.13831	65	-0.026927	-0.0016158	0.13459	65	0.071792	0.0043083	0.13292
GOCC_CILIUM	0.47113	0.867304	0.15887	0.802765	0.49441	0.888914	0.78649	0.944104	0.39073	0.858371	637	0.0030052	0.00055567	0.041491	637	0.038282	0.0070784	0.038315	637	0.00066125	0.00012226	0.047177	637	-0.035983	-0.0066507	0.045301	637	0.011459	0.0021181	0.041307
GOCC_CIS_GOLGI_NETWORK	0.33794	0.850634	0.73203	0.902298	0.86227	0.956457	0.46592	0.911169	0.61379	0.882043	59	0.051506	0.0029463	0.1232	59	-0.070419	-0.0040281	0.11377	59	-0.14905	-0.008526	0.13667	59	0.011603	0.00066344	0.13565	59	-0.037815	-0.0021624	0.13075
GOCC_CIS_GOLGI_NETWORK_MEMBRANE	0.04602	0.612742	0.46122	0.854931	0.24327	0.842133	0.038717	0.616698	0.22695	0.836815	9	0.44518	0.0099598	0.26423	9	0.02376	0.00053158	0.24403	9	0.18982	0.0042467	0.2728	9	0.58379	0.013056	0.33059	9	0.23711	0.0053029	0.31658
GOCC_CLATHRIN_ADAPTOR_COMPLEX	0.092831	0.721504	0.59922	0.874168	0.38281	0.881939	0.12868	0.816061	0.56743	0.875383	24	0.26878	0.0098157	0.20307	24	-0.047137	-0.0017214	0.18755	24	0.062487	0.0022819	0.20961	24	0.22911	0.0083638	0.20227	24	-0.034465	-0.0012582	0.20291
GOCC_CLATHRIN_COAT	0.1709	0.797507	0.41506	0.846043	0.20236	0.816951	0.26123	0.903613	0.38401	0.858371	48	0.1411	0.007282	0.14842	48	0.029409	0.0015178	0.13707	48	0.13767	0.0071053	0.16523	48	0.093128	0.0048045	0.14561	48	0.045109	0.0023274	0.15293
GOCC_CLATHRIN_COATED_ENDOCYTIC_VESICLE	0.3659	0.851254	0.19578	0.806059	0.65776	0.913908	0.61493	0.928668	0.27472	0.842204	79	0.039582	0.0026185	0.11549	79	0.091378	0.0060451	0.10665	79	-0.051827	-0.0034285	0.12754	79	-0.03599	-0.00238	0.12317	79	0.068879	0.0045551	0.11506
GOCC_CLATHRIN_COATED_ENDOCYTIC_VESICLE_MEMBRANE	0.84731	0.94586	0.24744	0.810757	0.59993	0.904563	0.85999	0.956077	0.27878	0.843306	61	-0.13317	-0.0077455	0.12992	61	0.081899	0.0047633	0.11998	61	-0.035793	-0.0020817	0.14138	61	-0.1575	-0.0091568	0.14579	61	0.075647	0.0043982	0.12899
GOCC_CLATHRIN_COATED_PIT	0.022438	0.490676	0.10717	0.760293	0.743	0.927942	0.56085	0.926649	0.26091	0.840365	73	0.25204	0.016031	0.12565	73	0.1441	0.0091649	0.11604	73	-0.094086	-0.005984	0.14416	73	-0.019315	-0.001228	0.12613	73	0.078738	0.0050063	0.12292
GOCC_CLATHRIN_COATED_VESICLE	0.080178	0.701938	0.22463	0.807744	0.45475	0.886922	0.16941	0.848377	0.15683	0.80911	195	0.10409	0.010783	0.074139	195	0.05181	0.0053673	0.068469	195	0.0091376	0.00094661	0.080388	195	0.076436	0.0079155	0.079907	195	0.075737	0.0078436	0.075164
GOCC_CLATHRIN_COATED_VESICLE_MEMBRANE	0.32847	0.849166	0.37111	0.836818	0.64483	0.911579	0.65634	0.932553	0.37847	0.858371	118	0.041966	0.0033893	0.094486	118	0.0287	0.0023179	0.087256	118	-0.037263	-0.0030094	0.10033	118	-0.040222	-0.0032472	0.099928	118	0.0296	0.0023898	0.095639
GOCC_CLATHRIN_COAT_OF_COATED_PIT	0.61119	0.895256	0.25022	0.813593	0.40588	0.881939	0.68351	0.935467	0.18629	0.826106	18	-0.068162	-0.0021561	0.24134	18	0.15017	0.0047502	0.22287	18	0.072287	0.0022865	0.30352	18	-0.11464	-0.0036249	0.24006	18	0.21833	0.0069038	0.24486
GOCC_CLATHRIN_COMPLEX	0.56716	0.886847	0.10676	0.760293	0.05625	0.650596	0.31426	0.90708	0.03471	0.647865	8	-0.056936	-0.001201	0.33659	8	0.38666	0.0081561	0.31082	8	0.78487	0.016555	0.49451	8	0.19553	0.0041227	0.40412	8	0.79814	0.01683	0.43955
GOCC_CLATHRIN_SCULPTED_GAMMA_AMINOBUTYRIC_ACID_TRANSPORT_VESICLE	0.79704	0.935478	0.28786	0.827118	0.11026	0.731338	0.42059	0.90708	0.038447	0.659962	8	-0.2935	-0.0061909	0.35313	8	0.18252	0.00385	0.32612	8	0.4596	0.0096944	0.37512	8	0.091236	0.0019238	0.45528	8	0.65217	0.013752	0.36864
GOCC_CLATHRIN_SCULPTED_MONOAMINE_TRANSPORT_VESICLE	0.80256	0.937701	0.18196	0.802765	0.5745	0.90439	0.77646	0.944104	0.15515	0.80788	5	-0.42259	-0.0070476	0.49667	5	0.41644	0.0069452	0.45867	5	-0.080953	-0.00135	0.43096	5	-0.41522	-0.0069221	0.54611	5	0.55208	0.0092041	0.54411
GOCC_CLATHRIN_SCULPTED_VESICLE	0.55394	0.885391	0.23737	0.809925	0.17352	0.797132	0.54639	0.923535	0.057602	0.742748	12	-0.037052	-0.0009571	0.27321	12	0.18035	0.0046586	0.2523	12	0.27892	0.0072048	0.2966	12	-0.044527	-0.0011498	0.38209	12	0.49149	0.012692	0.31199
GOCC_CLATHRIN_VESICLE_COAT	0.20013	0.814297	0.60084	0.874838	0.42124	0.88472	0.40745	0.90708	0.58701	0.877854	32	0.15241	0.0064254	0.18118	32	-0.042754	-0.0018025	0.16732	32	0.037706	0.0015896	0.18973	32	0.039099	0.0016478	0.167	32	-0.039056	-0.001646	0.17763
GOCC_CLEAVAGE_FURROW	0.70509	0.913592	0.21926	0.80746	0.84461	0.949963	0.76003	0.940015	0.45029	0.868615	51	-0.077907	-0.0041442	0.14451	51	0.10339	0.0054998	0.13345	51	-0.16928	-0.0090047	0.16701	51	-0.11028	-0.0058639	0.15611	51	0.018352	0.00097591	0.14689
GOCC_CLUSTER_OF_ACTIN_BASED_CELL_PROJECTIONS	0.79674	0.935478	0.5668	0.866972	0.84903	0.951159	0.86422	0.956648	0.6477	0.889035	152	-0.07524	-0.0068902	0.090643	152	-0.014083	-0.0012897	0.08371	152	-0.099343	-0.0090972	0.096233	152	-0.10401	-0.0095207	0.094592	152	-0.032276	-0.0029547	0.085136
GOCC_CMG_COMPLEX	0.054394	0.641655	0.10865	0.764663	0.64295	0.911579	0.29433	0.90708	0.54572	0.875383	11	0.48355	0.011959	0.30151	11	0.34354	0.0084966	0.27845	11	-0.12761	-0.003156	0.34832	11	0.14845	0.00367	0.2745	11	-0.03529	-0.00087251	0.30723
GOCC_COATED_VESICLE	0.096143	0.721504	0.30105	0.828204	0.25653	0.847986	0.090741	0.770666	0.11601	0.789517	279	0.083683	0.010345	0.064179	279	0.030903	0.0038204	0.059271	279	0.045278	0.0055974	0.069223	279	0.090506	0.011184	0.06773	279	0.077508	0.0095788	0.064849
GOCC_COATED_VESICLE_MEMBRANE	0.38957	0.854199	0.63594	0.882258	0.47405	0.887006	0.41249	0.90708	0.47753	0.872216	173	0.02242	0.0021891	0.079944	173	-0.025666	-0.002506	0.073827	173	0.0054822	0.00053526	0.084223	173	0.018375	0.0017934	0.083084	173	0.0045709	0.00044615	0.081105
GOCC_COHESIN_COMPLEX	0.49589	0.875018	0.6805	0.891106	0.91136	0.965155	0.42325	0.907434	0.77169	0.916471	8	0.0034015	7.1751e-05	0.32986	8	-0.1429	-0.0030143	0.30462	8	-0.51969	-0.010962	0.38518	8	0.076764	0.0016186	0.39651	8	-0.24285	-0.0051209	0.32622
GOCC_COLLAGEN_CONTAINING_EXTRACELLULAR_MATRIX	0.76416	0.927721	0.84687	0.938715	0.97875	0.9885	0.94342	0.976755	0.98476	0.990572	399	-0.039493	-0.0058188	0.054869	399	-0.051843	-0.0076385	0.05067	399	-0.12259	-0.018062	0.060428	399	-0.095576	-0.014077	0.060329	399	-0.1192	-0.017556	0.05508
GOCC_COLLAGEN_TRIMER	0.91737	0.965037	0.73851	0.904022	0.99853	0.999801	0.97564	0.987225	0.96195	0.978243	82	-0.16365	-0.011029	0.11793	82	-0.069571	-0.0046886	0.10891	82	-0.38263	-0.025786	0.12865	82	-0.25984	-0.017505	0.13181	82	-0.21255	-0.01432	0.11982
GOCC_COMPACT_MYELIN	0.50304	0.875533	0.91338	0.962451	0.16927	0.79003	0.19238	0.869007	0.5729	0.875383	13	-0.0021513	-5.784e-05	0.28248	13	-0.35526	-0.0095513	0.26084	13	0.31462	0.0084583	0.32873	13	0.24171	0.0064959	0.27809	13	-0.050875	-0.0013673	0.27686
GOCC_COMPLEX_OF_COLLAGEN_TRIMERS	0.82643	0.942359	0.82872	0.933622	0.90043	0.963864	0.93556	0.974736	0.88562	0.947218	18	-0.25002	-0.0079086	0.26593	18	-0.2331	-0.0073732	0.24558	18	-0.38531	-0.012188	0.30008	18	-0.44029	-0.013921	0.28992	18	-0.318	-0.010055	0.2642
GOCC_CONDENSED_CHROMOSOME	0.45112	0.865089	0.52807	0.862646	0.43325	0.886902	0.60779	0.928668	0.66147	0.891198	250	0.0078796	0.00092286	0.064143	250	-0.004171	-0.00048851	0.059235	250	0.012715	0.0014891	0.075632	250	-0.019727	-0.0023095	0.072109	250	-0.027529	-0.0032232	0.066098
GOCC_CONDENSED_CHROMOSOME_CENTROMERIC_REGION	0.20077	0.814392	0.43798	0.851018	0.2096	0.819551	0.3319	0.90708	0.22623	0.836815	164	0.067592	0.0064273	0.080574	164	0.011615	0.0011045	0.074411	164	0.076193	0.007245	0.09432	164	0.038616	0.0036705	0.088834	164	0.061625	0.005858	0.082022
GOCC_CONDENSED_NUCLEAR_CHROMOSOME	0.77646	0.93	0.32677	0.83054	0.8233	0.946207	0.89784	0.964285	0.79552	0.917897	70	-0.089626	-0.0055826	0.11788	70	0.048865	0.0030437	0.10886	70	-0.14247	-0.0088738	0.15351	70	-0.16855	-0.010495	0.13278	70	-0.1086	-0.0067619	0.13151
GOCC_CONDENSIN_COMPLEX	0.76583	0.927849	0.5608	0.8662	0.21399	0.821033	0.32486	0.90708	0.49592	0.872216	8	-0.23474	-0.0049516	0.32369	8	-0.045738	-0.00096478	0.29893	8	0.39296	0.0082886	0.49572	8	0.19198	0.0040479	0.42271	8	0.0034873	7.3535e-05	0.34115
GOCC_CONE_PHOTORECEPTOR_OUTER_SEGMENT	0.93184	0.968715	0.12151	0.771219	0.31704	0.867181	0.98087	0.989482	0.21593	0.835863	7	-0.73302	-0.014464	0.49206	7	0.53054	0.010469	0.45443	7	0.25632	0.0050576	0.53851	7	-0.7483	-0.01476	0.36111	7	0.30155	0.0059481	0.38363
GOCC_CONNEXIN_COMPLEX	0.89077	0.956829	0.35942	0.834691	0.63844	0.911579	0.35098	0.90708	0.70011	0.902093	19	-0.37957	-0.012335	0.30841	19	0.10254	0.0033324	0.28483	19	-0.10827	-0.0035184	0.30558	19	0.09209	0.0029915	0.24065	19	-0.16935	-0.0055015	0.32274
GOCC_CONTRACTILE_MUSCLE_FIBER	0.5466	0.885066	0.22716	0.807744	0.50588	0.891362	0.75483	0.939586	0.4325	0.865992	237	-0.0083942	-0.00095758	0.071705	237	0.049548	0.0056522	0.066217	237	-0.0011192	-0.00012766	0.07599	239	-0.050419	-0.0057733	0.073092	237	0.01168	0.001332	0.068703
GOCC_CONTRACTILE_RING	0.027876	0.530402	0.906	0.958192	0.10414	0.723203	0.1188	0.800465	0.49259	0.872216	11	0.66073	0.016341	0.34537	11	-0.41993	-0.010386	0.31896	11	0.48717	0.012049	0.38715	11	0.34833	0.0086117	0.29493	11	0.00656	0.00016219	0.35312
GOCC_COP9_SIGNALOSOME	0.47365	0.867304	0.29358	0.828179	0.22524	0.833895	0.039903	0.622974	0.22433	0.836296	28	0.013568	0.00053513	0.20527	28	0.10292	0.0040593	0.18956	28	0.1692	0.0066731	0.22422	28	0.4321	0.017036	0.24664	28	0.13867	0.0054673	0.18301
GOCC_COPII_COATED_ER_TO_GOLGI_TRANSPORT_VESICLE	0.61316	0.895256	0.7901	0.918863	0.49716	0.889256	0.25449	0.899083	0.54278	0.875383	71	-0.037578	-0.0023572	0.13067	71	-0.097357	-0.0061072	0.12067	71	0.00103	6.4612e-05	0.14461	71	0.096411	0.0060455	0.14598	71	-0.014606	-0.00091592	0.13593
GOCC_COPII_VESICLE_COAT	0.30617	0.840112	0.61038	0.875737	0.24989	0.842133	0.041296	0.63123	0.67103	0.894692	16	0.13088	0.0039033	0.25826	16	-0.066857	-0.0019939	0.2385	16	0.18612	0.0055507	0.27579	16	0.4737	0.014122	0.27287	16	-0.12682	-0.003781	0.28641
GOCC_COPI_COATED_VESICLE	0.31047	0.842762	0.42022	0.846043	0.15909	0.780821	0.43049	0.907544	0.26256	0.840365	23	0.11486	0.0041064	0.23227	23	0.043187	0.001544	0.2145	23	0.23419	0.0083723	0.2346	23	0.0391	0.0013973	0.22325	23	0.1494	0.0053394	0.23509
GOCC_COPI_COATED_VESICLE_MEMBRANE	0.3366	0.850207	0.55539	0.8662	0.28593	0.856559	0.52732	0.920375	0.46738	0.872158	17	0.11339	0.0034858	0.26884	17	-0.03458	-0.001063	0.24827	17	0.15075	0.0046341	0.26666	17	-0.01732	-0.00053222	0.2527	17	0.024048	0.00073903	0.29378
GOCC_COPI_VESICLE_COAT	0.48989	0.872805	0.44866	0.853479	0.38492	0.881939	0.61486	0.928668	0.38554	0.858371	12	0.0085086	0.00021979	0.33587	12	0.040029	0.001034	0.31017	12	0.090201	0.00233	0.30828	12	-0.083114	-0.0021461	0.28462	12	0.10039	0.0025925	0.34502
GOCC_CORE_MEDIATOR_COMPLEX	0.23644	0.827641	0.50427	0.860434	0.11023	0.731338	0.14081	0.819826	0.36703	0.858371	25	0.13141	0.0048977	0.18306	25	-0.0018104	-6.7475e-05	0.16906	25	0.26141	0.0097427	0.21333	25	0.22315	0.0083139	0.20725	25	0.070501	0.0026268	0.20752
GOCC_CORNIFIED_ENVELOPE	0.78789	0.933167	0.39383	0.840691	0.82055	0.946207	0.9465	0.977678	0.61287	0.881836	58	-0.12673	-0.007188	0.15859	58	0.039449	0.0022374	0.14645	58	-0.1618	-0.0091766	0.17635	58	-0.278	-0.015761	0.17247	58	-0.044858	-0.0025434	0.1564
GOCC_CORTICAL_ACTIN_CYTOSKELETON	0.98265	0.990849	0.21132	0.80746	0.44525	0.886902	0.97497	0.987026	0.23039	0.837231	71	-0.2777	-0.01742	0.13148	71	0.097381	0.0061086	0.12144	71	0.019855	0.0012454	0.1442	71	-0.26549	-0.016647	0.13548	71	0.096057	0.0060236	0.13023
GOCC_CORTICAL_CYTOSKELETON	0.74414	0.92164	0.076507	0.756272	0.058527	0.653317	0.76449	0.94122	0.04734	0.708255	102	-0.071626	-0.0053807	0.10916	102	0.14405	0.010821	0.1008	102	0.18866	0.014172	0.12037	102	-0.080439	-0.0060404	0.11159	102	0.18321	0.013759	0.10962
GOCC_CORTICAL_ENDOPLASMIC_RETICULUM	0.93526	0.970173	0.31831	0.83054	0.53273	0.898036	0.82203	0.947273	0.28444	0.843306	5	-0.85523	-0.014263	0.56404	5	0.2461	0.0041042	0.52092	5	-0.052542	-0.00087624	0.63974	5	-0.49083	-0.0081825	0.53167	5	0.31504	0.0052523	0.55298
GOCC_CORTICAL_GRANULE	0.74999	0.923566	0.88039	0.949569	0.89937	0.963662	0.9284	0.972584	0.9446	0.97055	6	-0.34673	-0.0063343	0.51407	6	-0.55874	-0.010207	0.47472	6	-0.7423	-0.01356	0.58081	6	-0.78209	-0.014282	0.53421	6	-0.76539	-0.013978	0.47995
GOCC_CORVET_COMPLEX	0.095352	0.721504	0.64397	0.884209	0.47104	0.886922	0.13412	0.817204	0.72755	0.907426	7	0.66782	0.013177	0.51035	7	-0.17396	-0.0034326	0.47132	7	0.042826	0.00084501	0.58935	7	0.64384	0.012699	0.58152	7	-0.31263	-0.0061667	0.51637
GOCC_COSTAMERE	0.69227	0.909332	0.017482	0.615563	0.36809	0.881939	0.84789	0.954749	0.055984	0.737456	16	-0.11833	-0.003529	0.23556	16	0.45872	0.013681	0.21751	16	0.088969	0.0026533	0.26406	16	-0.30736	-0.0091633	0.29914	16	0.40073	0.011947	0.25211
GOCC_CRD_MEDIATED_MRNA_STABILITY_COMPLEX	0.39918	0.854199	0.4006	0.842243	0.48873	0.887898	0.40193	0.90708	0.3961	0.858371	6	0.10907	0.0019925	0.42694	6	0.099274	0.0018136	0.39427	6	0.010821	0.00019767	0.38291	6	0.12126	0.0022143	0.48822	6	0.117	0.0021367	0.4441
GOCC_CTF18_RFC_LIKE_COMPLEX	0.67522	0.905312	0.33018	0.83054	0.67087	0.914846	0.6434	0.930258	0.20315	0.829873	8	-0.16098	-0.0033957	0.35429	8	0.14377	0.0030326	0.32718	8	-0.16579	-0.0034971	0.37483	8	-0.14573	-0.0030728	0.39647	8	0.22343	0.0047113	0.26905
GOCC_CUL2_RING_UBIQUITIN_LIGASE_COMPLEX	0.015719	0.447751	0.12411	0.772458	0.0049256	0.231436	0.014057	0.417537	0.016754	0.512953	21	0.46834	0.016	0.21766	21	0.23214	0.0079305	0.20103	21	0.62875	0.021479	0.24357	21	0.51877	0.017716	0.23624	21	0.45784	0.015636	0.21534
GOCC_CUL3_RING_UBIQUITIN_LIGASE_COMPLEX	0.10896	0.739559	0.38254	0.839901	0.02227	0.465095	0.037718	0.612766	0.24744	0.840365	37	0.22621	0.010253	0.18359	37	0.050664	0.0022964	0.16955	37	0.36611	0.016594	0.18222	37	0.31486	0.014266	0.17709	37	0.11104	0.0050315	0.16268
GOCC_CUL4A_RING_E3_UBIQUITIN_LIGASE_COMPLEX	0.17862	0.802772	0.70976	0.897347	0.11279	0.733013	0.030669	0.567515	0.35394	0.858371	12	0.25843	0.0066756	0.2807	12	-0.14327	-0.0037009	0.25922	12	0.3643	0.0094102	0.30061	12	0.48948	0.012639	0.26158	12	0.10179	0.0026285	0.27164
GOCC_CUL4B_RING_E3_UBIQUITIN_LIGASE_COMPLEX	0.10662	0.739282	0.56851	0.867133	0.152	0.779155	0.028739	0.556949	0.43932	0.866265	5	0.56163	0.0093666	0.45119	5	-0.071916	-0.0011994	0.41669	5	0.48275	0.0080507	0.46962	5	0.86651	0.014445	0.4561	5	0.062175	0.0010366	0.40715
GOCC_CUL4_RING_E3_UBIQUITIN_LIGASE_COMPLEX	0.12333	0.759593	0.52057	0.861719	0.094357	0.7185	0.1093	0.795624	0.58178	0.876882	31	0.20797	0.0086299	0.17951	31	-0.0085506	-0.00035482	0.16578	31	0.2749	0.011407	0.20914	31	0.23298	0.0096642	0.18937	31	-0.036566	-0.0015169	0.17711
GOCC_CUL5_RING_UBIQUITIN_LIGASE_COMPLEX	0.058205	0.662775	0.2309	0.808681	0.1463	0.775163	0.044138	0.640907	0.13873	0.800806	8	0.49005	0.010337	0.31211	8	0.21213	0.0044745	0.28825	8	0.35197	0.007424	0.33442	8	0.58347	0.012303	0.34228	8	0.32547	0.006863	0.29967
GOCC_CULLIN_RING_UBIQUITIN_LIGASE_COMPLEX	0.12338	0.759593	0.61923	0.87765	0.086216	0.708718	0.05658	0.681509	0.60697	0.881699	168	0.095291	0.00917	0.082269	168	-0.023057	-0.0022188	0.075977	168	0.12317	0.011853	0.090271	168	0.13534	0.013019	0.085429	168	-0.022058	-0.002122	0.081265
GOCC_CUTICULAR_PLATE	0.44035	0.864423	0.38563	0.839901	0.88184	0.960617	0.8712	0.958976	0.65669	0.890271	8	0.051367	0.0010835	0.34227	8	0.091895	0.0019384	0.31608	8	-0.49367	-0.010413	0.41684	8	-0.44865	-0.00946	0.39629	8	-0.13835	-0.0029173	0.34292
GOCC_CYCLIN_CDK_POSITIVE_TRANSCRIPTION_ELONGATION_FACTOR_COMPLEX	0.40132	0.854199	0.17031	0.802765	0.42912	0.886902	0.69005	0.936504	0.50708	0.872216	8	0.09618	0.0020288	0.3848	8	0.33863	0.0071429	0.35535	8	0.091485	0.0019297	0.51221	8	-0.26705	-0.0056309	0.53842	8	-0.0075113	-0.00015839	0.42309
GOCC_CYCLIN_DEPENDENT_PROTEIN_KINASE_HOLOENZYME_COMPLEX	0.89918	0.960586	0.83605	0.935043	0.75481	0.929663	0.8151	0.947273	0.96913	0.981935	51	-0.18678	-0.0099356	0.14627	51	-0.13216	-0.0070303	0.13508	51	-0.11556	-0.006147	0.16754	51	-0.13722	-0.0072965	0.153	51	-0.26825	-0.014265	0.14358
GOCC_CYTOCHROME_COMPLEX	0.17489	0.79791	0.70879	0.897347	0.54995	0.900729	0.22186	0.882231	0.33179	0.856482	35	0.16493	0.0072714	0.17639	35	-0.089571	-0.0039489	0.1629	35	-0.024076	-0.0010614	0.1918	35	0.14849	0.006544	0.19386	35	0.079724	0.0035136	0.18328
GOCC_CYTOLYTIC_GRANULE	0.35801	0.851254	0.30601	0.828204	0.76654	0.93206	0.69449	0.936504	0.37234	0.858371	14	0.10722	0.0029914	0.29474	14	0.13805	0.0038515	0.27218	14	-0.18492	-0.005159	0.25417	14	-0.16158	-0.0045063	0.31768	14	0.09097	0.0025372	0.27933
GOCC_CYTOPLASMIC_DYNEIN_COMPLEX	0.75214	0.924032	0.663	0.888105	0.32141	0.86762	0.28428	0.90708	0.46643	0.871817	16	-0.19007	-0.0056686	0.279	16	-0.10839	-0.0032327	0.25765	16	0.13188	0.0039331	0.28437	16	0.16243	0.0048424	0.28487	16	0.021996	0.00065581	0.26111
GOCC_CYTOPLASMIC_EXOSOME_RNASE_COMPLEX	0.62975	0.897719	0.92236	0.964802	0.8688	0.957985	0.78147	0.944104	0.77145	0.916471	16	-0.080087	-0.0023885	0.24181	16	-0.31735	-0.0094646	0.22329	16	-0.29165	-0.0086981	0.26022	16	-0.16927	-0.0050465	0.2178	16	-0.16931	-0.0050478	0.22767
GOCC_CYTOPLASMIC_MICROTUBULE	0.017662	0.467542	0.49481	0.859358	0.14771	0.776265	0.048507	0.656669	0.53456	0.874906	82	0.23358	0.015742	0.11098	82	0.0013338	8.9887e-05	0.1025	82	0.13186	0.0088861	0.12602	82	0.20077	0.013526	0.12098	82	-0.0097675	-0.00065805	0.1126
GOCC_CYTOPLASMIC_REGION	0.079677	0.700073	0.43562	0.850566	0.26447	0.84952	0.40991	0.90708	0.22824	0.836815	251	0.089942	0.010555	0.06391	251	0.0095673	0.0011227	0.059024	251	0.04633	0.0054367	0.073581	251	0.01606	0.0018839	0.070506	251	0.048027	0.0056341	0.064492
GOCC_CYTOPLASMIC_SIDE_OF_ENDOPLASMIC_RETICULUM_MEMBRANE	0.88006	0.953437	0.55598	0.8662	0.39545	0.881939	0.58378	0.927409	0.34085	0.858371	18	-0.34883	-0.011034	0.29679	18	-0.038586	-0.0012205	0.27409	18	0.07907	0.002501	0.29822	18	-0.075049	-0.002373	0.35473	18	0.1235	0.0039051	0.3011
GOCC_CYTOPLASMIC_SIDE_OF_ENDOSOME_MEMBRANE	0.58606	0.889242	0.56279	0.8662	0.7389	0.927942	0.57331	0.926649	0.85077	0.936992	6	-0.12686	-0.0023176	0.58349	6	-0.085164	-0.0015558	0.53885	6	-0.24713	-0.0045146	0.38616	6	-0.069929	-0.001277	0.37839	6	-0.65612	-0.011982	0.63102
GOCC_CYTOPLASMIC_SIDE_OF_LYSOSOMAL_MEMBRANE	0.49296	0.874442	0.45078	0.853892	0.59593	0.904563	0.28519	0.90708	0.35333	0.858371	9	0.0084662	0.00018941	0.47966	9	0.054789	0.0012258	0.44296	9	-0.098754	-0.0022093	0.40669	9	0.25193	0.0056342	0.44393	9	0.16094	0.0035994	0.42763
GOCC_CYTOPLASMIC_SIDE_OF_MEMBRANE	0.11257	0.742534	0.074387	0.756272	0.31121	0.865809	0.23278	0.891799	0.081651	0.762167	188	0.098276	0.0099987	0.081019	188	0.10803	0.010991	0.074818	188	0.045184	0.0045969	0.091756	188	0.062873	0.0063943	0.086159	188	0.11237	0.011428	0.080599
GOCC_CYTOPLASMIC_SIDE_OF_PLASMA_MEMBRANE	0.095942	0.721504	0.084583	0.756272	0.32241	0.86762	0.32009	0.90708	0.12074	0.789517	154	0.11296	0.010411	0.086551	154	0.1099	0.010129	0.079928	154	0.046247	0.0042625	0.10032	154	0.04432	0.0040834	0.094812	154	0.10012	0.0092252	0.085475
GOCC_CYTOPLASMIC_SIDE_OF_ROUGH_ENDOPLASMIC_RETICULUM_MEMBRANE	0.80741	0.938438	0.96893	0.98463	0.74457	0.927942	0.75749	0.939604	0.93974	0.96785	5	-0.51343	-0.0085626	0.59122	5	-1.0184	-0.016985	0.54593	5	-0.48532	-0.0080937	0.73811	5	-0.53509	-0.0089204	0.76632	5	-0.92329	-0.015393	0.59464
GOCC_CYTOPLASMIC_STRESS_GRANULE	0.035525	0.576633	0.046246	0.722984	0.022429	0.466177	0.0014763	0.132427	0.12192	0.789517	83	0.22766	0.015435	0.1261	83	0.19594	0.013285	0.11646	83	0.27327	0.018528	0.13622	83	0.39517	0.026783	0.13291	83	0.13397	0.0090799	0.11494
GOCC_CYTOPLASMIC_UBIQUITIN_LIGASE_COMPLEX	0.58918	0.88938	0.70007	0.8972	0.11396	0.733013	0.31296	0.90708	0.36871	0.858371	6	-0.14302	-0.0026127	0.63441	6	-0.30736	-0.005615	0.58587	6	0.53292	0.0097355	0.44197	6	0.25735	0.0046997	0.52791	6	0.21239	0.0038788	0.63349
GOCC_CYTOSKELETON_OF_PRESYNAPTIC_ACTIVE_ZONE	0.3385	0.850634	0.015393	0.609897	0.0062562	0.26334	0.15194	0.826951	0.00077038	0.127363	8	0.17688	0.003731	0.42461	8	0.84686	0.017863	0.39206	8	1.1857	0.02501	0.47472	8	0.45377	0.0095678	0.44133	8	1.3269	0.027979	0.41889
GOCC_CYTOSOLIC_LARGE_RIBOSOMAL_SUBUNIT	0.54802	0.885066	0.051604	0.744096	0.77589	0.934417	0.57375	0.926649	0.24844	0.840365	51	-0.017964	-0.00095561	0.14889	51	0.22405	0.011918	0.13748	51	-0.11607	-0.0061743	0.15305	51	-0.031922	-0.0016974	0.17169	51	0.11213	0.0059627	0.16503
GOCC_CYTOSOLIC_PROTEASOME_COMPLEX	0.58926	0.88938	0.040131	0.702739	0.32513	0.86762	0.28048	0.90708	0.083484	0.76278	5	-0.10319	-0.001721	0.45729	5	0.73866	0.012319	0.42226	5	0.18929	0.0031568	0.41748	5	0.21483	0.0035814	0.36949	5	0.60844	0.010144	0.44023
GOCC_CYTOSOLIC_REGION	0.91564	0.964545	0.20816	0.80746	0.079702	0.696921	0.638	0.929818	0.067307	0.747217	18	-0.33767	-0.010681	0.24532	18	0.18416	0.0058253	0.22656	18	0.45548	0.014407	0.32369	18	-0.10484	-0.0033149	0.29688	18	0.39538	0.012502	0.26425
GOCC_CYTOSOLIC_RIBOSOME	0.52063	0.878279	0.015414	0.609897	0.77391	0.933321	0.73648	0.938723	0.28274	0.843306	102	-0.0057512	-0.00043204	0.11114	102	0.22161	0.016648	0.10262	102	-0.085587	-0.0064293	0.11384	102	-0.076324	-0.0057313	0.12066	102	0.06395	0.0048024	0.11127
GOCC_CYTOSOLIC_SMALL_RIBOSOMAL_SUBUNIT	0.37449	0.851254	0.16537	0.802765	0.50239	0.891337	0.66126	0.93334	0.51956	0.873391	34	0.065755	0.0028573	0.20548	34	0.18456	0.0080201	0.18976	34	-0.0012485	-5.4249e-05	0.20845	34	-0.088551	-0.0038464	0.21291	34	-0.0087014	-0.00037798	0.17742
GOCC_DEATH_INDUCING_SIGNALING_COMPLEX	0.62469	0.897151	0.094056	0.756272	0.16946	0.790068	0.49285	0.915344	0.11529	0.789195	9	-0.12533	-0.0028038	0.39431	9	0.47926	0.010722	0.36411	9	0.4537	0.01015	0.47442	9	0.0075317	0.00016844	0.42028	9	0.44353	0.0099196	0.36995
GOCC_DENDRITE_CYTOPLASM	0.22886	0.8254	0.18285	0.802765	0.34848	0.874063	0.50958	0.919366	0.056635	0.739655	25	0.15486	0.0057718	0.20853	25	0.1742	0.0064927	0.19258	25	0.088595	0.0033019	0.2275	25	-0.0054942	-0.00020469	0.22887	25	0.35799	0.013338	0.22604
GOCC_DENDRITE_MEMBRANE	0.015289	0.44147	0.042772	0.702906	0.0022736	0.162742	0.023771	0.512832	0.017935	0.521752	37	0.39056	0.017703	0.18059	37	0.28678	0.012999	0.16678	37	0.56008	0.025386	0.19735	37	0.36794	0.016671	0.18568	37	0.36689	0.016625	0.17483
GOCC_DENDRITE_TERMINUS	0.020006	0.475771	0.10526	0.759092	0.10366	0.723203	0.02518	0.527745	0.016939	0.515926	12	0.58439	0.015096	0.28454	12	0.32907	0.0085004	0.26279	12	0.46736	0.012072	0.37063	12	0.67203	0.017353	0.34339	12	0.56265	0.014529	0.26519
GOCC_DENDRITIC_GROWTH_CONE	0.34732	0.851254	0.24155	0.810585	0.43429	0.886902	0.22193	0.882231	0.1163	0.789517	8	0.14187	0.0029925	0.36139	8	0.23406	0.0049372	0.33374	8	0.07335	0.0015472	0.4433	8	0.30312	0.0063915	0.39587	8	0.37271	0.0078592	0.31222
GOCC_DENDRITIC_SHAFT	0.38748	0.854199	0.81184	0.927686	0.11368	0.733013	0.3443	0.90708	0.48135	0.872216	37	0.048391	0.0021934	0.16927	37	-0.13829	-0.0062684	0.15631	37	0.23305	0.010563	0.19305	37	0.077309	0.0035028	0.1929	37	0.0076431	0.00034632	0.16343
GOCC_DENDRITIC_SPINE_HEAD	0.31664	0.843232	0.25775	0.814928	0.35172	0.876247	0.4472	0.910344	0.14993	0.80609	6	0.24118	0.0044061	0.50549	6	0.30358	0.005546	0.46681	6	0.2015	0.003681	0.52929	6	0.067903	0.00124	0.51159	6	0.47147	0.0086102	0.45475
GOCC_DENDRITIC_SPINE_MEMBRANE	0.10881	0.739559	0.019894	0.639326	0.020054	0.447038	0.14333	0.822982	0.013801	0.473587	14	0.36313	0.010131	0.29452	14	0.55918	0.015601	0.27196	14	0.65419	0.018251	0.31868	14	0.32131	0.0089609	0.30155	14	0.643	0.017933	0.29186
GOCC_DENDRITIC_TREE	1.2459e-09	1.27406e-05	0.0011532	0.263447	1.4752e-09	1.50854e-06	2.357e-10	4.01711e-07	1.0114e-05	0.00953993	570	0.27102	0.047494	0.045428	570	0.128	0.022431	0.041992	570	0.30175	0.052878	0.050814	570	0.30492	0.053415	0.048922	570	0.19014	0.03331	0.044594
GOCC_DENSE_BODY	0.3549	0.851254	0.91906	0.963811	0.14037	0.774403	0.20953	0.88151	0.70196	0.902303	5	0.20862	0.0034792	0.56061	5	-0.72416	-0.012077	0.51768	5	0.45127	0.0075257	0.41834	5	0.43193	0.0072006	0.5345	5	-0.28181	-0.0046983	0.53166
GOCC_DENSE_CORE_GRANULE	0.35748	0.851254	0.1778	0.802765	0.40435	0.881939	0.25661	0.899895	0.28211	0.843306	38	0.062048	0.0028501	0.1699	38	0.14494	0.0066577	0.15689	38	0.047319	0.0021735	0.19545	38	0.13601	0.0062449	0.20801	38	0.10835	0.0049754	0.18792
GOCC_DENSE_CORE_GRANULE_MEMBRANE	0.27848	0.836713	0.0050784	0.460994	0.17751	0.799843	0.32586	0.90708	0.00019318	0.0548739	7	0.18576	0.0036653	0.31625	7	0.75063	0.014811	0.29198	7	0.34011	0.0067108	0.36771	7	0.19572	0.0038604	0.43361	7	1.5875	0.031313	0.44716
GOCC_DERLIN_1_RETROTRANSLOCATION_COMPLEX	0.10406	0.734381	0.91351	0.962451	0.4189	0.884488	0.15855	0.834448	0.82533	0.927249	7	0.4974	0.0098146	0.39514	7	-0.49726	-0.0098118	0.3649	7	0.097568	0.0019251	0.47661	7	0.43955	0.0086698	0.43934	7	-0.3697	-0.0072924	0.39502
GOCC_DESMOSOME	0.85055	0.946022	0.66717	0.888691	0.32672	0.86762	0.65942	0.932932	0.37439	0.858371	25	-0.23791	-0.0088669	0.22901	25	-0.091391	-0.0034062	0.21149	25	0.11716	0.0043666	0.26093	25	-0.09502	-0.0035401	0.23126	25	0.072281	0.0026931	0.2257
GOCC_DEUTEROSOME	0.22925	0.8254	0.75446	0.908194	0.88438	0.960886	0.72715	0.938481	0.72285	0.906733	5	0.42099	0.0070209	0.56788	5	-0.36113	-0.0060227	0.52443	5	-0.53715	-0.0089581	0.44867	5	-0.41262	-0.0068787	0.68288	5	-0.36504	-0.0060858	0.6173
GOCC_DISTAL_AXON	0.0023827	0.208252	0.13518	0.78405	0.00052714	0.0567425	6.7033e-05	0.0120642	0.012152	0.44768	248	0.19575	0.022835	0.069341	248	0.070602	0.0082362	0.064051	248	0.25275	0.029484	0.077145	248	0.29292	0.034158	0.076682	248	0.15516	0.018095	0.068884
GOCC_DNA_DEPENDENT_PROTEIN_KINASE_COMPLEX	0.062128	0.675971	0.16786	0.802765	0.67059	0.914846	0.47719	0.914046	0.50587	0.872216	5	0.90892	0.015158	0.59126	5	0.52568	0.0087669	0.54605	5	-0.25505	-0.0042534	0.5776	5	0.034033	0.00056736	0.59502	5	-0.0068933	-0.00011492	0.46839
GOCC_DNA_DEPENDENT_PROTEIN_KINASE_DNA_LIGASE_4_COMPLEX	0.25203	0.831927	0.30402	0.828204	0.76712	0.932131	0.79136	0.944104	0.64435	0.888703	6	0.3075	0.0056175	0.46024	6	0.21799	0.0039824	0.42503	6	-0.41091	-0.0075065	0.56335	6	-0.47415	-0.0086586	0.58453	6	-0.1663	-0.003037	0.44932
GOCC_DNA_POLYMERASE_COMPLEX	0.46596	0.867168	0.99647	0.998423	0.60682	0.905772	0.29336	0.90708	0.97215	0.983472	18	0.021452	0.00067855	0.25107	18	-0.62452	-0.019754	0.2318	18	-0.070569	-0.0022322	0.26035	18	0.11962	0.0037823	0.22005	18	-0.41917	-0.013255	0.21906
GOCC_DNA_RECOMBINASE_MEDIATOR_COMPLEX	0.69363	0.910184	0.60631	0.875737	0.38078	0.881939	0.79774	0.946148	0.37447	0.858371	7	-0.1848	-0.0036464	0.36508	7	-0.090932	-0.0017943	0.33715	7	0.14418	0.0028449	0.47514	7	-0.35096	-0.0069224	0.42103	7	0.11409	0.0022505	0.35651
GOCC_DNA_REPAIR_COMPLEX	0.069662	0.686076	0.16683	0.802765	0.19742	0.814088	0.60623	0.928668	0.73548	0.9078	20	0.35325	0.011778	0.23894	20	0.21335	0.0071131	0.22067	20	0.24127	0.008044	0.28355	20	-0.06849	-0.0022826	0.25412	20	-0.17754	-0.0059174	0.28205
GOCC_DNA_REPLICATION_FACTOR_A_COMPLEX	0.64073	0.898561	0.085638	0.756272	0.91901	0.96749	0.95071	0.979345	0.35964	0.858371	12	-0.12152	-0.0031389	0.33716	12	0.42598	0.011004	0.31135	12	-0.41427	-0.010701	0.29622	12	-0.54428	-0.014054	0.3295	12	0.09659	0.0024942	0.26874
GOCC_DNA_REPLICATION_FACTOR_C_COMPLEX	0.64318	0.898645	0.32689	0.83054	0.51853	0.894926	0.77372	0.94357	0.38669	0.858371	5	-0.1529	-0.0025499	0.41665	5	0.17258	0.0028782	0.38477	5	-0.018752	-0.00031273	0.40363	5	-0.31882	-0.005315	0.42443	5	0.11697	0.0019501	0.4062
GOCC_DNA_REPLICATION_PREINITIATION_COMPLEX	0.1113	0.742534	0.21097	0.80746	0.67134	0.914984	0.36886	0.90708	0.63058	0.885677	13	0.35186	0.0094598	0.28848	13	0.21395	0.0057522	0.26642	13	-0.14787	-0.0039754	0.33332	13	0.089217	0.0023977	0.26642	13	-0.097852	-0.0026299	0.29351
GOCC_DOPAMINERGIC_SYNAPSE	0.10636	0.739282	0.21155	0.80746	0.59376	0.904563	0.33175	0.90708	0.66771	0.894438	12	0.40359	0.010425	0.32385	12	0.23959	0.006189	0.29908	12	-0.083008	-0.0021442	0.34992	12	0.1467	0.0037881	0.33717	12	-0.12281	-0.0031712	0.28321
GOCC_DYNACTIN_COMPLEX	0.56014	0.886	0.33756	0.8317	0.72404	0.926137	0.79264	0.944104	0.62238	0.883948	8	-0.054022	-0.0011395	0.35697	8	0.13817	0.0029144	0.32965	8	-0.34371	-0.00725	0.57776	8	-0.27358	-0.0057685	0.33541	8	-0.12981	-0.0027371	0.41637
GOCC_DYNEIN_AXONEMAL_PARTICLE	0.48297	0.86771	0.1897	0.805468	0.37352	0.881939	0.10258	0.786215	0.27114	0.842004	14	0.011259	0.00031411	0.26359	14	0.21397	0.0059695	0.24341	14	0.085562	0.0023871	0.26527	14	0.33135	0.0092408	0.26151	14	0.15786	0.0044027	0.25904
GOCC_DYNEIN_COMPLEX	0.724	0.917478	0.85574	0.940845	0.85349	0.95315	0.76063	0.940015	0.86331	0.939571	43	-0.096693	-0.004724	0.16257	43	-0.15935	-0.007785	0.15013	43	-0.19512	-0.0095327	0.18556	43	-0.12299	-0.0060066	0.17363	43	-0.18085	-0.0088325	0.1651
GOCC_DYSTROGLYCAN_COMPLEX	0.021025	0.487532	0.86841	0.945241	0.2379	0.839586	0.021825	0.507953	0.74265	0.909938	7	1.0199	0.020125	0.50164	7	-0.5184	-0.010229	0.4633	7	0.4133	0.0081549	0.57959	7	1.0963	0.021623	0.54335	7	-0.36086	-0.0071181	0.55385
GOCC_DYSTROPHIN_ASSOCIATED_GLYCOPROTEIN_COMPLEX	0.27562	0.836595	0.49974	0.859668	0.18945	0.806325	0.13225	0.817204	0.29029	0.843306	17	0.17945	0.0055165	0.30113	17	0.00018398	5.6559e-06	0.27809	17	0.29894	0.0091897	0.33972	17	0.36647	0.011261	0.32842	17	0.17174	0.0052776	0.31081
GOCC_EARLY_ENDOSOME	0.62356	0.897151	0.15025	0.802327	0.20699	0.818832	0.40312	0.90708	0.26605	0.842004	391	-0.016564	-0.0024164	0.05261	391	0.050302	0.0073384	0.048583	391	0.047451	0.0069223	0.058084	392	0.013954	0.0020374	0.056889	392	0.03188	0.0046552	0.051023
GOCC_EARLY_ENDOSOME_LUMEN	0.58546	0.889058	0.95103	0.977509	0.7824	0.935926	0.31155	0.90708	0.97613	0.986274	5	-0.095931	-0.0015999	0.44437	5	-0.67911	-0.011326	0.41033	5	-0.44218	-0.0073742	0.56664	5	0.26074	0.0043467	0.53053	5	-0.64513	-0.010755	0.32584
GOCC_EARLY_ENDOSOME_MEMBRANE	0.52271	0.878303	0.17807	0.802765	0.25573	0.847779	0.2742	0.906492	0.32498	0.856482	167	-0.0045141	-0.00043311	0.079257	167	0.06754	0.0064803	0.073191	167	0.057255	0.0054933	0.0872	168	0.05063	0.0048704	0.084361	168	0.034414	0.0033106	0.075832
GOCC_EARLY_PHAGOSOME	0.57164	0.886847	0.037192	0.702739	0.72668	0.926137	0.83931	0.952268	0.076443	0.757503	12	-0.065665	-0.0016962	0.36368	12	0.59923	0.015479	0.33582	12	-0.21066	-0.0054415	0.34946	12	-0.30727	-0.0079341	0.30985	12	0.46757	0.012074	0.32709
GOCC_EGG_COAT	0.76682	0.928318	0.73849	0.904022	0.33005	0.869197	0.59385	0.928139	0.55033	0.875383	5	-0.39616	-0.0066068	0.54384	5	-0.32078	-0.0053498	0.50223	5	0.25452	0.0042446	0.57873	5	-0.12252	-0.0020424	0.51591	5	-0.066143	-0.0011027	0.52288
GOCC_ELASTIC_FIBER	0.069582	0.686076	0.33471	0.83054	0.16267	0.780821	0.2418	0.893877	0.41892	0.865084	5	0.78941	0.013165	0.53374	5	0.21046	0.0035099	0.49294	5	0.5849	0.0097543	0.59466	5	0.4107	0.0068467	0.58624	5	0.11184	0.0018646	0.54648
GOCC_ELONGATOR_HOLOENZYME_COMPLEX	0.36935	0.851254	0.58694	0.870834	0.15924	0.780821	0.25725	0.900462	0.1666	0.821422	5	0.21588	0.0036003	0.64716	5	-0.13129	-0.0021895	0.59765	5	0.62554	0.010432	0.62703	5	0.39978	0.0066647	0.6133	5	0.62738	0.01046	0.6483
GOCC_EMC_COMPLEX	0.30855	0.842159	0.59459	0.872799	0.35936	0.881552	0.32823	0.90708	0.69259	0.90046	9	0.19901	0.0044523	0.39804	9	-0.087994	-0.0019686	0.36759	9	0.17383	0.003889	0.48263	9	0.17413	0.0038943	0.39147	9	-0.19573	-0.0043774	0.38896
GOCC_ENDOCYTIC_VESICLE	0.067618	0.684562	0.41339	0.846043	0.16082	0.780821	0.11931	0.800567	0.28696	0.843306	307	0.089713	0.011625	0.060054	307	0.012137	0.0015727	0.055464	307	0.065362	0.0084693	0.065949	307	0.076495	0.0099083	0.06491	307	0.032452	0.0042037	0.057713
GOCC_ENDOCYTIC_VESICLE_LUMEN	0.87163	0.950992	0.048451	0.731846	0.43818	0.886902	0.852	0.955464	0.060989	0.744482	23	-0.24671	-0.0088202	0.21753	23	0.33349	0.011922	0.20087	23	0.0382	0.0013657	0.24553	23	-0.24507	-0.0087581	0.23449	23	0.31327	0.011196	0.20255
GOCC_ENDOCYTIC_VESICLE_MEMBRANE	0.56052	0.886106	0.5036	0.860434	0.44651	0.886902	0.63151	0.928668	0.55326	0.875383	168	-0.012343	-0.0011878	0.081051	168	-0.00067636	-6.5087e-05	0.074849	168	0.011871	0.0011423	0.088258	168	-0.029285	-0.002817	0.087194	168	-0.010321	-0.00099289	0.077082
GOCC_ENDODEOXYRIBONUCLEASE_COMPLEX	0.42758	0.859361	0.33455	0.83054	0.70687	0.925339	0.35555	0.90708	0.79443	0.917897	5	0.089315	0.0014895	0.48926	5	0.19311	0.0032205	0.45182	5	-0.40961	-0.006831	0.75257	5	0.17461	0.0029108	0.47141	5	-0.50429	-0.0084074	0.61355
GOCC_ENDOLYSOSOME	0.5071	0.875743	0.2648	0.817586	0.48455	0.887006	0.62517	0.928668	0.17689	0.821422	26	-0.0033196	-0.00012617	0.18662	26	0.10834	0.0041178	0.17234	26	0.0080164	0.00030468	0.20688	26	-0.074175	-0.0028181	0.23246	26	0.18694	0.0071028	0.2016
GOCC_ENDOLYSOSOME_LUMEN	0.31585	0.843232	0.68908	0.893702	0.70774	0.925339	0.5628	0.926649	0.75534	0.913363	5	0.16348	0.0027264	0.34105	5	-0.15535	-0.0025909	0.31495	5	-0.18967	-0.0031632	0.34687	5	-0.076716	-0.0012789	0.48532	5	-0.31319	-0.0052215	0.45298
GOCC_ENDOLYSOSOME_MEMBRANE	0.62317	0.897151	0.058593	0.744096	0.39037	0.881939	0.67669	0.934742	0.061073	0.744482	17	-0.082871	-0.0025475	0.26407	17	0.38205	0.011745	0.24384	17	0.088036	0.0027063	0.31628	17	-0.13122	-0.0040323	0.28621	17	0.41276	0.012684	0.267
GOCC_ENDONUCLEASE_COMPLEX	0.27413	0.836542	0.73502	0.903151	0.13836	0.774403	0.085794	0.767647	0.54103	0.875383	35	0.10239	0.004514	0.17054	35	-0.098917	-0.004361	0.15749	35	0.21991	0.009695	0.20217	35	0.25545	0.011258	0.18684	35	-0.018987	-0.0008368	0.18426
GOCC_ENDOPEPTIDASE_COMPLEX	0.40286	0.854199	0.83913	0.936233	0.93004	0.970072	0.73345	0.938723	0.76049	0.914185	81	0.029909	0.0020034	0.12161	81	-0.11128	-0.0074535	0.1123	81	-0.17677	-0.01184	0.11975	81	-0.077457	-0.0051863	0.12427	81	-0.079045	-0.0052929	0.11166
GOCC_ENDOPLASMIC_RETICULUM_CHAPERONE_COMPLEX	0.53624	0.879872	0.18099	0.802765	0.38809	0.881939	0.49282	0.915344	0.12727	0.790494	11	-0.032926	-0.00081433	0.362	11	0.30476	0.0075373	0.33429	11	0.11876	0.0029371	0.41772	11	0.0065229	0.00016126	0.3625	11	0.36975	0.0091418	0.3245
GOCC_ENDOPLASMIC_RETICULUM_EXIT_SITE	0.74622	0.92254	0.075324	0.756272	0.43901	0.886902	0.61651	0.928668	0.11925	0.789517	30	-0.12953	-0.0052877	0.19547	30	0.25944	0.010591	0.1805	30	0.030337	0.0012384	0.19766	31	-0.06475	-0.0026858	0.2185	30	0.22154	0.0090409	0.18794
GOCC_ENDOPLASMIC_RETICULUM_GOLGI_INTERMEDIATE_COMPARTMENT	0.79181	0.9337	0.76481	0.912159	0.41945	0.88472	0.48206	0.914499	0.40123	0.858371	119	-0.080063	-0.0064933	0.098509	119	-0.065671	-0.0053261	0.090972	119	0.023256	0.0018861	0.11439	119	0.0050657	0.00041068	0.11261	119	0.024727	0.0020047	0.098844
GOCC_ENDOPLASMIC_RETICULUM_GOLGI_INTERMEDIATE_COMPARTMENT_MEMBRANE	0.44725	0.865089	0.9353	0.969821	0.89212	0.96258	0.7014	0.936971	0.98051	0.988208	69	0.017673	0.001093	0.13327	69	-0.18663	-0.011542	0.12306	69	-0.18605	-0.011506	0.15029	69	-0.082463	-0.0050978	0.15605	69	-0.27881	-0.017237	0.13504
GOCC_ENDOPLASMIC_RETICULUM_LUMEN	0.39756	0.854199	0.4762	0.855795	0.90544	0.964711	0.78438	0.944104	0.89794	0.951745	285	0.016462	0.0020565	0.063394	285	0.0034944	0.00043655	0.058543	285	-0.093416	-0.01167	0.071134	285	-0.055209	-0.0068944	0.070144	285	-0.080079	-0.010001	0.063057
GOCC_ENDOPLASMIC_RETICULUM_PALMITOYLTRANSFERASE_COMPLEX	0.17605	0.799528	0.7083	0.897347	0.31811	0.867181	0.26197	0.904424	0.6034	0.881699	8	0.36523	0.0077041	0.39249	8	-0.19878	-0.0041931	0.36246	8	0.19965	0.0042113	0.4221	8	0.21774	0.004591	0.34166	8	-0.09674	-0.0020399	0.36902
GOCC_ENDOPLASMIC_RETICULUM_PLASMA_MEMBRANE_CONTACT_SITE	0.12374	0.760302	0.091026	0.756272	0.1934	0.810172	0.35963	0.90708	0.084513	0.76278	9	0.40613	0.0090862	0.35116	9	0.43276	0.009682	0.32428	9	0.34482	0.0077143	0.39843	9	0.13341	0.0029834	0.37112	9	0.44899	0.010042	0.32644
GOCC_ENDOPLASMIC_RETICULUM_PROTEIN_CONTAINING_COMPLEX	0.17977	0.805225	0.74687	0.905276	0.16408	0.781002	0.1189	0.800465	0.5715	0.875383	108	0.098046	0.0075777	0.10701	108	-0.065683	-0.0050764	0.098819	108	0.11453	0.0088516	0.11713	108	0.1361	0.010515	0.11529	108	-0.019458	-0.0015033	0.10798
GOCC_ENDOPLASMIC_RETICULUM_QUALITY_CONTROL_COMPARTMENT	0.63223	0.898117	0.96701	0.983749	0.30997	0.865809	0.26445	0.905977	0.95213	0.97433	15	-0.10623	-0.0030678	0.31452	15	-0.53398	-0.01542	0.29042	15	0.14474	0.0041797	0.29184	15	0.17974	0.0051885	0.28543	15	-0.51607	-0.014898	0.30977
GOCC_ENDOPLASMIC_RETICULUM_TUBULAR_NETWORK	0.26108	0.834956	0.40379	0.844969	0.80249	0.939535	0.38869	0.90708	0.42755	0.865084	24	0.15606	0.0056992	0.24383	24	0.054841	0.0020027	0.22518	24	-0.22502	-0.0082171	0.26454	24	0.066576	0.0024303	0.23547	24	0.042334	0.0015455	0.23183
GOCC_ENDOPLASMIC_RETICULUM_TUBULAR_NETWORK_MEMBRANE	0.023028	0.491317	0.068553	0.755556	0.89208	0.96258	0.31921	0.90708	0.60738	0.881699	4	1.3656	0.020371	0.68449	4	0.93986	0.01402	0.63216	4	-0.89489	-0.013349	0.72301	4	0.30889	0.004606	0.65733	4	-0.17667	-0.0026346	0.64831
GOCC_ENDOSOME	0.7361	0.921178	0.3614	0.834773	0.25097	0.842161	0.31404	0.90708	0.21701	0.836296	948	-0.022362	-0.0049986	0.035417	948	0.011602	0.0025934	0.032707	948	0.025975	0.005806	0.038685	949	0.018272	0.0040848	0.037716	950	0.026868	0.00601	0.034343
GOCC_ENDOSOME_LUMEN	0.91103	0.963512	0.8133	0.928111	0.52608	0.896782	0.80226	0.946698	0.82262	0.926216	40	-0.23207	-0.010936	0.17227	40	-0.14161	-0.0066735	0.15909	40	-0.011449	-0.00053953	0.17503	40	-0.15944	-0.0075104	0.18763	40	-0.15196	-0.0071589	0.16421
GOCC_ENDOSOME_MEMBRANE	0.91599	0.964545	0.20596	0.80746	0.24336	0.842133	0.56585	0.926649	0.13209	0.793055	501	-0.066283	-0.010911	0.048076	501	0.036431	0.0059973	0.0444	501	0.036415	0.0059945	0.052355	502	-0.0084303	-0.0013886	0.050837	503	0.051856	0.0085503	0.04644
GOCC_ENZYME_ACTIVATOR_COMPLEX	0.73979	0.92164	0.57116	0.868047	0.22993	0.833896	0.48845	0.914551	0.58587	0.877453	13	-0.19696	-0.0052954	0.30645	13	-0.050753	-0.0013645	0.283	13	0.26479	0.0071188	0.35826	13	0.0097094	0.00026094	0.33544	13	-0.05884	-0.0015814	0.27123
GOCC_EPSILON_DNA_POLYMERASE_COMPLEX	0.64221	0.898637	0.93079	0.967893	0.79034	0.937157	0.77168	0.943296	0.96134	0.978164	5	-0.17201	-0.0028686	0.47204	5	-0.6459	-0.010772	0.43589	5	-0.41392	-0.0069029	0.51252	5	-0.36563	-0.0060954	0.49118	5	-0.88394	-0.014737	0.50038
GOCC_EQUATORIAL_MICROTUBULE_ORGANIZING_CENTER	0.86524	0.95036	0.57881	0.869916	0.19509	0.810642	0.86183	0.95628	0.28631	0.843306	4	-0.64216	-0.0095792	0.58156	4	-0.1068	-0.0015932	0.53708	4	0.56516	0.0084302	0.65767	4	-0.784	-0.01169	0.72018	4	0.42028	0.0062672	0.7449
GOCC_ER_MEMBRANE_INSERTION_COMPLEX	0.95129	0.975921	0.9443	0.974018	0.67942	0.916829	0.82896	0.948201	0.6618	0.8912	11	-0.55696	-0.013775	0.33601	11	-0.49402	-0.012218	0.3103	11	-0.17421	-0.0043085	0.37378	11	-0.38619	-0.0095477	0.40648	11	-0.12708	-0.003142	0.30447
GOCC_ER_TO_GOLGI_TRANSPORT_VESICLE_MEMBRANE	0.73988	0.92164	0.91734	0.963624	0.5207	0.895123	0.19376	0.870128	0.7278	0.907426	43	-0.10386	-0.0050742	0.16153	43	-0.20696	-0.010111	0.14916	43	-0.0088571	-0.00043271	0.17064	43	0.15323	0.0074835	0.17733	43	-0.10174	-0.004969	0.16784
GOCC_ER_UBIQUITIN_LIGASE_COMPLEX	0.81619	0.941009	0.81609	0.928589	0.24598	0.842133	0.57929	0.92719	0.61424	0.88207	4	-0.63032	-0.0094025	0.69959	4	-0.58183	-0.0086792	0.64606	4	0.33725	0.0050306	0.49074	4	-0.15192	-0.0022652	0.75928	4	-0.201	-0.0029974	0.69219
GOCC_ESCRT_COMPLEX	0.57163	0.886847	0.57385	0.868779	0.031564	0.536169	0.13315	0.817204	0.19567	0.829026	29	-0.037034	-0.0014864	0.20513	29	-0.035272	-0.0014157	0.18943	29	0.404	0.016215	0.21739	29	0.26702	0.010713	0.24019	29	0.16794	0.0067386	0.19592
GOCC_ESCRT_I_COMPLEX	0.68025	0.907823	0.45094	0.853892	0.072808	0.683007	0.28504	0.90708	0.1754	0.821422	12	-0.12665	-0.0032715	0.27038	12	0.030786	0.00079524	0.24969	12	0.44509	0.011497	0.30585	12	0.19595	0.0050596	0.34502	12	0.26394	0.0068158	0.28287
GOCC_ESC_E_Z_COMPLEX	0.51343	0.877942	0.86944	0.945639	0.39563	0.881939	0.54504	0.923031	0.83212	0.929543	13	-0.0089899	-0.0002417	0.26709	13	-0.27717	-0.0074519	0.24664	13	0.074589	0.0020053	0.28181	13	-0.02915	-0.0007834	0.25763	13	-0.25873	-0.0069538	0.26878
GOCC_EUCHROMATIN	0.077008	0.696425	0.021058	0.64534	0.062069	0.657058	0.15703	0.83354	0.019835	0.533846	49	0.21397	0.011157	0.15009	49	0.28171	0.01469	0.1386	49	0.28154	0.01468	0.18309	49	0.17179	0.0089544	0.17063	49	0.28472	0.014841	0.13839
GOCC_EUKARYOTIC_48S_PREINITIATION_COMPLEX	0.33861	0.850634	0.65001	0.885286	0.294	0.859409	0.26656	0.905977	0.49185	0.872216	15	0.12415	0.0035851	0.29823	15	-0.10613	-0.0030649	0.27541	15	0.17688	0.0051079	0.32651	16	0.18255	0.0054423	0.2929	15	0.0061708	0.00017814	0.30187
GOCC_EUKARYOTIC_TRANSLATION_INITIATION_FACTOR_2B_COMPLEX	0.62399	0.897151	0.71883	0.898568	0.71046	0.925407	0.57792	0.926738	0.68033	0.897267	5	-0.15562	-0.0025953	0.49247	5	-0.26349	-0.0043943	0.45479	5	-0.2949	-0.004918	0.5316	5	-0.10437	-0.0017399	0.53093	5	-0.19772	-0.0032963	0.4219
GOCC_EUKARYOTIC_TRANSLATION_INITIATION_FACTOR_3_COMPLEX	0.11893	0.754656	0.57435	0.86896	0.32496	0.86762	0.21579	0.88151	0.50303	0.872216	14	0.39977	0.011153	0.33867	14	-0.058635	-0.0016359	0.31277	14	0.15754	0.0043952	0.34711	15	0.24504	0.0070735	0.31156	14	-0.0024555	-6.8485e-05	0.32324
GOCC_EUKARYOTIC_TRANSLATION_INITIATION_FACTOR_3_COMPLEX_EIF3M	0.30384	0.83917	0.71307	0.897347	0.38295	0.881939	0.36195	0.90708	0.55034	0.875383	7	0.22627	0.0044646	0.44071	7	-0.22888	-0.0045163	0.40699	7	0.1414	0.00279	0.47489	7	0.16537	0.0032617	0.46813	7	-0.046535	-0.00091791	0.3678
GOCC_EUKARYOTIC_TRANSLATION_INITIATION_FACTOR_4F_COMPLEX	0.28372	0.836864	0.12764	0.775582	0.93204	0.971158	0.72455	0.938462	0.39725	0.858371	13	0.1822	0.0048985	0.31862	13	0.33473	0.0089993	0.29423	13	-0.57541	-0.01547	0.38586	13	-0.20578	-0.0055303	0.34502	13	0.08186	0.0022001	0.31426
GOCC_EXCITATORY_SYNAPSE	0.070968	0.686076	0.016542	0.609897	0.00057145	0.0596384	0.040076	0.624237	0.00088757	0.13663	58	0.19477	0.011047	0.13261	58	0.26099	0.014802	0.12246	58	0.52651	0.029861	0.16183	58	0.25902	0.014685	0.14802	58	0.44051	0.024976	0.14091
GOCC_EXOCYST	0.37895	0.851254	0.71342	0.897347	0.89021	0.961987	0.63914	0.929818	0.91517	0.958571	16	0.09573	0.0028551	0.31055	16	-0.16158	-0.0048191	0.28679	16	-0.41272	-0.012309	0.33617	16	-0.11141	-0.0033214	0.3128	16	-0.42927	-0.012798	0.31256
GOCC_EXOCYTIC_VESICLE	0.012191	0.412799	0.4873	0.857643	0.00071462	0.0716442	0.001353	0.12578	0.029852	0.625546	216	0.16651	0.018144	0.07396	216	0.0021753	0.00023705	0.068314	216	0.26094	0.028434	0.081817	216	0.23351	0.025436	0.077842	216	0.13627	0.014844	0.072362
GOCC_EXON_EXON_JUNCTION_COMPLEX	0.98391	0.991375	0.38578	0.839901	0.28251	0.85396	0.75655	0.939604	0.060565	0.744482	18	-0.49065	-0.01552	0.22903	18	0.06142	0.0019428	0.21154	18	0.14955	0.0047303	0.2599	18	-0.18114	-0.0057275	0.26054	18	0.36331	0.011488	0.23437
GOCC_EXORIBONUCLEASE_COMPLEX	0.77365	0.93	0.89944	0.956447	0.77638	0.934581	0.85086	0.955464	0.74957	0.910994	23	-0.15954	-0.0057036	0.21244	23	-0.2508	-0.0089664	0.19618	23	-0.17244	-0.0061646	0.22687	23	-0.21154	-0.0075599	0.20337	23	-0.13841	-0.0049467	0.20562
GOCC_EXTERNAL_ENCAPSULATING_STRUCTURE	0.93439	0.970064	0.94718	0.975414	0.99401	0.997032	0.9835	0.990915	0.99695	0.997633	526	-0.073286	-0.012353	0.048554	526	-0.072559	-0.01223	0.044838	526	-0.13251	-0.022335	0.052727	526	-0.11236	-0.018932	0.052696	526	-0.13302	-0.022414	0.0485
GOCC_EXTERNAL_SIDE_OF_APICAL_PLASMA_MEMBRANE	0.78331	0.931886	0.86605	0.944863	0.32903	0.86896	0.4672	0.911169	0.59654	0.881098	6	-0.29044	-0.0053059	0.37072	6	-0.3793	-0.0069293	0.34235	6	0.19269	0.0035201	0.43537	6	0.038189	0.00069739	0.46392	6	-0.082868	-0.0015134	0.33907
GOCC_EXTERNAL_SIDE_OF_PLASMA_MEMBRANE	0.97218	0.984893	0.82747	0.933139	0.98975	0.994653	0.97109	0.986036	0.9534	0.97452	352	-0.11208	-0.015531	0.058556	352	-0.051067	-0.0070765	0.054081	352	-0.15365	-0.021291	0.066301	352	-0.1218	-0.016872	0.064199	352	-0.098668	-0.013668	0.058771
GOCC_EXTRINSIC_COMPONENT_OF_CYTOPLASMIC_SIDE_OF_PLASMA_MEMBRANE	0.3169	0.843253	0.42626	0.846234	0.33564	0.870018	0.25532	0.899656	0.38053	0.858371	47	0.075038	0.0038323	0.15751	47	0.027042	0.0013811	0.14546	47	0.082108	0.0041933	0.19347	47	0.11362	0.0058004	0.17271	47	0.049699	0.0025374	0.16343
GOCC_EXTRINSIC_COMPONENT_OF_MEMBRANE	0.0071898	0.332832	0.2642	0.817214	0.37215	0.881939	0.094342	0.773389	0.56192	0.875383	165	0.19865	0.018946	0.081149	165	0.047256	0.0045071	0.074955	165	0.030167	0.0028772	0.092489	165	0.11767	0.011219	0.089517	165	-0.012804	-0.0012208	0.082162
GOCC_EXTRINSIC_COMPONENT_OF_MITOCHONDRIAL_INNER_MEMBRANE	0.11361	0.742823	0.17928	0.802765	0.54988	0.900729	0.53444	0.922219	0.30776	0.851257	6	0.46189	0.0084381	0.38249	6	0.32432	0.0059249	0.35323	6	-0.062448	-0.0011408	0.49812	6	-0.039768	-0.00072622	0.46006	6	0.19602	0.0035798	0.39032
GOCC_EXTRINSIC_COMPONENT_OF_ORGANELLE_MEMBRANE	0.032692	0.559044	0.30982	0.828204	0.49153	0.888168	0.33542	0.90708	0.71881	0.906124	21	0.45848	0.015663	0.2488	21	0.11406	0.0038967	0.22979	21	0.0053271	0.00018198	0.25101	21	0.11047	0.0037727	0.25994	21	-0.13795	-0.0047111	0.23811
GOCC_EXTRINSIC_COMPONENT_OF_PLASMA_MEMBRANE	0.031934	0.553487	0.080872	0.756272	0.39632	0.881939	0.1267	0.814164	0.22201	0.836296	97	0.19826	0.014526	0.10698	97	0.13825	0.01013	0.098802	97	0.032966	0.0024153	0.1254	97	0.13479	0.0098718	0.11801	97	0.084707	0.0062042	0.11067
GOCC_EXTRINSIC_COMPONENT_OF_POSTSYNAPTIC_MEMBRANE	0.24044	0.827641	0.024774	0.658405	0.50742	0.891464	0.33592	0.90708	0.092826	0.76278	7	0.21731	0.0042879	0.30829	7	0.55908	0.011032	0.28466	7	-0.0060825	-0.00012001	0.32685	7	0.15767	0.0031099	0.37218	7	0.44182	0.0087149	0.33379
GOCC_EXTRINSIC_COMPONENT_OF_PRESYNAPTIC_MEMBRANE	0.41042	0.856835	0.1445	0.796151	0.16949	0.790068	0.36225	0.90708	0.14444	0.805152	6	0.10525	0.0019228	0.46478	6	0.45511	0.0083142	0.4292	6	0.51276	0.0093671	0.53624	6	0.14521	0.0026517	0.41197	6	0.49515	0.0090427	0.46685
GOCC_EXTRINSIC_COMPONENT_OF_SYNAPTIC_MEMBRANE	0.23804	0.827641	0.013113	0.593816	0.31498	0.867181	0.29094	0.90708	0.045163	0.695537	13	0.18309	0.0049225	0.25692	13	0.52738	0.014179	0.23723	13	0.13447	0.0036152	0.27911	13	0.15209	0.0040873	0.27619	13	0.45993	0.012361	0.27154
GOCC_EXTRINSIC_COMPONENT_OF_SYNAPTIC_VESICLE_MEMBRANE	0.48925	0.872805	0.85344	0.940519	0.40776	0.881939	0.44914	0.910344	0.94234	0.968869	10	0.011736	0.00027675	0.43548	10	-0.42279	-0.0099703	0.40214	10	0.079473	0.0018741	0.34061	10	0.054534	0.0012855	0.42658	10	-0.6726	-0.015856	0.4271
GOCC_FACIT_COLLAGEN_TRIMER	0.72068	0.916551	0.71184	0.897347	0.90704	0.964965	0.80739	0.947079	0.86819	0.940519	6	-0.25144	-0.0045934	0.42991	6	-0.22184	-0.0040528	0.39701	6	-0.6234	-0.011388	0.47128	6	-0.37788	-0.0069007	0.43517	6	-0.45952	-0.0083921	0.41106
GOCC_FANCONI_ANAEMIA_NUCLEAR_COMPLEX	0.15452	0.787992	0.42215	0.846043	0.22675	0.833896	0.10811	0.795624	0.39884	0.858371	7	0.40345	0.0079607	0.3966	7	0.071931	0.0014193	0.36627	7	0.29851	0.00589	0.39822	7	0.6311	0.012448	0.51031	7	0.11008	0.0021713	0.4294
GOCC_FAR_SIN_STRIPAK_COMPLEX	0.68602	0.908595	0.25102	0.813865	0.40913	0.881939	0.16375	0.8375	0.4479	0.868561	16	-0.11677	-0.0034826	0.24096	16	0.14938	0.0044551	0.22252	16	0.059733	0.0017814	0.25993	16	0.26201	0.0078111	0.26758	16	0.031316	0.00093365	0.2391
GOCC_FASCIA_ADHERENS	0.43585	0.863624	0.17349	0.802765	0.80096	0.939535	0.85996	0.956077	0.21067	0.834769	9	0.048855	0.001093	0.30251	9	0.26273	0.0058779	0.27935	9	-0.30545	-0.0068334	0.36144	9	-0.44783	-0.010015	0.41458	9	0.25309	0.0056604	0.31474
GOCC_FC_RECEPTOR_COMPLEX	0.97301	0.985441	0.22891	0.808681	0.79196	0.937157	0.78185	0.944104	0.26311	0.840365	5	-0.78279	-0.013055	0.40617	5	0.27853	0.0046451	0.37514	5	-0.47749	-0.0079631	0.58713	5	-0.31215	-0.0052038	0.40097	5	0.25334	0.0042237	0.39972
GOCC_FEMALE_GERM_CELL_NUCLEUS	0.23782	0.827641	0.61462	0.876783	0.56802	0.90439	0.22115	0.881669	0.46825	0.872216	14	0.22033	0.0061471	0.30886	14	-0.083115	-0.0023189	0.28523	14	-0.049398	-0.0013781	0.2883	14	0.21951	0.0061219	0.28569	14	0.019179	0.00053491	0.2407
GOCC_FEMALE_PRONUCLEUS	0.31213	0.842762	0.86722	0.945241	0.71872	0.926137	0.24176	0.893877	0.6458	0.888703	9	0.20873	0.0046698	0.42614	9	-0.43813	-0.0098022	0.39352	9	-0.28622	-0.0064033	0.49429	9	0.26981	0.006034	0.38507	9	-0.13936	-0.0031167	0.3726
GOCC_FHF_COMPLEX	0.084708	0.711921	0.79427	0.920966	0.40938	0.881939	0.23873	0.892705	0.43297	0.865992	4	0.81164	0.012107	0.59065	4	-0.44804	-0.0066834	0.54548	4	0.11001	0.001641	0.48007	4	0.28073	0.0041861	0.39517	4	0.081525	0.0012157	0.4829
GOCC_FIBRILLAR_CENTER	0.047835	0.619848	0.7745	0.913699	0.78354	0.936159	0.21303	0.88151	0.93769	0.966907	133	0.15413	0.01321	0.092496	133	-0.064389	-0.0055186	0.085425	133	-0.081948	-0.0070233	0.10449	133	0.078703	0.0067428	0.098875	133	-0.13978	-0.011976	0.091019
GOCC_FIBRILLAR_COLLAGEN_TRIMER	0.9097	0.963201	0.74692	0.905276	0.80164	0.939535	0.91891	0.970214	0.72055	0.906427	11	-0.42957	-0.010624	0.32082	11	-0.19699	-0.0048719	0.29628	11	-0.30988	-0.0076638	0.36563	11	-0.49007	-0.012116	0.35059	11	-0.18702	-0.004624	0.31998
GOCC_FIBRINOGEN_COMPLEX	0.83395	0.943913	0.50302	0.860434	0.60574	0.905612	0.80859	0.947079	0.60727	0.881699	8	-0.53199	-0.011222	0.54849	8	-0.0038344	-8.088e-05	0.50654	8	-0.10742	-0.0022658	0.40045	8	-0.44095	-0.0092975	0.50525	8	-0.1431	-0.0030174	0.52565
GOCC_FICOLIN_1_RICH_GRANULE	0.51831	0.878279	0.03181	0.678041	0.86963	0.958291	0.86159	0.956117	0.25772	0.840365	176	-0.0035981	-0.00035432	0.078356	176	0.13421	0.013216	0.072351	176	-0.098986	-0.0097473	0.088012	176	-0.090648	-0.008923	0.083352	176	0.052944	0.0052119	0.081402
GOCC_FICOLIN_1_RICH_GRANULE_LUMEN	0.45634	0.865089	0.21659	0.80746	0.85935	0.95581	0.80394	0.947079	0.54323	0.875383	118	0.010775	0.00087018	0.098248	118	0.071113	0.0057433	0.090728	118	-0.11303	-0.0091284	0.10491	118	-0.084785	-0.0068449	0.09907	118	-0.010898	-0.00087986	0.10038
GOCC_FICOLIN_1_RICH_GRANULE_MEMBRANE	0.58762	0.88938	0.020598	0.639326	0.65568	0.913748	0.75023	0.939027	0.10345	0.771908	58	-0.028806	-0.0016338	0.13008	58	0.24524	0.013909	0.12011	58	-0.064028	-0.0036314	0.15978	58	-0.10342	-0.0058635	0.15317	58	0.1756	0.0099561	0.13912
GOCC_FILAMENTOUS_ACTIN	0.27266	0.836248	0.83968	0.93633	0.33524	0.870018	0.42269	0.90708	0.38705	0.858371	31	0.11691	0.0048515	0.19331	31	-0.1773	-0.0073571	0.17851	31	0.082975	0.0034431	0.195	31	0.041076	0.0017038	0.21063	31	0.055419	0.0022989	0.19308
GOCC_FILOPODIUM	0.3699	0.851254	0.25666	0.814928	0.18363	0.803509	0.28412	0.90708	0.17677	0.821422	92	0.035986	0.0025681	0.10835	92	0.065407	0.0046677	0.10006	92	0.11272	0.0080437	0.12501	92	0.066144	0.0047185	0.11591	92	0.10038	0.0071609	0.10819
GOCC_FILOPODIUM_MEMBRANE	0.54941	0.885066	0.10985	0.765838	0.039075	0.586993	0.40057	0.90708	0.028517	0.614544	16	-0.028819	-0.00085952	0.23209	16	0.26304	0.0078451	0.21432	16	0.4368	0.013027	0.24795	16	0.068312	0.0020366	0.27121	16	0.45776	0.013648	0.24052
GOCC_FILOPODIUM_TIP	0.8209	0.941652	0.88452	0.951681	0.6661	0.914846	0.66993	0.934491	0.77933	0.917897	17	-0.25648	-0.0078845	0.27914	17	-0.30879	-0.0094926	0.25777	17	-0.13174	-0.0040497	0.30696	17	-0.11071	-0.003402	0.25176	17	-0.20674	-0.0063533	0.2685
GOCC_FILTRATION_DIAPHRAGM	0.41242	0.856848	0.49768	0.859668	0.65741	0.913908	0.36508	0.90708	0.85459	0.937582	9	0.089059	0.0019925	0.40241	9	0.002159	4.8301e-05	0.37162	9	-0.18481	-0.0041346	0.45587	9	0.1366	0.0030549	0.39602	9	-0.36362	-0.0081324	0.34422
GOCC_FLEMMING_BODY	0.66167	0.901861	0.25444	0.814928	0.16	0.780821	0.43876	0.909275	0.055492	0.737456	35	-0.076195	-0.0033592	0.18271	35	0.11146	0.0049141	0.16873	35	0.1947	0.0085835	0.19578	35	0.02947	0.0012988	0.19121	35	0.29011	0.012786	0.18201
GOCC_FLOTILLIN_COMPLEX	0.090151	0.721504	0.075959	0.756272	0.63948	0.911579	0.46966	0.912029	0.37888	0.858371	8	0.52588	0.011093	0.39248	8	0.51933	0.010955	0.36244	8	-0.15573	-0.0032847	0.43612	8	0.032788	0.00069134	0.43069	8	0.12227	0.0025782	0.39641
GOCC_F_ACTIN_CAPPING_PROTEIN_COMPLEX	0.38865	0.854199	0.66433	0.888105	0.5329	0.898036	0.38836	0.90708	0.59081	0.879767	8	0.11253	0.0023737	0.39786	8	-0.1559	-0.0032884	0.36742	8	-0.036836	-0.00077697	0.44617	8	0.12425	0.0026199	0.43813	8	-0.090337	-0.0019049	0.39339
GOCC_GABA_ERGIC_SYNAPSE	0.038058	0.591545	0.068822	0.755556	7.9037e-06	0.00202058	8.6177e-05	0.0151939	0.00080134	0.128103	69	0.2408	0.014892	0.13575	69	0.18614	0.011511	0.12537	69	0.66532	0.041144	0.15406	69	0.59262	0.036635	0.15772	69	0.44069	0.027245	0.13964
GOCC_GABA_RECEPTOR_COMPLEX	0.12714	0.769951	0.10284	0.756272	0.053908	0.650596	0.061883	0.688706	0.30773	0.851257	17	0.34345	0.010558	0.30126	17	0.3521	0.010824	0.2782	17	0.53884	0.016564	0.33506	17	0.50268	0.015447	0.32657	17	0.15065	0.0046297	0.29991
GOCC_GAMMA_DELTA_T_CELL_RECEPTOR_COMPLEX	0.67819	0.906558	0.35466	0.833803	0.24914	0.842133	0.37131	0.90708	0.25618	0.840365	3	-0.24019	-0.003103	0.51917	3	0.17872	0.0023089	0.47945	3	0.41349	0.0053417	0.61057	3	0.23232	0.0030001	0.70741	3	0.41124	0.005311	0.62765
GOCC_GAMMA_SECRETASE_COMPLEX	0.31172	0.842762	0.81528	0.928581	0.52005	0.895037	0.26573	0.905977	0.46876	0.872216	7	0.1988	0.0039227	0.40489	7	-0.33559	-0.0066218	0.3739	7	-0.02663	-0.00052544	0.52951	7	0.34217	0.006749	0.54676	7	0.038529	0.00075998	0.49158
GOCC_GAMMA_TUBULIN_COMPLEX	0.39054	0.854199	0.30174	0.828204	0.74507	0.928025	0.62586	0.928668	0.84038	0.932463	17	0.072054	0.002215	0.25926	17	0.12436	0.003823	0.23942	17	-0.20967	-0.0064454	0.31813	17	-0.093539	-0.0028744	0.29148	17	-0.27401	-0.0084205	0.27509
GOCC_GAMMA_TUBULIN_RING_COMPLEX	0.57925	0.888848	0.52829	0.862646	0.89644	0.962973	0.87416	0.959791	0.90417	0.953527	8	-0.072421	-0.0015276	0.36215	8	-0.023737	-0.00050069	0.33444	8	-0.57749	-0.012181	0.45776	8	-0.47696	-0.010057	0.41607	8	-0.60888	-0.012839	0.46631
GOCC_GAP_JUNCTION	0.65731	0.900422	0.22693	0.807744	0.26537	0.84952	0.28383	0.90708	0.13901	0.800806	28	-0.093659	-0.003694	0.23117	28	0.1599	0.0063065	0.21348	28	0.14316	0.0056461	0.22837	28	0.12096	0.0047688	0.21164	28	0.23546	0.0092836	0.21705
GOCC_GATOR1_COMPLEX	0.91987	0.965571	0.92071	0.964571	0.23985	0.840832	0.59252	0.927752	0.51227	0.872254	5	-0.62781	-0.01047	0.44708	5	-0.5821	-0.0097079	0.41287	5	0.52607	0.0087731	0.74427	5	-0.16181	-0.0026976	0.69141	5	-0.01928	-0.00032143	0.62684
GOCC_GATOR2_COMPLEX	0.66331	0.901996	0.92243	0.964802	0.33612	0.870018	0.47605	0.914044	0.76211	0.914185	8	-0.13823	-0.0029158	0.32793	8	-0.4305	-0.0090808	0.30282	8	0.16869	0.0035581	0.3987	8	0.022791	0.00048055	0.37932	8	-0.29676	-0.0062576	0.41614
GOCC_GBAF_COMPLEX	0.53632	0.879872	0.65945	0.887496	0.59936	0.904563	0.5736	0.926649	0.71005	0.903969	12	-0.027662	-0.00071456	0.30343	12	-0.11516	-0.0029746	0.28021	12	-0.074989	-0.001937	0.29794	12	-0.054252	-0.0014009	0.29239	12	-0.15396	-0.0039757	0.27814
GOCC_GEMINI_OF_COILED_BODIES	0.1457	0.782115	0.54503	0.864166	0.4556	0.886922	0.30574	0.90708	0.77292	0.916629	9	0.52924	0.01184	0.5016	9	-0.052404	-0.0011724	0.46324	9	0.051328	0.0011483	0.46019	11	0.16669	0.0041211	0.32816	9	-0.41073	-0.0091859	0.54872
GOCC_GERM_CELL_NUCLEUS	0.73074	0.918405	0.27536	0.824907	0.14075	0.774403	0.59298	0.927752	0.14255	0.804269	62	-0.079745	-0.0046757	0.12965	62	0.071441	0.0041889	0.11973	62	0.15735	0.0092255	0.1461	62	-0.034467	-0.0020202	0.14653	62	0.1418	0.0083112	0.13264
GOCC_GID_COMPLEX	0.073035	0.686076	0.70138	0.897347	0.099737	0.7185	0.21042	0.88151	0.68007	0.897267	5	0.72274	0.012053	0.49719	5	-0.24262	-0.0040463	0.45918	5	0.71212	0.011876	0.555	5	0.32222	0.0053716	0.40027	5	-0.21214	-0.0035367	0.45337
GOCC_GINS_COMPLEX	0.12089	0.757475	0.35107	0.833803	0.79462	0.937421	0.33191	0.90708	0.64363	0.888695	5	0.54672	0.0091178	0.46705	5	0.16495	0.002751	0.43133	5	-0.42578	-0.0071006	0.51761	5	0.2072	0.0034542	0.47669	5	-0.19673	-0.0032798	0.53433
GOCC_GLIAL_CELL_PROJECTION	0.89998	0.96099	0.092479	0.756272	0.10165	0.718861	0.16602	0.841706	0.10504	0.774433	37	-0.22608	-0.010247	0.17641	37	0.21598	0.0097895	0.16291	37	0.27434	0.012435	0.21564	37	0.18037	0.0081725	0.18594	37	0.22033	0.0099835	0.17579
GOCC_GLUTAMATERGIC_SYNAPSE	0.00098315	0.116538	0.00013591	0.148253	4.7585e-07	0.000231716	9.9828e-05	0.017014	5.3426e-06	0.00910557	389	0.16928	0.024634	0.054679	389	0.18386	0.026756	0.050488	389	0.30327	0.044131	0.061846	389	0.2254	0.032788	0.060585	389	0.23593	0.034321	0.053566
GOCC_GLYCINERGIC_SYNAPSE	0.79823	0.935553	0.46455	0.855257	0.49516	0.889068	0.80854	0.947079	0.32562	0.856482	7	-0.38119	-0.0075216	0.45632	7	0.037498	0.00073989	0.42142	7	0.0062963	0.00012423	0.51891	7	-0.41963	-0.0082769	0.48092	7	0.21052	0.0041526	0.46571
GOCC_GLYCOGEN_GRANULE	0.19924	0.814297	0.32413	0.83054	0.4559	0.886922	0.14936	0.824475	0.20705	0.83258	6	0.33238	0.0060721	0.39363	6	0.16584	0.0030296	0.36352	6	0.050654	0.00092534	0.45731	6	0.5068	0.0092548	0.48767	6	0.30634	0.0055945	0.37509
GOCC_GLYCOPROTEIN_COMPLEX	0.43595	0.863624	0.75339	0.907986	0.26899	0.850481	0.2025	0.877652	0.49203	0.872216	21	0.042033	0.001436	0.26068	21	-0.16495	-0.0056353	0.24073	21	0.17602	0.0060133	0.2858	21	0.23995	0.0081942	0.28814	21	0.0048321	0.00016502	0.24174
GOCC_GLYCOSYLPHOSPHATIDYLINOSITOL_N_ACETYLGLUCOSAMINYLTRANSFERASE_GPI_GNT_COMPLEX	0.68312	0.908543	0.87048	0.9464	0.47964	0.887006	0.7597	0.940015	0.85948	0.938353	6	-0.25023	-0.0045713	0.5252	6	-0.54741	-0.01	0.48499	6	0.023969	0.00043787	0.46941	6	-0.49156	-0.0089766	0.69688	6	-0.5413	-0.0098854	0.50211
GOCC_GOLGI_APPARATUS	0.4239	0.858069	0.22955	0.808681	0.23343	0.834607	0.39028	0.90708	0.26072	0.840365	1467	0.0056432	0.0015451	0.029404	1467	0.020103	0.0055042	0.027154	1467	0.02341	0.0064095	0.032174	1467	0.0088435	0.0024205	0.031742	1467	0.018679	0.0051127	0.029134
GOCC_GOLGI_APPARATUS_SUBCOMPARTMENT	0.3865	0.854199	0.39984	0.842243	0.60916	0.906309	0.42656	0.907544	0.4349	0.866146	327	0.01678	0.0022428	0.058171	327	0.013632	0.001822	0.05372	327	-0.017374	-0.0023221	0.062689	327	0.011442	0.0015287	0.061796	327	0.0095982	0.0012824	0.058559
GOCC_GOLGI_ASSOCIATED_VESICLE	0.25718	0.834854	0.36294	0.834773	0.11665	0.739989	0.31668	0.90708	0.1244	0.789927	83	0.072159	0.0048924	0.11066	83	0.035831	0.0024294	0.1022	83	0.14035	0.0095153	0.11775	83	0.056608	0.0038366	0.11867	83	0.13338	0.00904	0.11564
GOCC_GOLGI_ASSOCIATED_VESICLE_MEMBRANE	0.2426	0.829154	0.77817	0.915123	0.18978	0.806325	0.42056	0.90708	0.5408	0.875383	51	0.1017	0.0054098	0.1457	51	-0.10308	-0.0054831	0.13455	51	0.13442	0.0071501	0.15296	51	0.028894	0.0015364	0.14413	51	-0.015992	-0.00085041	0.15609
GOCC_GOLGI_CISTERNA	0.5629	0.886847	0.40076	0.842243	0.59276	0.904563	0.62571	0.928668	0.62364	0.883948	100	-0.016417	-0.0012212	0.10369	100	0.024072	0.0017906	0.095756	100	-0.02822	-0.0020991	0.12026	100	-0.036699	-0.0027289	0.1145	100	-0.034128	-0.0025378	0.10832
GOCC_GOLGI_CISTERNA_MEMBRANE	0.56342	0.886847	0.43934	0.851018	0.59992	0.904563	0.71628	0.936998	0.62277	0.883948	79	-0.019107	-0.001264	0.11968	79	0.016872	0.0011161	0.11052	79	-0.033393	-0.002209	0.13191	79	-0.073034	-0.0048296	0.12772	79	-0.037792	-0.0024993	0.12083
GOCC_GOLGI_CIS_CISTERNA	0.87233	0.951108	0.78758	0.917811	0.96378	0.982438	0.91875	0.970171	0.67591	0.896471	19	-0.26455	-0.0085974	0.23257	19	-0.17142	-0.0055706	0.21478	19	-0.48354	-0.015713	0.26915	19	-0.35276	-0.011459	0.25255	19	-0.10616	-0.0034488	0.23266
GOCC_GOLGI_LUMEN	0.70061	0.912468	0.60287	0.87533	0.60049	0.904563	0.93868	0.975205	0.62504	0.884255	93	-0.058281	-0.0041816	0.11076	93	-0.026675	-0.0019139	0.10229	93	-0.031361	-0.0022501	0.12316	93	-0.20665	-0.014821	0.13385	93	-0.037018	-0.0026551	0.11613
GOCC_GOLGI_MEDIAL_CISTERNA	0.31848	0.84338	0.16647	0.802765	0.4293	0.886902	0.44297	0.909635	0.10126	0.771442	10	0.13687	0.0032277	0.29	10	0.2593	0.0061148	0.2678	10	0.069533	0.0016397	0.3903	10	0.047376	0.0011168	0.33029	10	0.52953	0.012483	0.4155
GOCC_GOLGI_MEMBRANE	0.58318	0.888848	0.61941	0.87765	0.56548	0.90439	0.62864	0.928668	0.4806	0.872216	610	-0.0093094	-0.0016857	0.04432	610	-0.01244	-0.0022527	0.040929	610	-0.0078771	-0.0014263	0.047774	610	-0.016069	-0.0029087	0.048954	610	0.0021618	0.00039134	0.044431
GOCC_GOLGI_STACK	0.35741	0.851254	0.27595	0.825705	0.73701	0.927942	0.41269	0.90708	0.37767	0.858371	129	0.033521	0.0028297	0.091736	129	0.050401	0.0042547	0.084716	129	-0.066517	-0.0056151	0.10489	129	0.021699	0.0018311	0.098346	129	0.029131	0.0024583	0.093486
GOCC_GOLGI_TRANSPORT_COMPLEX	0.78965	0.93327	0.29086	0.827118	0.83387	0.946889	0.897	0.964285	0.64696	0.888997	10	-0.26171	-0.0061716	0.32501	10	0.16535	0.0038993	0.30014	10	-0.32379	-0.0076355	0.33394	10	-0.45061	-0.010622	0.35629	10	-0.10163	-0.0023959	0.26949
GOCC_GOLGI_TRANS_CISTERNA	0.57206	0.886847	0.6288	0.879794	0.7277	0.926137	0.70011	0.936821	0.73764	0.908104	9	-0.054001	-0.0012081	0.29734	9	-0.090251	-0.0020191	0.27459	9	-0.2968	-0.00664	0.48985	9	-0.17436	-0.0038994	0.3323	9	-0.21457	-0.0047989	0.33732
GOCC_GPI_ANCHOR_TRANSAMIDASE_COMPLEX	0.57126	0.886847	0.8957	0.9558	0.9463	0.976364	0.92966	0.972584	0.98012	0.988208	5	-0.081735	-0.0013631	0.45511	5	-0.52847	-0.0088135	0.42027	5	-0.70378	-0.011737	0.43709	5	-0.83942	-0.013994	0.56975	5	-1.1024	-0.018379	0.53605
GOCC_GRANULAR_COMPONENT	0.36021	0.851254	0.31103	0.829537	0.51128	0.892343	0.38033	0.90708	0.34597	0.858371	7	0.12144	0.0023963	0.33932	7	0.15447	0.003048	0.31336	7	-0.015726	-0.0003103	0.55621	7	0.14546	0.0028691	0.47753	7	0.12808	0.0025264	0.32324
GOCC_GROWTH_CONE_MEMBRANE	0.24698	0.829733	0.077736	0.756272	0.2577	0.848195	0.10188	0.785329	0.088081	0.76278	7	0.26269	0.0051833	0.38402	7	0.50374	0.0099398	0.35461	7	0.28042	0.0055331	0.4311	7	0.55051	0.010858	0.43314	7	0.51283	0.010116	0.37911
GOCC_GROWTH_FACTOR_COMPLEX	0.84762	0.94586	0.95717	0.979533	0.59986	0.904563	0.82864	0.948201	0.90987	0.956154	7	-0.46758	-0.0092262	0.45559	7	-0.72313	-0.014269	0.42071	7	-0.11996	-0.002367	0.47419	7	-0.48182	-0.0095035	0.50781	7	-0.5926	-0.011689	0.44223
GOCC_GTPASE_ACTIVATOR_COMPLEX	0.83576	0.944149	0.59698	0.873563	0.23055	0.833896	0.59602	0.928139	0.59347	0.880017	11	-0.33557	-0.0082995	0.3434	11	-0.077868	-0.0019259	0.31714	11	0.32011	0.0079168	0.43431	11	-0.083498	-0.0020643	0.34353	11	-0.074308	-0.0018372	0.31422
GOCC_GTPASE_COMPLEX	0.24733	0.830061	0.51456	0.860616	0.35992	0.881552	0.090794	0.770666	0.50174	0.872216	38	0.12107	0.0055614	0.17729	38	-0.0059776	-0.00027457	0.16373	38	0.076938	0.003534	0.21451	38	0.25901	0.011893	0.19388	38	-0.00078689	-3.6133e-05	0.18031
GOCC_GUANYL_NUCLEOTIDE_EXCHANGE_FACTOR_COMPLEX	0.94945	0.975219	0.98278	0.991587	0.46073	0.886922	0.66686	0.934491	0.85455	0.937582	22	-0.4005	-0.014004	0.24426	22	-0.47709	-0.016682	0.22556	22	0.028374	0.00099208	0.28774	22	-0.11385	-0.0039792	0.26398	22	-0.2254	-0.0078786	0.21341
GOCC_G_PROTEIN_COUPLED_RECEPTOR_COMPLEX	0.058846	0.662775	0.58747	0.870951	0.040338	0.591109	0.013496	0.410744	0.23546	0.840365	10	0.57621	0.013588	0.36827	10	-0.075187	-0.0017731	0.34013	10	0.74738	0.017624	0.42783	10	0.8556	0.020169	0.38682	10	0.26351	0.0062121	0.36548
GOCC_G_PROTEIN_COUPLED_RECEPTOR_DIMERIC_COMPLEX	0.11599	0.748809	0.68363	0.89157	0.16429	0.781002	0.046192	0.648845	0.49226	0.872216	6	0.55932	0.010218	0.46792	6	-0.20652	-0.0037728	0.43214	6	0.5445	0.0099469	0.5573	6	0.81203	0.014829	0.48247	6	0.0090291	0.00016489	0.46557
GOCC_H3_HISTONE_ACETYLTRANSFERASE_COMPLEX	0.31739	0.84338	0.5585	0.8662	0.31522	0.867181	0.55228	0.926649	0.32802	0.856482	8	0.18282	0.0038564	0.38489	8	-0.052313	-0.0011035	0.35544	8	0.22888	0.0048277	0.47571	8	-0.050184	-0.0010581	0.38183	8	0.16295	0.0034361	0.36585
GOCC_H4_H2A_HISTONE_ACETYLTRANSFERASE_COMPLEX	0.086917	0.718523	0.61718	0.87765	0.68425	0.918541	0.17156	0.849715	0.55907	0.875383	26	0.29406	0.011177	0.21621	26	-0.059523	-0.0022624	0.19968	26	-0.11677	-0.0044379	0.24345	26	0.22015	0.0083641	0.23222	26	-0.031779	-0.0012075	0.21384
GOCC_H4_HISTONE_ACETYLTRANSFERASE_COMPLEX	0.045693	0.611592	0.74015	0.90417	0.70609	0.925267	0.1933	0.870128	0.50961	0.872216	37	0.30215	0.013695	0.17897	37	-0.10642	-0.0048237	0.16529	37	-0.11353	-0.0051456	0.20946	37	0.16346	0.0074064	0.1888	37	-0.0040531	-0.00018365	0.16819
GOCC_HAPTOGLOBIN_HEMOGLOBIN_COMPLEX	0.70085	0.912468	0.10578	0.759092	0.39688	0.881939	0.7823	0.944104	0.11755	0.789517	11	-0.31088	-0.0076888	0.59006	11	0.68075	0.016836	0.54489	11	0.17568	0.0043449	0.67196	11	-0.48919	-0.012094	0.62717	11	0.68774	0.017004	0.5792
GOCC_HAUS_COMPLEX	0.35697	0.851254	0.39593	0.841737	0.64763	0.911961	0.48525	0.914551	0.2997	0.847079	7	0.19583	0.0038642	0.53421	7	0.13019	0.0025688	0.49334	7	-0.16606	-0.0032766	0.43822	7	0.022676	0.00044726	0.61303	7	0.17036	0.0033604	0.32433
GOCC_HEMIDESMOSOME	0.41997	0.858059	0.13143	0.780787	0.29207	0.857686	0.40684	0.90708	0.16698	0.821422	7	0.068528	0.0013522	0.33928	7	0.35081	0.006922	0.31331	7	0.20611	0.0040668	0.37656	7	0.094769	0.0018692	0.40212	7	0.32758	0.0064616	0.33904
GOCC_HEMOGLOBIN_COMPLEX	0.95414	0.976792	0.29679	0.828204	0.50943	0.891721	0.91313	0.968331	0.26838	0.842004	12	-1.0486	-0.027087	0.62177	12	0.30645	0.0079161	0.57425	12	-0.016947	-0.00043776	0.71662	12	-0.91632	-0.023661	0.67358	12	0.3899	0.010068	0.63117
GOCC_HETEROCHROMATIN	0.079694	0.700073	0.38092	0.839901	0.34074	0.870966	0.15158	0.826951	0.5781	0.876231	66	0.18199	0.011008	0.12933	66	0.036199	0.0021897	0.11944	66	0.058955	0.003566	0.14363	66	0.1344	0.0081268	0.13053	66	-0.025635	-0.0015501	0.1301
GOCC_HFE_TRANSFERRIN_RECEPTOR_COMPLEX	0.9469	0.975219	0.18752	0.80404	0.49664	0.889256	0.93881	0.975241	0.35012	0.858371	6	-0.78962	-0.014425	0.48874	6	0.40042	0.0073151	0.45138	6	0.0043665	7.9768e-05	0.5189	6	-0.85198	-0.015558	0.55146	6	0.14001	0.002557	0.36367
GOCC_HIGH_DENSITY_LIPOPROTEIN_PARTICLE	0.18307	0.807247	0.36113	0.834773	0.046213	0.615928	0.098835	0.780312	0.22901	0.836815	24	0.2106	0.0076908	0.23303	24	0.076494	0.0027935	0.2152	24	0.3988	0.014563	0.23698	24	0.36459	0.013309	0.283	24	0.17935	0.0065474	0.24167
GOCC_HIPPOCAMPAL_MOSSY_FIBER	0.35795	0.851254	0.22076	0.80746	0.10415	0.723203	0.19679	0.873456	0.1591	0.810641	6	0.2083	0.0038053	0.57232	6	0.40677	0.0074311	0.52852	6	0.65466	0.011959	0.52026	6	0.38582	0.0070457	0.45223	6	0.56071	0.01024	0.56173
GOCC_HIPPOCAMPAL_MOSSY_FIBER_TO_CA3_SYNAPSE	0.36239	0.851254	0.05017	0.741385	0.018647	0.439018	0.13936	0.817204	0.0059321	0.338892	41	0.056861	0.0027128	0.1615	41	0.24506	0.011692	0.14913	41	0.38449	0.018343	0.18461	41	0.19079	0.0090989	0.17613	41	0.4211	0.020083	0.16733
GOCC_HISTONE_DEACETYLASE_COMPLEX	0.00068079	0.0916021	0.17024	0.802765	0.2173	0.825449	0.0013219	0.124204	0.21666	0.835863	74	0.40472	0.025917	0.12634	74	0.11126	0.0071245	0.11672	74	0.10827	0.0069331	0.13857	74	0.4251	0.027211	0.14137	74	0.095271	0.0060987	0.12159
GOCC_HISTONE_METHYLTRANSFERASE_COMPLEX	0.081378	0.704633	0.39409	0.840691	0.39516	0.881939	0.21482	0.88151	0.47625	0.872216	62	0.18894	0.011079	0.13535	62	0.033585	0.0019692	0.12501	62	0.041055	0.0024072	0.1544	62	0.10886	0.0063803	0.13782	62	0.0080056	0.00046924	0.13438
GOCC_HISTONE_PRE_MRNA_3_END_PROCESSING_COMPLEX	0.34479	0.851254	0.89217	0.954708	0.71216	0.925407	0.4634	0.911169	0.91321	0.957533	6	0.24098	0.0044023	0.60328	6	-0.6898	-0.012602	0.55709	6	-0.26058	-0.0047602	0.46555	6	0.040402	0.00073779	0.43975	6	-0.81291	-0.014846	0.59736
GOCC_HOPS_COMPLEX	0.10247	0.731234	0.7021	0.897347	0.50502	0.891337	0.23247	0.891799	0.58051	0.876335	14	0.39587	0.011045	0.31229	14	-0.15299	-0.0042685	0.28841	14	-0.0040966	-0.00011429	0.32549	14	0.22648	0.0063161	0.30993	14	-0.05568	-0.0015529	0.274
GOCC_HOST_CELLULAR_COMPONENT	0.60846	0.894918	0.62482	0.878624	0.48409	0.887006	0.66879	0.934491	0.38099	0.858371	9	-0.12039	-0.0026934	0.4373	9	-0.12849	-0.0028747	0.40384	9	0.018868	0.0004221	0.47303	9	-0.17471	-0.0039073	0.40018	9	0.12791	0.0028607	0.42228
GOCC_IGA_IMMUNOGLOBULIN_COMPLEX	0.85906	0.948311	0.48696	0.857643	0.18005	0.800608	0.35116	0.90708	0.33093	0.856482	2	-0.77578	-0.0081833	0.7209	2	0.021766	0.0002296	0.66576	2	0.73478	0.0077507	0.80287	2	0.2307	0.0024326	0.60362	2	0.31517	0.0033235	0.72062
GOCC_IGA_IMMUNOGLOBULIN_COMPLEX_CIRCULATING	0.85906	0.948311	0.48696	0.857643	0.18005	0.800608	0.35116	0.90708	0.33093	0.856482	2	-0.77578	-0.0081833	0.7209	2	0.021766	0.0002296	0.66576	2	0.73478	0.0077507	0.80287	2	0.2307	0.0024326	0.60362	2	0.31517	0.0033235	0.72062
GOCC_IGG_IMMUNOGLOBULIN_COMPLEX	0.80742	0.938438	0.99869	0.99964	0.72407	0.926137	0.79073	0.944104	0.98051	0.988208	2	-0.72281	-0.0076246	0.8323	2	-2.3124	-0.024393	0.76839	2	-0.55186	-0.0058212	0.92753	2	-0.73823	-0.0077842	0.91253	2	-1.6959	-0.017884	0.82144
GOCC_IGM_IMMUNOGLOBULIN_COMPLEX	0.56165	0.886332	0.039089	0.702739	0.32605	0.86762	0.094384	0.773389	0.093965	0.76278	3	-0.15822	-0.002044	1.0197	3	1.6585	0.021427	0.94156	3	0.43498	0.0056193	0.96479	3	1.0529	0.013597	0.80109	3	1.2478	0.016115	0.94762
GOCC_IKAPPAB_KINASE_COMPLEX	0.40162	0.854199	0.65755	0.887081	0.23124	0.834607	0.40261	0.90708	0.42043	0.865084	6	0.094813	0.0017321	0.38053	6	-0.1426	-0.0026052	0.35141	6	0.29814	0.0054465	0.40576	6	0.15827	0.0028903	0.64179	6	0.071208	0.0013004	0.35462
GOCC_IMMUNOGLOBULIN_COMPLEX	0.80546	0.938356	0.78848	0.918023	0.53178	0.898036	0.55422	0.926649	0.63542	0.887557	10	-0.30825	-0.0072691	0.35788	10	-0.26479	-0.0062443	0.3305	10	-0.032053	-0.00075585	0.40194	10	-0.046831	-0.0011039	0.3435	10	-0.13223	-0.0031173	0.38191
GOCC_IMMUNOGLOBULIN_COMPLEX_CIRCULATING	0.75889	0.9265	0.26101	0.814928	0.16087	0.780821	0.47229	0.913626	0.22646	0.836815	3	-0.35687	-0.0046103	0.50781	3	0.30025	0.0038788	0.46895	3	0.64667	0.008354	0.6526	3	0.031826	0.00041099	0.45774	3	0.4035	0.005211	0.53758
GOCC_IMMUNOLOGICAL_SYNAPSE	0.74037	0.92164	0.46159	0.854931	0.21454	0.821564	0.51508	0.920008	0.53429	0.874884	42	-0.09509	-0.0045915	0.14754	42	0.013138	0.00063439	0.13625	42	0.14363	0.0069353	0.18163	42	-0.0060197	-0.00029055	0.15917	42	-0.014267	-0.00068868	0.16576
GOCC_INCLUSION_BODY	0.0080472	0.342933	0.064003	0.744821	0.061443	0.655178	0.014117	0.417537	0.2578	0.840365	65	0.34522	0.020724	0.14342	65	0.20162	0.012103	0.13246	65	0.21583	0.012956	0.13989	65	0.30108	0.018067	0.13721	65	0.088201	0.005293	0.13566
GOCC_INHIBITORY_SYNAPSE	0.519	0.878279	0.60013	0.874595	0.22001	0.82958	0.2854	0.90708	0.22076	0.836296	13	-0.015617	-0.00041988	0.32786	13	-0.076813	-0.0020651	0.30278	13	0.28857	0.007758	0.3737	13	0.21448	0.0057643	0.37835	13	0.24529	0.0065925	0.31871
GOCC_INNER_ACROSOMAL_MEMBRANE	0.12671	0.769347	0.90364	0.957218	0.32975	0.868986	0.094482	0.773389	0.64119	0.888615	5	0.58129	0.0096944	0.50896	5	-0.61225	-0.010211	0.47001	5	0.26915	0.0044886	0.61087	5	0.7949	0.013252	0.60508	5	-0.1909	-0.0031826	0.52785
GOCC_INNER_DYNEIN_ARM	0.051542	0.629711	0.87333	0.947345	0.4503	0.886922	0.13816	0.817204	0.83286	0.929683	4	0.94977	0.014168	0.58261	4	-0.61463	-0.0091685	0.53806	4	0.083596	0.001247	0.66932	4	0.6478	0.0096595	0.59504	4	-0.55447	-0.0082683	0.57425
GOCC_INNER_KINETOCHORE	0.45019	0.865089	0.90464	0.957579	0.9055	0.964711	0.82077	0.947273	0.91339	0.957533	14	0.026654	0.00074364	0.21292	14	-0.25728	-0.0071779	0.19662	14	-0.36403	-0.010156	0.27712	14	-0.25	-0.0069722	0.27223	14	-0.30438	-0.0084893	0.22348
GOCC_INNER_MITOCHONDRIAL_MEMBRANE_PROTEIN_COMPLEX	0.56997	0.886847	0.65001	0.885286	0.048656	0.61936	0.44006	0.909574	0.051804	0.72564	113	-0.017199	-0.0013595	0.097556	113	-0.034717	-0.0027442	0.090091	113	0.17626	0.013932	0.1063	113	0.015943	0.0012597	0.10572	113	0.15332	0.012115	0.094192
GOCC_INO80_COMPLEX	0.099916	0.723042	0.27132	0.822623	0.14662	0.775652	0.018398	0.472708	0.070751	0.747217	16	0.37252	0.01111	0.29056	16	0.16337	0.0048725	0.26834	16	0.31034	0.0092553	0.29525	16	0.51796	0.015442	0.24804	16	0.37138	0.011072	0.25259
GOCC_INO80_TYPE_COMPLEX	0.032411	0.557231	0.39314	0.840634	0.12931	0.766188	0.0062131	0.295293	0.11281	0.787318	27	0.40652	0.015745	0.22014	27	0.055133	0.0021353	0.20332	27	0.28429	0.01101	0.25165	27	0.52716	0.020409	0.21085	27	0.25225	0.0097665	0.20816
GOCC_INSULIN_LIKE_GROWTH_FACTOR_BINDING_PROTEIN_COMPLEX	0.92615	0.966395	0.93156	0.968201	0.69604	0.923311	0.92885	0.972584	0.90985	0.956154	5	-0.79833	-0.013314	0.55141	5	-0.7575	-0.012633	0.50921	5	-0.28488	-0.0047509	0.55524	5	-0.91119	-0.01519	0.62096	5	-0.70756	-0.011796	0.52807
GOCC_INSULIN_RESPONSIVE_COMPARTMENT	0.19987	0.814297	0.46856	0.85565	0.62264	0.908988	0.28152	0.90708	0.53456	0.874906	7	0.36663	0.0072343	0.43538	7	0.031722	0.00062593	0.40208	7	-0.15401	-0.0030387	0.49295	7	0.23911	0.0047163	0.41344	7	-0.037531	-0.00074031	0.43266
GOCC_INTEGRATOR_COMPLEX	0.43555	0.863624	0.56748	0.866972	0.27377	0.851238	0.50226	0.918001	0.61948	0.883218	13	0.048371	0.0013005	0.29808	13	-0.046785	-0.0012578	0.27527	13	0.18356	0.004935	0.30519	13	-0.0018377	-4.9388e-05	0.32401	13	-0.089164	-0.0023964	0.29318
GOCC_INTEGRIN_COMPLEX	0.97283	0.985441	0.098309	0.756272	0.092833	0.714228	0.85621	0.956077	0.044161	0.691021	30	-0.35601	-0.014533	0.18501	30	0.22064	0.009007	0.17086	30	0.26424	0.010787	0.19964	30	-0.23066	-0.0094126	0.21689	30	0.30523	0.012456	0.17908
GOCC_INTERCALATED_DISC	0.19699	0.814297	0.55121	0.865802	0.77244	0.933107	0.39256	0.90708	0.71138	0.904685	50	0.12782	0.0067324	0.14994	50	-0.017825	-0.00093889	0.13847	50	-0.12579	-0.0066252	0.1684	50	0.042913	0.0022595	0.15739	50	-0.081672	-0.0043004	0.14652
GOCC_INTERCELLULAR_BRIDGE	0.49366	0.874862	0.49792	0.859668	0.18952	0.806325	0.60273	0.928668	0.15408	0.80788	85	0.0017989	0.00012342	0.11316	85	0.00054393	3.7318e-05	0.1045	85	0.12178	0.0083547	0.13843	85	-0.03353	-0.0022996	0.12876	85	0.11301	0.0077506	0.11088
GOCC_INTERCELLULAR_CANALICULUS	0.44873	0.865089	0.79702	0.922609	0.3024	0.863185	0.47763	0.914046	0.7351	0.907537	6	0.054412	0.00099403	0.42222	6	-0.32402	-0.0059195	0.3899	6	0.29575	0.0054029	0.57149	6	0.02309	0.00042166	0.41155	6	-0.26287	-0.0048006	0.41836
GOCC_INTERCHROMATIN_GRANULE	0.18378	0.807247	0.088416	0.756272	0.12207	0.753073	0.14837	0.824475	0.061642	0.745458	5	0.33017	0.0055063	0.36641	5	0.45701	0.0076217	0.33837	5	0.48599	0.0081048	0.41726	5	0.59125	0.0098566	0.5666	5	0.53687	0.0089506	0.34834
GOCC_INTERMEDIATE_FILAMENT_CYTOSKELETON	0.22542	0.824775	0.80823	0.926669	0.9017	0.963912	0.58535	0.927436	0.97936	0.987861	235	0.069778	0.0079267	0.092538	235	-0.074468	-0.0084596	0.085456	235	-0.13739	-0.015607	0.10639	235	-0.021417	-0.002432	0.099334	235	-0.18701	-0.021238	0.091637
GOCC_INTERPHOTORECEPTOR_MATRIX	0.6618	0.901861	0.8483	0.938946	0.40802	0.881939	0.61333	0.928668	0.74823	0.910954	5	-0.18479	-0.0030818	0.44273	5	-0.42078	-0.0070175	0.40884	5	0.11308	0.0018859	0.48609	5	-0.14543	-0.0024244	0.50493	5	-0.29567	-0.0049293	0.44199
GOCC_INTERSTITIAL_MATRIX	0.68638	0.908598	0.96806	0.9845	0.62042	0.908613	0.36915	0.90708	0.94329	0.969651	11	-0.1443	-0.0035689	0.29714	11	-0.50846	-0.012575	0.27438	11	-0.10369	-0.0025643	0.3382	11	0.11999	0.0029664	0.35913	11	-0.44001	-0.010879	0.27794
GOCC_INTRACELLULAR_CYCLIC_NUCLEOTIDE_ACTIVATED_CATION_CHANNEL_COMPLEX	0.84391	0.945617	0.69278	0.895395	0.56058	0.90439	0.65079	0.932355	0.75239	0.912037	5	-0.43461	-0.0072482	0.43001	5	-0.20005	-0.0033362	0.39712	5	-0.079609	-0.0013276	0.52223	5	-0.18444	-0.0030748	0.47604	5	-0.28904	-0.0048188	0.42378
GOCC_INTRACELLULAR_PROTEIN_CONTAINING_COMPLEX	0.016457	0.45361	0.38805	0.839901	0.10721	0.725565	0.011039	0.368935	0.26041	0.840365	806	0.08028	0.016616	0.037631	806	0.0098854	0.002046	0.034758	806	0.052288	0.010822	0.042114	808	0.091326	0.018917	0.039893	806	0.023903	0.0049456	0.037226
GOCC_INTRACILIARY_TRANSPORT_PARTICLE	0.50792	0.876012	0.13794	0.78405	0.14347	0.775163	0.62734	0.928668	0.03702	0.658377	22	-0.004225	-0.00014773	0.21268	22	0.214	0.0074828	0.1964	22	0.26897	0.0094046	0.25258	22	-0.081689	-0.0028552	0.25149	22	0.36657	0.012813	0.20519
GOCC_INTRACILIARY_TRANSPORT_PARTICLE_A	0.74397	0.92164	0.63267	0.880638	0.56945	0.90439	0.60285	0.928668	0.38636	0.858371	8	-0.24527	-0.0051736	0.37408	8	-0.11709	-0.0024698	0.34546	8	-0.074935	-0.0015806	0.42826	8	-0.11248	-0.0023718	0.43143	8	0.092882	0.0019586	0.32158
GOCC_INTRACILIARY_TRANSPORT_PARTICLE_B	0.35991	0.851254	0.089342	0.756272	0.084705	0.704849	0.47935	0.914499	0.0063333	0.350077	15	0.091985	0.0026563	0.25644	15	0.31847	0.0091967	0.2368	15	0.42644	0.012314	0.31032	15	0.015321	0.00044227	0.29591	15	0.59794	0.017261	0.23981
GOCC_IRON_SULFUR_CLUSTER_ASSEMBLY_COMPLEX	0.6137	0.895256	0.55198	0.8662	0.26068	0.84952	0.28288	0.90708	0.2397	0.840365	10	-0.0935	-0.0022049	0.32355	10	-0.039045	-0.00092077	0.2988	10	0.20802	0.0049054	0.3244	10	0.21031	0.0049575	0.36619	10	0.22365	0.0052723	0.3162
GOCC_ISWI_TYPE_COMPLEX	0.29005	0.837113	0.2475	0.810757	0.88136	0.960617	0.74735	0.938723	0.70713	0.903628	12	0.19439	0.0050214	0.35137	12	0.22143	0.0057197	0.32448	12	-0.38812	-0.010025	0.32839	12	-0.18723	-0.0048345	0.28105	12	-0.17051	-0.004403	0.31285
GOCC_I_BAND	0.34375	0.851254	0.22328	0.807744	0.14075	0.774403	0.56755	0.926649	0.17338	0.821422	137	0.037816	0.0032891	0.094006	137	0.06608	0.0057474	0.086812	137	0.10995	0.009563	0.10209	139	-0.016152	-0.0014144	0.094928	137	0.087446	0.0076032	0.092938
GOCC_JUNCTIONAL_MEMBRANE_COMPLEX	0.17079	0.797507	0.19166	0.805468	0.084878	0.704849	0.11084	0.795624	0.19956	0.829026	6	0.41342	0.0075526	0.43468	6	0.34997	0.0063934	0.40142	6	0.61751	0.011281	0.44973	6	0.50198	0.0091669	0.41073	6	0.293	0.005351	0.34748
GOCC_JUNCTIONAL_SARCOPLASMIC_RETICULUM_MEMBRANE	0.43961	0.864423	0.32646	0.83054	0.14378	0.775163	0.24049	0.893735	0.24161	0.840365	9	0.056214	0.0012576	0.3699	9	0.15362	0.0034368	0.34159	9	0.41669	0.0093222	0.3918	9	0.28835	0.0064486	0.40915	9	0.24935	0.0055768	0.35564
GOCC_JUXTAPARANODE_REGION_OF_AXON	0.21596	0.819801	0.73508	0.903151	0.036103	0.567111	0.10003	0.784438	0.49452	0.872216	12	0.2629	0.0067909	0.33451	12	-0.19408	-0.0050133	0.30891	12	0.69064	0.01784	0.38413	12	0.37749	0.0097473	0.29458	12	0.0039424	0.0001018	0.28677
GOCC_KAINATE_SELECTIVE_GLUTAMATE_RECEPTOR_COMPLEX	0.94809	0.975219	0.19959	0.80746	0.10254	0.720669	0.52382	0.920008	0.069452	0.747217	5	-0.85487	-0.014257	0.52552	5	0.4092	0.0068243	0.48534	5	0.74513	0.012427	0.58798	5	-0.033905	-0.00056523	0.56762	5	0.77845	0.012978	0.52599
GOCC_KATANIN_COMPLEX	0.54911	0.885066	0.49982	0.859668	0.28871	0.8573	0.76751	0.941466	0.17551	0.821422	5	-0.056973	-0.00095016	0.46165	5	0.00019101	3.1856e-06	0.42633	5	0.25584	0.0042666	0.45918	5	-0.41112	-0.0068537	0.56265	5	0.40513	0.0067543	0.4344
GOCC_KERATIN_FILAMENT	0.56393	0.886847	0.70597	0.897347	0.97308	0.986685	0.83677	0.950848	0.97222	0.983472	90	-0.028136	-0.0019861	0.17481	90	-0.087442	-0.0061724	0.16144	90	-0.37335	-0.026353	0.19362	90	-0.17494	-0.012344	0.17828	90	-0.3072	-0.021678	0.16046
GOCC_KINESIN_COMPLEX	0.11774	0.751097	0.084156	0.756272	0.0041369	0.214741	0.029345	0.559854	0.016952	0.515926	45	0.18643	0.0093172	0.15714	45	0.19993	0.0099918	0.14512	45	0.42935	0.021457	0.16257	45	0.30595	0.015284	0.16182	45	0.32843	0.016408	0.15482
GOCC_KINETOCHORE_MICROTUBULE	0.29808	0.838532	0.82599	0.932911	0.28551	0.856559	0.30965	0.90708	0.48411	0.872216	19	0.1426	0.0046342	0.26909	19	-0.2332	-0.0075783	0.24849	19	0.16194	0.0052625	0.28582	19	0.1417	0.0046029	0.28518	19	0.0086786	0.00028194	0.21789
GOCC_KINOCILIUM	0.3513	0.851254	0.64232	0.883732	0.95175	0.978056	0.65217	0.932553	0.81968	0.925375	10	0.12966	0.0030577	0.3396	10	-0.11437	-0.0026971	0.31362	10	-0.79339	-0.018709	0.47731	10	-0.14865	-0.0035041	0.37997	10	-0.32979	-0.0077746	0.36075
GOCC_LAMELLAR_BODY	0.40043	0.854199	0.047148	0.726553	0.73708	0.927942	0.52608	0.920008	0.45974	0.871095	18	0.064425	0.0020379	0.25542	18	0.39464	0.012483	0.23585	18	-0.17671	-0.0055895	0.27856	18	-0.017245	-0.00054526	0.26355	18	0.027633	0.00087377	0.27334
GOCC_LAMELLIPODIUM	0.62821	0.897643	0.83076	0.933748	0.57681	0.90439	0.51986	0.920008	0.70865	0.903628	186	-0.024819	-0.0025118	0.075873	186	-0.067067	-0.0067875	0.070066	186	-0.016878	-0.0017081	0.08712	186	-0.004222	-0.00042712	0.08479	186	-0.041633	-0.0042121	0.07577
GOCC_LAMELLIPODIUM_MEMBRANE	0.75291	0.924032	0.91503	0.962862	0.27337	0.851238	0.70339	0.936998	0.43939	0.866265	22	-0.13035	-0.0045577	0.19065	22	-0.24163	-0.0084488	0.17606	22	0.14593	0.0051024	0.24213	22	-0.12013	-0.0041989	0.22489	22	0.033217	0.0011611	0.2178
GOCC_LAMININ_COMPLEX	0.38061	0.851481	0.51713	0.86159	0.82239	0.946207	0.67045	0.934491	0.66912	0.894438	9	0.1179	0.0026377	0.38798	9	-0.015386	-0.00034422	0.35829	9	-0.39553	-0.0088488	0.42781	9	-0.18018	-0.0040294	0.40841	9	-0.15596	-0.003488	0.35647
GOCC_LAMIN_FILAMENT	0.68067	0.908006	0.74198	0.9044	0.74124	0.927942	0.76764	0.941466	0.76993	0.91614	5	-0.22496	-0.0037518	0.47908	5	-0.28733	-0.004792	0.44242	5	-0.50877	-0.0084848	0.78613	5	-0.42153	-0.0070272	0.57654	5	-0.46596	-0.0077683	0.63084
GOCC_LARGE_RIBOSOMAL_SUBUNIT	0.42674	0.859361	0.021885	0.646701	0.43389	0.886902	0.5494	0.925506	0.050495	0.723018	105	0.01842	0.0014038	0.099732	105	0.18569	0.014152	0.092087	105	0.018234	0.0013896	0.10953	105	-0.013927	-0.001061	0.11219	105	0.17999	0.013713	0.10974
GOCC_LATERAL_ELEMENT	0.87549	0.951229	0.17437	0.802765	0.78665	0.937157	0.78544	0.944104	0.39133	0.858371	13	-0.32832	-0.008827	0.28481	13	0.24647	0.0066263	0.26302	13	-0.27634	-0.0074292	0.34766	13	-0.20029	-0.0053828	0.2533	13	0.10925	0.0029363	0.39605
GOCC_LATERAL_PART_OF_CELL	0.40381	0.854199	0.38417	0.839901	0.65674	0.913885	0.073544	0.738628	0.55766	0.875383	5	0.079357	0.0013235	0.32589	5	0.088647	0.0014784	0.30095	5	-0.17191	-0.0028669	0.42596	5	0.63945	0.01066	0.441	5	-0.068014	-0.0011339	0.46892
GOCC_LATERAL_PLASMA_MEMBRANE	0.30619	0.840112	0.45479	0.853892	0.42449	0.885523	0.16934	0.848377	0.64579	0.888703	65	0.069072	0.0041464	0.13632	65	0.014297	0.00085825	0.12589	65	0.028726	0.0017244	0.15085	65	0.14102	0.0084623	0.14739	65	-0.050886	-0.0030537	0.13606
GOCC_LATE_ENDOSOME	0.86937	0.950808	0.44264	0.851385	0.41175	0.881939	0.55518	0.926649	0.46628	0.871817	271	-0.073297	-0.0089326	0.065241	271	0.0086934	0.0010594	0.060252	271	0.016257	0.0019811	0.072886	271	-0.0097109	-0.001183	0.069985	271	0.0054462	0.00066349	0.064356
GOCC_LATE_ENDOSOME_LUMEN	0.99831	0.998653	0.23865	0.810585	0.87627	0.96022	0.97454	0.987026	0.42503	0.865084	9	-1.1136	-0.024913	0.37995	9	0.24943	0.0055803	0.35098	9	-0.49497	-0.011073	0.42796	9	-0.70963	-0.01587	0.36347	9	0.06843	0.0015304	0.36198
GOCC_LATE_ENDOSOME_MEMBRANE	0.73868	0.921625	0.50787	0.860585	0.26591	0.84952	0.36699	0.90708	0.46991	0.872216	142	-0.056911	-0.0050387	0.089021	142	-0.001622	-0.0001436	0.08221	142	0.062022	0.0054911	0.099197	142	0.032285	0.0028573	0.095002	142	0.0066125	0.00058525	0.08759
GOCC_LEADING_EDGE_MEMBRANE	0.42413	0.858074	0.3166	0.83054	0.062848	0.660518	0.1673	0.844818	0.15034	0.80609	167	0.015275	0.0014656	0.079826	167	0.035181	0.0033755	0.073718	167	0.14325	0.013744	0.093544	167	0.084462	0.0081008	0.087534	167	0.086706	0.0083164	0.083774
GOCC_LEWY_BODY	0.79097	0.93327	0.42406	0.846043	0.5636	0.90439	0.76236	0.940015	0.35639	0.858371	7	-0.44268	-0.0087348	0.54663	7	0.096678	0.0019076	0.50482	7	-0.073499	-0.0014502	0.45907	7	-0.28787	-0.0056781	0.40322	7	0.17572	0.0034662	0.47735
GOCC_LIPID_DROPLET	0.75287	0.924032	0.62445	0.878474	0.90066	0.963909	0.63076	0.928668	0.71403	0.904843	93	-0.07519	-0.0053948	0.11	93	-0.032222	-0.0023119	0.10158	93	-0.15843	-0.011367	0.12325	93	-0.03888	-0.0027886	0.11645	93	-0.056836	-0.0040766	0.10056
GOCC_LIPOPOLYSACCHARIDE_RECEPTOR_COMPLEX	0.064774	0.681014	0.3612	0.834773	0.35096	0.876247	0.081208	0.761028	0.36567	0.858371	5	0.67303	0.011224	0.44396	5	0.14566	0.0024293	0.41002	5	0.32338	0.0053929	0.84492	5	0.80435	0.013409	0.57574	5	0.15069	0.0025122	0.43887
GOCC_LOW_DENSITY_LIPOPROTEIN_PARTICLE	0.63361	0.898117	0.33748	0.8317	0.056451	0.650596	0.23716	0.891799	0.018937	0.525988	12	-0.13688	-0.0035359	0.40092	12	0.15527	0.0040108	0.37024	12	0.62299	0.016092	0.39296	12	0.3174	0.0081957	0.44361	12	0.82012	0.021178	0.39497
GOCC_LSM2_8_COMPLEX	0.92446	0.96613	0.6088	0.875737	0.75783	0.931439	0.97302	0.986526	0.53257	0.874676	6	-0.80343	-0.014677	0.55956	6	-0.14274	-0.0026076	0.51678	6	-0.33713	-0.0061588	0.48206	6	-1.1442	-0.020895	0.59368	6	-0.04457	-0.00081395	0.54527
GOCC_LUMENAL_SIDE_OF_ENDOPLASMIC_RETICULUM_MEMBRANE	0.16527	0.795536	0.57927	0.869968	0.41962	0.88472	0.035418	0.598855	0.45876	0.87104	15	0.28871	0.0083372	0.29669	15	-0.054809	-0.0015828	0.274	15	0.068097	0.0019664	0.33565	15	0.64116	0.018508	0.35488	15	0.029006	0.00083736	0.28009
GOCC_LUMENAL_SIDE_OF_MEMBRANE	0.22431	0.823435	0.95291	0.978184	0.3901	0.881939	0.12293	0.807657	0.83705	0.931183	24	0.1622	0.0059233	0.21406	24	-0.33086	-0.012083	0.19766	24	0.069578	0.0025408	0.24933	24	0.33434	0.012205	0.2881	24	-0.22914	-0.0083651	0.23323
GOCC_LYSOSOMAL_LUMEN	0.56632	0.886847	0.96922	0.98463	0.74125	0.927942	0.48247	0.914551	0.97448	0.985076	87	-0.017614	-0.0012225	0.10546	87	-0.18205	-0.012636	0.097375	87	-0.075769	-0.0052588	0.11707	87	0.0053136	0.00036866	0.1209	87	-0.20399	-0.014154	0.10454
GOCC_L_TYPE_VOLTAGE_GATED_CALCIUM_CHANNEL_COMPLEX	1.1581e-07	0.000197379	0.0091049	0.552839	1.1988e-06	0.000408631	1.9875e-08	1.35494e-05	2.3541e-05	0.0150456	12	1.887	0.048743	0.36466	12	0.79589	0.020559	0.33701	12	1.6609	0.042903	0.352	12	2.13	0.055	0.38763	12	1.4635	0.037791	0.3595
GOCC_MAIN_AXON	0.048683	0.62385	0.77308	0.913666	0.01897	0.439164	0.013664	0.411777	0.49403	0.872216	67	0.23425	0.014276	0.1413	67	-0.097749	-0.0059572	0.13049	67	0.31395	0.019132	0.15125	67	0.30574	0.018626	0.13853	67	0.0020035	0.00012206	0.13391
GOCC_MALE_GERM_CELL_NUCLEUS	0.84215	0.945103	0.18977	0.805468	0.078093	0.695466	0.7391	0.938723	0.061267	0.744482	48	-0.14466	-0.0074659	0.14417	48	0.117	0.0060385	0.13314	48	0.23389	0.012071	0.16493	48	-0.10935	-0.0056412	0.1707	48	0.23283	0.012013	0.15077
GOCC_MALE_PRONUCLEUS	0.14869	0.783976	0.92521	0.965818	0.41869	0.884488	0.093178	0.773389	0.67115	0.894692	7	0.49879	0.009842	0.47864	7	-0.63696	-0.012568	0.442	7	0.11289	0.0022274	0.55002	7	0.54562	0.010762	0.41288	7	-0.17781	-0.0035073	0.40128
GOCC_MANCHETTE	0.7908	0.93327	0.98083	0.990812	0.54103	0.900107	0.48794	0.914551	0.93113	0.963319	21	-0.18401	-0.0062865	0.2274	21	-0.43493	-0.014859	0.20997	21	-0.027061	-0.00092446	0.26264	21	0.0075733	0.00025863	0.25044	21	-0.32855	-0.011221	0.22134
GOCC_MANNOSYLTRANSFERASE_COMPLEX	0.39462	0.854199	0.45473	0.853892	0.055726	0.650596	0.11345	0.795624	0.73605	0.907833	5	0.11403	0.0019017	0.42659	5	0.044798	0.0007471	0.39395	5	0.8528	0.014222	0.53575	5	0.516	0.0086021	0.427	5	-0.38984	-0.0064993	0.61758
GOCC_MATRIX_SIDE_OF_MITOCHONDRIAL_INNER_MEMBRANE	0.324	0.846988	0.97064	0.984992	0.21596	0.823111	0.43557	0.908556	0.94939	0.972792	5	0.15727	0.0026229	0.34448	5	-0.6013	-0.010028	0.31808	5	0.34022	0.0056738	0.43289	5	0.10643	0.0017743	0.65612	5	-0.85019	-0.014174	0.51871
GOCC_MCM_COMPLEX	0.97478	0.986096	0.53552	0.862646	0.77422	0.933321	0.89758	0.964285	0.62043	0.883354	11	-0.65859	-0.016289	0.33665	11	-0.027724	-0.00068568	0.31093	11	-0.28656	-0.0070871	0.38064	11	-0.35739	-0.0088357	0.28187	11	-0.087495	-0.0021632	0.28535
GOCC_MCRD_MEDIATED_MRNA_STABILITY_COMPLEX	0.14259	0.7783	0.79399	0.920874	0.35341	0.877202	0.13209	0.817204	0.78347	0.917897	5	0.74036	0.012347	0.6927	5	-0.52479	-0.0087521	0.63971	5	0.28123	0.00469	0.74766	5	0.79445	0.013244	0.71148	5	-0.53378	-0.0088991	0.68087
GOCC_MEDIATOR_COMPLEX	0.73686	0.92139	0.55251	0.8662	0.467	0.886922	0.47976	0.914499	0.23813	0.840365	34	-0.099498	-0.0043236	0.15701	34	-0.019141	-0.00083175	0.145	34	0.014983	0.00065107	0.18092	34	0.0088379	0.00038389	0.17415	34	0.12085	0.0052495	0.16965
GOCC_MEIOTIC_COHESIN_COMPLEX	0.81896	0.941466	0.72873	0.901003	0.98109	0.989606	0.73328	0.938723	0.74688	0.910864	6	-0.3321	-0.0060669	0.36437	6	-0.20492	-0.0037437	0.33649	6	-0.8872	-0.016207	0.42717	6	-0.27908	-0.0050964	0.44812	6	-0.23964	-0.0043765	0.36052
GOCC_MEIOTIC_SPINDLE	0.47203	0.867304	0.56363	0.8662	0.96959	0.985056	0.54969	0.925506	0.82773	0.927836	12	0.020631	0.00053292	0.29398	12	-0.043484	-0.0011232	0.27148	12	-0.61631	-0.01592	0.3287	12	-0.043763	-0.00113	0.35044	12	-0.27643	-0.0071382	0.29244
GOCC_MEMBRANE_ATTACK_COMPLEX	0.61168	0.895256	0.95771	0.979693	0.84188	0.948889	0.48775	0.914551	0.98847	0.992744	7	-0.10719	-0.0021151	0.37781	7	-0.60176	-0.011874	0.34887	7	-0.40443	-0.0079798	0.40352	7	0.012351	0.00024362	0.4021	7	-0.87155	-0.017192	0.3835
GOCC_MEMBRANE_COAT	0.066573	0.682601	0.5869	0.870834	0.059891	0.654314	0.055858	0.681509	0.37738	0.858371	93	0.16342	0.011725	0.10881	93	-0.022065	-0.0015831	0.10049	93	0.18691	0.01341	0.12014	93	0.17265	0.012383	0.10854	93	0.033366	0.0023932	0.10681
GOCC_MEMBRANE_MICRODOMAIN	0.081843	0.705672	0.1423	0.792529	0.88261	0.960883	0.21008	0.88151	0.53819	0.875383	266	0.090384	0.010914	0.064891	266	0.064128	0.0077438	0.059928	266	-0.085234	-0.010292	0.071735	266	0.05416	0.0065375	0.067181	266	-0.0060947	-0.00073573	0.063565
GOCC_MEMBRANE_PROTEIN_COMPLEX	0.0011598	0.13096	0.2021	0.80746	7.7997e-05	0.0142428	3.6714e-05	0.00736152	0.0099217	0.420993	1131	0.099082	0.024061	0.032523	1131	0.025062	0.006086	0.030044	1131	0.1375	0.03339	0.036353	1131	0.13953	0.033871	0.035181	1131	0.074843	0.018169	0.032127
GOCC_MESSENGER_RIBONUCLEOPROTEIN_COMPLEX	0.028575	0.534201	0.62112	0.877774	0.2878	0.8573	0.028993	0.558347	0.3904	0.858371	6	0.76927	0.014054	0.40439	6	-0.1152	-0.0021045	0.37349	6	0.28667	0.0052369	0.51207	6	0.94172	0.017197	0.4967	6	0.12599	0.0023009	0.45273
GOCC_METHYLOSOME	0.30023	0.838532	0.32576	0.83054	0.59984	0.904563	0.87723	0.960239	0.4899	0.872216	13	0.18589	0.0049976	0.35491	13	0.14804	0.0039801	0.32776	13	-0.10343	-0.0027806	0.4089	13	-0.35779	-0.0096156	0.3081	13	0.0078203	0.00021018	0.30882
GOCC_METHYLTRANSFERASE_COMPLEX	0.16404	0.795536	0.39714	0.842039	0.25061	0.842133	0.44215	0.909635	0.39313	0.858371	91	0.10936	0.0077624	0.11182	91	0.02693	0.0019114	0.10327	91	0.088555	0.0062853	0.13166	91	0.016374	0.0011618	0.11252	91	0.029398	0.0020859	0.10841
GOCC_MHC_PROTEIN_COMPLEX	0.27988	0.836713	0.4874	0.857643	0.97855	0.9885	0.73554	0.938723	0.72842	0.907426	3	0.36641	0.0047336	0.62825	3	0.018325	0.00023674	0.58018	3	-1.2619	-0.016302	0.62318	3	-0.93127	-0.012026	1.4789	3	-0.28353	-0.0036617	0.46629
GOCC_MIB_COMPLEX	0.05124	0.629711	0.082121	0.756272	0.0040908	0.214526	0.081315	0.761028	0.011877	0.444887	9	0.55152	0.012339	0.33772	9	0.43384	0.0097062	0.31189	9	1.0011	0.022396	0.3785	9	0.39195	0.0087655	0.28069	9	0.73565	0.016453	0.32532
GOCC_MICOS_COMPLEX	0.34837	0.851254	0.35041	0.833803	0.095512	0.7185	0.35921	0.90708	0.10127	0.771442	5	0.16695	0.0027843	0.42835	5	0.15199	0.0025347	0.39558	5	0.68227	0.011378	0.52177	5	0.12863	0.0021443	0.35672	5	0.52305	0.0087201	0.41042
GOCC_MICROBODY	0.74863	0.923238	0.98937	0.994703	0.64176	0.911579	0.39987	0.90708	0.71409	0.904843	135	-0.061515	-0.0053115	0.091785	135	-0.19524	-0.016858	0.084747	135	-0.036037	-0.0031115	0.099229	135	0.024862	0.0021459	0.098004	135	-0.052578	-0.0045383	0.092994
GOCC_MICROBODY_LUMEN	0.7865	0.93273	0.98881	0.994353	0.91121	0.965155	0.75911	0.940015	0.91273	0.957486	51	-0.12046	-0.0064081	0.15165	51	-0.31983	-0.017013	0.14003	51	-0.2202	-0.011713	0.16331	51	-0.11756	-0.0062514	0.16712	51	-0.22028	-0.011714	0.16223
GOCC_MICROBODY_MEMBRANE	0.71507	0.91489	0.71556	0.897933	0.60205	0.904635	0.48338	0.914551	0.57284	0.875383	59	-0.079162	-0.0045283	0.1393	59	-0.073291	-0.0041924	0.12864	59	-0.038898	-0.002225	0.15039	59	0.0058109	0.00033227	0.13943	59	-0.024897	-0.0014237	0.13559
GOCC_MICROFIBRIL	0.69167	0.909184	0.83242	0.93389	0.76716	0.932131	0.81619	0.947273	0.6918	0.900328	13	-0.14518	-0.0039033	0.29002	13	-0.25813	-0.00694	0.26782	13	-0.22855	-0.0061444	0.31328	13	-0.31225	-0.0083918	0.34658	13	-0.14691	-0.0039485	0.29325
GOCC_MICROTUBULE	0.17566	0.79871	0.74299	0.9044	0.28208	0.85396	0.23699	0.891799	0.31857	0.85347	414	0.049315	0.0073981	0.052909	414	-0.031887	-0.0047836	0.048862	414	0.033694	0.0050545	0.058427	414	0.040482	0.0060706	0.056534	414	0.02407	0.0036098	0.051027
GOCC_MICROTUBULE_ASSOCIATED_COMPLEX	0.1714	0.797507	0.27871	0.826985	0.073916	0.685133	0.26026	0.902015	0.086709	0.76278	137	0.084997	0.0073928	0.089595	137	0.048545	0.0042222	0.082741	137	0.14332	0.012465	0.099024	137	0.061123	0.0053142	0.095126	137	0.12489	0.010859	0.09174
GOCC_MICROTUBULE_BUNDLE	0.57863	0.888767	0.16788	0.802765	0.29719	0.859851	0.4107	0.90708	0.16528	0.821422	5	-0.08612	-0.0014363	0.43407	5	0.38586	0.0064352	0.40084	5	0.29951	0.0049949	0.56243	5	0.10496	0.0017498	0.46492	5	0.52401	0.0087361	0.53853
GOCC_MICROTUBULE_CYTOSKELETON	0.47994	0.867304	0.54543	0.864166	0.25105	0.842161	0.45855	0.91108	0.35832	0.858371	1217	0.001578	0.00039649	0.03137	1217	-0.0033064	-0.00083076	0.02897	1217	0.023646	0.005941	0.035229	1217	0.0035033	0.00087992	0.033659	1217	0.011255	0.0028271	0.031009
GOCC_MICROTUBULE_END	0.62622	0.897257	0.94293	0.973426	0.62207	0.908988	0.60912	0.928668	0.83612	0.931097	32	-0.058369	-0.0024608	0.18135	32	-0.26457	-0.011154	0.16746	32	-0.059774	-0.00252	0.19224	32	-0.056551	-0.0023832	0.20413	32	-0.17937	-0.0075595	0.18328
GOCC_MICROTUBULE_MINUS_END	0.47514	0.867304	0.41993	0.846043	0.83422	0.946889	0.80365	0.947079	0.768	0.915263	6	0.022147	0.00040459	0.35522	6	0.066284	0.0012109	0.32804	6	-0.40333	-0.007368	0.41536	6	-0.37608	-0.0068678	0.43998	6	-0.39593	-0.0072306	0.54066
GOCC_MICROTUBULE_ORGANIZING_CENTER	0.43254	0.861374	0.20928	0.80746	0.21691	0.825194	0.50838	0.919184	0.14188	0.803415	773	0.0065823	0.0013354	0.038736	773	0.028937	0.0058709	0.035771	773	0.034486	0.0069964	0.044061	773	-0.00088632	-0.00017975	0.042167	773	0.040975	0.0083106	0.038226
GOCC_MICROTUBULE_ORGANIZING_CENTER_ATTACHMENT_SITE	0.32419	0.846988	0.67248	0.889143	0.46329	0.886922	0.48877	0.914551	0.47626	0.872216	10	0.11794	0.0027813	0.25863	10	-0.10671	-0.0025164	0.23884	10	0.030341	0.00071549	0.32928	10	0.0091037	0.0002146	0.32335	10	0.01719	0.00040524	0.28872
GOCC_MICROTUBULE_PLUS_END	0.58194	0.888848	0.92476	0.965818	0.34075	0.870966	0.39553	0.90708	0.65405	0.889759	23	-0.044743	-0.0015996	0.21629	23	-0.2872	-0.010268	0.19973	23	0.093666	0.0033486	0.22822	23	0.062629	0.0022382	0.23638	23	-0.081922	-0.0029278	0.20673
GOCC_MICROVESICLE	0.15111	0.786387	0.19313	0.805468	0.064343	0.667288	0.11871	0.800465	0.10554	0.775882	8	0.39616	0.0083563	0.38397	8	0.30724	0.0064808	0.35459	8	0.66498	0.014026	0.43766	8	0.42503	0.0089619	0.35974	8	0.49013	0.010335	0.3919
GOCC_MICROVILLUS	0.30193	0.838849	0.40913	0.845924	0.73411	0.927942	0.87511	0.959791	0.69689	0.901756	95	0.05635	0.0040861	0.1086	95	0.023046	0.0016711	0.10029	95	-0.074683	-0.0054153	0.11944	95	-0.13178	-0.0095522	0.1145	95	-0.056448	-0.0040918	0.10951
GOCC_MICROVILLUS_MEMBRANE	0.67163	0.905114	0.48881	0.857643	0.34527	0.872964	0.86524	0.956711	0.43257	0.865992	31	-0.078873	-0.0032729	0.17747	31	0.0045958	0.00019071	0.16389	31	0.078999	0.0032781	0.19843	31	-0.21859	-0.0090671	0.19796	31	0.030777	0.0012767	0.18122
GOCC_MIDBODY	0.57223	0.886847	0.48948	0.857643	0.3344	0.870018	0.75681	0.939604	0.1603	0.813528	189	-0.014725	-0.0015021	0.080881	189	0.0019699	0.00020095	0.074692	189	0.038828	0.0039607	0.090761	189	-0.058926	-0.0060086	0.084651	189	0.076142	0.0077645	0.076658
GOCC_MIGRASOME	0.78561	0.932722	0.84087	0.93658	0.25674	0.847986	0.31278	0.90708	0.7562	0.913364	5	-0.32239	-0.0053766	0.40742	5	-0.37551	-0.0062625	0.37624	5	0.39271	0.0065492	0.60098	5	0.23752	0.0039597	0.48673	5	-0.2706	-0.0045113	0.38983
GOCC_MISMATCH_REPAIR_COMPLEX	0.58058	0.888848	0.028985	0.672115	0.1238	0.753932	0.18166	0.858918	0.037973	0.659962	7	-0.089019	-0.0017565	0.43767	7	0.76626	0.01512	0.40413	7	0.46077	0.0090916	0.3985	7	0.4097	0.0080811	0.45068	7	0.77398	0.015267	0.43608
GOCC_MITOCHONDRIAL_CRISTA	0.88685	0.955425	0.71116	0.897347	0.75828	0.931637	0.77742	0.944104	0.70009	0.902093	6	-0.59882	-0.01094	0.4949	6	-0.25448	-0.004649	0.45705	6	-0.43123	-0.0078778	0.61535	6	-0.35803	-0.0065382	0.46893	6	-0.25691	-0.0046919	0.48965
GOCC_MITOCHONDRIAL_CRISTA_JUNCTION	0.85236	0.947005	0.76361	0.911909	0.43659	0.886902	0.74592	0.938723	0.74053	0.909047	4	-0.63055	-0.009406	0.60244	4	-0.39946	-0.0059588	0.55636	4	0.10733	0.0016009	0.67237	4	-0.28101	-0.0041902	0.42466	4	-0.36774	-0.0054837	0.57012
GOCC_MITOCHONDRIAL_ENVELOPE	0.51368	0.877942	0.083843	0.756272	0.032594	0.547301	0.37229	0.90708	0.013854	0.473816	683	-0.0013867	-0.00026515	0.040433	683	0.051516	0.0098501	0.037337	683	0.084038	0.016068	0.045571	683	0.014245	0.0027228	0.043723	683	0.087709	0.016765	0.039838
GOCC_MITOCHONDRIAL_INTERMEMBRANE_SPACE_PROTEIN_TRANSPORTER_COMPLEX	0.71871	0.915969	0.8453	0.93824	0.78486	0.936455	0.83082	0.948634	0.67631	0.896471	5	-0.24145	-0.0040267	0.41699	5	-0.39143	-0.0065281	0.38508	5	-0.40264	-0.0067148	0.51049	5	-0.33807	-0.0056359	0.35309	5	-0.18019	-0.0030041	0.39392
GOCC_MITOCHONDRIAL_LARGE_RIBOSOMAL_SUBUNIT	0.35984	0.851254	0.10566	0.759092	0.15457	0.780821	0.50139	0.917942	0.055589	0.737456	54	0.048382	0.0026481	0.13481	54	0.15561	0.0085168	0.12449	54	0.15974	0.0087428	0.15706	54	-0.0005173	-2.8302e-05	0.14812	54	0.23435	0.012822	0.14711
GOCC_MITOCHONDRIAL_MATRIX	0.45164	0.865089	0.060544	0.744096	0.032135	0.541759	0.38444	0.90708	0.013304	0.460895	448	0.0060372	0.00094123	0.049675	448	0.071114	0.011087	0.04587	448	0.10529	0.016415	0.056899	448	0.015897	0.0024775	0.054099	448	0.10999	0.017142	0.049601
GOCC_MITOCHONDRIAL_PERMEABILITY_TRANSITION_PORE_COMPLEX	0.87974	0.953358	0.48379	0.857138	0.87147	0.958361	0.6486	0.931935	0.66977	0.894485	6	-0.50935	-0.0093051	0.43396	6	0.016292	0.00029763	0.40077	6	-0.62963	-0.011502	0.55551	6	-0.15141	-0.002765	0.39683	6	-0.19673	-0.0035927	0.44784
GOCC_MITOCHONDRIAL_PROTEIN_CONTAINING_COMPLEX	0.64408	0.898645	0.4959	0.859358	0.037966	0.580329	0.48981	0.914551	0.048955	0.717959	230	-0.025175	-0.0028297	0.068153	230	0.00064711	7.2736e-05	0.062939	230	0.1352	0.015196	0.076169	230	0.0018663	0.00020969	0.073049	230	0.1089	0.012237	0.065794
GOCC_MITOCHONDRIAL_RESPIRATORY_CHAIN_COMPLEX_III	0.8337	0.943913	0.49098	0.857643	0.51436	0.893438	0.73338	0.938723	0.45532	0.87104	12	-0.31688	-0.0081856	0.32705	12	0.0068325	0.00017649	0.30204	12	-0.011283	-0.00029144	0.31346	12	-0.19879	-0.0051331	0.31904	12	0.035463	0.00091576	0.31596
GOCC_MITOCHONDRIAL_SMALL_RIBOSOMAL_SUBUNIT	0.37351	0.851254	0.48568	0.857643	0.19211	0.808111	0.29427	0.90708	0.34069	0.858371	31	0.059447	0.0024668	0.18429	31	0.0061116	0.00025361	0.17019	31	0.1973	0.008187	0.22673	31	0.099016	0.0041072	0.18303	31	0.071812	0.0029789	0.1749
GOCC_MITOCHONDRIA_ASSOCIATED_ENDOPLASMIC_RETICULUM_MEMBRANE_CONTACT_SITE	0.52679	0.878303	0.39969	0.842243	0.76505	0.93181	0.79912	0.946245	0.75392	0.912895	19	-0.018264	-0.00059352	0.27174	19	0.06378	0.0020727	0.25095	19	-0.21081	-0.0068505	0.29171	19	-0.21422	-0.0069589	0.25548	19	-0.17529	-0.0056947	0.2552
GOCC_MITOCHONDRION	0.58336	0.888848	0.052404	0.744096	0.011802	0.364614	0.21411	0.88151	0.00060632	0.115113	1444	-0.0060552	-0.001646	0.028765	1444	0.043086	0.011712	0.026562	1444	0.072091	0.019596	0.031846	1444	0.024721	0.0067174	0.031203	1444	0.092317	0.025087	0.028523
GOCC_MITOTIC_COHESIN_COMPLEX	0.39766	0.854199	0.78909	0.918269	0.67393	0.916143	0.56551	0.926649	0.90561	0.95442	4	0.14347	0.0021402	0.55309	4	-0.41028	-0.0061202	0.51076	4	-0.2852	-0.0042542	0.63264	4	-0.10021	-0.0014942	0.60746	4	-0.71845	-0.010714	0.54664
GOCC_MITOTIC_SPINDLE	0.59911	0.89271	0.75374	0.907986	0.6449	0.911579	0.71969	0.937881	0.65805	0.890614	165	-0.021306	-0.0020321	0.084866	165	-0.053788	-0.0051301	0.078371	165	-0.034763	-0.0033155	0.093549	165	-0.05499	-0.0052428	0.094494	165	-0.035228	-0.0033588	0.086522
GOCC_MITOTIC_SPINDLE_ASTRAL_MICROTUBULE	0.64041	0.898454	0.70316	0.897347	0.35342	0.877202	0.4222	0.90708	0.43635	0.866146	7	-0.11728	-0.0023141	0.32617	7	-0.1607	-0.003171	0.30121	7	0.14415	0.0028443	0.38326	7	0.076273	0.0015044	0.38861	7	0.060539	0.0011941	0.37783
GOCC_MITOTIC_SPINDLE_MICROTUBULE	0.49039	0.872805	0.13301	0.782601	0.53968	0.900107	0.7143	0.936998	0.15517	0.80788	13	0.0087966	0.0002365	0.36532	13	0.37524	0.010089	0.33735	13	-0.035031	-0.0009418	0.35163	13	-0.23346	-0.0062743	0.41247	13	0.27449	0.0073773	0.27055
GOCC_MITOTIC_SPINDLE_MIDZONE	0.14145	0.77733	0.48718	0.857643	0.043505	0.610844	0.0505	0.666603	0.13795	0.800225	14	0.29007	0.0080928	0.27012	14	0.0080197	0.00022375	0.24946	14	0.51833	0.014461	0.30285	14	0.52443	0.014626	0.31975	14	0.29179	0.0081381	0.26779
GOCC_MITOTIC_SPINDLE_POLE	0.54536	0.884297	0.85498	0.940658	0.72925	0.926374	0.39213	0.90708	0.9172	0.959053	37	-0.019646	-0.00089051	0.17242	37	-0.16846	-0.0076359	0.15922	37	-0.12361	-0.0056029	0.20246	37	0.057201	0.0025917	0.20893	37	-0.28428	-0.012881	0.20503
GOCC_MKS_COMPLEX	0.14282	0.778506	0.57309	0.868467	0.29819	0.860282	0.32372	0.90708	0.80124	0.918758	13	0.37265	0.010019	0.349	13	-0.059387	-0.0015966	0.3223	13	0.17701	0.0047588	0.33421	13	0.14479	0.0038912	0.31661	13	-0.24036	-0.0064599	0.28408
GOCC_MLL1_2_COMPLEX	0.055428	0.647013	0.35189	0.833803	0.30367	0.863185	0.036322	0.607903	0.26527	0.842004	29	0.34571	0.013876	0.21682	29	0.076138	0.003056	0.20025	29	0.1303	0.0052296	0.25355	29	0.40127	0.0161	0.22353	29	0.13556	0.0054391	0.21613
GOCC_MLL3_4_COMPLEX	0.28941	0.837113	0.16561	0.802765	0.37918	0.881939	0.35187	0.90708	0.1126	0.787046	10	0.16763	0.003953	0.30196	10	0.27096	0.0063898	0.27885	10	0.10633	0.0025073	0.34563	10	0.13503	0.003183	0.35507	10	0.37541	0.00885	0.30952
GOCC_MON1_CCZ1_COMPLEX	0.98694	0.992765	0.47449	0.855795	0.67803	0.916811	0.8278	0.948201	0.19323	0.828499	4	-1.4394	-0.021471	0.64696	4	0.038236	0.00057037	0.59757	4	-0.32839	-0.0048985	0.71049	4	-0.67152	-0.010013	0.71021	4	0.42888	0.0063955	0.49519
GOCC_MONOATOMIC_ION_CHANNEL_COMPLEX	1.3805e-05	0.00641682	0.016323	0.609897	1.5255e-06	0.000487493	2.1071e-07	0.000119707	0.0010778	0.146954	317	0.26053	0.034295	0.062124	317	0.12264	0.016143	0.057397	317	0.32227	0.042421	0.06902	317	0.34721	0.045687	0.068599	317	0.19269	0.025356	0.062797
GOCC_MOTILE_CILIUM	0.50588	0.875743	0.93789	0.971051	0.48315	0.887006	0.46686	0.911169	0.80038	0.918595	232	-0.00098829	-0.00011156	0.067083	232	-0.095236	-0.01075	0.061945	232	0.0032884	0.00037119	0.077847	232	0.0061728	0.00069652	0.074232	232	-0.056554	-0.0063819	0.067087
GOCC_MPP7_DLG1_LIN7_COMPLEX	0.15566	0.787992	0.92304	0.965232	0.24259	0.842133	0.037318	0.612659	0.8808	0.94547	5	0.40229	0.0067092	0.39732	5	-0.52316	-0.0087249	0.36691	5	0.34791	0.005802	0.49844	5	0.81254	0.013546	0.45576	5	-0.46401	-0.0077358	0.39354
GOCC_MRE11_COMPLEX	0.81607	0.941009	0.62163	0.877835	0.77611	0.934476	0.58171	0.927409	0.87949	0.94501	3	-0.43706	-0.0056464	0.48534	3	-0.13884	-0.0017936	0.44821	3	-0.56549	-0.0073053	0.74491	3	-0.12794	-0.0016522	0.62022	3	-0.77941	-0.010066	0.66475
GOCC_MRNA_CLEAVAGE_AND_POLYADENYLATION_SPECIFICITY_FACTOR_COMPLEX	0.90738	0.962638	0.046514	0.722984	0.093722	0.715225	0.75406	0.939586	0.027836	0.608228	17	-0.34148	-0.010498	0.25775	17	0.39981	0.012291	0.23802	17	0.39656	0.012191	0.30083	17	-0.20414	-0.0062732	0.297	17	0.45108	0.013862	0.2357
GOCC_MRNA_CLEAVAGE_FACTOR_COMPLEX	0.95965	0.978955	0.023233	0.647674	0.083888	0.703941	0.81998	0.947273	0.015658	0.498812	22	-0.40942	-0.014316	0.23438	22	0.43099	0.01507	0.21644	22	0.36887	0.012897	0.2674	22	-0.23791	-0.0083154	0.25991	22	0.44562	0.015576	0.20695
GOCC_MRNA_EDITING_COMPLEX	0.49255	0.874442	0.45936	0.854931	0.16819	0.788589	0.24494	0.894173	0.16411	0.820625	6	0.0080857	0.00014772	0.43271	6	0.040774	0.00074488	0.3996	6	0.47187	0.0086202	0.49083	6	0.29176	0.005328	0.42252	6	0.38091	0.0069564	0.38959
GOCC_MULTIMERIC_RIBONUCLEASE_P_COMPLEX	0.54268	0.883866	0.60217	0.874838	0.29392	0.859409	0.21851	0.881669	0.37338	0.858371	9	-0.034918	-0.00078119	0.32575	9	-0.077903	-0.0017429	0.30083	9	0.20049	0.0044854	0.36993	9	0.25415	0.0056837	0.32698	9	0.10243	0.0022909	0.3172
GOCC_MULTIVESICULAR_BODY	0.73774	0.921588	0.3249	0.83054	0.68135	0.916829	0.43744	0.909162	0.38161	0.858371	63	-0.086433	-0.0051085	0.13581	63	0.056948	0.0033658	0.12542	63	-0.074089	-0.0043787	0.15714	63	0.023074	0.0013632	0.14653	63	0.040847	0.0024134	0.13559
GOCC_MULTIVESICULAR_BODY_INTERNAL_VESICLE	0.6296	0.897719	0.6571	0.887072	0.38801	0.881939	0.62477	0.928668	0.39555	0.858371	6	-0.1652	-0.003018	0.4994	6	-0.18658	-0.0034086	0.46119	6	0.16623	0.0030367	0.58424	6	-0.18161	-0.0033164	0.57102	6	0.13074	0.0023877	0.49359
GOCC_MULTIVESICULAR_BODY_LUMEN	0.98952	0.993587	0.35323	0.833803	0.88987	0.961959	0.93936	0.975515	0.59748	0.881098	7	-1.0259	-0.020242	0.44431	7	0.15456	0.0030497	0.41039	7	-0.61144	-0.012065	0.49877	7	-0.62746	-0.012376	0.40493	7	-0.10307	-0.0020331	0.41756
GOCC_MULTIVESICULAR_BODY_MEMBRANE	0.34354	0.851254	0.40302	0.844326	0.14284	0.775163	0.058312	0.682219	0.32969	0.856482	27	0.088289	0.0034195	0.21917	27	0.049697	0.0019248	0.2024	27	0.27068	0.010483	0.25352	27	0.34599	0.013395	0.22049	27	0.096513	0.0037368	0.21895
GOCC_MULTI_PASS_TRANSLOCON_COMPLEX	0.96166	0.979671	0.72012	0.898568	0.80855	0.940504	0.91462	0.96851	0.70136	0.902303	8	-0.7283	-0.015362	0.41138	8	-0.22158	-0.004674	0.37994	8	-0.38103	-0.0080371	0.43667	8	-0.66178	-0.013954	0.48312	8	-0.18312	-0.0038613	0.3466
GOCC_MUSCLE_MYOSIN_COMPLEX	0.77722	0.93	0.44397	0.852128	0.64464	0.911579	0.88798	0.961686	0.53424	0.874884	14	-0.26951	-0.0075191	0.35329	14	0.045972	0.0012826	0.32627	14	-0.14576	-0.0040665	0.39299	14	-0.43113	-0.012024	0.35458	14	-0.028724	-0.00080113	0.33424
GOCC_MYELIN_SHEATH	0.10791	0.739282	0.65146	0.885882	0.029126	0.514408	0.0077985	0.322864	0.25285	0.840365	40	0.18836	0.0088764	0.15218	40	-0.054709	-0.0025782	0.14054	40	0.36069	0.016997	0.19044	40	0.41129	0.019374	0.17006	40	0.10434	0.0049155	0.15678
GOCC_MYELIN_SHEATH_ABAXONAL_REGION	0.065148	0.681014	0.072361	0.755875	0.11271	0.733013	0.006782	0.302694	0.073719	0.753954	6	0.46244	0.0084481	0.30564	6	0.41167	0.0075206	0.28225	6	0.57405	0.010487	0.47352	6	0.99723	0.018211	0.40391	6	0.56053	0.010237	0.38691
GOCC_MYELIN_SHEATH_ADAXONAL_REGION	0.84837	0.94586	0.28782	0.827118	0.3756	0.881939	0.60343	0.928668	0.22431	0.836296	5	-0.40196	-0.0067036	0.39044	5	0.20184	0.0033662	0.36058	5	0.19499	0.0032518	0.61497	5	-0.10909	-0.0018186	0.41596	5	0.42804	0.0071361	0.56488
GOCC_MYOFILAMENT	0.72089	0.916551	0.56339	0.8662	0.84877	0.951159	0.7058	0.936998	0.67739	0.896813	25	-0.12504	-0.0046603	0.21356	25	-0.031469	-0.0011729	0.19722	25	-0.2208	-0.008229	0.21411	25	-0.11272	-0.0041994	0.20829	25	-0.087299	-0.0032526	0.18961
GOCC_MYOSIN_COMPLEX	0.62503	0.897151	0.41498	0.846043	0.74906	0.928959	0.71792	0.937164	0.41165	0.863286	54	-0.050602	-0.0027696	0.15876	54	0.031484	0.0017232	0.14661	54	-0.11388	-0.006233	0.16958	54	-0.097138	-0.0053146	0.16844	54	0.033001	0.0018056	0.14779
GOCC_MYOSIN_FILAMENT	0.47682	0.867304	0.43412	0.850566	0.50223	0.891337	0.71826	0.937331	0.42529	0.865084	24	0.014139	0.00051634	0.24324	24	0.037263	0.0013608	0.22463	24	-0.0015324	-5.5962e-05	0.2747	24	-0.1605	-0.005859	0.27782	24	0.044561	0.0016268	0.23656
GOCC_MYOSIN_II_COMPLEX	0.64915	0.899719	0.50749	0.860585	0.35875	0.881287	0.6586	0.932932	0.33498	0.856482	25	-0.094597	-0.0035257	0.24697	25	-0.0042851	-0.00015971	0.22807	25	0.099998	0.0037269	0.27638	25	-0.1041	-0.0038784	0.25474	25	0.098014	0.0036518	0.22996
GOCC_M_BAND	0.52593	0.878303	0.6938	0.895695	0.43668	0.886902	0.35378	0.90708	0.78059	0.917897	27	-0.014005	-0.00054244	0.21533	27	-0.10075	-0.0039022	0.19885	27	0.033845	0.0013108	0.21234	27	0.080193	0.0031047	0.21377	27	-0.16293	-0.0063085	0.21045
GOCC_NADH_DEHYDROGENASE_COMPLEX	0.45679	0.865089	0.76277	0.91138	0.077713	0.694055	0.37695	0.90708	0.29531	0.847079	40	0.019688	0.00092778	0.18142	40	-0.11983	-0.0056469	0.16753	40	0.25482	0.012008	0.17937	40	0.067243	0.0031675	0.21448	40	0.085547	0.00403	0.15902
GOCC_NADPH_OXIDASE_COMPLEX	0.5723	0.886847	0.71205	0.897347	0.42668	0.885631	0.43828	0.909275	0.36874	0.858371	14	-0.06079	-0.001696	0.33356	14	-0.17231	-0.0048074	0.30803	14	0.052697	0.0014702	0.28508	14	0.041254	0.0011505	0.26558	14	0.079753	0.0022243	0.23793
GOCC_NASCENT_POLYPEPTIDE_ASSOCIATED_COMPLEX	0.75324	0.924032	0.65594	0.886952	0.44249	0.886902	0.76873	0.941779	0.43592	0.866146	4	-0.27665	-0.0041268	0.40402	4	-0.14977	-0.0022341	0.37311	4	0.10996	0.0016402	0.76014	4	-0.52198	-0.0077834	0.71047	4	0.10329	0.0015402	0.64022
GOCC_NBAF_COMPLEX	0.19904	0.814297	0.43142	0.850039	0.1996	0.81514	0.13942	0.817204	0.60517	0.881699	16	0.21569	0.0064327	0.25522	16	0.040718	0.0012144	0.2357	16	0.24878	0.0074196	0.29509	16	0.2621	0.0078139	0.24202	16	-0.068481	-0.0020417	0.25671
GOCC_NETWORK_FORMING_COLLAGEN_TRIMER	0.61549	0.895629	0.58466	0.870822	0.89079	0.962309	0.88306	0.961255	0.82507	0.927115	6	-0.14647	-0.0026759	0.49881	6	-0.098502	-0.0017995	0.46064	6	-0.67828	-0.012391	0.55109	6	-0.64321	-0.011746	0.54031	6	-0.45903	-0.008383	0.49099
GOCC_NEUROFIBRILLARY_TANGLE	0.0026797	0.219221	0.17385	0.802765	0.14948	0.777031	0.013573	0.411763	0.38367	0.858371	5	1.2048	0.020094	0.43261	5	0.37527	0.0062586	0.39961	5	0.43564	0.0072652	0.41942	5	1.0912	0.018192	0.49385	5	0.14706	0.0024517	0.49704
GOCC_NEUROFILAMENT	0.12938	0.77139	0.041204	0.702739	0.1617	0.780821	0.11386	0.795624	0.14501	0.805152	10	0.38233	0.0090161	0.33853	10	0.543	0.012805	0.31261	10	0.35637	0.0084036	0.36087	10	0.36926	0.0087046	0.30611	10	0.33245	0.0078372	0.31419
GOCC_NEUROMUSCULAR_JUNCTION	0.0013867	0.144698	0.138	0.78405	0.080616	0.698475	0.030509	0.566216	0.4622	0.871385	70	0.36179	0.022535	0.1209	70	0.12167	0.0075785	0.11168	70	0.18577	0.011571	0.1326	70	0.2604	0.016213	0.13899	70	0.011655	0.0007257	0.1228
GOCC_NEURONAL_DENSE_CORE_VESICLE	0.47274	0.867304	0.2754	0.824907	0.44538	0.886902	0.40287	0.90708	0.44154	0.867639	25	0.014452	0.00053863	0.21132	25	0.11642	0.0043391	0.19515	25	0.033298	0.001241	0.24242	25	0.060686	0.0022609	0.24675	25	0.032645	0.0012163	0.22197
GOCC_NEURONAL_DENSE_CORE_VESICLE_MEMBRANE	0.27339	0.836248	0.00075558	0.263447	0.057886	0.653317	0.25079	0.897833	6.5114e-05	0.0317074	5	0.24665	0.0041135	0.4093	5	1.199	0.019996	0.37785	5	0.71511	0.011926	0.45465	5	0.31224	0.0052053	0.46461	5	1.938	0.03231	0.50639
GOCC_NEURON_PROJECTION	3.006e-08	7.68484e-05	0.0005	0.222304	2.7682e-11	6.21782e-08	1.2095e-09	1.23683e-06	1.0262e-05	0.00953993	1213	0.1733	0.043476	0.031965	1213	0.09722	0.02439	0.029539	1213	0.2363	0.059282	0.036017	1215	0.20313	0.050981	0.034021	1213	0.13519	0.033906	0.031731
GOCC_NEURON_PROJECTION_CYTOPLASM	0.031066	0.548889	0.096734	0.756272	0.04267	0.606033	0.038135	0.613849	0.045762	0.698042	82	0.20478	0.013801	0.10977	82	0.13184	0.0088852	0.10138	82	0.21874	0.014741	0.12713	82	0.21467	0.014461	0.12108	82	0.19113	0.012876	0.11326
GOCC_NEURON_PROJECTION_MEMBRANE	0.016127	0.449474	0.068482	0.755556	0.003097	0.19138	0.01094	0.368935	0.052122	0.726157	55	0.32431	0.017913	0.15144	55	0.20802	0.01149	0.13987	55	0.43295	0.023913	0.15814	55	0.35047	0.019351	0.15286	55	0.23707	0.01309	0.14591
GOCC_NEURON_PROJECTION_TERMINUS	0.28977	0.837113	0.097213	0.756272	0.0046157	0.224763	0.041713	0.634758	0.012003	0.446337	117	0.055366	0.0044527	0.099926	117	0.11974	0.0096299	0.092275	117	0.27612	0.022206	0.10605	117	0.1834	0.014744	0.10593	117	0.22337	0.017958	0.098956
GOCC_NEURON_SPINE	0.0082324	0.349313	0.02714	0.668756	1.1428e-06	0.000402975	1.6081e-05	0.00408017	0.00075243	0.127363	166	0.20078	0.019207	0.083701	166	0.14879	0.014233	0.077302	166	0.44363	0.042438	0.093824	166	0.3634	0.03475	0.087378	166	0.2531	0.024204	0.079733
GOCC_NEURON_TO_NEURON_SYNAPSE	3.7727e-06	0.00307716	0.0027905	0.390899	6.7167e-10	8.58562e-07	2.4321e-09	2.26097e-06	8.0491e-05	0.0342959	336	0.25953	0.035153	0.057938	336	0.14837	0.020097	0.053529	336	0.39953	0.054115	0.065862	336	0.36911	0.049976	0.063037	336	0.21708	0.029394	0.057512
GOCC_NEUROTRANSMITTER_RECEPTOR_COMPLEX	0.0042571	0.263347	0.0091242	0.552839	0.00027608	0.0357366	0.0037688	0.229204	0.0048517	0.316644	43	0.4458	0.02178	0.16942	43	0.36938	0.018046	0.15646	43	0.66579	0.032527	0.19271	43	0.48381	0.023628	0.18103	43	0.4468	0.021822	0.17274
GOCC_NF_KAPPAB_COMPLEX	0.71133	0.914655	0.072107	0.755875	0.63474	0.910847	0.64598	0.930539	0.090064	0.76278	5	-0.22168	-0.003697	0.39778	5	0.53642	0.008946	0.36732	5	-0.16402	-0.0027354	0.47621	5	-0.18547	-0.0030919	0.49524	5	0.50002	0.0083362	0.37303
GOCC_NLRP1_INFLAMMASOME_COMPLEX	0.13912	0.77733	0.67379	0.889399	0.62751	0.909562	0.21541	0.88151	0.77123	0.916471	6	0.63625	0.011623	0.58678	6	-0.24408	-0.004459	0.5419	6	-0.21468	-0.0039217	0.66001	6	0.50226	0.0091721	0.63755	6	-0.44266	-0.0080842	0.59585
GOCC_NLRP3_INFLAMMASOME_COMPLEX	0.72438	0.917478	0.34739	0.833803	0.29152	0.857555	0.73713	0.938723	0.081524	0.762167	7	-0.25643	-0.0050599	0.43031	7	0.15593	0.0030767	0.39739	7	0.2498	0.0049288	0.45504	7	-0.29285	-0.0057763	0.46151	7	0.4765	0.0093991	0.34159
GOCC_NLS_DEPENDENT_PROTEIN_NUCLEAR_IMPORT_COMPLEX	0.62501	0.897151	0.65534	0.886912	0.69394	0.922717	0.98039	0.989243	0.42718	0.865084	10	-0.10879	-0.0025655	0.34138	10	-0.12604	-0.0029723	0.31526	10	-0.19615	-0.0046255	0.38684	10	-0.81451	-0.0192	0.39499	10	0.055186	0.001301	0.30064
GOCC_NMDA_SELECTIVE_GLUTAMATE_RECEPTOR_COMPLEX	0.051468	0.629711	0.35325	0.833803	0.04498	0.610844	0.036889	0.612381	0.3516	0.858371	9	0.6088	0.01362	0.37329	9	0.12983	0.0029046	0.34476	9	0.69861	0.015629	0.41198	9	0.87727	0.019619	0.49061	9	0.15252	0.0034112	0.40032
GOCC_NODE_OF_RANVIER	0.0063608	0.315755	0.71807	0.898554	0.033568	0.553655	0.011783	0.377595	0.45903	0.87104	16	0.70833	0.021125	0.28426	16	-0.15153	-0.0045194	0.26257	16	0.57058	0.017017	0.31164	16	0.6628	0.01976	0.29271	16	0.028967	0.00086363	0.28156
GOCC_NONHOMOLOGOUS_END_JOINING_COMPLEX	0.17997	0.805549	0.35959	0.834691	0.75029	0.929132	0.74231	0.938723	0.7094	0.903628	7	0.39282	0.0077511	0.42907	7	0.14247	0.0028112	0.39625	7	-0.35033	-0.0069125	0.51869	7	-0.37063	-0.0073103	0.56975	7	-0.23144	-0.0045652	0.41955
GOCC_NON_MOTILE_CILIUM	0.84107	0.945103	0.1583	0.802765	0.13518	0.769767	0.61395	0.928668	0.1535	0.80788	146	-0.086558	-0.0077699	0.086653	146	0.080144	0.0071941	0.080022	146	0.11077	0.0099432	0.10049	146	-0.027136	-0.0024349	0.09369	146	0.088492	0.0079409	0.086623
GOCC_NPBAF_COMPLEX	0.42242	0.858059	0.42178	0.846043	0.2859	0.856559	0.38606	0.90708	0.52243	0.874438	14	0.051202	0.0014285	0.26163	14	0.047683	0.0013303	0.24161	14	0.17595	0.0049088	0.31118	14	0.070548	0.0019675	0.2436	14	-0.015947	-0.00044477	0.28351
GOCC_NSL_COMPLEX	0.36382	0.851254	0.94991	0.976848	0.48671	0.887006	0.57749	0.926738	0.63443	0.886938	9	0.13302	0.0029759	0.38193	9	-0.57982	-0.012972	0.35267	9	0.018761	0.00041972	0.56294	9	-0.07438	-0.0016634	0.3805	9	-0.10649	-0.0023816	0.30989
GOCC_NUCLEAR_BODY	0.00029503	0.0511352	0.02167	0.646701	0.00014967	0.0235465	0.00025963	0.0353997	0.014156	0.474621	735	0.13336	0.026413	0.038803	735	0.072426	0.014344	0.035844	735	0.15948	0.031585	0.044095	738	0.14639	0.029039	0.04217	735	0.084178	0.016666	0.038382
GOCC_NUCLEAR_CHROMOSOME	0.081919	0.705697	0.08863	0.756272	0.78231	0.935926	0.17802	0.856271	0.41302	0.863286	212	0.097357	0.010511	0.069923	212	0.087129	0.0094071	0.064573	212	-0.063884	-0.0068972	0.081899	212	0.069553	0.0075066	0.075359	212	0.015492	0.0016721	0.070489
GOCC_NUCLEAR_CYCLIN_DEPENDENT_PROTEIN_KINASE_HOLOENZYME_COMPLEX	0.37688	0.851254	0.34094	0.8317	0.39968	0.881939	0.6105	0.928668	0.82982	0.928215	13	0.097792	0.0026292	0.31175	13	0.11801	0.0031728	0.28789	13	0.11304	0.0030391	0.44474	13	-0.11614	-0.0031213	0.41385	13	-0.29327	-0.0078822	0.30758
GOCC_NUCLEAR_ENVELOPE	0.26816	0.834984	0.52977	0.862646	0.20442	0.81868	0.41888	0.90708	0.29603	0.847079	444	0.031196	0.0048425	0.050446	444	-0.0034794	-0.00054009	0.046587	444	0.045279	0.0070283	0.054819	444	0.010968	0.0017018	0.053563	444	0.026843	0.0041654	0.050092
GOCC_NUCLEAR_ENVELOPE_LUMEN	0.1232	0.759593	0.41697	0.846043	0.33676	0.870018	0.15621	0.83354	0.32166	0.856482	9	0.40049	0.0089599	0.34549	9	0.066894	0.0014966	0.31907	9	0.16451	0.0036803	0.39046	9	0.38472	0.0086038	0.38084	9	0.15945	0.003566	0.34431
GOCC_NUCLEAR_EXOSOME_RNASE_COMPLEX	0.714	0.914655	0.82181	0.931216	0.71607	0.926137	0.84915	0.954918	0.48133	0.872216	15	-0.15196	-0.0043884	0.26891	15	-0.22904	-0.0066141	0.24833	15	-0.16683	-0.0048175	0.29206	15	-0.2657	-0.0076699	0.25726	15	0.012058	0.00034809	0.25762
GOCC_NUCLEAR_INCLUSION_BODY	0.60501	0.893918	0.22677	0.807744	0.52927	0.897714	0.4444	0.909635	0.23838	0.840365	11	-0.091543	-0.0022641	0.3437	11	0.23791	0.0058841	0.3174	11	-0.023116	-0.00057169	0.31473	11	0.062938	0.001556	0.45014	11	0.2384	0.0058941	0.33505
GOCC_NUCLEAR_INNER_MEMBRANE	0.58449	0.889058	0.89337	0.955499	0.71825	0.926137	0.67444	0.934742	0.72287	0.906733	46	-0.030691	-0.0015507	0.14382	46	-0.16531	-0.0083526	0.13281	46	-0.094413	-0.0047703	0.16344	46	-0.074449	-0.0037602	0.16463	46	-0.085572	-0.0043223	0.1447
GOCC_NUCLEAR_LAMINA	0.60137	0.89306	0.88535	0.951907	0.84329	0.94985	0.69595	0.936504	0.88811	0.94793	10	-0.086719	-0.002045	0.33755	10	-0.37474	-0.0088371	0.3117	10	-0.41378	-0.0097574	0.41045	10	-0.22126	-0.0052158	0.43147	10	-0.42392	-0.0099936	0.34844
GOCC_NUCLEAR_MEMBRANE	0.77343	0.93	0.49812	0.859668	0.32276	0.86762	0.8775	0.960292	0.2367	0.840365	279	-0.047364	-0.0058554	0.063135	279	0.00027416	3.3892e-05	0.058305	279	0.031366	0.0038775	0.068185	279	-0.077845	-0.0096199	0.066955	279	0.044948	0.0055548	0.06269
GOCC_NUCLEAR_OUTER_MEMBRANE	0.5263	0.878303	0.92361	0.965335	0.50919	0.891693	0.26669	0.905977	0.95537	0.975077	26	-0.015089	-0.00057349	0.22867	26	-0.30193	-0.011476	0.21116	26	-0.0055577	-0.00021123	0.24123	26	0.15393	0.0058482	0.24713	26	-0.39082	-0.014849	0.22997
GOCC_NUCLEAR_OUTER_MEMBRANE_ENDOPLASMIC_RETICULUM_MEMBRANE_NETWORK	0.14953	0.78415	0.79239	0.919644	0.2175	0.825596	0.06528	0.702304	0.83713	0.931183	1088	0.035171	0.0083876	0.033867	1088	-0.025482	-0.0060771	0.031276	1088	0.028937	0.0069009	0.037066	1089	0.055156	0.013154	0.036479	1088	-0.032452	-0.0077367	0.033021
GOCC_NUCLEAR_PERIPHERY	0.33339	0.850049	0.34822	0.833803	0.39619	0.881939	0.37503	0.90708	0.21193	0.834769	140	0.038698	0.0034022	0.089877	140	0.032381	0.0028468	0.083	140	0.02736	0.0024053	0.10394	140	0.030462	0.0026771	0.095619	140	0.071073	0.0062464	0.088868
GOCC_NUCLEAR_PORE	0.43583	0.863624	0.78478	0.916533	0.11248	0.733013	0.59039	0.927752	0.29744	0.847079	87	0.01842	0.0012785	0.11402	87	-0.083018	-0.0057621	0.10529	87	0.14568	0.010111	0.12005	87	-0.027516	-0.0019091	0.12039	87	0.060331	0.004186	0.11345
GOCC_NUCLEAR_PORE_CENTRAL_TRANSPORT_CHANNEL	0.95526	0.97724	0.77785	0.915	0.32475	0.86762	0.71367	0.936998	0.45663	0.87104	5	-0.59498	-0.0099228	0.35036	5	-0.24753	-0.0041281	0.32358	5	0.16675	0.0027809	0.36692	5	-0.36398	-0.0060679	0.6452	5	0.045945	0.00076598	0.42182
GOCC_NUCLEAR_PORE_NUCLEAR_BASKET	0.36032	0.851254	0.49304	0.858083	0.11966	0.746373	0.26384	0.905962	0.056904	0.740018	11	0.11535	0.002853	0.32256	11	0.0052	0.00012861	0.29788	11	0.36072	0.0089213	0.30654	11	0.20549	0.0050803	0.32536	11	0.47513	0.011747	0.30045
GOCC_NUCLEAR_PORE_OUTER_RING	0.75903	0.9265	0.62419	0.878474	0.2868	0.857114	0.87334	0.959679	0.52586	0.874655	10	-0.28648	-0.0067559	0.4074	10	-0.11908	-0.0028082	0.37623	10	0.20471	0.0048273	0.36375	10	-0.38982	-0.0091892	0.34124	10	-0.029529	-0.00069613	0.45524
GOCC_NUCLEAR_PROTEIN_CONTAINING_COMPLEX	0.0032322	0.234415	0.012189	0.582602	0.059497	0.654314	0.026969	0.539697	0.018295	0.521752	1118	0.088228	0.02131	0.032393	1118	0.067354	0.016268	0.029917	1118	0.056071	0.013543	0.035964	1120	0.066653	0.016107	0.03458	1118	0.067291	0.016248	0.032189
GOCC_NUCLEAR_REPLICATION_FORK	0.26616	0.834956	0.10181	0.756272	0.7577	0.931439	0.59686	0.928139	0.62786	0.88538	38	0.099628	0.0045763	0.15954	38	0.18731	0.0086037	0.14732	38	-0.1163	-0.0053418	0.16638	38	-0.043311	-0.0019887	0.17662	38	-0.049242	-0.0022611	0.15096
GOCC_NUCLEAR_SPECK	0.022072	0.490676	0.0089364	0.552839	0.00029363	0.0370699	0.010014	0.365891	0.00045562	0.097066	370	0.10975	0.015584	0.054521	370	0.11925	0.016933	0.050347	370	0.20923	0.02971	0.060854	371	0.13376	0.019011	0.057504	370	0.17636	0.025035	0.053164
GOCC_NUCLEAR_STRESS_GRANULE	0.3183	0.84338	0.47556	0.855795	0.12268	0.753588	0.17747	0.854928	0.25568	0.840365	6	0.22118	0.0040407	0.46813	6	0.026503	0.00048418	0.43231	6	0.4695	0.0085769	0.40415	6	0.37627	0.0068713	0.40674	6	0.30085	0.0054943	0.45811
GOCC_NUCLEAR_UBIQUITIN_LIGASE_COMPLEX	0.83186	0.943913	0.52755	0.862646	0.79214	0.937157	0.62323	0.928668	0.58017	0.876335	42	-0.15617	-0.0075406	0.16241	42	-0.010365	-0.00050047	0.14999	42	-0.14689	-0.0070926	0.18048	42	-0.052791	-0.002548	0.16814	42	-0.03601	-0.0017382	0.17798
GOCC_NUCLEOCYTOPLASMIC_TRANSPORT_COMPLEX	0.64956	0.899891	0.45538	0.853892	0.5291	0.897714	0.97614	0.98728	0.25903	0.840365	12	-0.12152	-0.0031391	0.31635	12	0.032742	0.00084576	0.29214	12	-0.026244	-0.00067791	0.35941	12	-0.71432	-0.018445	0.36077	12	0.18283	0.0047213	0.28286
GOCC_NUCLEOID	0.68451	0.908595	0.34105	0.8317	0.067178	0.675479	0.28599	0.90708	0.20677	0.83258	40	-0.075813	-0.0035727	0.15783	40	0.059703	0.0028135	0.14575	40	0.28749	0.013548	0.19202	40	0.08928	0.0042056	0.15798	40	0.12027	0.0056657	0.14708
GOCC_NUCLEOLAR_EXOSOME_RNASE_COMPLEX	0.63926	0.898454	0.92856	0.967044	0.80524	0.940075	0.78977	0.944104	0.65539	0.890158	10	-0.11861	-0.0027971	0.33272	10	-0.45017	-0.010616	0.30724	10	-0.29715	-0.0070073	0.34531	10	-0.24985	-0.0058896	0.31012	10	-0.12583	-0.0029664	0.31464
GOCC_NUCLEOLAR_RIBONUCLEASE_P_COMPLEX	0.40018	0.854199	0.72678	0.900541	0.54153	0.900107	0.12117	0.804078	0.64951	0.889371	6	0.10423	0.0019041	0.41215	6	-0.22955	-0.0041936	0.38061	6	-0.048964	-0.00089448	0.46944	6	0.46771	0.008541	0.40002	6	-0.1521	-0.0027777	0.39608
GOCC_NUCLEOLUS	0.20846	0.817531	0.034932	0.697198	0.07616	0.692014	0.26787	0.905977	0.037662	0.659962	904	0.029641	0.0064784	0.036513	904	0.061125	0.01336	0.033716	904	0.05863	0.012814	0.040958	904	0.024471	0.0053466	0.039516	904	0.064553	0.014104	0.036294
GOCC_NUCLEOSOME	0.24144	0.827641	0.3946	0.841364	0.5607	0.90439	0.42551	0.907544	0.4524	0.868615	37	0.12573	0.0056988	0.17917	37	0.044239	0.0020052	0.16547	37	-0.034236	-0.0015518	0.22414	37	0.035941	0.0016285	0.19135	37	0.020419	0.0009252	0.17073
GOCC_NUCLEOTIDE_ACTIVATED_PROTEIN_KINASE_COMPLEX	0.63886	0.898454	0.97588	0.987663	0.38815	0.881939	0.15677	0.83354	0.76426	0.914185	10	-0.097592	-0.0023014	0.27457	10	-0.50084	-0.011811	0.25353	10	0.083188	0.0019617	0.29275	10	0.35082	0.0082698	0.34808	10	-0.18365	-0.0043294	0.25504
GOCC_NUCLEOTIDE_EXCISION_REPAIR_COMPLEX	0.23887	0.827641	0.51834	0.86159	0.81375	0.9432	0.24374	0.893877	0.73194	0.907426	11	0.25759	0.0063709	0.36283	11	-0.015411	-0.00038116	0.33508	11	-0.29449	-0.0072832	0.33021	11	0.24999	0.0061805	0.36005	11	-0.22253	-0.005502	0.35968
GOCC_NURD_COMPLEX	0.16874	0.796835	0.78028	0.915611	0.93626	0.972233	0.19129	0.867987	0.85114	0.937062	15	0.29345	0.0084743	0.30594	15	-0.21844	-0.0063081	0.28253	15	-0.47369	-0.013679	0.31078	15	0.29746	0.0085866	0.34066	15	-0.28632	-0.0082654	0.27494
GOCC_NURF_COMPLEX	0.034901	0.57192	0.15474	0.802765	0.77403	0.933321	0.59298	0.927752	0.62136	0.883557	5	1.1826	0.019722	0.65217	5	0.61215	0.010209	0.60231	5	-0.513	-0.0085553	0.68199	5	-0.085057	-0.001418	0.36162	5	-0.13541	-0.0022576	0.43813
GOCC_N_TERMINAL_PROTEIN_ACETYLTRANSFERASE_COMPLEX	0.0091425	0.362369	0.45648	0.854467	0.1202	0.747213	0.089982	0.770134	0.32973	0.856482	9	0.88562	0.019813	0.37525	9	0.03789	0.00084769	0.34661	9	0.43166	0.009657	0.36766	9	0.6166	0.013789	0.45983	9	0.13822	0.0030913	0.31366
GOCC_OLIGOSACCHARYLTRANSFERASE_COMPLEX	0.88044	0.953546	0.22629	0.807744	0.47564	0.887006	0.79162	0.944104	0.23163	0.838344	13	-0.36812	-0.009897	0.31269	13	0.21691	0.0058317	0.28877	13	0.022353	0.00060096	0.36578	13	-0.27992	-0.0075229	0.3447	13	0.30001	0.0080632	0.409
GOCC_OMEGASOME	0.050479	0.627124	0.48138	0.855795	0.45422	0.886922	0.17002	0.849352	0.7892	0.917897	5	0.77652	0.01295	0.47339	5	0.020417	0.00034051	0.43721	5	0.074528	0.0012429	0.64801	5	0.42489	0.0070833	0.44531	5	-0.37493	-0.0062507	0.46651
GOCC_ORGANELLAR_RIBOSOME	0.33263	0.850049	0.18292	0.802765	0.050855	0.633452	0.36485	0.90708	0.07044	0.747217	86	0.047657	0.0032888	0.11015	86	0.091983	0.0063477	0.10172	86	0.214	0.014768	0.13075	86	0.040004	0.0027596	0.11578	86	0.16699	0.01152	0.1134
GOCC_ORGANELLE_ENVELOPE	0.38994	0.854199	0.15713	0.802765	0.02947	0.518692	0.45968	0.91108	0.018275	0.521752	1100	0.0090513	0.0021697	0.032386	1100	0.030098	0.0072147	0.029907	1100	0.06866	0.016458	0.036351	1100	0.0035499	0.00085064	0.03506	1100	0.067504	0.016176	0.032284
GOCC_ORGANELLE_ENVELOPE_LUMEN	0.85777	0.947959	0.8449	0.938014	0.51839	0.894926	0.93286	0.973916	0.62104	0.883532	80	-0.1261	-0.0083944	0.1178	80	-0.1104	-0.0073496	0.10879	80	-0.0059245	-0.00039438	0.12847	80	-0.18084	-0.012034	0.12076	80	-0.035728	-0.0023776	0.11592
GOCC_ORGANELLE_INNER_MEMBRANE	0.38008	0.851405	0.27323	0.822623	0.081635	0.699367	0.52256	0.920008	0.027494	0.602042	465	0.014761	0.0023434	0.048351	465	0.026929	0.0042752	0.044651	465	0.075352	0.011962	0.054045	465	-0.0030138	-0.00047828	0.053263	465	0.091414	0.014508	0.047633
GOCC_ORGANELLE_MEMBRANE_CONTACT_SITE	0.44911	0.865089	0.29839	0.828204	0.51828	0.894926	0.71343	0.936998	0.49932	0.872216	40	0.023099	0.0010885	0.18059	40	0.088227	0.0041577	0.16677	40	-0.0090848	-0.0004281	0.1982	40	-0.097849	-0.0046093	0.17366	40	0.00029199	1.3756e-05	0.17055
GOCC_ORGANELLE_SUBCOMPARTMENT	0.22969	0.8254	0.59247	0.871681	0.21143	0.819551	0.10461	0.788314	0.67692	0.896669	1351	0.022587	0.0059555	0.030528	1351	-0.0065945	-0.0017388	0.028192	1351	0.026706	0.0070413	0.03332	1352	0.041138	0.010847	0.032759	1351	-0.01386	-0.0036532	0.030187
GOCC_ORIGIN_RECOGNITION_COMPLEX	0.042453	0.607346	0.80972	0.927441	0.15015	0.778618	0.03707	0.612404	0.60996	0.881699	8	0.96768	0.020412	0.56162	8	-0.45483	-0.009594	0.51869	8	0.58216	0.012279	0.56201	8	0.84274	0.017769	0.47189	8	-0.14149	-0.0029836	0.50674
GOCC_OUTER_DENSE_FIBER	0.90082	0.961218	0.85362	0.940519	0.74964	0.929132	0.67799	0.934742	0.74381	0.91005	4	-0.75548	-0.011269	0.58732	4	-0.57066	-0.0085125	0.54239	4	-0.43818	-0.0065361	0.65071	4	-0.27591	-0.0041142	0.59708	4	-0.37364	-0.0055718	0.57032
GOCC_OUTER_DYNEIN_ARM	0.64993	0.899891	0.59188	0.871681	0.9507	0.977956	0.82146	0.947273	0.8458	0.93474	10	-0.13128	-0.0030959	0.34086	10	-0.073151	-0.0017251	0.31478	10	-0.64281	-0.015158	0.38915	10	-0.33651	-0.0079325	0.36539	10	-0.33777	-0.0079626	0.33159
GOCC_OUTER_KINETOCHORE	0.69968	0.912468	0.061685	0.744096	0.55344	0.90234	0.84235	0.952743	0.36102	0.858371	19	-0.11161	-0.003627	0.2132	19	0.30335	0.0098582	0.19687	19	-0.03667	-0.0011917	0.27294	19	-0.23366	-0.0075904	0.23268	19	0.083359	0.0027081	0.23433
GOCC_OUTER_MEMBRANE	0.6942	0.910581	0.11541	0.770079	0.043996	0.610844	0.5033	0.918133	0.1264	0.790494	207	-0.036628	-0.0039083	0.072132	207	0.07982	0.008517	0.06661	207	0.14297	0.015254	0.083792	207	-0.00063199	-6.7408e-05	0.076514	207	0.083766	0.008935	0.073247
GOCC_OUTER_MITOCHONDRIAL_MEMBRANE_PROTEIN_COMPLEX	0.36584	0.851254	0.20863	0.80746	0.068066	0.677977	0.39699	0.90708	0.11757	0.789517	18	0.079657	0.0025197	0.2323	18	0.17402	0.0055046	0.21452	18	0.37903	0.011989	0.25431	18	0.055893	0.0017673	0.21402	18	0.27152	0.0085857	0.2287
GOCC_OXIDOREDUCTASE_COMPLEX	0.7979	0.935488	0.83447	0.934643	0.41225	0.881939	0.59666	0.928139	0.50934	0.872216	102	-0.093764	-0.0070437	0.1124	102	-0.1009	-0.0075795	0.1038	102	0.025333	0.001903	0.11424	102	-0.029617	-0.002224	0.12102	102	-0.0024189	-0.00018165	0.10332
GOCC_OXOGLUTARATE_DEHYDROGENASE_COMPLEX	0.61021	0.895256	0.32698	0.83054	0.33423	0.870018	0.43251	0.907859	0.506	0.872216	11	-0.085658	-0.0021185	0.30605	11	0.1267	0.0031335	0.28263	11	0.15231	0.0037669	0.35565	11	0.069269	0.0017125	0.40751	11	-0.0053306	-0.00013179	0.35452
GOCC_PALMITOYLTRANSFERASE_COMPLEX	0.23622	0.827641	0.58359	0.870822	0.41338	0.881939	0.34805	0.90708	0.53279	0.874676	10	0.25549	0.0060249	0.35556	10	-0.069315	-0.0016346	0.32836	10	0.084297	0.0019878	0.38516	10	0.12498	0.0029462	0.31997	10	-0.027745	-0.00065406	0.33719
GOCC_PAM_COMPLEX_TIM23_ASSOCIATED_IMPORT_MOTOR	0.52782	0.878303	0.1592	0.802765	0.044395	0.610844	0.59551	0.928139	0.010184	0.42334	5	-0.024759	-0.00041291	0.35475	5	0.32686	0.0054512	0.32759	5	0.62362	0.0104	0.36642	5	-0.11542	-0.0019242	0.47746	5	0.94368	0.015733	0.4068
GOCC_PARALLEL_FIBER_TO_PURKINJE_CELL_SYNAPSE	0.14948	0.78415	0.19921	0.80746	0.040767	0.592164	0.17584	0.854921	0.138	0.800225	17	0.25555	0.0078558	0.24602	17	0.19187	0.0058982	0.2272	17	0.54223	0.016668	0.31127	17	0.26464	0.0081322	0.28414	17	0.30763	0.0094536	0.28238
GOCC_PARANODAL_JUNCTION	0.0050067	0.284788	0.41828	0.846043	0.015277	0.393637	0.018445	0.472728	0.27033	0.842004	8	1.0597	0.022354	0.41144	8	0.078398	0.0016537	0.38004	8	1.0401	0.021939	0.48084	8	0.98784	0.020829	0.47329	8	0.23839	0.0050268	0.38962
GOCC_PARANODE_REGION_OF_AXON	0.57024	0.886847	0.52019	0.861634	0.26331	0.84952	0.54276	0.922939	0.39403	0.858371	12	-0.059349	-0.0015331	0.33533	12	-0.015681	-0.00040507	0.30967	12	0.24181	0.0062462	0.38189	12	-0.036569	-0.00094426	0.34052	12	0.090813	0.002345	0.33781
GOCC_PARASPECKLES	0.2911	0.837612	0.08587	0.756272	0.2425	0.842133	0.33147	0.90708	0.161	0.813834	7	0.21075	0.0041584	0.38304	7	0.48342	0.0095387	0.35371	7	0.33383	0.0065868	0.47806	7	0.16061	0.0031679	0.3685	7	0.37025	0.0073033	0.37385
GOCC_PAR_POLARITY_COMPLEX	0.95397	0.976792	0.89565	0.9558	0.6897	0.921342	0.56479	0.926649	0.71268	0.904759	6	-0.7358	-0.013442	0.43675	6	-0.50709	-0.0092637	0.40335	6	-0.24241	-0.0044284	0.48972	6	-0.084767	-0.001548	0.51967	6	-0.23982	-0.0043798	0.42731
GOCC_PCG_PROTEIN_COMPLEX	0.59121	0.890244	0.32675	0.83054	0.26014	0.84952	0.55842	0.926649	0.19818	0.829026	41	-0.036609	-0.0017465	0.15871	41	0.065795	0.003139	0.14657	41	0.11243	0.0053636	0.17487	41	-0.02454	-0.0011703	0.16699	41	0.13635	0.006503	0.16076
GOCC_PEPTIDASE_COMPLEX	0.55662	0.885411	0.80263	0.924498	0.78805	0.937157	0.67278	0.934615	0.69694	0.901756	112	-0.014285	-0.0011242	0.10031	112	-0.078841	-0.0062045	0.092635	112	-0.083103	-0.0065397	0.10392	112	-0.046818	-0.003683	0.10459	112	-0.048858	-0.0038436	0.094755
GOCC_PEPTIDASE_INHIBITOR_COMPLEX	0.7416	0.92164	0.69413	0.895734	0.13067	0.766188	0.22999	0.889985	0.37026	0.858371	11	-0.21437	-0.005302	0.33067	11	-0.15501	-0.0038337	0.30537	11	0.34536	0.0085414	0.30746	11	0.22611	0.0055901	0.30602	11	0.094957	0.0023477	0.28674
GOCC_PERICENTRIC_HETEROCHROMATIN	0.0073651	0.332832	0.10357	0.756272	0.22734	0.833896	0.041633	0.634758	0.39602	0.858371	26	0.56971	0.021653	0.23356	26	0.27214	0.010343	0.21572	26	0.16575	0.0062998	0.2217	26	0.36444	0.013846	0.2104	26	0.062343	0.0023687	0.23645
GOCC_PERICENTRIOLAR_MATERIAL	0.37391	0.851254	0.10225	0.756272	0.63793	0.911227	0.58124	0.927264	0.34396	0.858371	21	0.076382	0.0026094	0.23756	21	0.27836	0.0095097	0.21937	21	-0.094942	-0.0032434	0.26901	21	-0.054135	-0.0018487	0.26399	21	0.083499	0.0028517	0.20787
GOCC_PERICHROMATIN_FIBRILS	0.52098	0.878279	0.28788	0.827118	0.1293	0.766188	0.30892	0.90708	0.14257	0.804269	6	-0.021231	-0.00038786	0.40361	6	0.20858	0.0038104	0.37272	6	0.4495	0.0082114	0.39787	6	0.2128	0.0038861	0.42651	6	0.34776	0.0063509	0.32534
GOCC_PERICILIARY_MEMBRANE_COMPARTMENT	0.16394	0.795536	0.35191	0.833803	0.15069	0.779035	0.17159	0.849715	0.16782	0.821422	4	0.45939	0.0068528	0.46953	4	0.16485	0.0024591	0.43361	4	0.58224	0.008685	0.56335	4	0.47146	0.0070301	0.49736	4	0.4457	0.0066464	0.4629
GOCC_PERIKARYON	0.030654	0.545161	0.14536	0.799167	0.00083943	0.0787524	0.0027331	0.190127	0.011491	0.436888	136	0.1757	0.015227	0.093888	136	0.091617	0.0079396	0.086711	136	0.33271	0.028832	0.10587	138	0.26967	0.02353	0.097051	136	0.20644	0.017884	0.090783
GOCC_PERINEURONAL_NET	0.064551	0.681014	0.90474	0.957579	0.26454	0.84952	0.022565	0.51062	0.90366	0.953326	10	0.49404	0.01165	0.32551	10	-0.39353	-0.0092801	0.30061	10	0.22943	0.0054103	0.36451	10	0.75884	0.017888	0.37873	10	-0.42474	-0.010013	0.32603
GOCC_PERINUCLEAR_ENDOPLASMIC_RETICULUM	0.38826	0.854199	0.51421	0.86061	0.022996	0.467935	0.056125	0.681509	0.21406	0.835786	19	0.060855	0.0019776	0.21438	19	-0.0070512	-0.00022915	0.19797	19	0.51024	0.016581	0.25568	19	0.45945	0.014925	0.28928	19	0.19533	0.0063455	0.24649
GOCC_PERINUCLEAR_REGION_OF_CYTOPLASM	0.017656	0.467542	0.36555	0.834773	0.16121	0.780821	0.0060105	0.295293	0.56623	0.875383	667	0.0862	0.016295	0.040951	667	0.012999	0.0024574	0.037823	667	0.045569	0.0086142	0.046052	667	0.11233	0.021226	0.044719	667	-0.0068452	-0.0012936	0.041039
GOCC_PERINUCLEOLAR_COMPARTMENT	0.64143	0.898637	0.15851	0.802765	0.24236	0.842133	0.1615	0.836668	0.1428	0.804554	5	-0.18198	-0.003035	0.5023	5	0.46414	0.0077406	0.46385	5	0.42989	0.0071693	0.61524	5	0.49528	0.0082568	0.50112	5	0.53968	0.0089975	0.50538
GOCC_PHAGOCYTIC_CUP	0.78738	0.93273	0.46099	0.854931	0.86419	0.957039	0.60138	0.928668	0.7457	0.910578	25	-0.16221	-0.0060455	0.20342	25	0.0184	0.00068577	0.18786	25	-0.24547	-0.0091487	0.22328	25	-0.056174	-0.0020928	0.21865	25	-0.14503	-0.0054035	0.2194
GOCC_PHAGOCYTIC_VESICLE	0.33049	0.850049	0.90209	0.95673	0.46304	0.886922	0.21839	0.881669	0.89959	0.951761	119	0.04398	0.0035669	0.10028	119	-0.11979	-0.0097151	0.0926	119	0.0095259	0.00077255	0.10267	119	0.083974	0.0068079	0.10798	119	-0.12089	-0.0098008	0.094495
GOCC_PHAGOCYTIC_VESICLE_LUMEN	0.43729	0.864102	0.2685	0.820758	0.54352	0.900107	0.61151	0.928668	0.43503	0.866146	5	0.078226	0.0013046	0.49558	5	0.28255	0.0047121	0.45766	5	-0.054157	-0.00090317	0.49548	5	-0.14504	-0.0024179	0.51201	5	0.078512	0.0013089	0.47993
GOCC_PHAGOCYTIC_VESICLE_MEMBRANE	0.44517	0.864423	0.7827	0.916508	0.57424	0.90439	0.4385	0.909275	0.83467	0.930524	60	0.019654	0.0011337	0.14255	60	-0.10286	-0.0059331	0.13164	60	-0.026806	-0.0015462	0.14321	60	0.022789	0.001314	0.14723	60	-0.12574	-0.0072507	0.12926
GOCC_PHAGOLYSOSOME	0.57668	0.887855	0.4455	0.852167	0.52483	0.896278	0.65829	0.932932	0.23726	0.840365	8	-0.058194	-0.0012275	0.30088	8	0.03808	0.00080325	0.27786	8	-0.022526	-0.00047513	0.36173	8	-0.17041	-0.0035931	0.41784	8	0.24664	0.0052007	0.34486
GOCC_PHAGOPHORE_ASSEMBLY_SITE	0.13064	0.77139	0.29049	0.827118	0.57796	0.90439	0.073675	0.738628	0.64416	0.888695	35	0.20121	0.0088706	0.1791	35	0.091297	0.004025	0.1654	35	-0.036221	-0.0015968	0.18416	35	0.25061	0.011044	0.17295	35	-0.061759	-0.0027219	0.16709
GOCC_PHAGOPHORE_ASSEMBLY_SITE_MEMBRANE	0.11673	0.750228	0.35061	0.833803	0.53064	0.898036	0.24687	0.896482	0.59223	0.87987	20	0.26332	0.0087792	0.22099	20	0.078308	0.0026108	0.20409	20	-0.017151	-0.0005718	0.22311	20	0.14816	0.0049378	0.21648	20	-0.048631	-0.0016209	0.20845
GOCC_PHOSPHATASE_COMPLEX	0.041995	0.607346	0.88684	0.952508	0.14165	0.774989	0.022737	0.51062	0.85034	0.936721	48	0.25411	0.013115	0.14704	48	-0.16431	-0.0084804	0.1358	48	0.18518	0.009557	0.17259	48	0.3223	0.016628	0.16111	48	-0.16234	-0.0083757	0.1564
GOCC_PHOSPHATIDYLINOSITOL_3_KINASE_COMPLEX	0.46132	0.86529	0.40555	0.845612	0.27849	0.853153	0.36185	0.90708	0.44927	0.868615	28	0.01872	0.00073834	0.19277	28	0.04255	0.0016782	0.17802	28	0.12546	0.0049482	0.21361	28	0.075321	0.0029695	0.21305	28	0.024134	0.00095156	0.18927
GOCC_PHOSPHATIDYLINOSITOL_3_KINASE_COMPLEX_CLASS_I	0.61443	0.895256	0.64123	0.883732	0.35773	0.880814	0.65894	0.932932	0.7004	0.902093	9	-0.091048	-0.002037	0.31299	9	-0.10456	-0.0023393	0.28905	9	0.13451	0.0030092	0.36897	9	-0.15418	-0.0034482	0.37644	9	-0.17587	-0.0039333	0.33463
GOCC_PHOSPHATIDYLINOSITOL_3_KINASE_COMPLEX_CLASS_III	0.24784	0.830955	0.24387	0.810757	0.23888	0.839586	0.39704	0.90708	0.44887	0.868615	8	0.28501	0.0060119	0.41831	8	0.26807	0.0056545	0.3863	8	0.31862	0.0067206	0.4488	8	0.11015	0.0023226	0.42201	8	0.047278	0.00099693	0.36788
GOCC_PHOSPHOLIPID_TRANSLOCATING_ATPASE_COMPLEX	0.96665	0.98221	0.38706	0.839901	0.57203	0.90439	0.85155	0.955464	0.60591	0.881699	13	-0.5261	-0.014145	0.28688	13	0.076041	0.0020444	0.26496	13	-0.058179	-0.0015641	0.32045	13	-0.33326	-0.0089564	0.31947	13	-0.079608	-0.0021396	0.29631
GOCC_PHOTORECEPTOR_CONNECTING_CILIUM	0.77031	0.93	0.17984	0.802765	0.098507	0.7185	0.719	0.937418	0.076543	0.757503	37	-0.12468	-0.0056514	0.16851	37	0.14254	0.006461	0.15561	37	0.25316	0.011475	0.19623	37	-0.10799	-0.0048932	0.18623	37	0.23755	0.010764	0.16626
GOCC_PHOTORECEPTOR_DISC_MEMBRANE	0.87913	0.952931	0.43676	0.851018	0.14295	0.775163	0.81638	0.947273	0.36502	0.858371	18	-0.29046	-0.0091876	0.24811	18	0.036476	0.0011538	0.22913	18	0.32528	0.010289	0.30479	18	-0.19955	-0.0063097	0.22131	18	0.084451	0.0026704	0.24473
GOCC_PHOTORECEPTOR_INNER_SEGMENT	0.65489	0.900362	0.2428	0.810757	0.54282	0.900107	0.68323	0.935467	0.50457	0.872216	66	-0.054779	-0.0033135	0.13744	66	0.088505	0.0053535	0.12692	66	-0.016425	-0.00099349	0.15273	66	-0.065226	-0.0039439	0.13681	66	-0.0015224	-9.206e-05	0.13298
GOCC_PHOTORECEPTOR_OUTER_SEGMENT	0.85748	0.947959	0.048811	0.734167	0.21797	0.826153	0.78507	0.944104	0.16805	0.821422	82	-0.12664	-0.0085345	0.11845	82	0.1812	0.012212	0.10938	82	0.10219	0.0068866	0.13116	82	-0.094245	-0.006349	0.11938	82	0.1136	0.0076536	0.1181
GOCC_PHOTORECEPTOR_OUTER_SEGMENT_MEMBRANE	0.46058	0.865089	0.2981	0.828204	0.25046	0.842133	0.43881	0.909275	0.33737	0.856878	16	0.026804	0.00079941	0.27083	16	0.13253	0.0039526	0.25011	16	0.19568	0.005836	0.29073	16	0.044217	0.0013182	0.28715	16	0.12775	0.0038087	0.30441
GOCC_PHOTORECEPTOR_RIBBON_SYNAPSE	0.034336	0.570016	0.96601	0.983416	0.019355	0.444774	0.011197	0.369357	0.5326	0.874676	8	0.8521	0.017974	0.468	8	-0.78887	-0.01664	0.43219	8	1.0688	0.022545	0.51698	8	0.95154	0.020064	0.41663	8	-0.028933	-0.00061009	0.35363
GOCC_PICLN_SM_PROTEIN_COMPLEX	0.43959	0.864423	0.31086	0.829338	0.38595	0.881939	0.86232	0.956412	0.34676	0.858371	6	0.07358	0.0013442	0.48403	6	0.22056	0.0040292	0.44699	6	0.16005	0.0029238	0.55209	6	-0.43539	-0.0079509	0.39913	6	0.14741	0.0026921	0.37406
GOCC_PIGMENT_GRANULE	0.78564	0.932722	0.025255	0.658405	0.093632	0.715225	0.37416	0.90708	0.0095761	0.415508	105	-0.081122	-0.0061825	0.1025	105	0.18512	0.014108	0.094651	105	0.14186	0.010811	0.10757	105	0.035318	0.0026906	0.11008	105	0.2382	0.018148	0.10167
GOCC_PINOSOME	0.25824	0.834854	0.60658	0.875737	0.10973	0.731338	0.13697	0.817204	0.30608	0.850269	7	0.24401	0.0048147	0.3761	7	-0.093928	-0.0018534	0.34732	7	0.51994	0.010259	0.42339	7	0.40832	0.0080537	0.3732	7	0.1798	0.0035466	0.35464
GOCC_PIP_BODY	0.75907	0.9265	0.57915	0.869968	0.44369	0.886902	0.63356	0.929302	0.57731	0.876231	5	-0.34685	-0.0057845	0.49315	5	-0.09096	-0.001517	0.45543	5	0.087822	0.0014646	0.62014	5	-0.15435	-0.0025731	0.45225	5	-0.084035	-0.001401	0.43089
GOCC_PI_BODY	0.74437	0.92164	0.65101	0.885705	0.51244	0.892343	0.64944	0.932206	0.91547	0.958633	10	-0.22461	-0.0052968	0.34193	10	-0.12254	-0.0028896	0.31577	10	-0.011447	-0.00026994	0.36714	10	-0.11473	-0.0027045	0.29892	10	-0.45387	-0.0107	0.33001
GOCC_PLASMA_MEMBRANE_PROTEIN_COMPLEX	0.00098055	0.116538	0.014989	0.609897	0.0023054	0.162742	6.1883e-05	0.0115057	0.0049298	0.317057	550	0.1427	0.024579	0.046082	550	0.092388	0.015913	0.042563	550	0.14659	0.025247	0.051734	550	0.19373	0.033356	0.050456	550	0.11874	0.020445	0.046003
GOCC_PLASMA_MEMBRANE_RAFT	0.35819	0.851254	0.23704	0.809069	0.95018	0.977956	0.60474	0.928668	0.65627	0.890158	105	0.037692	0.0028726	0.10375	105	0.068589	0.0052273	0.095809	105	-0.18739	-0.014281	0.1138	105	-0.028205	-0.0021487	0.10618	105	-0.039466	-0.0030068	0.0981
GOCC_PLASMA_MEMBRANE_REGION	0.27011	0.835237	0.042678	0.702906	0.1261	0.76005	0.18155	0.858918	0.063495	0.747217	1180	0.019616	0.0048586	0.032027	1180	0.050883	0.012603	0.029574	1180	0.041436	0.010263	0.036187	1180	0.031635	0.0078327	0.034783	1180	0.048564	0.012025	0.031821
GOCC_PLASMA_MEMBRANE_SIGNALING_RECEPTOR_COMPLEX	0.15856	0.790413	0.012044	0.582602	0.010282	0.338373	0.093633	0.773389	0.018274	0.521752	180	0.079111	0.0078775	0.079078	180	0.16472	0.016402	0.073017	180	0.20228	0.020141	0.087333	180	0.1142	0.011367	0.086597	180	0.1646	0.016385	0.078719
GOCC_PLATELET_ALPHA_GRANULE	0.19504	0.814297	0.94783	0.975592	0.3721	0.881939	0.080355	0.758735	0.94182	0.968549	80	0.10909	0.0072619	0.12692	80	-0.19036	-0.012672	0.1172	80	0.043656	0.0029061	0.13379	80	0.18064	0.01202	0.12877	80	-0.19724	-0.013126	0.1256
GOCC_PLATELET_ALPHA_GRANULE_LUMEN	0.19552	0.814297	0.97359	0.986517	0.2964	0.859841	0.10658	0.792904	0.94628	0.971367	59	0.12618	0.0072178	0.1471	59	-0.26305	-0.015047	0.13583	59	0.079952	0.0045733	0.1495	59	0.18175	0.010392	0.14598	59	-0.23351	-0.013353	0.14504
GOCC_PLATELET_ALPHA_GRANULE_MEMBRANE	0.18625	0.80837	0.51969	0.8616	0.59032	0.904563	0.31982	0.90708	0.71483	0.904909	15	0.28055	0.0081018	0.31458	15	-0.014342	-0.00041415	0.29052	15	-0.080386	-0.0023213	0.35198	15	0.15078	0.0043525	0.32203	15	-0.17793	-0.0051365	0.31349
GOCC_PLATELET_DENSE_GRANULE	0.85416	0.947277	0.077915	0.756272	0.13736	0.773908	0.89662	0.964285	0.077969	0.757964	19	-0.25797	-0.0083833	0.24463	19	0.32064	0.01042	0.22591	19	0.30147	0.0097968	0.276	19	-0.35113	-0.011406	0.2781	19	0.34611	0.011244	0.24392
GOCC_PLATELET_DENSE_GRANULE_LUMEN	0.75114	0.923869	0.020643	0.639326	0.092331	0.71282	0.85508	0.956077	0.021813	0.560452	13	-0.19209	-0.0051645	0.28328	13	0.53382	0.014352	0.26157	13	0.41926	0.011272	0.31604	13	-0.34419	-0.0092501	0.32516	13	0.57081	0.015341	0.28288
GOCC_PLATELET_DENSE_GRANULE_MEMBRANE	0.90407	0.961384	0.71716	0.898215	0.56425	0.90439	0.81518	0.947273	0.60455	0.881699	5	-0.68865	-0.011485	0.52763	5	-0.27991	-0.0046682	0.48729	5	-0.095933	-0.0015999	0.59303	5	-0.50494	-0.0084177	0.56281	5	-0.13895	-0.0023166	0.52407
GOCC_PLATELET_DENSE_TUBULAR_NETWORK	0.68834	0.90902	0.69674	0.896048	0.18808	0.80587	0.27545	0.906653	0.72338	0.906926	9	-0.1905	-0.0042619	0.38784	9	-0.18448	-0.0041272	0.35817	9	0.32623	0.0072983	0.36861	9	0.24975	0.0055854	0.41874	9	-0.20243	-0.0045273	0.34141
GOCC_PLATELET_DENSE_TUBULAR_NETWORK_MEMBRANE	0.56993	0.886847	0.61118	0.875737	0.3605	0.881931	0.36188	0.90708	0.79628	0.917897	7	-0.087435	-0.0017252	0.49625	7	-0.12942	-0.0025536	0.45828	7	0.15535	0.0030653	0.43501	7	0.19705	0.0038866	0.5575	7	-0.34013	-0.0067091	0.41058
GOCC_PML_BODY	0.15215	0.787992	0.48278	0.856656	0.41687	0.884055	0.16318	0.836952	0.4825	0.872216	94	0.11164	0.0080526	0.10867	94	0.0043331	0.00031255	0.10036	94	0.024685	0.0017805	0.1176	94	0.11547	0.0083256	0.11764	94	0.0045814	0.00033036	0.10443
GOCC_PODOSOME	0.66922	0.904652	0.92235	0.964802	0.98009	0.989183	0.89618	0.964101	0.97823	0.987403	33	-0.079241	-0.0033924	0.18101	33	-0.23754	-0.010169	0.16715	33	-0.40699	-0.017423	0.19797	33	-0.27106	-0.0116	0.2151	33	-0.37715	-0.016141	0.18682
GOCC_POLAR_MICROTUBULE	0.39526	0.854199	0.59572	0.872799	0.12244	0.753588	0.061139	0.687797	0.52734	0.874676	5	0.178	0.0029685	0.67006	5	-0.14992	-0.0025003	0.61879	5	0.91728	0.015297	0.78878	5	0.91218	0.015207	0.59027	5	-0.032018	-0.0005338	0.46679
GOCC_POLE_PLASM	0.62842	0.897643	0.69657	0.896048	0.50881	0.891674	0.63879	0.929818	0.85199	0.937336	24	-0.074705	-0.0027282	0.22798	24	-0.10834	-0.0039565	0.21054	24	-0.0055748	-0.00020358	0.25236	24	-0.075195	-0.002745	0.21168	24	-0.22387	-0.0081728	0.21422
GOCC_POLYMERIC_CYTOSKELETAL_FIBER	0.21387	0.818537	0.84176	0.936977	0.63059	0.910745	0.31818	0.90708	0.64374	0.888695	712	0.035156	0.0068575	0.044328	712	-0.041008	-0.007999	0.040936	712	-0.016254	-0.0031704	0.048748	712	0.022011	0.0042917	0.046554	712	-0.015674	-0.0030563	0.042535
GOCC_POLYPRENYL_DIPHOSPHATE_SYNTHASE_COMPLEX	0.15937	0.790457	0.71956	0.898568	0.36643	0.881939	0.22204	0.882231	0.85539	0.937582	10	0.31426	0.0074109	0.31518	10	-0.16927	-0.0039918	0.29107	10	0.11694	0.0027576	0.3426	10	0.24685	0.0058189	0.32253	10	-0.34076	-0.0080332	0.32151
GOCC_PORE_COMPLEX	0.76193	0.926578	0.8031	0.924831	0.76172	0.931709	0.55424	0.926649	0.84803	0.935382	22	-0.14576	-0.0050968	0.20457	22	-0.1611	-0.005633	0.18891	22	-0.1834	-0.0064127	0.25764	22	-0.030404	-0.0010627	0.22293	22	-0.21352	-0.0074634	0.20769
GOCC_POSTSYNAPSE	6.2796e-08	0.00012843	5.4044e-05	0.123293	4.6515e-10	6.79518e-07	1.1103e-10	4.01711e-07	1.8138e-05	0.0132485	606	0.23372	0.042187	0.044198	606	0.15815	0.028546	0.040835	606	0.30545	0.055133	0.049867	606	0.30364	0.054788	0.047818	606	0.18104	0.032668	0.043821
GOCC_POSTSYNAPTIC_ACTIN_CYTOSKELETON	0.62395	0.897151	0.44203	0.851385	0.13892	0.774403	0.37922	0.90708	0.19533	0.829026	8	-0.12779	-0.0026955	0.40454	8	0.054476	0.0011491	0.37359	8	0.49104	0.010357	0.45248	8	0.11806	0.0024892	0.38388	8	0.33249	0.007011	0.38732
GOCC_POSTSYNAPTIC_CYTOSKELETON	0.1197	0.754656	0.16687	0.802765	0.15175	0.779155	0.16138	0.836668	0.18363	0.821422	13	0.36435	0.0097958	0.30968	13	0.27645	0.0074325	0.28599	13	0.33857	0.0091025	0.32904	13	0.27155	0.0072979	0.27461	13	0.25802	0.0069347	0.28617
GOCC_POSTSYNAPTIC_CYTOSOL	0.84725	0.94586	0.25992	0.814928	0.098029	0.7185	0.45834	0.91108	0.090322	0.76278	12	-0.30322	-0.0078326	0.2959	12	0.17588	0.0045431	0.27327	12	0.53478	0.013814	0.41362	12	0.039953	0.0010316	0.38189	12	0.42612	0.011004	0.31828
GOCC_POSTSYNAPTIC_DENSITY_MEMBRANE	0.00065468	0.0892634	0.076367	0.756272	8.1687e-06	0.00203739	4.0497e-06	0.00133588	0.0079439	0.374299	94	0.3623	0.026133	0.1127	94	0.14888	0.010739	0.10411	94	0.55241	0.039845	0.12813	94	0.57221	0.041259	0.12818	94	0.2722	0.019628	0.11286
GOCC_POSTSYNAPTIC_ENDOCYTIC_ZONE	0.38283	0.853258	0.34493	0.833771	0.74372	0.927942	0.73568	0.938723	0.3688	0.858371	5	0.16467	0.0027463	0.55249	5	0.20361	0.0033956	0.51022	5	-0.39255	-0.0065465	0.59943	5	-0.29459	-0.0049111	0.46754	5	0.19747	0.0032922	0.58938
GOCC_POSTSYNAPTIC_ENDOSOME	0.7042	0.913156	0.23906	0.810585	0.16377	0.781002	0.26348	0.905663	0.056628	0.739655	13	-0.14859	-0.003995	0.27695	13	0.18142	0.0048774	0.25575	13	0.28531	0.0076706	0.2914	13	0.16631	0.0044696	0.26287	13	0.43598	0.011718	0.27527
GOCC_POSTSYNAPTIC_MEMBRANE	4.6133e-06	0.00314504	0.0016803	0.306835	5.7647e-09	4.78718e-06	4.6276e-09	3.64014e-06	0.00024927	0.0653599	254	0.3053	0.036037	0.06882	254	0.18649	0.022013	0.063579	254	0.44856	0.052946	0.078557	254	0.43941	0.051848	0.076455	254	0.24089	0.028425	0.069174
GOCC_POSTSYNAPTIC_RECYCLING_ENDOSOME	0.74143	0.92164	0.41962	0.846043	0.13083	0.76619	0.16461	0.83844	0.1173	0.789517	7	-0.25182	-0.0049688	0.38874	7	0.072826	0.001437	0.359	7	0.5291	0.01044	0.47134	7	0.36779	0.0072543	0.37694	7	0.45163	0.0089085	0.37995
GOCC_POSTSYNAPTIC_SPECIALIZATION	7.9104e-07	0.00101115	0.004632	0.438856	1.2846e-11	4.37877e-08	1.244e-10	4.01711e-07	0.00020847	0.0576166	322	0.28789	0.038188	0.059943	322	0.14415	0.019122	0.055389	322	0.45447	0.060284	0.068088	322	0.41521	0.055057	0.06557	322	0.21019	0.027873	0.059545
GOCC_POSTSYNAPTIC_SPECIALIZATION_INTRACELLULAR_COMPONENT	0.37197	0.851254	0.33458	0.83054	0.17586	0.799813	0.26863	0.905977	0.27604	0.842493	19	0.086323	0.0028053	0.26427	19	0.10429	0.0033891	0.24405	19	0.29139	0.0094692	0.31289	19	0.16061	0.0052174	0.26032	19	0.14655	0.0047608	0.24644
GOCC_POSTSYNAPTIC_SPECIALIZATION_MEMBRANE	0.00033605	0.0563352	0.047987	0.730742	1.792e-07	9.1625e-05	4.6657e-07	0.00021687	0.0042794	0.306022	121	0.34242	0.028002	0.10067	121	0.15482	0.01266	0.092994	121	0.58394	0.047751	0.11467	121	0.55077	0.045023	0.11223	121	0.26771	0.021885	0.10181
GOCC_POST_MRNA_RELEASE_SPLICEOSOMAL_COMPLEX	0.55816	0.885672	0.30735	0.828204	0.21784	0.826153	0.46074	0.91108	0.035743	0.649215	10	-0.048168	-0.0011359	0.32923	10	0.15304	0.0036091	0.30404	10	0.27847	0.0065668	0.35723	10	0.036035	0.00084945	0.3656	10	0.63421	0.014951	0.35185
GOCC_POTASSIUM_CHANNEL_COMPLEX	0.0032041	0.234415	0.28753	0.827118	0.0025698	0.174032	0.00067279	0.0756039	0.035174	0.647865	98	0.29846	0.02198	0.10947	98	0.056688	0.0041746	0.10112	98	0.32908	0.024233	0.11759	98	0.39165	0.028831	0.12213	98	0.19812	0.014585	0.10947
GOCC_PRC1_COMPLEX	0.35841	0.851254	0.065811	0.750705	0.31795	0.867181	0.45414	0.910942	0.069076	0.747217	16	0.087737	0.0026167	0.24188	16	0.33678	0.010044	0.22335	16	0.13129	0.0039154	0.2773	16	0.030372	0.00090547	0.26363	16	0.3675	0.010957	0.24784
GOCC_PRECATALYTIC_SPLICEOSOME	0.30662	0.840616	0.61078	0.875737	0.5433	0.900107	0.38466	0.90708	0.36168	0.858371	47	0.080239	0.004098	0.15875	47	-0.041248	-0.0021066	0.1466	47	-0.019214	-0.00098129	0.17667	47	0.048661	0.0024842	0.16593	47	0.055565	0.0028369	0.15698
GOCC_PREFOLDIN_COMPLEX	0.61458	0.895256	0.53957	0.862646	0.9788	0.9885	0.46602	0.911169	0.79989	0.918354	5	-0.12477	-0.0020808	0.42834	5	-0.039297	-0.00065537	0.39556	5	-0.96413	-0.016079	0.47501	5	0.038288	0.00063829	0.44898	5	-0.31154	-0.0051939	0.37033
GOCC_PRERIBOSOME	0.78328	0.931886	0.64762	0.884929	0.9235	0.968587	0.84837	0.954794	0.88578	0.947244	94	-0.090884	-0.0065556	0.11602	94	-0.040598	-0.0029284	0.10715	94	-0.17838	-0.012867	0.12482	94	-0.11914	-0.0085903	0.11572	94	-0.13837	-0.0099774	0.11488
GOCC_PRERIBOSOME_LARGE_SUBUNIT_PRECURSOR	0.59267	0.890696	0.78028	0.915611	0.88837	0.961959	0.43702	0.909162	0.92537	0.961599	18	-0.057775	-0.0018275	0.24645	18	-0.17597	-0.0055661	0.22759	18	-0.41332	-0.013074	0.33936	18	0.043346	0.0013706	0.27343	18	-0.40811	-0.012905	0.28298
GOCC_PRERIBOSOME_SMALL_SUBUNIT_PRECURSOR	0.78898	0.93327	0.21033	0.80746	0.50095	0.891337	0.72641	0.938462	0.32403	0.856482	14	-0.29986	-0.0083661	0.37348	14	0.27774	0.0077489	0.3449	14	-0.0010182	-2.8408e-05	0.42911	14	-0.18249	-0.0050893	0.30313	14	0.14511	0.0040473	0.31791
GOCC_PRESPLICEOSOME	0.61774	0.896243	0.79921	0.923367	0.33157	0.869826	0.52209	0.920008	0.63858	0.888615	16	-0.090035	-0.0026852	0.30056	16	-0.23282	-0.0069436	0.27756	16	0.15708	0.0046846	0.36061	16	-0.016008	-0.00047722	0.28898	16	-0.097911	-0.0029191	0.27606
GOCC_PRESYNAPSE	0.00011905	0.0280758	0.0018109	0.320356	5.8543e-06	0.00157542	1.3919e-05	0.00379977	7.1437e-05	0.0332052	523	0.17402	0.02925	0.047343	523	0.12724	0.021388	0.043728	523	0.22814	0.038346	0.052032	523	0.2147	0.036075	0.051219	523	0.17492	0.029392	0.04598
GOCC_PRESYNAPTIC_ACTIVE_ZONE	0.0121	0.412098	0.018915	0.620967	0.015253	0.393637	0.0050678	0.268515	0.021235	0.552542	73	0.27987	0.017801	0.12416	73	0.23814	0.015146	0.11466	73	0.30013	0.019089	0.13871	73	0.36185	0.023006	0.14071	73	0.24163	0.015363	0.11908
GOCC_PRESYNAPTIC_ACTIVE_ZONE_CYTOPLASMIC_COMPONENT	0.21865	0.819801	0.013796	0.598136	0.091495	0.71282	0.25963	0.902015	0.012105	0.44768	16	0.23034	0.0068698	0.29653	16	0.60325	0.017992	0.2738	16	0.41316	0.012322	0.31026	16	0.2065	0.0061563	0.32041	16	0.60028	0.017897	0.26632
GOCC_PRESYNAPTIC_ACTIVE_ZONE_MEMBRANE	0.067449	0.684562	0.032442	0.685289	0.0062835	0.26334	0.014801	0.422779	0.045898	0.698042	30	0.28854	0.011779	0.19298	30	0.32901	0.013431	0.17821	30	0.54371	0.022195	0.21782	30	0.48848	0.019933	0.22453	30	0.31742	0.012953	0.18825
GOCC_PRESYNAPTIC_CYTOSKELETON	0.26363	0.834956	0.0039366	0.402557	0.019432	0.445542	0.28024	0.90708	0.00029505	0.0709057	10	0.24344	0.0057409	0.38507	10	0.94492	0.022283	0.35552	10	0.89014	0.020991	0.43089	10	0.20066	0.0047302	0.34469	10	1.303	0.030716	0.37911
GOCC_PRESYNAPTIC_CYTOSOL	0.95014	0.975587	0.36412	0.834773	0.2737	0.851238	0.79193	0.944104	0.26866	0.842004	12	-0.44667	-0.011538	0.2713	12	0.087068	0.0022491	0.25057	12	0.22648	0.0058502	0.37642	12	-0.28563	-0.0073753	0.35126	12	0.18462	0.0047673	0.29927
GOCC_PRESYNAPTIC_ENDOCYTIC_ZONE	0.36881	0.851254	0.14987	0.802327	0.1749	0.799813	0.52557	0.920008	0.10455	0.77305	8	0.14585	0.0030765	0.43536	8	0.41691	0.0087942	0.40203	8	0.48436	0.010217	0.51803	8	-0.021147	-0.0004459	0.32974	8	0.44959	0.0094802	0.35793
GOCC_PRESYNAPTIC_MEMBRANE	0.00047099	0.070469	0.00043012	0.203195	0.0012204	0.103139	5.883e-05	0.0111407	0.0003386	0.076945	159	0.28826	0.026993	0.087141	159	0.26824	0.025119	0.080472	159	0.29518	0.02764	0.097381	159	0.36631	0.034289	0.095095	159	0.28844	0.027001	0.084849
GOCC_PRE_SNORNP_COMPLEX	0.56031	0.886106	0.41894	0.846043	0.48922	0.887898	0.3913	0.90708	0.49732	0.872216	6	-0.096213	-0.0017577	0.63396	6	0.11979	0.0021883	0.58545	6	0.011022	0.00020134	0.40793	6	0.14686	0.002682	0.53226	6	0.0030244	5.5233e-05	0.45077
GOCC_PROCENTRIOLE_REPLICATION_COMPLEX	0.28993	0.837113	0.37073	0.836687	0.95761	0.980232	0.76783	0.941466	0.70861	0.903628	6	0.235	0.0042931	0.42449	6	0.12933	0.0023627	0.39201	6	-0.89396	-0.016331	0.51861	6	-0.39474	-0.0072085	0.53945	6	-0.25432	-0.0046445	0.46296
GOCC_PRONUCLEUS	0.42769	0.859361	0.8828	0.951105	0.71213	0.925407	0.24548	0.895249	0.78319	0.917897	13	0.062015	0.0016673	0.34026	13	-0.37364	-0.010045	0.31421	13	-0.22244	-0.0059802	0.39747	13	0.22848	0.0061405	0.33171	13	-0.24937	-0.0067021	0.31846
GOCC_PROTEASE_INHIBITOR_COMPLEX	0.44455	0.864423	0.51321	0.86061	0.045804	0.615715	0.055685	0.681509	0.2255	0.836296	8	0.05346	0.0011277	0.38341	8	-0.011729	-0.0002474	0.35407	8	0.57138	0.012052	0.33868	8	0.56073	0.011823	0.35218	8	0.23505	0.0049564	0.31184
GOCC_PROTEASOME_ACCESSORY_COMPLEX	0.69953	0.912468	0.27656	0.825965	0.5826	0.904426	0.53927	0.922928	0.25502	0.840365	23	-0.1272	-0.0045476	0.24318	23	0.1332	0.004762	0.22458	23	-0.050413	-0.0018023	0.24174	23	-0.024356	-0.0008704	0.24705	23	0.14228	0.0050849	0.21597
GOCC_PROTEASOME_COMPLEX	0.2847	0.836864	0.48389	0.857138	0.78853	0.937157	0.67028	0.934491	0.44047	0.867192	57	0.081524	0.0045839	0.14329	57	0.0053465	0.00030062	0.13232	57	-0.11398	-0.0064084	0.14223	57	-0.064304	-0.0036143	0.14592	57	0.019874	0.0011171	0.13269
GOCC_PROTEASOME_CORE_COMPLEX	0.44994	0.865089	0.83823	0.93564	0.92221	0.968231	0.77915	0.944104	0.8347	0.930524	17	0.032823	0.001009	0.26091	17	-0.23786	-0.0073122	0.24093	17	-0.35812	-0.011009	0.25216	17	-0.21312	-0.006549	0.27702	17	-0.21695	-0.0066669	0.22298
GOCC_PROTEASOME_CORE_COMPLEX_ALPHA_SUBUNIT_COMPLEX	0.75882	0.9265	0.82194	0.931216	0.89703	0.963193	0.86874	0.957609	0.72661	0.907426	8	-0.27236	-0.0057451	0.38769	8	-0.33039	-0.0069691	0.35802	8	-0.44362	-0.0093572	0.35073	8	-0.40632	-0.0085674	0.36262	8	-0.22326	-0.0047079	0.3705
GOCC_PROTEASOME_CORE_COMPLEX_BETA_SUBUNIT_COMPLEX	0.14153	0.77733	0.65508	0.886912	0.59727	0.904563	0.27859	0.90708	0.7204	0.906427	8	0.39634	0.0083603	0.36921	8	-0.13608	-0.0028703	0.34097	8	-0.092854	-0.0019586	0.37702	8	0.26712	0.0056323	0.45502	8	-0.16785	-0.0035393	0.28738
GOCC_PROTEASOME_REGULATORY_PARTICLE_BASE_SUBCOMPLEX	0.65379	0.900362	0.15494	0.802765	0.55426	0.902447	0.35082	0.90708	0.28572	0.843306	11	-0.17291	-0.0042765	0.43712	11	0.40992	0.010138	0.40366	11	-0.053428	-0.0013214	0.39158	11	0.12701	0.0031401	0.33152	11	0.17972	0.0044433	0.31755
GOCC_PROTEASOME_REGULATORY_PARTICLE_LID_SUBCOMPLEX	0.73629	0.921241	0.55399	0.8662	0.68246	0.917664	0.78478	0.944104	0.41254	0.863286	7	-0.21771	-0.0042958	0.3445	7	-0.043187	-0.00085216	0.31814	7	-0.16675	-0.0032903	0.35136	7	-0.37356	-0.007368	0.47377	7	0.07736	0.0015259	0.35002
GOCC_PROTEIN_COMPLEX_INVOLVED_IN_CELL_ADHESION	0.78946	0.93327	0.15586	0.802765	0.1073	0.725694	0.47527	0.914044	0.078078	0.757964	55	-0.11592	-0.0064032	0.14408	55	0.13461	0.0074351	0.13305	55	0.18828	0.010399	0.1517	55	0.0099572	0.00054978	0.16052	55	0.19863	0.010968	0.14006
GOCC_PROTEIN_COMPLEX_INVOLVED_IN_CELL_CELL_ADHESION	0.78228	0.931886	0.6269	0.879358	0.5584	0.90439	0.75842	0.940015	0.53041	0.874676	5	-0.36582	-0.0061009	0.46903	5	-0.1402	-0.0023381	0.43315	5	-0.070778	-0.0011804	0.48178	5	-0.37134	-0.0061905	0.52954	5	-0.042059	-0.0007012	0.55127
GOCC_PROTEIN_COMPLEX_INVOLVED_IN_CELL_MATRIX_ADHESION	0.10931	0.739559	0.40937	0.846042	0.38255	0.881939	0.11747	0.799327	0.46069	0.871279	16	0.36436	0.010867	0.29617	16	0.062683	0.0018695	0.27352	16	0.088234	0.0026314	0.29531	16	0.35708	0.010646	0.30064	16	0.026768	0.00079806	0.27123
GOCC_PROTEIN_DNA_COMPLEX	1.2396e-06	0.00140846	0.0019901	0.333619	0.0043961	0.220501	0.00027507	0.0365307	0.0012798	0.167189	1231	0.15031	0.037967	0.031901	1231	0.084893	0.021443	0.029475	1231	0.092383	0.023335	0.035255	1232	0.1186	0.029958	0.034318	1232	0.093587	0.023641	0.031022
GOCC_PROTEIN_FOLDING_CHAPERONE_COMPLEX	0.6848	0.908595	0.65694	0.887072	0.71222	0.925407	0.40547	0.90708	0.55894	0.875383	39	-0.076617	-0.0035652	0.15923	39	-0.059424	-0.0027652	0.14704	39	-0.10276	-0.0047816	0.18353	39	0.044251	0.0020583	0.18499	39	-0.024098	-0.001121	0.16251
GOCC_PROTEIN_KINASE_COMPLEX	0.90117	0.961218	0.89373	0.955499	0.67125	0.914983	0.71549	0.936998	0.92427	0.961254	133	-0.11505	-0.0098604	0.089301	133	-0.10281	-0.0088116	0.082468	133	-0.044348	-0.0038008	0.10002	134	-0.054632	-0.0046979	0.095927	133	-0.12291	-0.010531	0.085686
GOCC_PROTEIN_LIPID_COMPLEX	0.21159	0.818537	0.51025	0.860585	0.092089	0.71282	0.097869	0.780312	0.28981	0.843306	36	0.15726	0.0070311	0.19634	36	-0.0046593	-0.00020832	0.18132	36	0.26296	0.011757	0.198	36	0.29895	0.013361	0.23105	36	0.11092	0.0049575	0.20022
GOCC_PROTEIN_PHOSPHATASE_4_COMPLEX	0.55438	0.885391	0.69896	0.896849	0.20585	0.818832	0.37115	0.90708	0.45156	0.868615	3	-0.097587	-0.0012607	0.71374	3	-0.34368	-0.00444	0.65912	3	0.64477	0.0083295	0.78542	3	0.24021	0.003102	0.73052	3	0.085439	0.0011034	0.70198
GOCC_PROTEIN_PHOSPHATASE_TYPE_1_COMPLEX	0.16304	0.795536	0.55564	0.8662	0.69672	0.92352	0.46708	0.911169	0.89093	0.948943	17	0.24864	0.0076435	0.25317	17	-0.032716	-0.0010057	0.23381	17	-0.14405	-0.0044282	0.2797	17	0.0239	0.00073444	0.28929	17	-0.34671	-0.010655	0.28152
GOCC_PROTEIN_PHOSPHATASE_TYPE_2A_COMPLEX	0.03677	0.587317	0.66841	0.888963	0.16979	0.790652	0.010838	0.368935	0.79516	0.917897	16	0.50213	0.014975	0.28058	16	-0.11287	-0.0033661	0.25914	16	0.29553	0.0088138	0.30944	16	0.59541	0.017751	0.2593	16	-0.21601	-0.0064401	0.26199
GOCC_PROTON_TRANSPORTING_TWO_SECTOR_ATPASE_COMPLEX	0.56862	0.886847	0.33185	0.83054	0.40216	0.881939	0.57276	0.926649	0.308	0.851257	26	-0.038856	-0.0014768	0.22478	26	0.090259	0.0034306	0.20758	26	0.051933	0.0019738	0.2096	26	-0.038707	-0.0014706	0.21105	26	0.11021	0.0041875	0.21975
GOCC_PROTON_TRANSPORTING_TWO_SECTOR_ATPASE_COMPLEX_CATALYTIC_DOMAIN	0.35826	0.851254	0.35013	0.833803	0.36868	0.881939	0.45115	0.910344	0.37328	0.858371	12	0.14317	0.0036982	0.39426	12	0.14017	0.0036208	0.36409	12	0.098738	0.0025505	0.29442	12	0.037624	0.00097149	0.30647	12	0.12251	0.0031637	0.37908
GOCC_PROTON_TRANSPORTING_TWO_SECTOR_ATPASE_COMPLEX_PROTON_TRANSPORTING_DOMAIN	0.60773	0.894918	0.3257	0.83054	0.54362	0.900107	0.60601	0.928668	0.43239	0.865992	11	-0.079633	-0.0019695	0.29126	11	0.12153	0.0030058	0.26897	11	-0.034702	-0.00085823	0.3167	11	-0.084237	-0.0020826	0.31322	11	0.04886	0.001208	0.28693
GOCC_PROTON_TRANSPORTING_V_TYPE_ATPASE_COMPLEX	0.46556	0.867168	0.42626	0.846234	0.44919	0.886922	0.59095	0.927752	0.41258	0.863286	24	0.020118	0.00073469	0.23272	24	0.039951	0.001459	0.21491	24	0.027394	0.0010004	0.21451	24	-0.051203	-0.0018692	0.22262	24	0.050218	0.0018333	0.22733
GOCC_PROTON_TRANSPORTING_V_TYPE_ATPASE_V0_DOMAIN	0.60773	0.894918	0.3257	0.83054	0.54362	0.900107	0.60601	0.928668	0.43239	0.865992	11	-0.079633	-0.0019695	0.29126	11	0.12153	0.0030058	0.26897	11	-0.034702	-0.00085823	0.3167	11	-0.084237	-0.0020826	0.31322	11	0.04886	0.001208	0.28693
GOCC_PROTON_TRANSPORTING_V_TYPE_ATPASE_V1_DOMAIN	0.33778	0.850634	0.46191	0.854931	0.44634	0.886902	0.52398	0.920008	0.50866	0.872216	11	0.17379	0.0042984	0.41525	11	0.036671	0.00090695	0.38348	11	0.040571	0.0010034	0.30069	11	-0.020087	-0.00049661	0.33404	11	-0.0086464	-0.00021377	0.39809
GOCC_PROXIMAL_DENDRITE	0.0077912	0.34281	0.13906	0.784783	0.00013189	0.0222234	0.0005781	0.0666482	0.011427	0.436888	6	1.1063	0.02021	0.45736	6	0.45817	0.00837	0.42244	6	1.8596	0.033971	0.50955	6	1.6003	0.029224	0.49238	6	1.0337	0.018879	0.45417
GOCC_PRP19_COMPLEX	0.84292	0.945103	0.56754	0.866972	0.72068	0.926137	0.84664	0.954336	0.37382	0.858371	14	-0.41604	-0.011607	0.41333	14	-0.06494	-0.0018118	0.38172	14	-0.19081	-0.0053234	0.32624	14	-0.27309	-0.0076161	0.26717	14	0.11034	0.0030774	0.34291
GOCC_PSEUDOPODIUM	0.52333	0.878303	0.12834	0.775582	0.010166	0.337524	0.12827	0.816061	0.039285	0.666216	16	-0.014455	-0.0004311	0.24699	16	0.25872	0.007716	0.22808	16	0.6816	0.020327	0.29374	16	0.29197	0.0087045	0.25733	16	0.44942	0.013399	0.25547
GOCC_PTW_PP1_PHOSPHATASE_COMPLEX	0.4151	0.858059	0.56366	0.8662	0.86357	0.957039	0.67679	0.934742	0.9176	0.959053	6	0.078976	0.0014428	0.36825	6	-0.054502	-0.00099567	0.34007	6	-0.47126	-0.008609	0.42977	6	-0.22777	-0.0041594	0.49651	6	-0.57312	-0.010467	0.41257
GOCC_PWP2P_CONTAINING_SUBCOMPLEX_OF_90S_PRERIBOSOME	0.83091	0.943913	0.2815	0.826985	0.50675	0.891464	0.83784	0.951317	0.22158	0.836296	5	-0.49038	-0.0081782	0.51198	5	0.27349	0.004561	0.47282	5	-0.0084618	-0.00014112	0.50009	5	-0.46499	-0.0077518	0.47176	5	0.36689	0.0061167	0.47841
GOCC_PYRUVATE_DEHYDROGENASE_COMPLEX	0.38132	0.851579	0.86194	0.943397	0.87716	0.96022	0.45946	0.91108	0.79893	0.918065	5	0.11373	0.0018967	0.37655	5	-0.37871	-0.0063159	0.34773	5	-0.46341	-0.0077282	0.39916	5	0.051316	0.00085549	0.5041	5	-0.32106	-0.0053526	0.38321
GOCC_P_BODY	0.038377	0.59192	0.91714	0.963624	0.48531	0.887006	0.22967	0.889985	0.76397	0.914185	94	0.19764	0.014256	0.11166	94	-0.14294	-0.01031	0.10312	94	0.0044479	0.00032083	0.12081	94	0.085146	0.0061394	0.11507	94	-0.074444	-0.005368	0.10352
GOCC_R2TP_COMPLEX	0.20922	0.817533	0.31655	0.83054	0.23672	0.838822	0.077631	0.751756	0.17233	0.821422	5	0.39889	0.0066524	0.49297	5	0.21733	0.0036245	0.45525	5	0.31459	0.0052463	0.43881	5	0.8026	0.01338	0.56471	5	0.45169	0.0075305	0.47797
GOCC_RADIAL_SPOKE	0.44719	0.865089	0.90241	0.95673	0.59815	0.904563	0.86702	0.957464	0.92053	0.960257	12	0.047595	0.0012294	0.3585	12	-0.42887	-0.011078	0.33105	12	-0.10282	-0.0026559	0.41366	12	-0.40675	-0.010503	0.36563	12	-0.4459	-0.011514	0.31653
GOCC_RADIAL_SPOKE_HEAD	0.25775	0.834854	0.86488	0.944698	0.46766	0.886922	0.50355	0.918172	0.7832	0.917897	5	0.29687	0.0049511	0.45651	5	-0.4648	-0.0077517	0.42157	5	0.04085	0.00068125	0.5034	5	-0.0042694	-7.1174e-05	0.47962	5	-0.35617	-0.005938	0.45485
GOCC_RAGULATOR_COMPLEX	0.77937	0.930644	0.65959	0.887496	0.1071	0.725565	0.53435	0.922219	0.42148	0.865084	6	-0.34327	-0.006271	0.44574	6	-0.16933	-0.0030933	0.41164	6	0.78634	0.014365	0.63305	6	-0.042538	-0.00077681	0.49345	6	0.078064	0.0014256	0.39404
GOCC_RECEPTOR_COMPLEX	0.4329	0.861579	0.00076728	0.263447	0.034042	0.555205	0.37369	0.90708	0.0019273	0.204969	381	0.0093401	0.0013454	0.055265	381	0.16166	0.023287	0.051018	381	0.11291	0.016264	0.061882	381	0.019328	0.0027831	0.060004	381	0.15929	0.022938	0.05511
GOCC_RECYCLING_ENDOSOME	0.065896	0.681014	0.025145	0.658405	0.07952	0.696921	0.016468	0.446689	0.01578	0.50048	179	0.11699	0.011617	0.077621	179	0.14032	0.013934	0.071677	179	0.11932	0.011849	0.084723	179	0.17741	0.01761	0.083171	179	0.16513	0.016392	0.076797
GOCC_RECYCLING_ENDOSOME_MEMBRANE	0.72307	0.917435	0.33568	0.830665	0.35712	0.88019	0.13468	0.817204	0.34341	0.858371	91	-0.0652	-0.0046277	0.11014	91	0.043155	0.003063	0.10171	91	0.042887	0.0030439	0.11712	91	0.1317	0.0093438	0.11923	91	0.043166	0.0030628	0.10706
GOCC_REPLICATION_FORK	0.21414	0.818537	0.14417	0.795092	0.5922	0.904563	0.37539	0.90708	0.58632	0.877553	68	0.095217	0.0058458	0.1202	68	0.11786	0.0072363	0.111	68	-0.030581	-0.0018775	0.13112	68	0.041742	0.0025618	0.13142	68	-0.025407	-0.0015593	0.11649
GOCC_REPLISOME	0.5242	0.878303	0.17014	0.802765	0.74808	0.928468	0.7656	0.941313	0.32519	0.856482	21	-0.013775	-0.00047059	0.22697	21	0.19988	0.0068287	0.2096	21	-0.14643	-0.0050025	0.21906	21	-0.17187	-0.0058692	0.23724	21	0.085217	0.0029103	0.18801
GOCC_RESPIRASOME	0.29574	0.83834	0.85561	0.940836	0.20366	0.818	0.27657	0.906653	0.32862	0.856482	83	0.065124	0.0044155	0.12134	83	-0.11887	-0.0080596	0.11205	83	0.10249	0.0069484	0.12368	83	0.080619	0.0054639	0.13593	83	0.051234	0.0034726	0.11546
GOCC_RESPIRATORY_CHAIN_COMPLEX_IV	0.068088	0.684562	0.68468	0.891916	0.52979	0.897851	0.099275	0.780312	0.31809	0.852631	22	0.30429	0.01064	0.20419	22	-0.090675	-0.0031706	0.18858	22	-0.016855	-0.00058933	0.22553	22	0.29538	0.010324	0.22974	22	0.10517	0.003676	0.22231
GOCC_RETROMER_COMPLEX	0.076727	0.696425	0.37318	0.837975	0.72683	0.926137	0.48781	0.914551	0.57454	0.875383	18	0.36006	0.011389	0.25223	18	0.075347	0.0023834	0.23295	18	-0.18163	-0.0057451	0.30108	18	0.0084933	0.00026855	0.2778	18	-0.044006	-0.0013915	0.23413
GOCC_RIBBON_SYNAPSE	0.29022	0.837113	0.35808	0.833916	0.034298	0.556531	0.079729	0.757902	0.12721	0.790494	14	0.18415	0.0051377	0.33315	14	0.11186	0.0031209	0.30766	14	0.67026	0.018699	0.36803	14	0.47295	0.01319	0.33615	14	0.32518	0.0090692	0.28531
GOCC_RIBONUCLEASE_MRP_COMPLEX	0.49078	0.873124	0.53411	0.862646	0.30287	0.863185	0.20341	0.87834	0.35377	0.858371	9	0.0082316	0.00018416	0.35599	9	-0.028143	-0.00062964	0.32875	9	0.20964	0.00469	0.40615	9	0.29494	0.006596	0.35556	9	0.13021	0.0029121	0.34707
GOCC_RIBONUCLEASE_P_COMPLEX	0.45856	0.865089	0.37553	0.839107	0.25876	0.849464	0.21502	0.88151	0.27079	0.842004	10	0.033046	0.0007793	0.31757	10	0.093038	0.002194	0.29327	10	0.23312	0.0054973	0.3602	10	0.25379	0.0059824	0.3216	10	0.19073	0.0044963	0.31245
GOCC_RIBONUCLEOPROTEIN_COMPLEX	0.1054	0.737418	0.11567	0.770079	0.058649	0.653317	0.31939	0.90708	0.088714	0.76278	621	0.053804	0.0098272	0.042995	621	0.047526	0.0086805	0.039705	621	0.076109	0.013901	0.048592	622	0.02128	0.0038883	0.045333	621	0.058556	0.010692	0.043414
GOCC_RIBONUCLEOPROTEIN_GRANULE	0.065897	0.681014	0.58744	0.870951	0.25077	0.842159	0.13659	0.817204	0.5622	0.875383	248	0.10647	0.012421	0.070643	248	-0.014417	-0.0016818	0.065243	248	0.049498	0.0057742	0.073647	250	0.076657	0.0089746	0.069954	248	-0.010448	-0.0012184	0.066731
GOCC_RIBOSOMAL_SUBUNIT	0.34044	0.851254	0.022474	0.646701	0.30084	0.862008	0.5301	0.921868	0.083728	0.76278	167	0.033932	0.0032557	0.082509	167	0.15277	0.014658	0.076185	167	0.047184	0.0045271	0.09039	167	-0.0067117	-0.00064372	0.088884	167	0.11686	0.011209	0.084654
GOCC_RIBOSOME	0.37674	0.851254	0.014328	0.600484	0.22488	0.833895	0.51172	0.919783	0.073908	0.753954	211	0.023122	0.0024906	0.073624	211	0.14877	0.016025	0.067979	211	0.061131	0.0065846	0.08088	211	-0.002281	-0.00024561	0.077634	211	0.10773	0.011601	0.074435
GOCC_RIPOPTOSOME	0.77565	0.93	0.3402	0.8317	0.44492	0.886902	0.67748	0.934742	0.34059	0.858371	6	-0.3895	-0.0071156	0.51411	6	0.19557	0.0035728	0.47478	6	0.075223	0.0013742	0.54311	6	-0.25876	-0.0047253	0.5617	6	0.19569	0.0035738	0.47629
GOCC_RISC_LOADING_COMPLEX	0.24107	0.827641	0.66852	0.888963	0.069024	0.678956	0.13361	0.817204	0.31483	0.851257	8	0.25116	0.0052978	0.35732	8	-0.14382	-0.0030336	0.32998	8	0.57412	0.01211	0.38708	8	0.41019	0.0086489	0.36969	8	0.18086	0.0038137	0.37506
GOCC_RNAI_EFFECTOR_COMPLEX	0.21284	0.818537	0.60535	0.875737	0.081004	0.698475	0.10157	0.785329	0.29183	0.843306	15	0.21325	0.0061584	0.2677	15	-0.06606	-0.0019077	0.24722	15	0.41649	0.012027	0.29783	15	0.35519	0.010253	0.27907	15	0.15031	0.0043392	0.27426
GOCC_RNA_CAP_BINDING_COMPLEX	0.23157	0.825921	0.17434	0.802765	0.9362	0.972233	0.69589	0.936504	0.52507	0.874655	15	0.20575	0.0059417	0.28043	15	0.2427	0.0070087	0.25897	15	-0.57555	-0.01662	0.37772	15	-0.17321	-0.005	0.33788	15	-0.017414	-0.00050271	0.27693
GOCC_RNA_N6_METHYLADENOSINE_METHYLTRANSFERASE_COMPLEX	0.42638	0.859361	0.33313	0.83054	0.064016	0.666627	0.27584	0.906653	0.19123	0.82762	8	0.052685	0.0011113	0.28385	8	0.11305	0.0023847	0.26213	8	0.59205	0.012488	0.389	8	0.19855	0.0041866	0.33356	8	0.23968	0.0050541	0.27443
GOCC_RNA_POLYMERASE_COMPLEX	0.23987	0.827641	0.035771	0.699578	0.4823	0.887006	0.12516	0.811685	0.35364	0.858371	90	0.080759	0.0057006	0.11427	90	0.19016	0.013423	0.10552	90	0.0057421	0.00040531	0.12938	92	0.13459	0.0096011	0.11707	90	0.041534	0.0029308	0.11061
GOCC_RNA_POLYMERASE_III_COMPLEX	0.64331	0.898645	0.090006	0.756272	0.71417	0.92585	0.6081	0.928668	0.3531	0.858371	18	-0.084606	-0.0026762	0.23032	18	0.28517	0.0090202	0.21269	18	-0.14775	-0.0046734	0.26122	18	-0.080479	-0.0025447	0.29332	18	0.090787	0.0028708	0.24083
GOCC_RNA_POLYMERASE_III_TRANSCRIPTION_REGULATOR_COMPLEX	0.51927	0.878279	0.25224	0.814401	0.48696	0.887006	0.75709	0.939604	0.33099	0.856482	9	-0.015991	-0.00035776	0.33087	9	0.20394	0.0045627	0.30555	9	0.013628	0.00030489	0.41694	9	-0.24092	-0.0053878	0.34566	9	0.14676	0.0032823	0.3357
GOCC_RNA_POLYMERASE_II_CORE_COMPLEX	0.39762	0.854199	0.20075	0.80746	0.44057	0.886902	0.47166	0.913408	0.29177	0.843306	14	0.073205	0.0020424	0.28207	14	0.21853	0.006097	0.26048	14	0.044712	0.0012474	0.29903	15	0.018636	0.00053796	0.26213	14	0.14735	0.0041095	0.26876
GOCC_RNA_POLYMERASE_II_HOLOENZYME	0.25109	0.831582	0.23787	0.810585	0.37887	0.881939	0.1629	0.836952	0.56851	0.875383	66	0.09209	0.0055704	0.13723	66	0.090379	0.0054669	0.12673	66	0.047206	0.0028553	0.15303	68	0.13249	0.0081309	0.13483	66	-0.022524	-0.001362	0.1305
GOCC_RNA_POLYMERASE_II_TRANSCRIPTION_REGULATOR_COMPLEX	0.019361	0.469985	0.071898	0.755875	0.27477	0.851238	0.13729	0.817204	0.22004	0.836296	229	0.14893	0.016704	0.072042	229	0.097266	0.010909	0.066535	229	0.048646	0.0054559	0.081284	230	0.085207	0.0095736	0.077984	229	0.055729	0.0062485	0.07218
GOCC_RNA_POLYMERASE_II_TRANSCRIPTION_REPRESSOR_COMPLEX	0.18799	0.809433	0.69176	0.894807	0.64679	0.911579	0.55602	0.926649	0.87384	0.943034	15	0.25591	0.0073903	0.28905	15	-0.1337	-0.003861	0.26694	15	-0.10147	-0.0029303	0.26939	15	-0.040879	-0.00118	0.29015	15	-0.29817	-0.0086077	0.26046
GOCC_RNA_POLYMERASE_I_COMPLEX	0.69739	0.912468	0.028034	0.672115	0.16739	0.788089	0.54312	0.922939	0.030474	0.630936	10	-0.15629	-0.0036857	0.30235	10	0.53343	0.012579	0.27919	10	0.28842	0.0068012	0.29902	10	-0.041185	-0.00097084	0.38027	10	0.61542	0.014508	0.3284
GOCC_RNA_POLYMERASE_I_TRANSCRIPTION_REGULATOR_COMPLEX	0.30113	0.838627	0.081909	0.756272	0.18277	0.802976	0.18895	0.867643	0.2444	0.840365	5	0.28677	0.0047826	0.55026	5	0.70752	0.011799	0.50812	5	0.48604	0.0081057	0.53712	5	0.4926	0.0082121	0.55863	5	0.23455	0.0039104	0.33884
GOCC_RNA_POLYMERASE_TRANSCRIPTION_FACTOR_SL1_COMPLEX	0.30113	0.838627	0.081909	0.756272	0.18277	0.802976	0.18895	0.867643	0.2444	0.840365	5	0.28677	0.0047826	0.55026	5	0.70752	0.011799	0.50812	5	0.48604	0.0081057	0.53712	5	0.4926	0.0082121	0.55863	5	0.23455	0.0039104	0.33884
GOCC_ROD_PHOTORECEPTOR_OUTER_SEGMENT	0.42734	0.859361	0.13474	0.78405	0.22643	0.833896	0.50121	0.917942	0.10836	0.778667	7	0.079113	0.001561	0.43195	7	0.44049	0.0086916	0.39888	7	0.34641	0.0068352	0.46147	7	-0.0015219	-3.0018e-05	0.50241	7	0.54197	0.01069	0.43872
GOCC_ROUGH_ENDOPLASMIC_RETICULUM	0.25431	0.833077	0.94161	0.972911	0.68856	0.920661	0.38356	0.90708	0.94711	0.971624	54	0.10382	0.0056822	0.15706	54	-0.22748	-0.012451	0.14503	54	-0.077455	-0.0042392	0.1575	54	0.048417	0.002649	0.16349	54	-0.25411	-0.013904	0.1571
GOCC_ROUGH_ENDOPLASMIC_RETICULUM_MEMBRANE	0.62148	0.897151	0.98132	0.990815	0.72701	0.926137	0.7481	0.938723	0.94218	0.968802	21	-0.079848	-0.0027278	0.2581	21	-0.49617	-0.016951	0.23831	21	-0.15201	-0.0051932	0.25176	21	-0.17452	-0.00596	0.26106	21	-0.38464	-0.013136	0.24446
GOCC_RPAP3_R2TP_PREFOLDIN_LIKE_COMPLEX	0.32649	0.847479	0.15673	0.802765	0.25634	0.847779	0.14434	0.822982	0.061026	0.744482	8	0.16176	0.0034121	0.35975	8	0.33489	0.0070639	0.33221	8	0.22859	0.0048216	0.34915	8	0.38303	0.0080763	0.36099	8	0.52049	0.010975	0.3366
GOCC_RSC_TYPE_COMPLEX	0.28189	0.836864	0.33099	0.83054	0.59294	0.904563	0.36232	0.90708	0.28992	0.843306	15	0.13058	0.0037708	0.22621	15	0.091328	0.0026374	0.2089	15	-0.072758	-0.0021011	0.30945	15	0.085155	0.0024582	0.24172	15	0.13593	0.0039242	0.24553
GOCC_RUFFLE	0.56406	0.886847	0.67945	0.890818	0.72692	0.926137	0.43243	0.907859	0.72994	0.907426	171	-0.01278	-0.0012406	0.079241	171	-0.034113	-0.0033117	0.073177	171	-0.054031	-0.0052451	0.089525	171	0.014509	0.001408	0.08525	171	-0.049992	-0.0048516	0.0816
GOCC_RUFFLE_MEMBRANE	0.95306	0.97665	0.39266	0.840634	0.58483	0.904526	0.82283	0.947273	0.36219	0.858371	93	-0.1745	-0.01252	0.10415	93	0.026203	0.00188	0.096192	93	-0.02752	-0.0019745	0.12843	93	-0.10813	-0.0077551	0.11674	93	0.0398	0.0028546	0.11287
GOCC_SAGA_COMPLEX	0.29751	0.83834	0.73864	0.904022	0.57666	0.90439	0.22861	0.889985	0.79168	0.917897	21	0.12234	0.0041796	0.23015	21	-0.13585	-0.0046409	0.21253	21	-0.050724	-0.0017328	0.26234	21	0.18734	0.0063976	0.25199	21	-0.17937	-0.0061257	0.22082
GOCC_SAGA_TYPE_COMPLEX	0.56703	0.886847	0.58944	0.87096	0.59862	0.904563	0.57762	0.926738	0.78288	0.917897	33	-0.030279	-0.0012963	0.17935	33	-0.03745	-0.0016033	0.16563	33	-0.051707	-0.0022136	0.20701	33	-0.040849	-0.0017481	0.20862	33	-0.13799	-0.0059057	0.17647
GOCC_SARCOLEMMA	0.00047549	0.070469	0.070614	0.755556	0.011913	0.364838	0.00018177	0.0258164	0.078343	0.757964	135	0.30855	0.026641	0.093349	135	0.12688	0.010955	0.086233	135	0.23947	0.020676	0.10595	135	0.36811	0.031771	0.10322	135	0.13282	0.011464	0.093773
GOCC_SARCOPLASM	0.15995	0.791315	0.50875	0.860585	0.035432	0.561748	0.034567	0.595708	0.49968	0.872216	92	0.11004	0.0078527	0.11062	92	-0.0022408	-0.00015992	0.10216	92	0.21381	0.015258	0.11835	92	0.21143	0.015083	0.11632	92	8.6344e-05	6.1599e-06	0.10784
GOCC_SARCOPLASMIC_RETICULUM	0.23624	0.827641	0.47698	0.855795	0.054303	0.650596	0.029793	0.564794	0.44005	0.86666	73	0.090163	0.0057346	0.12549	73	0.0066907	0.00042555	0.11589	73	0.21559	0.013712	0.13436	73	0.25007	0.015899	0.13273	73	0.018841	0.0011979	0.1249
GOCC_SARCOPLASMIC_RETICULUM_LUMEN	0.38516	0.854199	0.60813	0.875737	0.62386	0.909033	0.53997	0.922928	0.59384	0.880216	9	0.10104	0.0022605	0.34607	9	-0.087712	-0.0019623	0.31959	9	-0.12523	-0.0028017	0.39675	9	-0.035272	-0.00078882	0.3515	9	-0.098413	-0.002201	0.4145
GOCC_SARCOPLASMIC_RETICULUM_MEMBRANE	0.87112	0.950992	0.45668	0.854467	0.31884	0.867181	0.35671	0.90708	0.58831	0.878641	42	-0.18912	-0.0091317	0.1671	42	0.016793	0.00081084	0.15432	42	0.082688	0.0039925	0.17558	42	0.066991	0.0032334	0.1824	42	-0.037186	-0.001795	0.1666
GOCC_SCAR_COMPLEX	0.7267	0.918066	0.72582	0.900541	0.84348	0.949937	0.93737	0.974933	0.84265	0.932948	12	-0.16412	-0.0042395	0.27224	12	-0.1509	-0.003898	0.25141	12	-0.37095	-0.0095818	0.36768	12	-0.47375	-0.012233	0.309	12	-0.30604	-0.0079028	0.30438
GOCC_SCF_UBIQUITIN_LIGASE_COMPLEX	0.47717	0.867304	0.50764	0.860585	0.19715	0.814088	0.29927	0.90708	0.44305	0.868561	61	0.00752	0.00043737	0.13131	61	-0.0023239	-0.00013516	0.12127	61	0.11759	0.0068388	0.13803	61	0.069379	0.0040336	0.13177	61	0.018601	0.0010815	0.12985
GOCC_SCHAFFER_COLLATERAL_CA1_SYNAPSE	0.002429	0.209547	0.0040741	0.407819	0.053626	0.650596	0.0015217	0.134146	0.0091294	0.405569	87	0.31283	0.021713	0.11106	87	0.27141	0.018838	0.10257	87	0.20566	0.014274	0.12768	87	0.35859	0.024879	0.12099	87	0.26177	0.018163	0.11089
GOCC_SCHMIDT_LANTERMAN_INCISURE	0.44696	0.865089	0.6863	0.892321	0.20732	0.819186	0.21428	0.88151	0.4548	0.870924	10	0.042174	0.00099454	0.31627	10	-0.14177	-0.0033432	0.29207	10	0.30269	0.0071378	0.37104	10	0.24159	0.005695	0.30516	10	0.0351	0.00082745	0.30911
GOCC_SECONDARY_LYSOSOME	0.69189	0.909184	0.36737	0.835571	0.51961	0.895037	0.64882	0.932045	0.19874	0.829026	18	-0.11613	-0.0036735	0.2317	18	0.072502	0.0022933	0.21397	18	-0.013618	-0.00043075	0.27692	18	-0.10607	-0.0033538	0.27756	18	0.19683	0.0062239	0.23262
GOCC_SECRETORY_GRANULE	0.65278	0.900362	0.90386	0.957218	0.66958	0.914846	0.79833	0.946245	0.82595	0.927355	835	-0.014716	-0.0030974	0.037459	835	-0.045103	-0.0094935	0.034591	835	-0.01801	-0.0037907	0.041049	835	-0.033042	-0.0069523	0.039539	836	-0.03482	-0.0073309	0.037109
GOCC_SECRETORY_GRANULE_MEMBRANE	0.82137	0.941693	0.4908	0.857643	0.48857	0.887898	0.77013	0.942366	0.20485	0.83258	295	-0.054903	-0.0069762	0.059637	295	0.00127	0.00016137	0.055075	295	0.001911	0.00024281	0.066687	295	-0.048116	-0.0061114	0.065082	295	0.049709	0.0063141	0.060294
GOCC_SECRETORY_VESICLE	0.35894	0.851254	0.92085	0.964619	0.34206	0.870966	0.51958	0.920008	0.68087	0.89746	992	0.01251	0.0028569	0.034626	992	-0.045111	-0.010302	0.031974	992	0.015483	0.0035357	0.038056	992	-0.0017979	-0.00041042	0.036611	993	-0.016053	-0.0036665	0.034145
GOCC_SEH1_ASSOCIATED_COMPLEX	0.91814	0.965043	0.79075	0.919038	0.2556	0.847779	0.59566	0.928139	0.67902	0.897267	12	-0.39351	-0.010165	0.28254	12	-0.21111	-0.0054534	0.26094	12	0.23187	0.0059893	0.35292	12	-0.081988	-0.002117	0.33861	12	-0.16383	-0.0042306	0.35236
GOCC_SEMAPHORIN_RECEPTOR_COMPLEX	0.19863	0.814297	0.13392	0.782961	0.05637	0.650596	0.41613	0.90708	0.073903	0.753954	11	0.29519	0.0073006	0.34869	11	0.35681	0.0088248	0.32201	11	0.60296	0.014912	0.38015	11	0.070048	0.0017318	0.33073	11	0.53015	0.013107	0.36627
GOCC_SEPTIN_CYTOSKELETON	0.7067	0.913614	0.069045	0.755556	0.20634	0.818832	0.66777	0.934491	0.01944	0.533846	2	-0.30924	-0.0032621	0.56868	2	0.77879	0.0082151	0.52514	2	0.43117	0.0045481	0.52631	2	-0.25228	-0.0026602	0.5816	2	1.1718	0.012357	0.56728
GOCC_SERINE_PROTEASE_INHIBITOR_COMPLEX	0.45479	0.865089	0.62656	0.879242	0.049643	0.624113	0.053363	0.676424	0.27388	0.842004	6	0.045153	0.00082488	0.39757	6	-0.11851	-0.0021649	0.36715	6	0.56984	0.01041	0.34568	6	0.58883	0.010753	0.36501	6	0.19155	0.0034982	0.31866
GOCC_SERINE_TYPE_ENDOPEPTIDASE_COMPLEX	0.75167	0.923966	0.83685	0.935158	0.48934	0.887898	0.40092	0.90708	0.54185	0.875383	11	-0.23505	-0.0058133	0.34578	11	-0.31346	-0.0077525	0.31932	11	0.0087709	0.00021692	0.32825	11	0.087922	0.0021737	0.35033	11	-0.031256	-0.00077277	0.29736
GOCC_SERINE_TYPE_PEPTIDASE_COMPLEX	0.8651	0.95036	0.8269	0.933096	0.47044	0.886922	0.5535	0.926649	0.53329	0.874884	13	-0.33708	-0.0090626	0.30545	13	-0.26572	-0.007144	0.28208	13	0.022101	0.00059419	0.29799	13	-0.041001	-0.0011019	0.30482	13	-0.02248	-0.00060417	0.26911
GOCC_SEROTONIN_RECEPTOR_COMPLEX	0.2815	0.836864	0.042195	0.702739	0.082206	0.699367	0.28926	0.90708	0.069211	0.747217	5	0.32713	0.0054556	0.56556	5	0.90132	0.015032	0.52224	5	0.95234	0.015882	0.68491	5	0.33973	0.0056636	0.61153	5	0.8306	0.013848	0.56054
GOCC_SET1C_COMPASS_COMPLEX	0.24707	0.829733	0.23189	0.808681	0.51535	0.894009	0.38878	0.90708	0.62346	0.883948	14	0.20065	0.0055981	0.29346	14	0.19855	0.0055395	0.271	14	-0.013469	-0.00037575	0.34987	14	0.071037	0.0019811	0.25144	14	-0.087019	-0.002427	0.27662
GOCC_SEX_CHROMATIN	0.51481	0.878279	0.48101	0.855795	0.63466	0.910847	0.61491	0.928668	0.557	0.875383	3	-0.013741	-0.00017752	0.36996	3	0.01627	0.00021019	0.34165	3	-0.20326	-0.0026259	0.59049	3	-0.11976	-0.0015466	0.40995	3	-0.067124	-0.00086688	0.46819
GOCC_SEX_CHROMOSOME	0.063544	0.680328	0.0035105	0.402557	0.19098	0.806325	0.2859	0.90708	0.10739	0.778667	25	0.26571	0.0099031	0.17414	25	0.43353	0.016158	0.16079	25	0.1853	0.006906	0.21193	25	0.11547	0.0043019	0.20421	25	0.24166	0.009004	0.1948
GOCC_SHELTERIN_COMPLEX	0.46243	0.86529	0.24312	0.810757	0.08425	0.703941	0.22384	0.885885	0.05917	0.744482	6	0.036686	0.0006702	0.38902	6	0.25015	0.0045698	0.35925	6	0.65487	0.011963	0.47554	6	0.36377	0.006643	0.47908	6	0.83647	0.015276	0.53556
GOCC_SIDE_OF_MEMBRANE	0.82465	0.942309	0.57807	0.869879	0.87693	0.96022	0.81133	0.947273	0.78223	0.917897	647	-0.041382	-0.007709	0.044341	647	-0.0080658	-0.0015026	0.04095	647	-0.057694	-0.010748	0.049744	647	-0.042692	-0.0079501	0.048358	647	-0.0344	-0.0064064	0.044115
GOCC_SIGNAL_PEPTIDASE_COMPLEX	0.4447	0.864423	0.15332	0.802765	0.0063653	0.263529	0.24223	0.893877	0.068421	0.747217	5	0.06684	0.0011147	0.48064	5	0.45376	0.0075675	0.44384	5	1.3366	0.02229	0.53644	5	0.39982	0.0066653	0.57184	5	0.70787	0.011801	0.4758
GOCC_SIGNAL_RECOGNITION_PARTICLE	0.37777	0.851254	0.52394	0.862646	0.19613	0.812982	0.34404	0.90708	0.38778	0.858371	6	0.11511	0.0021029	0.36969	6	-0.020498	-0.00037447	0.34141	6	0.46389	0.0084744	0.54221	6	0.15341	0.0028015	0.38213	6	0.105	0.0019176	0.36828
GOCC_SIN3_TYPE_COMPLEX	0.36747	0.851254	0.042171	0.702739	0.87228	0.958361	0.6515	0.932553	0.14707	0.80609	19	0.072881	0.0023684	0.21526	19	0.3431	0.01115	0.19877	19	-0.27453	-0.0089214	0.24139	19	-0.09329	-0.0030305	0.23959	19	0.21255	0.0069051	0.2026
GOCC_SITE_OF_DNA_DAMAGE	0.21827	0.819801	0.058244	0.744096	0.66529	0.914846	0.45778	0.91108	0.25322	0.840365	108	0.079517	0.0061456	0.1022	108	0.14814	0.011449	0.09437	108	-0.049967	-0.0038616	0.11703	108	0.011485	0.0008873	0.10832	108	0.069282	0.0053528	0.10428
GOCC_SITE_OF_DOUBLE_STRAND_BREAK	0.13984	0.77733	0.070968	0.755556	0.44344	0.886902	0.30453	0.90708	0.26197	0.840365	83	0.12603	0.0085448	0.11657	83	0.15811	0.01072	0.10765	83	0.018909	0.001282	0.13292	83	0.063272	0.0042882	0.12371	83	0.073904	0.0050091	0.11597
GOCC_SITE_OF_POLARIZED_GROWTH	0.0084141	0.349484	0.28243	0.82707	0.014925	0.393637	0.001596	0.139306	0.099703	0.768225	153	0.21132	0.019415	0.088392	153	0.046998	0.0043179	0.081644	153	0.2176	0.019991	0.10017	153	0.28942	0.02658	0.098137	153	0.1129	0.010369	0.087978
GOCC_SMAD_PROTEIN_COMPLEX	0.61779	0.896243	0.51969	0.8616	0.38204	0.881939	0.67212	0.934615	0.54558	0.875383	9	-0.12524	-0.0028018	0.41789	9	-0.019058	-0.00042638	0.38591	9	0.13837	0.0030956	0.46105	9	-0.16613	-0.0037153	0.37266	9	-0.047273	-0.0010573	0.41284
GOCC_SMALL_NUCLEAR_RIBONUCLEOPROTEIN_COMPLEX	0.84035	0.945103	0.86765	0.945241	0.65393	0.913137	0.93055	0.973017	0.70742	0.903628	68	-0.12477	-0.00766	0.12528	68	-0.12904	-0.0079223	0.11569	68	-0.059342	-0.0036432	0.14987	68	-0.19533	-0.011988	0.13198	68	-0.068035	-0.0041756	0.12464
GOCC_SMALL_RIBOSOMAL_SUBUNIT	0.32502	0.847301	0.24952	0.812868	0.27945	0.853153	0.44468	0.909635	0.39825	0.858371	65	0.062235	0.003736	0.13717	65	0.085632	0.0051406	0.12667	65	0.089688	0.0053839	0.15345	65	0.019307	0.0011586	0.1388	65	0.032109	0.0019269	0.12451
GOCC_SMALL_SUBUNIT_PROCESSOME	0.73804	0.921588	0.72827	0.900736	0.90937	0.964965	0.87974	0.960447	0.90782	0.955374	63	-0.089788	-0.0053068	0.14088	63	-0.079051	-0.0046722	0.1301	63	-0.18979	-0.011217	0.14196	63	-0.16299	-0.0096297	0.13887	63	-0.18384	-0.010862	0.13848
GOCC_SMC5_SMC6_COMPLEX	0.59182	0.890244	0.74197	0.9044	0.35261	0.877108	0.48219	0.914499	0.77138	0.916471	6	-0.081518	-0.0014892	0.35101	6	-0.21051	-0.0038457	0.32414	6	0.1598	0.0029192	0.42243	6	0.02305	0.00042092	0.51618	6	-0.2587	-0.0047245	0.34799
GOCC_SMN_COMPLEX	0.67194	0.905185	0.68205	0.891212	0.61596	0.908115	0.58739	0.927634	0.86823	0.940519	7	-0.23679	-0.0046723	0.53178	7	-0.2325	-0.0045877	0.49109	7	-0.13222	-0.0026088	0.44837	9	-0.072392	-0.001619	0.32782	7	-0.59731	-0.011782	0.53422
GOCC_SMN_SM_PROTEIN_COMPLEX	0.64488	0.898645	0.66802	0.888963	0.57907	0.90439	0.71091	0.936998	0.84961	0.936219	14	-0.12588	-0.0035121	0.33881	14	-0.13594	-0.0037926	0.31289	14	-0.064883	-0.0018102	0.3252	16	-0.14757	-0.0043995	0.26539	14	-0.35422	-0.0098794	0.34231
GOCC_SMOOTH_ENDOPLASMIC_RETICULUM	0.5673	0.886847	0.76947	0.913292	0.33506	0.870018	0.50745	0.919184	0.43797	0.866265	28	-0.032084	-0.0012654	0.18929	28	-0.12885	-0.0050818	0.1748	28	0.090238	0.0035589	0.21183	28	-0.0038405	-0.00015141	0.20569	28	0.031046	0.001224	0.19886
GOCC_SMOOTH_ENDOPLASMIC_RETICULUM_MEMBRANE	0.79659	0.935478	0.65471	0.886912	0.42398	0.885488	0.79157	0.944104	0.31554	0.851825	7	-0.28449	-0.0056135	0.34296	7	-0.12608	-0.0024879	0.31672	7	0.086843	0.0017135	0.45298	7	-0.30183	-0.0059534	0.37176	7	0.18375	0.0036245	0.38264
GOCC_SM_LIKE_PROTEIN_FAMILY_COMPLEX	0.8498	0.945952	0.86247	0.943397	0.67965	0.916829	0.96378	0.984297	0.72353	0.90694	76	-0.12579	-0.0081625	0.12146	76	-0.12243	-0.0079447	0.11217	76	-0.066369	-0.0043067	0.1422	78	-0.21911	-0.014398	0.12197	76	-0.070408	-0.0045673	0.11866
GOCC_SNARE_COMPLEX	0.39253	0.854199	0.27548	0.824907	0.53083	0.898036	0.18528	0.862784	0.4854	0.872216	48	0.039314	0.002029	0.14414	48	0.07938	0.0040969	0.13311	48	-0.013215	-0.00068202	0.17081	48	0.14718	0.007593	0.16436	48	0.005253	0.00027102	0.14347
GOCC_SNO_S_RNA_CONTAINING_RIBONUCLEOPROTEIN_COMPLEX	0.52683	0.878303	0.38871	0.839901	0.64375	0.911579	0.59286	0.927752	0.64372	0.888695	20	-0.015754	-0.00052526	0.23412	20	0.061119	0.0020378	0.2162	20	-0.099541	-0.0033187	0.27012	20	-0.057136	-0.0019042	0.24324	20	-0.082856	-0.0027616	0.22489
GOCC_SODIUM_CHANNEL_COMPLEX	0.49944	0.875025	0.17806	0.802765	0.19235	0.808681	0.35335	0.90708	0.048795	0.717959	24	0.00037862	1.3827e-05	0.26944	24	0.2296	0.0083849	0.24881	24	0.22734	0.0083018	0.26152	24	0.08767	0.0032004	0.23297	24	0.43888	0.016022	0.2649
GOCC_SODIUM_POTASSIUM_EXCHANGING_ATPASE_COMPLEX	0.090533	0.721504	0.37908	0.839901	0.80795	0.940461	0.071984	0.733907	0.57377	0.875383	11	0.42956	0.010624	0.32116	11	0.091327	0.0022587	0.2966	11	-0.27864	-0.0068912	0.32013	11	0.41414	0.010239	0.28342	11	-0.05152	-0.0012738	0.27702
GOCC_SOMATODENDRITIC_COMPARTMENT	2.9011e-09	1.48333e-05	0.00043715	0.203195	7.6e-10	8.63529e-07	3.1181e-10	4.5551e-07	6.3438e-06	0.00926739	772	0.22922	0.046476	0.039344	772	0.12105	0.024543	0.036363	772	0.26399	0.053524	0.043661	774	0.26168	0.053103	0.042283	772	0.16966	0.034389	0.03885
GOCC_SORTING_ENDOSOME	0.39699	0.854199	0.17819	0.802765	0.3475	0.874063	0.34098	0.90708	0.35852	0.858371	6	0.12991	0.0023733	0.49743	6	0.42367	0.0077398	0.45936	6	0.21994	0.0040178	0.56092	6	0.22206	0.0040551	0.54188	6	0.17845	0.003259	0.49239
GOCC_SPECIFIC_GRANULE	0.25604	0.83463	0.44005	0.851385	0.10775	0.72695	0.20882	0.88151	0.17596	0.821422	154	0.054392	0.0050134	0.082962	154	0.011558	0.0010653	0.076615	154	0.10882	0.01003	0.087851	154	0.067627	0.0062308	0.083433	154	0.072657	0.0066946	0.07805
GOCC_SPECIFIC_GRANULE_LUMEN	0.23453	0.827641	0.16725	0.802765	0.43661	0.886902	0.51999	0.920008	0.29454	0.846591	59	0.10081	0.0057664	0.13923	59	0.12409	0.0070983	0.12858	59	0.023562	0.0013478	0.14766	59	-0.0066003	-0.00037741	0.13165	59	0.065752	0.0037599	0.12172
GOCC_SPECIFIC_GRANULE_MEMBRANE	0.40959	0.856835	0.76948	0.913292	0.10581	0.724849	0.24201	0.893877	0.29494	0.847079	88	0.024608	0.0017177	0.10764	88	-0.073276	-0.0051149	0.099406	88	0.14321	0.0099966	0.11465	88	0.07691	0.0053665	0.10989	88	0.056578	0.003948	0.10496
GOCC_SPECTRIN	0.5601	0.886	0.37664	0.839107	0.044334	0.610844	0.56418	0.926649	0.15717	0.80911	9	-0.045962	-0.0010283	0.30392	9	0.088221	0.0019737	0.28067	9	0.60628	0.013564	0.35609	9	-0.057127	-0.0012776	0.35358	9	0.29783	0.006661	0.29599
GOCC_SPECTRIN_ASSOCIATED_CYTOSKELETON	0.061747	0.675971	0.29578	0.828204	0.099856	0.7185	0.31608	0.90708	0.36901	0.858371	9	0.52805	0.011814	0.34281	9	0.16989	0.0038008	0.3166	9	0.45659	0.010215	0.35604	9	0.18819	0.0042086	0.39312	9	0.10902	0.0024382	0.32592
GOCC_SPERM_ANNULUS	0.869	0.950808	0.43077	0.849904	0.59919	0.904563	0.77419	0.943718	0.21763	0.836296	2	-1.1946	-0.012601	1.065	2	0.17154	0.0018095	0.98352	2	-0.14117	-0.0014891	0.56185	2	-0.47419	-0.0050001	0.62995	2	0.8222	0.0086701	1.0538
GOCC_SPERM_CONNECTING_PIECE	0.8263	0.942316	0.54566	0.864166	0.095454	0.7185	0.71443	0.936998	0.48522	0.872216	11	-0.23681	-0.005857	0.25202	11	-0.026699	-0.00066033	0.23274	11	0.4378	0.010827	0.33472	11	-0.18491	-0.0045716	0.32648	11	0.010286	0.00025432	0.27765
GOCC_SPERM_FIBROUS_SHEATH	0.24857	0.831466	0.294	0.828204	0.86801	0.957832	0.5603	0.926649	0.51653	0.872809	6	0.22577	0.0041245	0.33249	6	0.16635	0.0030389	0.30705	6	-0.53783	-0.0098252	0.48146	6	-0.06373	-0.0011638	0.41999	6	-0.015247	-0.00027845	0.36782
GOCC_SPERM_HEAD	0.76501	0.927849	0.56685	0.866972	0.24282	0.842133	0.79412	0.944782	0.33769	0.856878	17	-0.18017	-0.0055385	0.24936	17	-0.038771	-0.0011919	0.23028	17	0.21593	0.0066379	0.30968	17	-0.23944	-0.0073578	0.2917	17	0.11469	0.0035244	0.27385
GOCC_SPERM_HEAD_PLASMA_MEMBRANE	0.6821	0.908381	0.36389	0.834773	0.5234	0.895343	0.71225	0.936998	0.3281	0.856482	6	-0.21088	-0.0038525	0.44529	6	0.14314	0.002615	0.41122	6	-0.030356	-0.00055455	0.51723	6	-0.38037	-0.0069462	0.67926	6	0.27498	0.0050218	0.61768
GOCC_SPERM_MIDPIECE	0.26768	0.834984	0.85503	0.940658	0.40553	0.881939	0.17632	0.854928	0.58233	0.876882	49	0.096003	0.005006	0.15488	49	-0.15136	-0.0078928	0.14303	49	0.041856	0.0021825	0.17508	49	0.16821	0.008768	0.18097	49	-0.031994	-0.0016678	0.15392
GOCC_SPERM_MITOCHONDRIAL_SHEATH	0.34388	0.851254	0.85107	0.939816	0.3844	0.881939	0.43594	0.908667	0.43013	0.86524	6	0.20121	0.0036758	0.50064	6	-0.48131	-0.0087929	0.46232	6	0.1695	0.0030964	0.57663	6	0.078	0.0014244	0.48368	6	0.070045	0.0012792	0.39791
GOCC_SPERM_PLASMA_MEMBRANE	0.52843	0.878303	0.29271	0.828134	0.51275	0.892343	0.46732	0.911169	0.24422	0.840365	13	-0.023088	-0.00062073	0.32365	13	0.16304	0.0043834	0.29888	13	-0.011435	-0.00030743	0.35767	13	0.032234	0.00086628	0.39302	13	0.23003	0.0061824	0.33202
GOCC_SPERM_PRINCIPAL_PIECE	0.79885	0.935743	0.7173	0.898215	0.54701	0.900729	0.45674	0.910942	0.59147	0.87987	29	-0.14249	-0.0057191	0.17013	29	-0.090317	-0.0036251	0.15711	29	-0.025889	-0.0010391	0.2192	29	0.022353	0.00089683	0.20572	29	-0.039924	-0.0016019	0.17258
GOCC_SPHERICAL_HIGH_DENSITY_LIPOPROTEIN_PARTICLE	0.31971	0.844681	0.23233	0.808681	0.15329	0.779155	0.29202	0.90708	0.39766	0.858371	7	0.19375	0.0038231	0.41353	7	0.27925	0.00551	0.38189	7	0.43123	0.0085087	0.42176	7	0.30426	0.0060013	0.55572	7	0.13193	0.0026024	0.5086
GOCC_SPINDLE	0.6674	0.903861	0.79168	0.91962	0.59511	0.904563	0.81733	0.947273	0.51279	0.872254	383	-0.023842	-0.0034432	0.055092	383	-0.041326	-0.0059682	0.050876	383	-0.014937	-0.0021572	0.062055	383	-0.05503	-0.0079443	0.06079	383	-0.0017688	-0.00025536	0.055169
GOCC_SPINDLE_MICROTUBULE	0.31405	0.843232	0.58134	0.870602	0.14097	0.774403	0.18859	0.867643	0.38946	0.858371	76	0.060418	0.0039206	0.12472	76	-0.02365	-0.0015347	0.11518	76	0.1484	0.0096296	0.13792	76	0.12057	0.0078212	0.13653	76	0.033361	0.0021641	0.11884
GOCC_SPINDLE_MIDZONE	0.30242	0.838998	0.54385	0.864023	0.46864	0.886922	0.37404	0.90708	0.13322	0.794349	36	0.085526	0.003824	0.16527	36	-0.016812	-0.00075167	0.15263	36	0.01533	0.0006854	0.1948	36	0.062186	0.0027794	0.19361	36	0.18469	0.008255	0.16619
GOCC_SPINDLE_POLE	0.87189	0.950992	0.91773	0.96369	0.67518	0.916219	0.88079	0.960742	0.75667	0.913364	163	-0.095942	-0.0090955	0.084501	163	-0.10847	-0.010283	0.078034	163	-0.042254	-0.0040056	0.093014	163	-0.11207	-0.01062	0.09505	163	-0.058767	-0.0055693	0.084476
GOCC_SPINDLE_POLE_CENTROSOME	0.63454	0.898117	0.88334	0.951246	0.69806	0.923593	0.36986	0.90708	0.9037	0.953326	11	-0.093469	-0.0023117	0.27179	11	-0.29914	-0.0073985	0.25098	11	-0.21718	-0.0053712	0.4186	11	0.11166	0.0027606	0.33609	11	-0.44789	-0.011074	0.34373
GOCC_SPLICEOSOMAL_COMPLEX	0.21232	0.818537	0.46303	0.855257	0.47496	0.887006	0.78502	0.944104	0.31508	0.851257	178	0.062195	0.0061589	0.077898	178	0.0066763	0.00066113	0.071939	178	0.0056505	0.00055953	0.089949	178	-0.064322	-0.0063671	0.081495	178	0.038162	0.0037778	0.079253
GOCC_SPLICEOSOMAL_TRI_SNRNP_COMPLEX	0.68397	0.908584	0.94743	0.975573	0.7099	0.925407	0.93323	0.973916	0.88287	0.946079	35	-0.092707	-0.0040872	0.1936	35	-0.28971	-0.012773	0.17878	35	-0.10933	-0.0048198	0.19767	35	-0.33205	-0.014633	0.22131	35	-0.24085	-0.010615	0.20248
GOCC_STEREOCILIA_ANKLE_LINK_COMPLEX	0.7347	0.920453	0.093655	0.756272	0.11625	0.739989	0.38496	0.90708	0.073001	0.750389	5	-0.31746	-0.0052944	0.50623	5	0.61643	0.01028	0.46747	5	0.51378	0.0085682	0.43029	5	0.14904	0.0024846	0.50958	5	0.72306	0.012055	0.49733
GOCC_STEREOCILIA_COUPLING_LINK	0.73124	0.918494	0.2134	0.80746	0.26705	0.84952	0.54502	0.923031	0.21312	0.835286	7	-0.26229	-0.0051755	0.4254	7	0.3122	0.0061602	0.39284	7	0.23887	0.0047132	0.38417	7	-0.048985	-0.00096618	0.43319	7	0.33258	0.0065602	0.41799
GOCC_STEREOCILIUM_BASE	0.8591	0.948311	0.56932	0.867133	0.77777	0.935373	0.78348	0.944104	0.57921	0.876335	7	-0.49004	-0.0096693	0.45529	7	-0.073435	-0.001449	0.42047	7	-0.38924	-0.0076802	0.50902	7	-0.38153	-0.0075254	0.48663	7	-0.090357	-0.0017823	0.45205
GOCC_STEREOCILIUM_BUNDLE	0.91	0.963219	0.38584	0.839901	0.85271	0.952985	0.92337	0.971528	0.50759	0.872216	60	-0.1932	-0.011145	0.14409	60	0.038618	0.0022276	0.13308	60	-0.16327	-0.0094179	0.15577	60	-0.22503	-0.012975	0.15756	60	-0.0027429	-0.00015817	0.14407
GOCC_STEREOCILIUM_MEMBRANE	0.56829	0.886847	0.12635	0.773372	0.080239	0.696921	0.24485	0.894173	0.11491	0.789195	5	-0.091283	-0.0015223	0.53066	5	0.56054	0.0093483	0.49003	5	0.65903	0.01099	0.46954	5	0.37792	0.0063002	0.54708	5	0.69455	0.011579	0.57837
GOCC_STEREOCILIUM_TIP	0.89509	0.958602	0.7531	0.907986	0.70887	0.925339	0.89123	0.962369	0.62798	0.88538	18	-0.31814	-0.010063	0.25368	18	-0.16032	-0.0050711	0.23428	18	-0.16089	-0.0050892	0.29248	18	-0.34445	-0.010891	0.27932	18	-0.083438	-0.0026384	0.25555
GOCC_STRIATED_MUSCLE_THIN_FILAMENT	0.78483	0.932567	0.70548	0.897347	0.88956	0.961959	0.64964	0.932206	0.72763	0.907426	21	-0.17859	-0.0061012	0.22645	21	-0.11298	-0.0038598	0.20913	21	-0.27969	-0.0095549	0.22846	21	-0.083465	-0.0028503	0.21716	21	-0.12053	-0.0041163	0.199
GOCC_SUMO_LIGASE_COMPLEX	0.21475	0.818537	0.49723	0.859668	0.53488	0.898732	0.16934	0.848377	0.45613	0.87104	10	0.22491	0.0053037	0.28467	10	0.0018245	4.3024e-05	0.2629	10	-0.027946	-0.00065901	0.31918	10	0.32325	0.0076198	0.33783	10	0.030113	0.0007099	0.27327
GOCC_SUPER_ELONGATION_COMPLEX	0.12661	0.769289	0.030533	0.673065	0.63201	0.910847	0.54399	0.923031	0.12377	0.789728	5	0.52153	0.0086977	0.45643	5	0.7895	0.013167	0.42148	5	-0.17886	-0.0029828	0.53046	5	-0.054315	-0.00090547	0.49151	5	0.52917	0.0088222	0.4576
GOCC_SUPRAMOLECULAR_COMPLEX	0.082867	0.707702	0.766	0.912738	0.41699	0.884126	0.32644	0.90708	0.58747	0.878028	1282	0.044801	0.011531	0.032322	1282	-0.021663	-0.0055758	0.02985	1282	0.0074454	0.0019162	0.035522	1284	0.015258	0.0039284	0.033923	1282	-0.0069011	-0.0017757	0.031219
GOCC_SUPRAMOLECULAR_POLYMER	0.26969	0.834984	0.69257	0.895289	0.64678	0.911579	0.55184	0.926649	0.58771	0.878235	950	0.023253	0.0052029	0.037885	950	-0.017604	-0.0039389	0.034986	950	-0.015651	-0.0035019	0.041552	952	-0.0052163	-0.0011679	0.040026	950	-0.0080949	-0.0018107	0.036518
GOCC_SWI_SNF_COMPLEX	0.16561	0.795536	0.41141	0.846043	0.14325	0.775163	0.053348	0.676424	0.15048	0.80609	28	0.18468	0.0072837	0.19006	28	0.039302	0.0015501	0.17552	28	0.23452	0.0092494	0.22003	28	0.31576	0.012449	0.19572	28	0.19846	0.0078248	0.19186
GOCC_SWI_SNF_SUPERFAMILY_TYPE_COMPLEX	0.0080485	0.342933	0.36197	0.834773	0.39636	0.881939	0.0077859	0.322864	0.22266	0.836296	89	0.27046	0.018986	0.11236	89	0.036659	0.0025734	0.10379	89	0.034296	0.0024074	0.1305	89	0.27953	0.019614	0.11555	89	0.08527	0.0059837	0.11172
GOCC_SWR1_COMPLEX	0.019798	0.471922	0.38705	0.839901	0.15156	0.779155	0.015626	0.433039	0.22211	0.836296	13	0.63897	0.017179	0.31046	13	0.082301	0.0022127	0.28675	13	0.4325	0.011628	0.41999	13	0.76872	0.020659	0.35687	13	0.24746	0.0066508	0.32343
GOCC_SYMMETRIC_SYNAPSE	0.1136	0.742823	0.49976	0.859668	0.2997	0.861807	0.041965	0.636489	0.47371	0.872216	7	0.56333	0.011115	0.46647	7	0.00026093	5.1485e-06	0.4308	7	0.27855	0.0054962	0.53028	7	0.83151	0.016401	0.48107	7	0.031365	0.00061869	0.47566
GOCC_SYNAPSE	9.6813e-09	3.30003e-05	4.2138e-06	0.0430903	1.7699e-12	1.8099e-08	3.6418e-11	3.7241e-07	5.4279e-08	0.000187354	1364	0.16953	0.044897	0.030161	1364	0.12416	0.03288	0.027865	1364	0.23095	0.061161	0.033179	1364	0.21277	0.056327	0.032634	1364	0.15797	0.041823	0.029724
GOCC_SYNAPSE_ASSOCIATED_EXTRACELLULAR_MATRIX	0.07703	0.696425	0.91571	0.9631	0.17948	0.800608	0.023539	0.511777	0.89453	0.950521	12	0.41389	0.010691	0.29036	12	-0.3692	-0.0095368	0.26814	12	0.30897	0.0079809	0.3368	12	0.65702	0.016965	0.33086	12	-0.36376	-0.0093934	0.29077
GOCC_SYNAPTIC_CLEFT	0.34957	0.851254	0.30656	0.828204	0.0091967	0.324809	0.29365	0.90708	0.12321	0.789728	22	0.090186	0.0031534	0.23335	22	0.10896	0.0038101	0.2155	22	0.58054	0.020299	0.24621	22	0.13079	0.0045716	0.24098	22	0.26141	0.0091375	0.22552
GOCC_SYNAPTIC_MEMBRANE	5.2834e-07	0.000771829	9.1647e-06	0.0468591	5.4754e-08	3.29361e-05	3.5678e-09	3.04036e-06	4.3531e-06	0.00890296	367	0.2814	0.0398	0.05763	367	0.22814	0.032266	0.053231	367	0.35028	0.04954	0.065929	367	0.36357	0.051402	0.062779	367	0.25258	0.035712	0.056776
GOCC_SYNAPTIC_VESICLE_MEMBRANE	0.14117	0.77733	0.36723	0.835552	0.02645	0.495297	0.030002	0.564794	0.053502	0.737456	123	0.10663	0.0087913	0.099184	123	0.031071	0.0025616	0.091598	123	0.203	0.016736	0.10486	123	0.19443	0.016024	0.10337	123	0.16223	0.013371	0.10064
GOCC_SYNAPTOBREVIN_2_SNAP_25_SYNTAXIN_1A_COMPLEX	0.53424	0.878883	0.0089663	0.552839	0.24405	0.842133	0.51418	0.920008	0.024125	0.572373	5	-0.044832	-0.00074768	0.52172	5	1.1403	0.019018	0.4817	5	0.32042	0.0053436	0.46213	5	-0.019031	-0.00031727	0.53536	5	1.0536	0.017565	0.53337
GOCC_SYNAPTONEMAL_STRUCTURE	0.86603	0.950421	0.44213	0.851385	0.86546	0.957039	0.82134	0.947273	0.77988	0.917897	34	-0.18165	-0.0078935	0.16396	34	0.022045	0.00095793	0.15142	34	-0.2513	-0.01092	0.22737	34	-0.17109	-0.0074315	0.18586	34	-0.14994	-0.0065131	0.19426
GOCC_TELOMERASE_HOLOENZYME_COMPLEX	0.16217	0.794991	0.16271	0.802765	0.13051	0.766188	0.27002	0.905977	0.2241	0.836296	19	0.23591	0.0076664	0.23936	19	0.21738	0.0070641	0.22104	19	0.32421	0.010536	0.28844	19	0.1383	0.0044928	0.2257	19	0.16273	0.0052867	0.21457
GOCC_TERMINAL_BOUTON	0.95757	0.978526	0.42225	0.846043	0.20817	0.819375	0.68856	0.936504	0.1543	0.80788	43	-0.27039	-0.01321	0.1569	43	0.028424	0.0013887	0.14491	43	0.14138	0.0069069	0.17394	43	-0.085211	-0.0041615	0.17327	43	0.15924	0.0077773	0.15639
GOCC_TERTIARY_GRANULE	0.1307	0.77139	0.03969	0.702739	0.067481	0.676378	0.34236	0.90708	0.026342	0.596426	156	0.093666	0.0086887	0.083396	156	0.13511	0.012533	0.07701	156	0.13702	0.01271	0.091661	156	0.035382	0.0032809	0.087138	156	0.15839	0.014687	0.081741
GOCC_TERTIARY_GRANULE_LUMEN	0.099874	0.723042	0.22546	0.807744	0.20581	0.818832	0.46841	0.911852	0.42026	0.865084	53	0.1795	0.0097331	0.13998	53	0.097459	0.0052847	0.12927	53	0.12131	0.0065777	0.14774	53	0.010866	0.00058898	0.13709	53	0.026059	0.0014126	0.1295
GOCC_TERTIARY_GRANULE_MEMBRANE	0.1628	0.795536	0.22581	0.807744	0.027441	0.498731	0.11078	0.795624	0.0181	0.521752	69	0.12065	0.0074617	0.12273	69	0.085317	0.0052762	0.11334	69	0.26452	0.016358	0.13777	69	0.16139	0.0099771	0.13203	69	0.26044	0.016101	0.12432
GOCC_TETRASPANIN_ENRICHED_MICRODOMAIN	0.68797	0.90902	0.96598	0.983416	0.69904	0.923922	0.64915	0.932071	0.91735	0.959053	10	-0.16509	-0.0038931	0.33685	10	-0.56763	-0.013386	0.31104	10	-0.20154	-0.0047527	0.38635	10	-0.11914	-0.0028086	0.31105	10	-0.44857	-0.010575	0.32328
GOCC_THO_COMPLEX	0.50705	0.875743	0.90168	0.95673	0.42666	0.885631	0.1015	0.785329	0.76072	0.914185	5	-0.0078504	-0.00013092	0.44446	5	-0.52996	-0.0088382	0.41042	5	0.097788	0.0016308	0.52888	5	0.56765	0.0094632	0.44588	5	-0.47532	-0.0079243	0.67075
GOCC_TIGHT_JUNCTION	0.84492	0.94586	0.94249	0.973282	0.94666	0.976364	0.71239	0.936998	0.92417	0.961254	117	-0.10047	-0.0080802	0.098996	117	-0.14408	-0.011587	0.091416	117	-0.17867	-0.014369	0.11074	117	-0.061141	-0.0049152	0.10911	117	-0.13746	-0.011051	0.095868
GOCC_TIM22_MITOCHONDRIAL_IMPORT_INNER_MEMBRANE_INSERTION_COMPLEX	0.87161	0.950992	0.27218	0.822623	0.85259	0.952955	0.95249	0.980093	0.22831	0.836815	6	-0.38861	-0.0070994	0.34267	6	0.19185	0.0035049	0.31646	6	-0.48335	-0.00883	0.46137	6	-0.52801	-0.0096423	0.31625	6	0.2519	0.0046004	0.33837
GOCC_TIM23_MITOCHONDRIAL_IMPORT_INNER_MEMBRANE_TRANSLOCASE_COMPLEX	0.65275	0.900362	0.23189	0.808681	0.027437	0.498731	0.56344	0.926649	0.034569	0.647865	12	-0.11051	-0.0028546	0.28137	12	0.19037	0.0049176	0.25984	12	0.59317	0.015322	0.30894	12	-0.048644	-0.0012561	0.30458	12	0.48629	0.012557	0.26754
GOCC_TOM_COMPLEX	0.62253	0.897151	0.26014	0.814928	0.88045	0.960617	0.88202	0.961146	0.65859	0.890614	6	-0.14654	-0.0026772	0.46947	6	0.27874	0.0050922	0.43355	6	-0.60917	-0.011128	0.51742	6	-0.57378	-0.010478	0.48413	6	-0.19671	-0.0035924	0.48139
GOCC_TORC1_COMPLEX	0.44892	0.865089	0.57296	0.868467	0.16164	0.780821	0.22697	0.888785	0.27543	0.842493	6	0.048625	0.00088831	0.37869	6	-0.064322	-0.0011751	0.34971	6	0.398	0.0072707	0.40293	6	0.39507	0.0072146	0.52756	6	0.27647	0.005049	0.4635
GOCC_TORC2_COMPLEX	0.51006	0.877242	0.52276	0.862646	0.89517	0.962893	0.78086	0.944104	0.63917	0.888615	9	-0.0084708	-0.00018951	0.33594	9	-0.017706	-0.00039612	0.31024	9	-0.39088	-0.0087447	0.31157	9	-0.34295	-0.0076697	0.44245	9	-0.12152	-0.0027178	0.3411
GOCC_TOR_COMPLEX	0.44468	0.864423	0.52808	0.862646	0.73605	0.927942	0.49655	0.917942	0.52606	0.874655	12	0.041247	0.0010655	0.29651	12	-0.019288	-0.00049823	0.27382	12	-0.17986	-0.0046459	0.28493	12	0.0032617	8.4223e-05	0.3775	12	-0.019504	-0.00050365	0.29835
GOCC_TRAMP_COMPLEX	0.028289	0.532878	0.016429	0.609897	0.022896	0.467436	0.030497	0.566216	0.0079899	0.374299	2	1.1577	0.012212	0.60715	2	1.1965	0.012621	0.56067	2	1.1859	0.012509	0.59368	2	1.3808	0.014559	0.73692	2	1.4464	0.015253	0.60026
GOCC_TRANSCRIPTION_ELONGATION_FACTOR_COMPLEX	0.20775	0.81694	0.18437	0.802765	0.32017	0.867181	0.3701	0.90708	0.75031	0.91126	44	0.13639	0.0067401	0.16749	44	0.13904	0.006871	0.15468	44	0.089732	0.0044343	0.19205	44	0.055872	0.0027601	0.16849	44	-0.10233	-0.0050554	0.15149
GOCC_TRANSCRIPTION_EXPORT_COMPLEX	0.79703	0.935478	0.66813	0.888963	0.43821	0.886902	0.31307	0.90708	0.41234	0.863286	10	-0.2716	-0.0064048	0.32679	10	-0.13121	-0.0030941	0.30179	10	0.058931	0.0013897	0.37897	10	0.16887	0.0039807	0.34662	10	0.093411	0.0022021	0.42166
GOCC_TRANSCRIPTION_FACTOR_AP_1_COMPLEX	0.75511	0.925165	0.26227	0.815475	0.042471	0.604045	0.73701	0.938723	0.073253	0.750586	5	-0.28229	-0.0047079	0.40873	5	0.2402	0.0040059	0.37745	5	0.83251	0.013884	0.48322	5	-0.30689	-0.0051161	0.48393	5	0.61253	0.010212	0.42183
GOCC_TRANSCRIPTION_FACTOR_TFIIA_COMPLEX	0.090224	0.721504	0.19088	0.805468	0.071765	0.680769	0.17683	0.854928	0.33659	0.856851	5	0.74468	0.012419	0.55596	5	0.44909	0.0074897	0.51344	5	1.1746	0.019589	0.80298	5	0.49124	0.0081893	0.5296	5	0.16596	0.0027668	0.39344
GOCC_TRANSCRIPTION_FACTOR_TFIID_COMPLEX	0.16871	0.796835	0.3349	0.83054	0.41724	0.884289	0.32202	0.90708	0.5297	0.874676	28	0.23704	0.0093491	0.24709	28	0.097307	0.0038378	0.22819	28	0.052919	0.0020871	0.25325	29	0.10824	0.0043428	0.23425	28	-0.015616	-0.00061568	0.20954
GOCC_TRANSCRIPTION_FACTOR_TFIIH_HOLO_COMPLEX	0.31348	0.843232	0.36201	0.834773	0.40819	0.881939	0.23614	0.891799	0.17291	0.821422	10	0.14535	0.0034276	0.29906	10	0.097516	0.0022996	0.27618	10	0.091136	0.0021491	0.39246	11	0.20188	0.004991	0.28085	10	0.3588	0.0084584	0.38059
GOCC_TRANSCRIPTION_FACTOR_TFIIIC_COMPLEX	0.7732	0.93	0.50876	0.860585	0.47713	0.887006	0.81584	0.947273	0.54258	0.875383	6	-0.35278	-0.0064447	0.47072	6	-0.0095485	-0.00017444	0.43471	6	0.028888	0.00052773	0.50356	6	-0.34394	-0.0062808	0.3823	6	-0.039996	-0.00073043	0.37399
GOCC_TRANSCRIPTION_FACTOR_TFTC_COMPLEX	0.58493	0.889058	0.66348	0.888105	0.30017	0.862008	0.16064	0.836668	0.72201	0.906733	17	-0.058208	-0.0017894	0.27134	17	-0.10574	-0.0032505	0.25057	17	0.16422	0.0050482	0.31344	17	0.31538	0.0096914	0.31797	17	-0.15258	-0.004689	0.25913
GOCC_TRANSCRIPTION_PREINITIATION_COMPLEX	0.052371	0.633263	0.29551	0.828204	0.14373	0.775163	0.0033919	0.212795	0.22212	0.836296	13	0.4963	0.013343	0.3059	13	0.15182	0.0040816	0.28252	13	0.34256	0.0092095	0.32203	13	1.0345	0.027802	0.38206	13	0.23766	0.0063875	0.31064
GOCC_TRANSCRIPTION_REGULATOR_COMPLEX	0.0058545	0.307016	0.013676	0.597697	0.15813	0.780821	0.13442	0.817204	0.051257	0.724229	473	0.12509	0.020025	0.049618	473	0.10112	0.016187	0.045824	473	0.055643	0.0089072	0.055522	474	0.060871	0.0097507	0.055049	473	0.080596	0.012898	0.049358
GOCC_TRANSCRIPTION_REPRESSOR_COMPLEX	0.33568	0.850207	0.40456	0.845411	0.41294	0.881939	0.51577	0.920008	0.4555	0.87104	74	0.050761	0.0032505	0.11964	74	0.026688	0.001709	0.11048	74	0.027942	0.0017892	0.12702	74	-0.005356	-0.00034284	0.13548	74	0.012938	0.0008282	0.11574
GOCC_TRANSFERASE_COMPLEX	0.019059	0.467846	0.49668	0.859668	0.080865	0.698475	0.038426	0.616605	0.69891	0.902093	759	0.080108	0.016111	0.038629	759	0.00029663	5.9657e-05	0.035679	759	0.059765	0.01202	0.042709	761	0.071163	0.014325	0.040219	759	-0.019694	-0.0039595	0.037779
GOCC_TRANSFERASE_COMPLEX_TRANSFERRING_PHOSPHORUS_CONTAINING_GROUPS	0.693	0.909707	0.70632	0.897347	0.4405	0.886902	0.30122	0.90708	0.92235	0.960744	261	-0.032983	-0.0039458	0.065392	261	-0.032772	-0.0039205	0.060388	261	0.010846	0.0012974	0.072442	263	0.036155	0.0043399	0.069408	261	-0.088496	-0.010583	0.062272
GOCC_TRANSLATION_PREINITIATION_COMPLEX	0.23539	0.827641	0.55053	0.865704	0.41877	0.884488	0.29096	0.90708	0.34347	0.858371	17	0.18589	0.0057144	0.25773	17	-0.030226	-0.00092919	0.23802	17	0.058839	0.0018087	0.28697	18	0.14401	0.0045535	0.26155	17	0.10395	0.0031944	0.25792
GOCC_TRANSLOCON_COMPLEX	0.66476	0.903007	0.98653	0.993623	0.61655	0.908115	0.70949	0.936998	0.98106	0.988349	5	-0.24569	-0.0040975	0.57742	5	-1.1796	-0.019673	0.53314	5	-0.13397	-0.0022341	0.45193	5	-0.32889	-0.0054828	0.59591	5	-1.1355	-0.018931	0.54688
GOCC_TRANSPORTER_COMPLEX	0.00083939	0.10545	0.051106	0.744096	5.4684e-05	0.0114122	2.2762e-05	0.00517254	0.0051734	0.324867	427	0.16937	0.025795	0.053898	427	0.081368	0.012392	0.049787	427	0.22607	0.034429	0.058417	427	0.23822	0.036267	0.058406	427	0.13628	0.020748	0.053143
GOCC_TRANSPORT_VESICLE	0.071752	0.686076	0.33464	0.83054	0.0058919	0.257895	0.0023975	0.172654	0.041492	0.68215	381	0.079981	0.011521	0.054671	381	0.021567	0.0031067	0.050492	381	0.14904	0.021469	0.059169	381	0.16211	0.023343	0.057467	381	0.095102	0.013695	0.054854
GOCC_TRANSPORT_VESICLE_MEMBRANE	0.33378	0.850049	0.63364	0.880887	0.04588	0.615715	0.021078	0.503315	0.14385	0.805123	205	0.032426	0.0034434	0.075498	205	-0.023811	-0.0025285	0.069722	205	0.13234	0.014053	0.078482	205	0.16145	0.017138	0.079447	205	0.081368	0.0086377	0.07653
GOCC_TRANS_GOLGI_NETWORK	0.5107	0.877899	0.55245	0.8662	0.55424	0.902447	0.56795	0.926649	0.58386	0.877248	221	-0.0018975	-0.00020912	0.070731	221	-0.0086119	-0.00094909	0.065319	221	-0.010176	-0.0011214	0.074606	221	-0.012766	-0.0014064	0.074589	221	-0.014993	-0.0016518	0.070795
GOCC_TRANS_GOLGI_NETWORK_MEMBRANE	0.22017	0.821812	0.56484	0.8662	0.74464	0.927942	0.49763	0.917942	0.67329	0.89534	88	0.081483	0.0056878	0.1056	88	-0.015922	-0.0011114	0.097521	88	-0.073649	-0.0051408	0.11197	88	0.00072158	5.0349e-05	0.12149	88	-0.048391	-0.0033768	0.10777
GOCC_TRANS_GOLGI_NETWORK_TRANSPORT_VESICLE	0.16688	0.795562	0.2564	0.814928	0.36977	0.881939	0.28457	0.90708	0.15685	0.80911	34	0.15909	0.0069131	0.16459	34	0.099479	0.0043228	0.15199	34	0.055043	0.0023918	0.16556	34	0.10586	0.0045984	0.18594	34	0.17661	0.0076718	0.17529
GOCC_TRANS_GOLGI_NETWORK_TRANSPORT_VESICLE_MEMBRANE	0.23016	0.8254	0.55422	0.8662	0.50696	0.891464	0.46236	0.911169	0.55304	0.875383	17	0.18282	0.0056202	0.24761	17	-0.031176	-0.00095839	0.22867	17	-0.0040543	-0.00012463	0.23244	17	0.022239	0.0006834	0.23538	17	-0.034267	-0.0010531	0.25697
GOCC_TRAPPIII_PROTEIN_COMPLEX	0.60572	0.894196	0.83251	0.93389	0.80249	0.939535	0.52104	0.920008	0.66314	0.892105	10	-0.079377	-0.0018719	0.29599	10	-0.26353	-0.0062146	0.27333	10	-0.36934	-0.0087096	0.43423	10	-0.02076	-0.00048938	0.39336	10	-0.13329	-0.0031422	0.31657
GOCC_TRAPPII_PROTEIN_COMPLEX	0.65041	0.899891	0.9257	0.965841	0.59179	0.904563	0.24112	0.893877	0.77677	0.917897	9	-0.13097	-0.00293	0.3389	9	-0.45207	-0.010114	0.31295	9	-0.1143	-0.0025571	0.49234	9	0.28841	0.0064498	0.41042	9	-0.21589	-0.0048283	0.28355
GOCC_TRAPP_COMPLEX	0.72474	0.917567	0.86102	0.943235	0.83213	0.946812	0.56546	0.926649	0.8174	0.923923	14	-0.15597	-0.0043514	0.26125	14	-0.26175	-0.0073028	0.24126	14	-0.37999	-0.010601	0.39473	14	-0.053131	-0.0014818	0.32236	14	-0.22059	-0.0061522	0.2436
GOCC_TRICARBOXYLIC_ACID_CYCLE_HETEROMERIC_ENZYME_COMPLEX	0.64712	0.899354	0.38827	0.839901	0.41188	0.881939	0.50112	0.917942	0.566	0.875383	18	-0.095175	-0.0030105	0.25207	18	0.06607	0.0020899	0.23278	18	0.064855	0.0020514	0.29122	18	-0.00089686	-2.8358e-05	0.31882	18	-0.046719	-0.0014773	0.28111
GOCC_TRIGLYCERIDE_RICH_PLASMA_LIPOPROTEIN_PARTICLE	0.81911	0.941466	0.10991	0.765838	0.26202	0.84952	0.46255	0.911169	0.12476	0.789927	17	-0.29772	-0.0091522	0.32645	17	0.36991	0.011371	0.30146	17	0.20953	0.006441	0.32885	17	0.035365	0.0010867	0.37616	17	0.37069	0.011392	0.32191
GOCC_TRNA_METHYLTRANSFERASE_COMPLEX	0.7929	0.934582	0.26587	0.818388	0.36144	0.881939	0.72487	0.938462	0.37851	0.858371	6	-0.35535	-0.0064917	0.43518	6	0.25133	0.0045914	0.40189	6	0.21598	0.0039456	0.60907	6	-0.23991	-0.0043812	0.4016	6	0.13972	0.0025516	0.45157
GOCC_TRNA_SPLICING_LIGASE_COMPLEX	0.79476	0.934807	0.14837	0.802327	0.49164	0.888168	0.56972	0.926649	0.17914	0.821422	7	-0.3417	-0.0067423	0.41514	7	0.40004	0.0078936	0.38337	7	0.0086761	0.00017119	0.41401	7	-0.084866	-0.0016739	0.48311	7	0.3841	0.0075765	0.4181
GOCC_TROPONIN_COMPLEX	0.92201	0.965778	0.78202	0.916508	0.70266	0.9246	0.83579	0.950488	0.6231	0.883948	8	-0.46903	-0.0098935	0.33058	8	-0.23785	-0.0050171	0.3053	8	-0.16059	-0.0033873	0.30181	8	-0.32164	-0.0067819	0.3291	8	-0.098138	-0.0020694	0.3129
GOCC_TUBULAR_ENDOSOME	0.29644	0.83834	0.094061	0.756272	0.7225	0.926137	0.67842	0.934742	0.70588	0.903346	5	0.21125	0.0035231	0.39509	5	0.48021	0.0080086	0.36484	5	-0.61673	-0.010285	1.0448	5	-0.24886	-0.0041487	0.53715	5	-0.28821	-0.0048049	0.53233
GOCC_T_CELL_RECEPTOR_COMPLEX	0.75219	0.924032	0.054452	0.744096	0.46726	0.886922	0.87984	0.960447	0.1235	0.789728	16	-0.19228	-0.0057347	0.28218	16	0.41775	0.012459	0.26057	16	0.026749	0.00079774	0.32561	16	-0.36775	-0.010964	0.31318	16	0.33773	0.010069	0.29172
GOCC_T_TUBULE	1.9449e-05	0.00795542	0.11964	0.771219	0.0053854	0.246956	1.412e-05	0.00379977	0.066105	0.747217	52	0.63161	0.033925	0.15348	52	0.1669	0.0089644	0.14182	52	0.42433	0.022791	0.16638	52	0.68543	0.036802	0.16364	52	0.22736	0.012208	0.15102
GOCC_U12_TYPE_SPLICEOSOMAL_COMPLEX	0.58421	0.889058	0.69679	0.896048	0.62491	0.909055	0.68292	0.935467	0.52636	0.874655	25	-0.044064	-0.0016423	0.20718	25	-0.098574	-0.0036739	0.19133	25	-0.075041	-0.0027968	0.23568	25	-0.12165	-0.0045321	0.25562	25	-0.014378	-0.00053572	0.21748
GOCC_U1_SNRNP	0.52722	0.878303	0.55302	0.8662	0.23205	0.834607	0.6629	0.933778	0.4614	0.871385	17	-0.015571	-0.00047867	0.22799	17	-0.028068	-0.00086284	0.21055	17	0.24174	0.0074312	0.33018	17	-0.11032	-0.0033902	0.26243	17	0.022315	0.00068577	0.23025
GOCC_U2AF_COMPLEX	0.6202	0.897151	0.41388	0.846043	0.96915	0.98475	0.74676	0.938723	0.84278	0.932948	4	-0.23706	-0.0035362	0.77465	4	0.15566	0.002322	0.71538	4	-1.6904	-0.025215	0.90466	4	-0.4808	-0.0071693	0.72373	4	-0.41798	-0.006233	0.41549
GOCC_U2_SNRNP	0.4217	0.858059	0.40719	0.845612	0.59146	0.904563	0.60988	0.928668	0.41674	0.865084	23	0.043896	0.0015693	0.2222	23	0.048175	0.0017223	0.2052	23	-0.05895	-0.0021074	0.25485	23	-0.06348	-0.0022686	0.22752	23	0.042541	0.0015204	0.20233
GOCC_U2_TYPE_CATALYTIC_STEP_2_SPLICEOSOME	0.14401	0.780536	0.1576	0.802765	0.59252	0.904563	0.7774	0.944104	0.44374	0.868561	30	0.2183	0.0089117	0.20546	30	0.19057	0.0077797	0.18974	30	-0.046332	-0.0018913	0.19798	30	-0.15096	-0.0061603	0.19773	30	0.028072	0.0011456	0.19841
GOCC_U2_TYPE_SPLICEOSOMAL_COMPLEX	0.51954	0.878279	0.58459	0.870822	0.79175	0.937157	0.84882	0.954794	0.4368	0.866146	85	-0.0058377	-0.00040052	0.11916	85	-0.023511	-0.0016131	0.11005	85	-0.10751	-0.0073762	0.13232	85	-0.12487	-0.0085641	0.12107	85	0.018749	0.0012859	0.11785
GOCC_U4_SNRNP	0.41896	0.858059	0.53836	0.862646	0.47071	0.886922	0.62401	0.928668	0.54861	0.875383	9	0.071232	0.0015936	0.34823	9	-0.030969	-0.00069284	0.32159	9	0.032361	0.00072398	0.44041	9	-0.13381	-0.0029925	0.42342	9	-0.050115	-0.0011208	0.41026
GOCC_U5_SNRNP	0.82091	0.941652	0.94254	0.973282	0.64629	0.911579	0.89072	0.962369	0.86892	0.94087	19	-0.23029	-0.0074838	0.25062	19	-0.36486	-0.011857	0.23143	19	-0.10049	-0.0032657	0.26774	19	-0.30884	-0.010032	0.251	19	-0.27456	-0.0089196	0.24486
GOCC_U6_SNRNP	0.92446	0.96613	0.6088	0.875737	0.75783	0.931439	0.97302	0.986526	0.53257	0.874676	6	-0.80343	-0.014677	0.55956	6	-0.14274	-0.0026076	0.51678	6	-0.33713	-0.0061588	0.48206	6	-1.1442	-0.020895	0.59368	6	-0.04457	-0.00081395	0.54527
GOCC_U7_SNRNP	0.59047	0.890208	0.73409	0.902817	0.3333	0.870018	0.73984	0.938723	0.61507	0.882575	7	-0.093945	-0.0018537	0.41069	7	-0.23713	-0.0046791	0.37926	7	0.19498	0.0038472	0.45257	7	-0.23154	-0.0045669	0.36016	7	-0.12978	-0.00256	0.44359
GOCC_UBIQUINONE_BIOSYNTHESIS_COMPLEX	0.3527	0.851254	0.58594	0.870822	0.45724	0.886922	0.57022	0.926649	0.46633	0.871817	6	0.16851	0.0030785	0.44574	6	-0.089376	-0.0016328	0.41164	6	0.058332	0.0010656	0.54312	6	-0.090455	-0.0016518	0.51121	6	0.035957	0.00065667	0.42551
GOCC_UBIQUITIN_CONJUGATING_ENZYME_COMPLEX	0.71084	0.914655	0.59942	0.874168	0.12798	0.764441	0.51385	0.920008	0.16292	0.817879	7	-0.17827	-0.0035175	0.3207	7	-0.074588	-0.0014717	0.29617	7	0.36583	0.0072183	0.32203	7	-0.011585	-0.00022851	0.33368	7	0.29635	0.0058455	0.30161
GOCC_UBIQUITIN_LIGASE_COMPLEX	0.025605	0.50945	0.22651	0.807744	0.076422	0.692014	0.050704	0.667204	0.37481	0.858371	285	0.12226	0.015273	0.0627	285	0.043455	0.0054286	0.057909	285	0.097856	0.012224	0.068448	285	0.10672	0.013327	0.065146	285	0.020164	0.0025182	0.063184
GOCC_UNCONVENTIONAL_MYOSIN_COMPLEX	0.53002	0.878369	0.45681	0.854467	0.61836	0.908613	0.60186	0.928668	0.52287	0.874529	9	-0.027948	-0.00062527	0.37103	9	0.03717	0.00083158	0.34264	9	-0.10566	-0.0023639	0.35084	9	-0.087699	-0.0019613	0.3397	9	-0.019879	-0.00044459	0.34663
GOCC_UNIPLEX_COMPLEX	0.70909	0.914075	0.93053	0.967819	0.57788	0.90439	0.54339	0.922939	0.72512	0.907154	5	-0.26129	-0.0043576	0.47442	5	-0.64829	-0.010812	0.43809	5	-0.11649	-0.0019427	0.59291	5	-0.05672	-0.00094557	0.52041	5	-0.27617	-0.0046043	0.46174
GOCC_VACUOLAR_LUMEN	0.8365	0.944149	0.96536	0.983416	0.89268	0.962724	0.88314	0.961255	0.9698	0.982245	163	-0.07787	-0.0073822	0.079442	163	-0.13327	-0.012634	0.073357	163	-0.11103	-0.010525	0.089469	163	-0.10524	-0.0099731	0.088371	163	-0.14617	-0.013852	0.077827
GOCC_VACUOLAR_MEMBRANE	0.59806	0.89271	0.74498	0.904555	0.83187	0.946812	0.67433	0.934742	0.77926	0.917897	427	-0.012875	-0.0019608	0.051844	427	-0.031541	-0.0048037	0.047877	427	-0.053586	-0.0081608	0.055725	427	-0.024513	-0.0037318	0.054241	427	-0.038777	-0.0059037	0.050377
GOCC_VACUOLAR_PROTON_TRANSPORTING_V_TYPE_ATPASE_V0_DOMAIN	0.55257	0.885391	0.30226	0.828204	0.57783	0.90439	0.50886	0.919184	0.40861	0.862856	9	-0.042726	-0.00095589	0.32328	9	0.15462	0.0034593	0.29854	9	-0.069079	-0.0015454	0.35182	9	-0.0076598	-0.0001713	0.34492	9	0.076206	0.0017043	0.32971
GOCC_VACUOLE	0.72085	0.916551	0.74323	0.9044	0.85862	0.955614	0.67595	0.934742	0.80708	0.921219	764	-0.022708	-0.0045813	0.038791	764	-0.023405	-0.0047221	0.035823	764	-0.045831	-0.0092462	0.042666	764	-0.018859	-0.0038035	0.041321	764	-0.033236	-0.0067032	0.038324
GOCC_VARICOSITY	0.31374	0.843232	0.49862	0.859668	0.50687	0.891464	0.21581	0.88151	0.50946	0.872216	9	0.19769	0.0044229	0.40737	9	0.001299	2.9062e-05	0.3762	9	-0.0079084	-0.00017693	0.45934	9	0.28867	0.0064558	0.36705	9	-0.0098346	-0.00021995	0.4146
GOCC_VCP_NPL4_UFD1_AAA_ATPASE_COMPLEX	0.22303	0.822986	0.078268	0.756272	0.13856	0.774403	0.20139	0.876956	0.18122	0.821422	7	0.31307	0.0061775	0.41085	7	0.53756	0.010607	0.37939	7	0.54882	0.010829	0.50496	7	0.33907	0.0066879	0.40525	7	0.36225	0.0071454	0.39774
GOCC_VESICLE_COAT	0.20684	0.81694	0.6417	0.883732	0.27805	0.853153	0.21092	0.88151	0.60436	0.881699	59	0.11154	0.0063805	0.13645	59	-0.045745	-0.0026167	0.12601	59	0.08369	0.0047871	0.14217	59	0.10267	0.0058707	0.12782	59	-0.036828	-0.002106	0.13915
GOCC_VESICLE_LUMEN	0.54765	0.885066	0.74959	0.906939	0.63712	0.910847	0.73167	0.938723	0.76763	0.915262	307	-0.0073935	-0.00095803	0.061758	307	-0.038396	-0.0049752	0.057032	307	-0.023168	-0.003002	0.066047	307	-0.038929	-0.0050423	0.063003	307	-0.043757	-0.0056681	0.059852
GOCC_VESICLE_MEMBRANE	0.55813	0.885672	0.74344	0.9044	0.07252	0.681649	0.18933	0.867643	0.19726	0.829026	1127	-0.0047552	-0.0011528	0.032518	1127	-0.019639	-0.0047612	0.030029	1127	0.052499	0.012727	0.036023	1128	0.030314	0.0073497	0.034432	1129	0.027415	0.00665	0.032198
GOCC_VESICLE_TETHERING_COMPLEX	0.48056	0.86771	0.7873	0.917799	0.92911	0.969597	0.6533	0.932553	0.89472	0.950521	61	0.0069172	0.00040231	0.14192	61	-0.10447	-0.0060758	0.13105	61	-0.23734	-0.013803	0.16154	61	-0.060432	-0.0035134	0.15329	61	-0.16116	-0.0093698	0.12871
GOCC_VOLTAGE_GATED_CALCIUM_CHANNEL_COMPLEX	0.00012291	0.0280758	0.024497	0.658405	1.7062e-06	0.000528715	7.0652e-10	9.03109e-07	0.003617	0.286724	41	0.59224	0.028255	0.16148	41	0.2937	0.014012	0.14918	41	0.87847	0.041909	0.18907	41	1.2312	0.058716	0.20323	41	0.43695	0.020839	0.16266
GOCC_VOLTAGE_GATED_SODIUM_CHANNEL_COMPLEX	0.31436	0.843232	0.39108	0.839901	0.41428	0.882274	0.34661	0.90708	0.27238	0.842004	14	0.17029	0.0047509	0.35215	14	0.089921	0.0025088	0.32521	14	0.073803	0.002059	0.34081	14	0.13979	0.0038985	0.35434	14	0.2118	0.005907	0.3497
GOCC_WASH_COMPLEX	0.92976	0.967973	0.083597	0.756272	0.24559	0.842133	0.57089	0.926649	0.06192	0.745811	7	-0.50962	-0.010056	0.34572	7	0.44102	0.0087021	0.31927	7	0.26511	0.0052309	0.38507	7	-0.074923	-0.0014778	0.41942	7	0.54715	0.010793	0.35554
GOCC_WEIBEL_PALADE_BODY	0.4088	0.856813	0.51384	0.86061	0.41852	0.884488	0.097269	0.778304	0.49187	0.872216	5	0.10455	0.0017437	0.45334	5	-0.014524	-0.00024222	0.41865	5	0.11515	0.0019203	0.55985	5	0.63832	0.010641	0.49202	5	0.010278	0.00017136	0.50411
GOCC_WNT_SIGNALOSOME	0.042378	0.607346	0.046337	0.722984	0.75971	0.931653	0.76124	0.940015	0.25931	0.840365	13	0.50324	0.01353	0.29192	13	0.45333	0.012188	0.26959	13	-0.22507	-0.006051	0.31908	13	-0.24152	-0.0064909	0.34002	13	0.18399	0.004945	0.28504
GOCC_XY_BODY	0.097074	0.721504	0.0035711	0.402557	0.25357	0.845454	0.37006	0.90708	0.15752	0.80911	14	0.31729	0.0088522	0.24436	14	0.60702	0.016936	0.22561	14	0.18163	0.0050673	0.27382	14	0.089667	0.0025007	0.27032	14	0.28153	0.0078518	0.2802
GOCC_X_CHROMOSOME	0.072391	0.686076	0.031893	0.678041	0.32634	0.86762	0.23452	0.891799	0.1093	0.779848	6	0.5793	0.010583	0.39725	6	0.68004	0.012423	0.36683	6	0.20303	0.003709	0.45112	6	0.32435	0.0059231	0.44796	6	0.45456	0.0083015	0.36947
GOCC_ZONA_PELLUCIDA_RECEPTOR_COMPLEX	0.089311	0.721504	0.73277	0.902482	0.56295	0.90439	0.22618	0.888487	0.5315	0.874676	7	0.35714	0.007047	0.26551	7	-0.15233	-0.0030058	0.24521	7	-0.064633	-0.0012753	0.40787	7	0.23065	0.0045493	0.30691	7	-0.021794	-0.00042989	0.27569
GOCC_ZONULA_ADHERENS	0.26862	0.834984	0.72192	0.899255	0.45575	0.886922	0.36521	0.90708	0.70013	0.902093	7	0.25467	0.0050252	0.41276	7	-0.22435	-0.0044268	0.38118	7	0.053486	0.0010553	0.48125	7	0.15703	0.0030972	0.45572	7	-0.19491	-0.0038446	0.3714
GOCC_ZYMOGEN_GRANULE	0.65506	0.900362	0.56048	0.8662	0.40449	0.881939	0.85912	0.956077	0.33214	0.856482	19	-0.093825	-0.0030491	0.23513	19	-0.033046	-0.0010739	0.21714	19	0.057523	0.0018693	0.23795	19	-0.27386	-0.0088964	0.25442	19	0.099731	0.0032399	0.22979
GOMF_11_CIS_RETINAL_BINDING	0.33107	0.850049	0.04535	0.721219	0.80743	0.940461	0.2602	0.902015	0.27337	0.842004	7	0.17492	0.0034515	0.40031	7	0.62537	0.01234	0.36964	7	-0.4323	-0.0085299	0.49777	7	0.27453	0.0054148	0.42711	7	0.2562	0.0050537	0.42512
GOMF_14_3_3_PROTEIN_BINDING	0.98143	0.989949	0.24513	0.810757	0.44011	0.886902	0.82123	0.947273	0.18938	0.82762	29	-0.43027	-0.01727	0.20642	29	0.13153	0.0052795	0.19065	29	0.034234	0.001374	0.22716	29	-0.19471	-0.0078122	0.21162	29	0.17558	0.0070451	0.19948
GOMF_1_4_ALPHA_OLIGOGLUCAN_PHOSPHORYLASE_ACTIVITY	0.51201	0.877926	0.64421	0.884209	0.57158	0.90439	0.57578	0.926649	0.60278	0.881699	5	-0.020664	-0.00034462	0.68651	5	-0.23441	-0.0039093	0.63398	5	-0.14887	-0.0024827	0.82525	5	-0.14454	-0.0024096	0.75626	5	-0.12882	-0.0021476	0.49438
GOMF_1_ACYLGLYCEROPHOSPHOCHOLINE_O_ACYLTRANSFERASE_ACTIVITY	0.17307	0.79791	0.68512	0.891928	0.29977	0.861807	0.49067	0.914551	0.56161	0.875383	7	0.36485	0.0071991	0.38726	7	-0.17241	-0.0034019	0.35764	7	0.24224	0.0047796	0.46134	7	0.010293	0.00020302	0.44025	7	-0.05398	-0.0010648	0.34811
GOMF_1_ALKYL_2_ACETYLGLYCEROPHOSPHOCHOLINE_ESTERASE_ACTIVITY	0.17665	0.799528	0.83387	0.934176	0.51741	0.894926	0.22613	0.888487	0.74257	0.909938	8	0.41828	0.0088231	0.45062	8	-0.40349	-0.0085111	0.41614	8	-0.023607	-0.00049795	0.54082	8	0.32291	0.0068087	0.42959	8	-0.3081	-0.0064967	0.47304
GOMF_1_PHOSPHATIDYLINOSITOL_3_KINASE_ACTIVITY	0.45194	0.865089	0.93462	0.969214	0.18507	0.80587	0.096476	0.777313	0.81324	0.922446	10	0.041005	0.00096697	0.33955	10	-0.47382	-0.011174	0.31354	10	0.30828	0.0072698	0.34397	10	0.50747	0.011962	0.38977	10	-0.32397	-0.0076373	0.36403
GOMF_1_PHOSPHATIDYLINOSITOL_3_KINASE_REGULATOR_ACTIVITY	0.81265	0.940406	0.21444	0.80746	0.59051	0.904563	0.78721	0.944104	0.21422	0.835786	14	-0.21523	-0.0060047	0.24245	14	0.17713	0.0049418	0.2239	14	-0.065471	-0.0018266	0.28606	14	-0.23492	-0.0065515	0.29482	14	0.19898	0.0055497	0.25128
GOMF_1_PHOSPHATIDYLINOSITOL_4_5_BISPHOSPHATE_3_KINASE_ACTIVITY	0.68788	0.90902	0.95833	0.979756	0.43333	0.886902	0.47303	0.913626	0.86943	0.941123	7	-0.20422	-0.0040296	0.4169	7	-0.66667	-0.013155	0.38497	7	0.069165	0.0013647	0.41192	7	0.030518	0.00060194	0.45101	7	-0.44702	-0.0088175	0.3978
GOMF_1_PHOSPHATIDYLINOSITOL_4_PHOSPHATE_3_KINASE_ACTIVITY	0.2218	0.822381	0.91466	0.962766	0.19466	0.810172	0.057925	0.682219	0.75808	0.913843	7	0.3145	0.0062056	0.41049	7	-0.51937	-0.010248	0.37907	7	0.34794	0.0068652	0.40416	7	0.68864	0.013583	0.43792	7	-0.27453	-0.0054151	0.39209
GOMF_1_PHOSPHATIDYLINOSITOL_4_PHOSPHATE_5_KINASE_ACTIVITY	0.74054	0.92164	0.52026	0.861634	0.92228	0.968231	0.74131	0.938723	0.57754	0.876231	7	-0.29464	-0.0058138	0.4568	7	-0.02143	-0.00042284	0.42185	7	-0.61924	-0.012218	0.43587	7	-0.31295	-0.0061726	0.48339	7	-0.083359	-0.0016443	0.42615
GOMF_1_PHOSPHATIDYLINOSITOL_BINDING	0.19924	0.814297	0.51949	0.8616	0.4265	0.885631	0.21351	0.88151	0.53288	0.874676	15	0.24458	0.0070631	0.28966	15	-0.013072	-0.0003775	0.26751	15	0.058949	0.0017023	0.31812	15	0.24564	0.0070909	0.30925	15	-0.023117	-0.00066734	0.28015
GOMF_2_ACYLGLYCEROL_3_PHOSPHATE_O_ACYLTRANSFERASE_ACTIVITY	0.37859	0.851254	0.77028	0.913451	0.43414	0.886902	0.5122	0.919783	0.64697	0.888997	9	0.11065	0.0024755	0.35787	9	-0.24449	-0.0054698	0.33048	9	0.063174	0.0014133	0.38093	9	-0.011554	-0.0002584	0.3778	9	-0.12286	-0.0027479	0.32576
GOMF_2_ACYLGLYCEROL_O_ACYLTRANSFERASE_ACTIVITY	0.94772	0.975219	0.72205	0.899255	0.72837	0.926137	0.95273	0.980147	0.68064	0.897283	6	-0.79796	-0.014578	0.49159	6	-0.26739	-0.0048848	0.45401	6	-0.33347	-0.0060918	0.54855	6	-0.97371	-0.017781	0.58234	6	-0.22273	-0.0040675	0.4744
GOMF_2_IRON_2_SULFUR_CLUSTER_BINDING	0.51148	0.877926	0.21511	0.80746	0.28138	0.85396	0.48148	0.914499	0.093816	0.76278	23	-0.006217	-0.00022226	0.21608	23	0.1574	0.0056274	0.19954	23	0.13468	0.0048149	0.23271	23	0.011434	0.00040861	0.24621	23	0.27636	0.0098768	0.20973
GOMF_2_OXOGLUTARATE_DEPENDENT_DIOXYGENASE_ACTIVITY	0.36775	0.851254	0.37414	0.83829	0.079514	0.696921	0.091499	0.77144	0.36651	0.858371	52	0.053053	0.0028496	0.15704	52	0.04654	0.0024997	0.14502	52	0.24854	0.013349	0.17647	52	0.22444	0.01205	0.16854	52	0.054181	0.0029092	0.15884
GOMF_3_5_CYCLIC_AMP_PHOSPHODIESTERASE_ACTIVITY	0.54762	0.885066	0.16363	0.802765	0.9141	0.966097	0.8122	0.947273	0.69489	0.900692	22	-0.026628	-0.00093109	0.22254	22	0.20133	0.0070397	0.2055	22	-0.36903	-0.012903	0.27005	22	-0.2266	-0.0079203	0.25574	22	-0.11703	-0.0040907	0.22957
GOMF_3_5_DNA_EXONUCLEASE_ACTIVITY	0.41026	0.856835	0.90801	0.959623	0.48666	0.887006	0.29442	0.90708	0.83221	0.929543	13	0.064914	0.0017452	0.28612	13	-0.35105	-0.009438	0.26421	13	0.012288	0.00033035	0.36747	13	0.18093	0.0048626	0.33473	13	-0.28198	-0.0075785	0.29282
GOMF_3_5_DNA_HELICASE_ACTIVITY	0.28007	0.836713	0.32662	0.83054	0.52056	0.895123	0.3745	0.90708	0.42934	0.86524	14	0.16916	0.0047196	0.29034	14	0.12046	0.0033609	0.26813	14	-0.016341	-0.00045589	0.31691	14	0.08258	0.002303	0.25808	14	0.054291	0.0015142	0.30491
GOMF_3_5_EXONUCLEASE_ACTIVITY	0.22292	0.822986	0.7824	0.916508	0.27715	0.852925	0.21821	0.881669	0.69227	0.90046	56	0.10989	0.0061247	0.14414	56	-0.10387	-0.0057893	0.13311	56	0.093085	0.0051878	0.15741	56	0.11166	0.006221	0.14347	56	-0.064577	-0.0035979	0.12856
GOMF_3_5_RNA_HELICASE_ACTIVITY	0.96142	0.979621	0.89881	0.956447	0.82529	0.946625	0.94313	0.976653	0.79859	0.918065	5	-0.81756	-0.013635	0.46253	5	-0.54456	-0.0090818	0.42716	5	-0.4475	-0.0074629	0.47823	5	-0.75969	-0.012665	0.48029	5	-0.3901	-0.0065036	0.46628
GOMF_3_BETA_HYDROXY_DELTA5_STEROID_DEHYDROGENASE_ACTIVITY	0.27697	0.836713	0.39345	0.840634	0.70863	0.925339	0.6941	0.936504	0.58037	0.876335	4	0.31407	0.004685	0.53064	4	0.13248	0.0019762	0.49004	4	-0.33944	-0.0050632	0.61781	4	-0.30186	-0.004501	0.59475	4	-0.10682	-0.001593	0.52665
GOMF_3_CHLOROALLYL_ALDEHYDE_DEHYDROGENASE_ACTIVITY	0.90402	0.961384	0.28737	0.827118	0.39707	0.881939	0.85393	0.955631	0.5246	0.874655	5	-0.46395	-0.0077375	0.35556	5	0.18425	0.0030728	0.32837	5	0.096729	0.0016131	0.37069	5	-0.5496	-0.0091623	0.52171	5	-0.018597	-0.00031005	0.30138
GOMF_3_HYDROXYACYL_COA_DEHYDRATASE_ACTIVITY	0.69111	0.909184	0.58516	0.870822	0.31841	0.867181	0.46203	0.911169	0.64387	0.888695	7	-0.23917	-0.0047192	0.47927	7	-0.095208	-0.0018786	0.44261	7	0.21459	0.0042341	0.45448	7	0.047666	0.00094017	0.50008	7	-0.15706	-0.003098	0.42584
GOMF_3_HYDROXYACYL_COA_DEHYDROGENASE_ACTIVITY	0.36132	0.851254	0.60749	0.875737	0.6434	0.911579	0.1468	0.824475	0.7082	0.903628	5	0.15507	0.0025862	0.43688	5	-0.11006	-0.0018355	0.40345	5	-0.21301	-0.0035523	0.57951	5	0.71789	0.011968	0.68351	5	-0.23008	-0.0038358	0.41974
GOMF_3_KETO_STEROL_REDUCTASE_ACTIVITY	0.14651	0.782535	0.79066	0.919038	0.26984	0.850481	0.17289	0.850036	0.51355	0.872416	4	0.61269	0.0091396	0.58266	4	-0.43518	-0.0064916	0.53809	4	0.39892	0.0059506	0.65043	4	0.5873	0.0087574	0.6229	4	-0.019234	-0.00028682	0.56617
GOMF_3_PHOSPHOADENOSINE_5_PHOSPHOSULFATE_BINDING	0.92069	0.965778	0.67465	0.889765	0.53333	0.898036	0.92907	0.972584	0.61219	0.881773	9	-0.53459	-0.01196	0.37919	9	-0.15857	-0.0035476	0.3502	9	-0.035496	-0.00079411	0.4244	9	-0.58048	-0.012982	0.39515	9	-0.10802	-0.0024158	0.37898
GOMF_4_GALACTOSYL_N_ACETYLGLUCOSAMINIDE_3_ALPHA_L_FUCOSYLTRANSFERASE_ACTIVITY	0.27709	0.836713	0.34817	0.833803	0.32438	0.86762	0.45609	0.910942	0.32657	0.856482	6	0.27694	0.0050593	0.46819	6	0.16874	0.0030827	0.43237	6	0.2346	0.0042856	0.51503	6	0.048596	0.00088744	0.44066	6	0.21842	0.0039889	0.48602
GOMF_4_IRON_4_SULFUR_CLUSTER_BINDING	0.15964	0.790745	0.6876	0.892763	0.41669	0.884055	0.36129	0.90708	0.50353	0.872216	43	0.17689	0.0086419	0.1776	43	-0.080218	-0.0039191	0.16402	43	0.03804	0.0018584	0.18082	43	0.067964	0.0033192	0.19145	43	-0.0014181	-6.9259e-05	0.1601
GOMF_5ALPHA_ANDROSTANE_3BETA_17BETA_DIOL_DEHYDROGENASE_ACTIVITY	0.90661	0.96242	0.6227	0.878308	0.79206	0.937157	0.90102	0.964519	0.64198	0.888615	6	-0.68545	-0.012522	0.5192	6	-0.14989	-0.0027382	0.4795	6	-0.47814	-0.0087347	0.58767	6	-0.56055	-0.010236	0.4354	6	-0.18738	-0.0034219	0.51509
GOMF_5S_RRNA_BINDING	0.52824	0.878303	0.1491	0.802327	0.61321	0.906318	0.66688	0.934491	0.16621	0.821422	8	-0.028256	-0.00059602	0.39878	8	0.38311	0.0080811	0.36825	8	-0.099367	-0.0020959	0.3454	8	-0.18238	-0.0038455	0.42284	8	0.32154	0.0067802	0.33173
GOMF_5_3_DNA_EXONUCLEASE_ACTIVITY	0.54454	0.884297	0.77608	0.914437	0.37508	0.881939	0.5228	0.920008	0.61824	0.883101	9	-0.051646	-0.0011555	0.46165	9	-0.32359	-0.0072396	0.42632	9	0.14432	0.0032288	0.45325	9	-0.034631	-0.00077448	0.60563	9	-0.1082	-0.0024199	0.35961
GOMF_5_3_DNA_HELICASE_ACTIVITY	0.56844	0.886847	0.59009	0.870981	0.83669	0.946889	0.74686	0.938723	0.54017	0.875383	8	-0.073991	-0.0015607	0.42914	8	-0.09027	-0.0019041	0.39631	8	-0.45129	-0.009519	0.46004	8	-0.23842	-0.0050271	0.35871	8	-0.035806	-0.00075502	0.35503
GOMF_5_3_EXONUCLEASE_ACTIVITY	0.45765	0.865089	0.39601	0.841737	0.19841	0.814804	0.441	0.909574	0.34693	0.858371	16	0.032727	0.00097605	0.30767	16	0.074923	0.0022345	0.28413	16	0.26103	0.0077849	0.30806	16	0.043981	0.0013112	0.29629	16	0.10561	0.0031486	0.26829
GOMF_5_DEOXYRIBOSE_5_PHOSPHATE_LYASE_ACTIVITY	0.073784	0.686724	0.76674	0.912876	0.23517	0.836178	0.15195	0.826951	0.51416	0.872416	7	0.5332	0.010521	0.36817	7	-0.24759	-0.0048854	0.34002	7	0.33061	0.0065233	0.45794	7	0.33711	0.0066491	0.32788	7	-0.015154	-0.00029891	0.42673
GOMF_5_N_7_METHYLGUANOSINE_5_TRIPHOSPHO_MRNA_HYDROLASE_ACTIVITY	0.20464	0.81694	0.98425	0.992041	0.1748	0.799813	0.19023	0.867643	0.87996	0.945118	9	0.28583	0.0063948	0.34638	9	-0.68794	-0.015391	0.31983	9	0.35354	0.0079094	0.37795	9	0.37451	0.0083755	0.427	9	-0.40623	-0.0090853	0.34577
GOMF_7SK_SNRNA_BINDING	0.17272	0.797868	0.1856	0.802765	0.13515	0.769767	0.1593	0.835386	0.44657	0.868561	9	0.34383	0.0076922	0.36441	9	0.30094	0.0067327	0.33653	9	0.47812	0.010697	0.43371	9	0.39993	0.0089439	0.40098	9	0.051071	0.0011422	0.38016
GOMF_7S_RNA_BINDING	0.41969	0.858059	0.60396	0.875737	0.31922	0.867181	0.54454	0.923031	0.43836	0.866265	7	0.068475	0.0013511	0.33782	7	-0.082244	-0.0016228	0.31197	7	0.19653	0.0038778	0.41824	7	-0.036387	-0.00071769	0.32522	7	0.049636	0.00097908	0.31995
GOMF_ABC_TYPE_GLUTATHIONE_S_CONJUGATE_TRANSPORTER_ACTIVITY	0.8671	0.950438	0.92775	0.966895	0.91664	0.96749	0.81453	0.947273	0.95384	0.974617	8	-0.39413	-0.0083137	0.35417	8	-0.47728	-0.010068	0.32706	8	-0.59724	-0.012598	0.43188	8	-0.34374	-0.0072478	0.38417	8	-0.67084	-0.014146	0.3985
GOMF_ABC_TYPE_TRANSPORTER_ACTIVITY	0.7287	0.918374	0.80643	0.925851	0.69553	0.92322	0.52226	0.920008	0.79815	0.918065	44	-0.094002	-0.0046455	0.15438	44	-0.12329	-0.0060931	0.14257	44	-0.094545	-0.0046722	0.18481	44	-0.0095335	-0.00047096	0.17078	44	-0.1439	-0.0071089	0.17232
GOMF_ABC_TYPE_XENOBIOTIC_TRANSPORTER_ACTIVITY	0.49708	0.875018	0.83944	0.936233	0.58079	0.90439	0.35865	0.90708	0.79051	0.917897	14	0.0019194	5.355e-05	0.26188	14	-0.23994	-0.0066943	0.24183	14	-0.064338	-0.0017949	0.3155	14	0.101	0.0028168	0.27894	14	-0.22134	-0.0061732	0.27386
GOMF_ACETYLATION_DEPENDENT_PROTEIN_BINDING	0.14807	0.783324	0.23643	0.809069	0.0034121	0.198816	0.06382	0.69576	0.089395	0.76278	24	0.2024	0.0073915	0.19373	24	0.12843	0.0046901	0.17891	24	0.64906	0.023702	0.23989	24	0.39253	0.014329	0.25764	24	0.31174	0.011381	0.23185
GOMF_ACETYLCHOLINE_BINDING	0.11478	0.745705	0.10568	0.759092	0.38739	0.881939	0.17059	0.849715	0.6997	0.902093	10	0.39603	0.0093392	0.32961	10	0.38046	0.0089719	0.30439	10	0.094054	0.0022179	0.32869	10	0.32662	0.0076994	0.34314	10	-0.18619	-0.0043893	0.35564
GOMF_ACETYLCHOLINE_GATED_MONOATOMIC_CATION_SELECTIVE_CHANNEL_ACTIVITY	0.011753	0.40897	0.37266	0.837359	0.44118	0.886902	0.047491	0.654806	0.87255	0.942704	16	0.64177	0.01914	0.2833	16	0.084995	0.0025349	0.26167	16	0.044591	0.0013298	0.30134	16	0.47434	0.014141	0.28407	16	-0.32538	-0.0097011	0.28579
GOMF_ACETYLCHOLINE_RECEPTOR_ACTIVITY	0.013507	0.433391	0.43769	0.851018	0.38655	0.881939	0.089075	0.770134	0.66018	0.890751	22	0.50172	0.017543	0.22687	22	0.032861	0.001149	0.20954	22	0.07107	0.002485	0.24649	22	0.29463	0.010298	0.21881	22	-0.09486	-0.0033158	0.2297
GOMF_ACETYLCHOLINE_RECEPTOR_BINDING	0.2208	0.822308	0.43455	0.850566	0.49444	0.888914	0.29499	0.90708	0.74108	0.909321	11	0.2725	0.0067396	0.35411	11	0.053894	0.0013329	0.32703	11	0.0055601	0.00013751	0.39921	11	0.18517	0.004578	0.34363	11	-0.24022	-0.0059393	0.37146
GOMF_ACETYLCHOLINE_RECEPTOR_INHIBITOR_ACTIVITY	0.24484	0.829733	0.70192	0.897347	0.27296	0.851034	0.12925	0.816061	0.79935	0.918204	6	0.31242	0.0057075	0.45225	6	-0.22133	-0.0040434	0.41765	6	0.36551	0.0066771	0.60526	6	0.631	0.011523	0.55842	6	-0.45897	-0.008382	0.54684
GOMF_ACETYLESTERASE_ACTIVITY	0.28162	0.836864	0.56231	0.8662	0.4781	0.887006	0.22005	0.881669	0.5128	0.872254	5	0.23952	0.0039945	0.41435	5	-0.060012	-0.0010008	0.38265	5	0.026611	0.0004438	0.48459	5	0.3692	0.0061548	0.4782	5	-0.015337	-0.00025569	0.47777
GOMF_ACETYLGALACTOSAMINYLTRANSFERASE_ACTIVITY	0.12776	0.769951	0.91224	0.961906	0.88803	0.961959	0.16271	0.836952	0.97629	0.986274	32	0.23441	0.0098824	0.20615	32	-0.25791	-0.010873	0.19037	32	-0.26963	-0.011367	0.22171	32	0.21818	0.0091946	0.22185	32	-0.4031	-0.016989	0.2033
GOMF_ACETYLGLUCOSAMINYLTRANSFERASE_ACTIVITY	0.68005	0.907739	0.50234	0.860434	0.27236	0.850481	0.33913	0.90708	0.38757	0.858371	40	-0.084911	-0.0040014	0.1815	40	-0.00098375	-4.6359e-05	0.16761	40	0.12194	0.0057461	0.20131	40	0.080284	0.0037819	0.19352	40	0.049537	0.0023336	0.17341
GOMF_ACETYLTRANSFERASE_ACTIVITY	0.04496	0.607346	0.72773	0.900541	0.64315	0.911579	0.23002	0.889985	0.5281	0.874676	86	0.19028	0.013131	0.1122	86	-0.062794	-0.0043334	0.10362	86	-0.048679	-0.0033592	0.13267	86	0.095282	0.0065728	0.12897	86	-0.0084073	-0.00057999	0.11928
GOMF_ACETYL_COA_C_ACYLTRANSFERASE_ACTIVITY	0.67443	0.905312	0.30035	0.828204	0.64862	0.912248	0.60032	0.928668	0.30907	0.851257	7	-0.18511	-0.0036525	0.40937	7	0.19787	0.0039043	0.37805	7	-0.18379	-0.0036264	0.48163	7	-0.15127	-0.0029836	0.59511	7	0.19292	0.0038055	0.387
GOMF_ACIDIC_AMINO_ACID_TRANSMEMBRANE_TRANSPORTER_ACTIVITY	0.088632	0.721504	0.3253	0.83054	0.6765	0.916415	0.51053	0.919783	0.58666	0.877677	18	0.32783	0.01037	0.24296	18	0.10164	0.0032149	0.22438	18	-0.13289	-0.0042035	0.29021	18	-0.007065	-0.00022339	0.26758	18	-0.059634	-0.0018857	0.27234
GOMF_ACID_AMINO_ACID_LIGASE_ACTIVITY	0.5912	0.890244	0.6977	0.896429	0.51915	0.895037	0.46403	0.911169	0.55662	0.875383	22	-0.053161	-0.0018588	0.23049	22	-0.11022	-0.0038539	0.21286	22	-0.012529	-0.00043807	0.26087	22	0.022184	0.00077537	0.24567	22	-0.032658	-0.0011415	0.22935
GOMF_ACID_PHOSPHATASE_ACTIVITY	0.30326	0.83917	0.97135	0.985224	0.48488	0.887006	0.34116	0.90708	0.87935	0.944959	6	0.23499	0.0042929	0.45625	6	-0.80094	-0.014632	0.42129	6	0.021267	0.0003885	0.56082	6	0.23612	0.004312	0.57691	6	-0.61809	-0.011288	0.52747
GOMF_ACID_THIOL_LIGASE_ACTIVITY	0.72648	0.918066	0.33135	0.83054	0.69636	0.923483	0.72006	0.938004	0.53325	0.874884	30	-0.12322	-0.00503	0.20461	30	0.08242	0.0033646	0.18895	30	-0.11374	-0.004643	0.2213	30	-0.13197	-0.0053854	0.22636	30	-0.016846	-0.00068746	0.2019
GOMF_ACROSIN_BINDING	0.75096	0.923772	0.83629	0.935043	0.10092	0.718861	0.24815	0.897833	0.50906	0.872216	5	-0.35941	-0.005994	0.53047	5	-0.47975	-0.008001	0.48987	5	0.73938	0.012331	0.57928	5	0.38835	0.0064742	0.57082	5	-0.011789	-0.00019655	0.51925
GOMF_ACTININ_BINDING	0.83952	0.945083	0.18213	0.802765	0.74431	0.927942	0.78131	0.944104	0.10951	0.779848	36	-0.16991	-0.0075971	0.17119	36	0.14344	0.0064135	0.15809	36	-0.12456	-0.005569	0.18967	36	-0.14719	-0.0065783	0.18951	36	0.20741	0.0092705	0.16874
GOMF_ACTIN_BINDING	0.92041	0.965778	0.61691	0.87765	0.42305	0.88472	0.84705	0.954378	0.32957	0.856482	399	-0.076023	-0.011201	0.053996	399	-0.01483	-0.002185	0.049868	399	0.01188	0.0017503	0.061205	399	-0.060205	-0.008867	0.0588	399	0.023262	0.0034262	0.052736
GOMF_ACTIN_FILAMENT_BINDING	0.78117	0.93138	0.69544	0.895734	0.17705	0.799843	0.61941	0.928668	0.3105	0.851257	196	-0.059936	-0.006225	0.077219	196	-0.036464	-0.0037871	0.071311	196	0.080108	0.0083198	0.086445	196	-0.025501	-0.0026476	0.083904	196	0.036702	0.0038106	0.074228
GOMF_ACTIN_MONOMER_BINDING	0.40543	0.854302	0.28995	0.827118	0.53821	0.900107	0.17622	0.854928	0.32332	0.856482	21	0.055711	0.0019033	0.2328	21	0.119	0.0040655	0.21498	21	-0.029778	-0.0010173	0.31041	21	0.26801	0.0091526	0.28822	21	0.11858	0.0040497	0.25865
GOMF_ACTIVE_MONOATOMIC_ION_TRANSMEMBRANE_TRANSPORTER_ACTIVITY	0.1739	0.79791	0.37177	0.836985	0.28411	0.855085	0.67303	0.934615	0.14707	0.80609	258	0.061707	0.0073402	0.065722	258	0.019857	0.0023621	0.060695	258	0.040389	0.0048042	0.070771	258	-0.031864	-0.0037888	0.071076	258	0.067706	0.0080512	0.064535
GOMF_ACTIVE_TRANSMEMBRANE_TRANSPORTER_ACTIVITY	0.1531	0.787992	0.5396	0.862646	0.67421	0.916143	0.66092	0.93334	0.44417	0.868561	414	0.052959	0.0079447	0.051754	414	-0.0047523	-0.00071293	0.047796	414	-0.025919	-0.0038882	0.057398	414	-0.023274	-0.0034901	0.056082	414	0.0072644	0.0010894	0.051741
GOMF_ACTIVIN_BINDING	0.5835	0.888853	0.47426	0.855795	0.47393	0.887006	0.50944	0.919366	0.53812	0.875383	11	-0.064762	-0.0016017	0.30713	11	0.018313	0.00045292	0.28363	11	0.026602	0.0006579	0.40674	11	-0.0073413	-0.0001815	0.3103	11	-0.033843	-0.00083673	0.3536
GOMF_ACTIVIN_RECEPTOR_ACTIVITY	0.56306	0.886847	0.77912	0.915253	0.4039	0.881939	0.35832	0.90708	0.737	0.908104	9	-0.065027	-0.0014548	0.40968	9	-0.29102	-0.0065109	0.37833	9	0.10933	0.0024458	0.44941	9	0.13056	0.0029197	0.3597	9	-0.25651	-0.0057369	0.4045
GOMF_ACTIVIN_RECEPTOR_ACTIVITY_TYPE_I	0.65177	0.900362	0.75405	0.907986	0.50483	0.891337	0.44829	0.910344	0.79497	0.917897	5	-0.19295	-0.0032179	0.49461	5	-0.31394	-0.0052357	0.45676	5	-0.0065114	-0.00010859	0.53744	5	0.068974	0.0011499	0.53064	5	-0.40234	-0.0067077	0.48838
GOMF_ACTIVIN_RECEPTOR_BINDING	0.6915	0.909184	0.32285	0.83054	0.67156	0.915162	0.53444	0.922219	0.39763	0.858371	8	-0.18939	-0.0039949	0.37869	8	0.16078	0.0033914	0.34971	8	-0.16839	-0.0035518	0.37905	8	-0.030972	-0.00065305	0.35831	8	0.097685	0.0020598	0.37645
GOMF_ACYLGLYCEROL_LIPASE_ACTIVITY	0.50726	0.875743	0.14382	0.794116	0.50641	0.891422	0.56314	0.926649	0.31035	0.851257	14	-0.005348	-0.00014921	0.29373	14	0.28843	0.0080471	0.27125	14	-0.0046579	-0.00012995	0.29004	14	-0.045312	-0.0012637	0.28507	14	0.14499	0.0040437	0.29297
GOMF_ACYLGLYCEROL_O_ACYLTRANSFERASE_ACTIVITY	0.42533	0.858984	0.7655	0.912438	0.56261	0.90439	0.60718	0.928668	0.7385	0.908249	24	0.042292	0.0015444	0.22463	24	-0.15021	-0.0054856	0.20744	24	-0.03827	-0.0013975	0.24286	24	-0.067337	-0.0024581	0.24757	24	-0.13538	-0.0049423	0.21195
GOMF_ACYLTRANSFERASE_ACTIVITY	0.00084558	0.10545	0.0019017	0.329607	0.15923	0.780821	0.043028	0.639655	0.08166	0.762167	645	0.13598	0.025295	0.043302	645	0.11575	0.021532	0.039991	645	0.047533	0.0088416	0.047644	645	0.079896	0.014856	0.046541	645	0.060392	0.01123	0.043321
GOMF_ACYLTRANSFERASE_ACTIVITY_ACYL_GROUPS_CONVERTED_INTO_ALKYL_ON_TRANSFER	0.42456	0.85841	0.33037	0.83054	0.45246	0.886922	0.54564	0.923064	0.54978	0.875383	5	0.11352	0.0018931	0.59672	5	0.24187	0.0040337	0.55105	5	0.082503	0.0013759	0.69069	5	-0.048553	-0.00080942	0.42351	5	-0.075775	-0.0012633	0.60567
GOMF_ACYLTRANSFERASE_ACTIVITY_TRANSFERRING_GROUPS_OTHER_THAN_AMINO_ACYL_GROUPS	0.10757	0.739282	0.18318	0.802765	0.39029	0.881939	0.16928	0.848377	0.20988	0.83454	197	0.095679	0.0099623	0.077186	197	0.064393	0.0067047	0.071282	197	0.02438	0.0025384	0.087522	197	0.080828	0.0084127	0.084455	197	0.063719	0.0066324	0.078972
GOMF_ACYL_COA_BINDING	0.34532	0.851254	0.27427	0.823936	0.73108	0.927147	0.38254	0.90708	0.44763	0.868561	18	0.10089	0.0031914	0.25351	18	0.14046	0.0044429	0.23411	18	-0.15812	-0.0050015	0.25665	18	0.078709	0.0024887	0.26339	18	0.029994	0.00094845	0.22781
GOMF_ACYL_COA_HYDROLASE_ACTIVITY	0.15038	0.784393	0.16255	0.802765	0.30922	0.865809	0.48061	0.914499	0.076768	0.757503	22	0.24163	0.0084488	0.23349	22	0.21219	0.0074193	0.21562	22	0.13303	0.0046515	0.26709	22	0.011457	0.00040046	0.23561	22	0.32105	0.011222	0.22494
GOMF_ACYL_COA_OXIDASE_ACTIVITY	0.71185	0.914655	0.36137	0.834773	0.7158	0.926137	0.58539	0.927436	0.65226	0.889371	7	-0.25054	-0.0049436	0.44834	7	0.1469	0.0028986	0.41404	7	-0.29632	-0.0058468	0.51947	7	-0.091713	-0.001809	0.42516	7	-0.13239	-0.0026114	0.33821
GOMF_ADENOSINE_3_5_BISPHOSPHATE_TRANSMEMBRANE_TRANSPORTER_ACTIVITY	0.71871	0.915969	0.53995	0.862646	0.58171	0.90439	0.74622	0.938723	0.48421	0.872216	5	-0.28439	-0.0047429	0.49115	5	-0.045494	-0.00075871	0.45358	5	-0.10731	-0.0017896	0.52023	5	-0.27193	-0.0045333	0.41037	5	0.013736	0.000229	0.34691
GOMF_ADENOSINE_DEAMINASE_ACTIVITY	0.69903	0.912468	0.13504	0.78405	0.67006	0.914846	0.41729	0.90708	0.16214	0.81677	12	-0.17987	-0.0046462	0.34482	12	0.35119	0.0090717	0.31842	12	-0.13966	-0.0036074	0.31733	12	0.086552	0.0022349	0.41443	12	0.29959	0.0077363	0.30393
GOMF_ADENOSINE_RECEPTOR_BINDING	0.40836	0.856564	0.89589	0.955814	0.64028	0.911579	0.61426	0.928668	0.76768	0.915262	7	0.097985	0.0019334	0.42276	7	-0.49132	-0.0096945	0.39039	7	-0.16759	-0.0033067	0.46654	7	-0.13183	-0.0026002	0.45387	7	-0.28552	-0.0056319	0.39045
GOMF_ADENYLATE_CYCLASE_ACTIVITY	0.65856	0.901012	0.75187	0.907986	0.82597	0.946643	0.79217	0.944104	0.84639	0.934822	14	-0.1211	-0.0033788	0.29642	14	-0.18625	-0.0051964	0.27374	14	-0.28896	-0.0080617	0.30794	14	-0.27154	-0.007573	0.33359	14	-0.30624	-0.0085411	0.29991
GOMF_ADENYLATE_CYCLASE_BINDING	0.71394	0.914655	0.73821	0.903993	0.15333	0.779155	0.46142	0.91108	0.35503	0.858371	12	-0.16159	-0.004174	0.28602	12	-0.16847	-0.0043519	0.26413	12	0.34106	0.0088098	0.33362	12	0.030822	0.00079587	0.31821	12	0.1054	0.0027216	0.2835
GOMF_ADENYLATE_CYCLASE_REGULATOR_ACTIVITY	0.042255	0.607346	0.2635	0.816283	0.15441	0.780821	0.043291	0.639655	0.25365	0.840365	8	0.63777	0.013453	0.36967	8	0.21599	0.0045559	0.34142	8	0.40839	0.0086142	0.40128	8	0.7886	0.016628	0.46014	8	0.24963	0.0052638	0.37647
GOMF_ADENYLATE_KINASE_ACTIVITY	0.63458	0.898117	0.32691	0.83054	0.23485	0.835621	0.69749	0.936504	0.13728	0.800225	8	-0.11928	-0.002516	0.34673	8	0.1436	0.0030291	0.3202	8	0.3103	0.0065452	0.42919	8	-0.22933	-0.0048354	0.4434	8	0.38455	0.0081087	0.35193
GOMF_ADENYLYLTRANSFERASE_ACTIVITY	0.11003	0.741284	0.29869	0.828204	0.2065	0.818832	0.13912	0.817204	0.25302	0.840365	21	0.34607	0.011823	0.28217	21	0.13764	0.0047022	0.26059	21	0.25256	0.0086281	0.30851	21	0.33129	0.011313	0.30552	21	0.1935	0.0066083	0.29097
GOMF_ADENYL_NUCLEOTIDE_BINDING	0.92898	0.967684	0.078024	0.756272	0.073785	0.685133	0.43928	0.909511	0.0021585	0.214299	1484	-0.043094	-0.011861	0.029349	1484	0.038449	0.010582	0.027104	1484	0.047042	0.012947	0.032482	1484	0.0047743	0.0013136	0.031246	1485	0.082349	0.022665	0.028849
GOMF_ADENYL_NUCLEOTIDE_EXCHANGE_FACTOR_ACTIVITY	0.33671	0.850207	0.031287	0.67759	0.37073	0.881939	0.46444	0.911169	0.030794	0.630936	15	0.11178	0.003228	0.26522	15	0.45609	0.013171	0.2449	15	0.092466	0.0026701	0.28025	15	0.024568	0.00070919	0.27526	15	0.46746	0.013495	0.25006
GOMF_ADP_BINDING	0.036672	0.587317	0.48977	0.857643	0.15768	0.780821	0.011434	0.373559	0.25599	0.840365	32	0.33502	0.014124	0.18708	32	0.0044291	0.00018673	0.17278	32	0.22797	0.0096107	0.22704	32	0.44782	0.018872	0.19677	32	0.11969	0.0050443	0.18252
GOMF_ADP_D_RIBOSE_MODIFICATION_DEPENDENT_PROTEIN_BINDING	0.82883	0.94364	0.35485	0.833803	0.69292	0.922429	0.81338	0.947273	0.32985	0.856482	4	-0.40472	-0.0060372	0.42621	4	0.14652	0.0021857	0.39361	4	-0.22706	-0.003387	0.45038	4	-0.53841	-0.0080283	0.60466	4	0.19454	0.002901	0.4418
GOMF_ADP_PHOSPHATASE_ACTIVITY	0.25614	0.83463	0.92858	0.967044	0.53331	0.898036	0.201	0.876956	0.88925	0.948323	6	0.29078	0.0053121	0.44372	6	-0.60043	-0.010969	0.40974	6	-0.03885	-0.00070971	0.46478	6	0.35039	0.0063987	0.41809	6	-0.39238	-0.0071659	0.32093
GOMF_ADP_RIBOSE_DIPHOSPHATASE_ACTIVITY	0.47232	0.867304	0.22014	0.80746	0.65377	0.913137	0.56386	0.926649	0.40559	0.859599	6	0.037464	0.00068441	0.5395	6	0.38449	0.0070241	0.49821	6	-0.24645	-0.0045022	0.62308	6	-0.097398	-0.0017786	0.60587	6	0.1267	0.0023139	0.53036
GOMF_ADP_TRANSMEMBRANE_TRANSPORTER_ACTIVITY	0.74204	0.92164	0.66044	0.887579	0.7031	0.9246	0.65519	0.932553	0.64662	0.888997	9	-0.1824	-0.0040807	0.28076	9	-0.10725	-0.0023995	0.25928	9	-0.22688	-0.0050758	0.4254	9	-0.15491	-0.0034643	0.38788	9	-0.10944	-0.0024476	0.29089
GOMF_ADRENERGIC_RECEPTOR_ACTIVITY	0.84173	0.945103	0.99372	0.996812	0.91608	0.967452	0.85754	0.956077	0.98931	0.993097	10	-0.38841	-0.0091594	0.38777	10	-0.89387	-0.021079	0.35804	10	-0.5777	-0.013623	0.41885	10	-0.4368	-0.010297	0.40847	10	-0.86041	-0.020283	0.37385
GOMF_ADRENERGIC_RECEPTOR_BINDING	0.26531	0.834956	0.32496	0.83054	0.36552	0.881939	0.3729	0.90708	0.16748	0.821422	16	0.16917	0.0050454	0.26978	16	0.11308	0.0033725	0.24914	16	0.10668	0.0031816	0.31035	16	0.088032	0.0026245	0.27155	16	0.24559	0.0073221	0.2547
GOMF_ALANINE_TRANSMEMBRANE_TRANSPORTER_ACTIVITY	0.24917	0.831466	0.48598	0.857643	0.8893	0.961959	0.75004	0.939027	0.73876	0.908249	14	0.20502	0.00572	0.30279	14	0.0098314	0.00027429	0.27963	14	-0.39347	-0.010977	0.32176	14	-0.26125	-0.0072859	0.38725	14	-0.1988	-0.0055445	0.31084
GOMF_ALCOHOL_BINDING	0.69321	0.909866	0.16019	0.802765	0.11498	0.736708	0.23667	0.891799	0.099854	0.768225	85	-0.05292	-0.0036308	0.10479	85	0.096166	0.0065979	0.096773	85	0.13974	0.0095875	0.1164	85	0.0791	0.0054249	0.11031	85	0.13535	0.0092832	0.10554
GOMF_ALCOHOL_DEHYDROGENASE_NADPLUS_ACTIVITY_ZINC_DEPENDENT	0.7711	0.93	0.47056	0.85565	0.91882	0.96749	0.91801	0.969891	0.65992	0.890751	7	-0.4119	-0.0081274	0.55475	7	0.037846	0.00074676	0.51231	7	-0.86078	-0.016984	0.61605	7	-0.83181	-0.016407	0.59763	7	-0.22718	-0.0044811	0.55106
GOMF_ALCOHOL_DEHYDROGENASE_NADPPLUS_ACTIVITY	0.94222	0.973298	0.60436	0.875737	0.65325	0.913137	0.99167	0.99576	0.64138	0.888615	23	-0.375	-0.013407	0.23828	23	-0.058243	-0.0020822	0.22007	23	-0.10127	-0.0036206	0.25697	23	-0.57996	-0.020726	0.2422	23	-0.078658	-0.0028112	0.21719
GOMF_ALCOHOL_DEHYDROGENASE_NAD_P_PLUS_ACTIVITY	0.98499	0.991779	0.28312	0.827118	0.70638	0.925339	0.98999	0.995002	0.20333	0.829873	24	-0.60765	-0.022191	0.28002	24	0.14836	0.0054178	0.25863	24	-0.17062	-0.0062307	0.31431	24	-0.65772	-0.02401	0.28272	24	0.22353	0.0081603	0.26938
GOMF_ALCOHOL_TRANSMEMBRANE_TRANSPORTER_ACTIVITY	0.35842	0.851254	0.28955	0.827118	0.82729	0.946643	0.45107	0.910344	0.56885	0.875383	6	0.17294	0.0031593	0.47681	6	0.24426	0.0044622	0.44032	6	-0.49895	-0.0091149	0.52881	6	0.058236	0.0010635	0.47366	6	-0.076914	-0.0014046	0.44343
GOMF_ALDEHYDE_DEHYDROGENASE_NAD_P_PLUS_ACTIVITY	0.84182	0.945103	0.31874	0.83054	0.43995	0.886902	0.76713	0.941466	0.51776	0.872809	17	-0.2298	-0.0070645	0.22934	17	0.099808	0.0030682	0.2118	17	0.037768	0.001161	0.24997	17	-0.21226	-0.0065224	0.29098	17	-0.0098179	-0.00030171	0.22042
GOMF_ALDEHYDE_LYASE_ACTIVITY	0.34455	0.851254	0.55199	0.8662	0.92243	0.968258	0.58547	0.927436	0.91637	0.959042	9	0.12521	0.0028013	0.31296	9	-0.037773	-0.00084508	0.28901	9	-0.52873	-0.011829	0.37191	9	-0.0837	-0.0018718	0.38766	9	-0.4545	-0.010165	0.32907
GOMF_ALDOSE_REDUCTASE_NADPH_ACTIVITY	0.97838	0.987676	0.97063	0.984992	0.98074	0.989546	0.98522	0.991718	0.92852	0.962297	12	-0.6861	-0.017723	0.33939	12	-0.59246	-0.015304	0.31342	12	-0.83563	-0.021585	0.40377	12	-0.80316	-0.020739	0.36908	12	-0.44917	-0.011599	0.30661
GOMF_ALDO_KETO_REDUCTASE_NADPH_ACTIVITY	0.94284	0.97369	0.6934	0.895521	0.62117	0.908812	0.98851	0.993855	0.67475	0.89589	29	-0.34735	-0.013942	0.21996	29	-0.1027	-0.004122	0.20314	29	-0.074221	-0.002979	0.24053	29	-0.51021	-0.020471	0.22438	29	-0.08371	-0.0033588	0.18476
GOMF_ALKALINE_PHOSPHATASE_ACTIVITY	0.82561	0.942309	0.18136	0.802765	0.40237	0.881939	0.7401	0.938723	0.12217	0.789517	5	-0.45347	-0.0075627	0.48397	5	0.40682	0.0067847	0.44694	5	0.12029	0.0020061	0.48657	5	-0.32859	-0.0054778	0.51049	5	0.53382	0.0088997	0.45852
GOMF_ALKALI_METAL_ION_BINDING	0.42469	0.85841	0.14237	0.792529	0.17552	0.799813	0.23685	0.891799	0.094927	0.763536	19	0.052673	0.0017117	0.27736	19	0.274	0.0089042	0.25613	19	0.26703	0.0086776	0.28633	19	0.20047	0.0065121	0.27979	19	0.36515	0.011863	0.27851
GOMF_ALKANE_1_MONOOXYGENASE_ACTIVITY	0.23905	0.827641	0.078383	0.756272	0.9897	0.994653	0.62866	0.928668	0.79794	0.918065	5	0.29638	0.0049428	0.4178	5	0.54635	0.0091116	0.38581	5	-0.84163	-0.014036	0.36347	5	-0.12886	-0.0021482	0.3925	5	-0.27572	-0.0045967	0.33047
GOMF_ALL_TRANS_RETINAL_BINDING	0.89004	0.956522	0.53507	0.862646	0.68642	0.919402	0.80052	0.946591	0.48915	0.872216	5	-0.57807	-0.0096406	0.4712	5	-0.038301	-0.00063877	0.43517	5	-0.26957	-0.0044956	0.55497	5	-0.37617	-0.0062711	0.44597	5	0.010076	0.00016799	0.37059
GOMF_ALL_TRANS_RETINOL_DEHYDROGENASE_NADPPLUS_ACTIVITY	0.907	0.962534	0.50729	0.860585	0.46507	0.886922	0.98188	0.99011	0.37892	0.858371	13	-0.42917	-0.011538	0.3245	13	-0.0054787	-0.0001473	0.29969	13	0.028907	0.00077715	0.3297	13	-0.68299	-0.018355	0.32611	13	0.096792	0.0026014	0.31394
GOMF_ALPHA_1_3_FUCOSYLTRANSFERASE_ACTIVITY	0.29022	0.837113	0.51374	0.86061	0.25056	0.842133	0.45209	0.910811	0.31225	0.851257	8	0.23197	0.004893	0.41966	8	-0.013348	-0.00028157	0.38756	8	0.30734	0.0064828	0.45684	8	0.048249	0.0010174	0.40082	8	0.20904	0.0044078	0.42705
GOMF_ALPHA_1_4_GLUCOSIDASE_ACTIVITY	0.71547	0.914931	0.62863	0.879794	0.49526	0.889068	0.47528	0.914044	0.50593	0.872216	5	-0.27253	-0.004545	0.47858	5	-0.14506	-0.0024193	0.44197	5	0.0074741	0.00012464	0.62919	5	0.033874	0.00056471	0.5464	5	-0.0075505	-0.00012588	0.50765
GOMF_ALPHA_2A_ADRENERGIC_RECEPTOR_BINDING	0.55535	0.885411	0.71109	0.897347	0.78344	0.936159	0.69037	0.936504	0.67319	0.89534	4	-0.090493	-0.0013499	0.65015	4	-0.33417	-0.0049848	0.60039	4	-0.56345	-0.0084047	0.71877	4	-0.35091	-0.0052326	0.7062	4	-0.25566	-0.0038125	0.56972
GOMF_ALPHA_ACTININ_BINDING	0.78333	0.931886	0.31142	0.829537	0.47206	0.886922	0.72433	0.938462	0.15014	0.80609	28	-0.15399	-0.0060734	0.19653	28	0.089265	0.0035206	0.1815	28	0.01527	0.00060226	0.21789	28	-0.12794	-0.0050441	0.21475	28	0.20153	0.007946	0.19455
GOMF_ALPHA_ADRENERGIC_RECEPTOR_ACTIVITY	0.22376	0.823435	0.80637	0.925851	0.47109	0.886922	0.33467	0.90708	0.77552	0.917655	6	0.37409	0.006834	0.4925	6	-0.39325	-0.0071841	0.45481	6	0.037764	0.00068988	0.52073	6	0.21734	0.003969	0.50893	6	-0.35439	-0.0064721	0.46806
GOMF_ALPHA_AMYLASE_ACTIVITY	0.86273	0.949449	0.43381	0.850566	0.68955	0.921315	0.87878	0.960447	0.50458	0.872216	4	-1.0374	-0.015475	0.94937	4	0.14614	0.00218	0.87676	4	-0.52712	-0.0078629	1.0658	4	-1.1578	-0.017265	0.9905	4	-0.010764	-0.00016051	0.93689
GOMF_ALPHA_CATENIN_BINDING	0.63821	0.898405	0.33846	0.8317	0.67776	0.916811	0.8603	0.956077	0.22956	0.836815	10	-0.11088	-0.0026149	0.31351	10	0.12064	0.002845	0.28953	10	-0.18014	-0.0042481	0.39039	10	-0.38074	-0.0089752	0.35198	10	0.24534	0.0057837	0.33139
GOMF_ALPHA_GLUCOSIDASE_ACTIVITY	0.71992	0.916408	0.70875	0.897347	0.74988	0.929132	0.62435	0.928668	0.68985	0.900141	7	-0.24879	-0.0049091	0.42703	7	-0.21679	-0.0042777	0.39435	7	-0.36038	-0.0071107	0.53458	7	-0.1531	-0.0030197	0.48304	7	-0.22007	-0.004341	0.4442
GOMF_ALPHA_KETOGLUTARATE_TRANSMEMBRANE_TRANSPORTER_ACTIVITY	0.54778	0.885066	0.22838	0.808102	0.88712	0.961959	0.80896	0.947273	0.34687	0.858371	6	-0.047652	-0.00087054	0.39694	6	0.27279	0.0049836	0.36656	6	-0.52199	-0.0095357	0.43089	6	-0.37581	-0.0068629	0.42995	6	0.15372	0.0028074	0.39037
GOMF_ALPHA_N_ACETYLGALACTOSAMINIDE_ALPHA_2_6_SIALYLTRANSFERASE_ACTIVITY	0.86268	0.949449	0.23854	0.810585	0.81779	0.944825	0.92441	0.971617	0.30577	0.850269	6	-0.58078	-0.01061	0.53161	6	0.34907	0.006377	0.49094	6	-0.50059	-0.0091449	0.55191	6	-0.65157	-0.011899	0.4539	6	0.27716	0.0050616	0.54569
GOMF_ALPHA_N_ACETYLNEURAMINATE_ALPHA_2_8_SIALYLTRANSFERASE_ACTIVITY	0.92616	0.966395	0.097728	0.756272	0.12312	0.753588	0.54492	0.923031	0.041307	0.68215	6	-0.68155	-0.012451	0.47073	6	0.56282	0.010282	0.43472	6	0.60841	0.011114	0.52468	6	-0.058305	-0.0010647	0.51673	6	0.80679	0.014734	0.46478
GOMF_ALPHA_TUBULIN_BINDING	0.97611	0.986559	0.15498	0.802765	0.047632	0.616896	0.74781	0.938723	0.0075406	0.373524	35	-0.34906	-0.015389	0.17634	35	0.16536	0.0072905	0.16287	35	0.33305	0.014683	0.19962	35	-0.12952	-0.0057078	0.194	35	0.41654	0.018358	0.17136
GOMF_AMIDE_BINDING	0.80422	0.938356	0.41249	0.846043	0.95578	0.979556	0.85166	0.955464	0.59359	0.880017	231	-0.059695	-0.0067241	0.069671	231	0.014229	0.0016028	0.064342	231	-0.13027	-0.014673	0.076457	231	-0.077696	-0.0087484	0.074449	231	-0.016119	-0.0018151	0.068073
GOMF_AMIDE_TRANSMEMBRANE_TRANSPORTER_ACTIVITY	0.92275	0.965778	0.67789	0.890818	0.8814	0.960617	0.97965	0.989243	0.68759	0.899781	34	-0.26067	-0.011327	0.18307	34	-0.078078	-0.0033928	0.16907	34	-0.2617	-0.011372	0.22139	34	-0.42684	-0.018541	0.20855	34	-0.091282	-0.0039652	0.18666
GOMF_AMIDINE_LYASE_ACTIVITY	0.17107	0.797507	0.52059	0.861719	0.81046	0.941321	0.34934	0.90708	0.94017	0.96797	7	0.31236	0.0061633	0.3288	7	-0.015682	-0.00030943	0.30365	7	-0.34887	-0.0068837	0.39662	7	0.14085	0.0027781	0.36384	7	-0.53997	-0.010651	0.34696
GOMF_AMINE_BINDING	0.2167	0.819801	0.076964	0.756272	0.48634	0.887006	0.28844	0.90708	0.11126	0.785163	12	0.27731	0.0071633	0.35398	12	0.46609	0.01204	0.32688	12	0.013349	0.0003448	0.38988	12	0.19709	0.0050891	0.35323	12	0.34858	0.0090012	0.28574
GOMF_AMINE_TRANSMEMBRANE_TRANSPORTER_ACTIVITY	0.45107	0.865089	0.064213	0.744821	0.49812	0.890053	0.55801	0.926649	0.15273	0.806307	6	0.05887	0.0010755	0.47877	6	0.67219	0.01228	0.4421	6	0.0024587	4.4916e-05	0.52219	6	-0.066234	-0.0012095	0.45389	6	0.46806	0.0085479	0.45672
GOMF_AMINOACYLASE_ACTIVITY	0.16373	0.795536	0.42248	0.846043	0.4849	0.887006	0.10706	0.792904	0.60879	0.881699	4	0.54288	0.0080983	0.55437	4	0.10011	0.0014934	0.51197	4	0.021388	0.00031904	0.56482	4	0.64663	0.0096421	0.52048	4	-0.13583	-0.0020255	0.49184
GOMF_AMINOACYLTRANSFERASE_ACTIVITY	0.0014931	0.149468	0.0032313	0.402557	0.16239	0.780821	0.060517	0.685323	0.15002	0.80609	440	0.15375	0.023761	0.051773	440	0.13023	0.020126	0.047814	440	0.055745	0.0086147	0.056611	440	0.085993	0.013284	0.05546	440	0.052842	0.0081637	0.050987
GOMF_AMINOACYL_TRNA_EDITING_ACTIVITY	0.6552	0.900362	0.0015779	0.293375	0.20587	0.818832	0.45129	0.910344	0.023023	0.56426	7	-0.15859	-0.0031292	0.39706	7	1.0823	0.021356	0.36656	7	0.334	0.0065903	0.4069	7	0.054454	0.0010741	0.44489	7	0.7443	0.014682	0.37305
GOMF_AMINOACYL_TRNA_HYDROLASE_ACTIVITY	0.31865	0.84338	0.34713	0.833803	0.13386	0.769436	0.38172	0.90708	0.38095	0.858371	4	0.2179	0.0032504	0.46214	4	0.16777	0.0025026	0.42678	4	1.1369	0.016958	1.0257	4	0.15186	0.0022644	0.50457	4	0.13738	0.0020486	0.45343
GOMF_AMINOPEPTIDASE_ACTIVITY	0.20643	0.81694	0.061173	0.744096	0.46379	0.886922	0.10795	0.795624	0.17896	0.821422	36	0.14878	0.0066521	0.18168	36	0.25922	0.01159	0.16777	36	0.017677	0.00079035	0.1945	36	0.23952	0.010705	0.19354	36	0.15686	0.0070112	0.17062
GOMF_AMINOPHOSPHOLIPID_FLIPPASE_ACTIVITY	0.84018	0.945103	0.21111	0.80746	0.54767	0.900729	0.82245	0.947273	0.60603	0.881699	6	-0.39054	-0.0071346	0.39241	6	0.29085	0.0053135	0.36239	6	-0.052277	-0.00095499	0.43646	6	-0.40248	-0.0073499	0.43522	6	-0.11459	-0.0020927	0.42598
GOMF_AMINO_ACID_BINDING	0.13694	0.77733	0.035868	0.699578	0.42477	0.885565	0.26286	0.905023	0.21769	0.836296	43	0.17667	0.0086315	0.16146	43	0.26852	0.013119	0.1491	43	0.033424	0.0016329	0.17618	43	0.11637	0.0056832	0.18339	43	0.12275	0.005995	0.15736
GOMF_AMINO_ACID_MONOATOMIC_CATION_SYMPORTER_ACTIVITY	0.24764	0.830556	0.11347	0.770079	0.89877	0.963662	0.84468	0.953551	0.29752	0.847079	27	0.1535	0.0059452	0.22509	27	0.25116	0.0097275	0.20786	27	-0.31734	-0.01229	0.24896	27	-0.25233	-0.0097693	0.24887	27	0.12759	0.0049402	0.24004
GOMF_AMINO_ACID_PROTON_SYMPORTER_ACTIVITY	0.26556	0.834956	0.42565	0.846234	0.44255	0.886902	0.23034	0.889985	0.11161	0.785163	6	0.26167	0.0047803	0.41778	6	0.072324	0.0013213	0.38582	6	0.066829	0.0012208	0.46245	6	0.40945	0.0074772	0.55501	6	0.68376	0.012487	0.56135
GOMF_AMINO_ACID_SODIUM_SYMPORTER_ACTIVITY	0.34133	0.851254	0.094416	0.756272	0.9457	0.97627	0.93373	0.973916	0.49526	0.872216	21	0.10921	0.003731	0.26712	21	0.32415	0.011074	0.24667	21	-0.47394	-0.016191	0.29536	21	-0.41875	-0.0143	0.27838	21	0.0031564	0.0001078	0.26549
GOMF_AMINO_ACID_TRANSMEMBRANE_TRANSPORTER_ACTIVITY	0.17648	0.799528	0.14194	0.791859	0.31791	0.867181	0.61857	0.928668	0.16829	0.821422	90	0.10687	0.0075435	0.11505	90	0.11386	0.0080373	0.10624	90	0.059744	0.0042171	0.12616	90	-0.038339	-0.0027053	0.12706	90	0.11201	0.0079042	0.11656
GOMF_AMMONIA_LYASE_ACTIVITY	0.64997	0.899891	0.55122	0.865802	0.039103	0.586993	0.24814	0.897833	0.077426	0.757964	5	-0.16226	-0.0027061	0.42119	5	-0.05008	-0.0008352	0.38896	5	1.1427	0.019057	0.64879	5	0.37768	0.0062962	0.55512	5	0.77955	0.012996	0.54794
GOMF_AMMONIUM_TRANSMEMBRANE_TRANSPORTER_ACTIVITY	0.88137	0.953947	0.9494	0.97652	0.69469	0.922717	0.89969	0.964285	0.84248	0.932948	12	-0.4268	-0.011025	0.36111	12	-0.5466	-0.01412	0.33347	12	-0.19321	-0.0049908	0.37944	12	-0.40138	-0.010364	0.31362	12	-0.33848	-0.0087406	0.33689
GOMF_AMP_ACTIVATED_PROTEIN_KINASE_ACTIVITY	0.33624	0.850207	0.86186	0.943397	0.24157	0.842133	0.34451	0.90708	0.63653	0.888179	8	0.14472	0.0030526	0.34233	8	-0.34418	-0.00726	0.31612	8	0.27031	0.0057017	0.38545	8	0.17637	0.0037188	0.44071	8	-0.11938	-0.0025173	0.34185
GOMF_AMP_BINDING	0.74239	0.92164	0.75271	0.907986	0.31874	0.867181	0.37653	0.90708	0.36853	0.858371	15	-0.19568	-0.005651	0.30071	15	-0.18968	-0.0054776	0.2777	15	0.13577	0.0039205	0.28811	15	0.089666	0.0025884	0.285	15	0.081182	0.0023436	0.24178
GOMF_AMYLASE_ACTIVITY	0.91076	0.963326	0.82469	0.932659	0.8956	0.962893	0.93788	0.975045	0.89266	0.949781	5	-1.0005	-0.016686	0.74358	5	-0.64099	-0.01069	0.68671	5	-1.0475	-0.017469	0.83338	5	-1.2096	-0.020165	0.78681	5	-0.91097	-0.015187	0.73416
GOMF_AMYLOID_BETA_BINDING	0.63237	0.898117	0.6729	0.889143	0.64695	0.911579	0.70439	0.936998	0.63407	0.886938	79	-0.037998	-0.0025137	0.11237	79	-0.046485	-0.0030752	0.10378	79	-0.046829	-0.0030978	0.12418	79	-0.069746	-0.0046122	0.12986	79	-0.038045	-0.002516	0.11103
GOMF_ANAPHASE_PROMOTING_COMPLEX_BINDING	0.53314	0.878434	0.041512	0.702739	0.57998	0.90439	0.40372	0.90708	0.55912	0.875383	9	-0.03783	-0.00084636	0.45486	9	0.72809	0.016289	0.42001	9	-0.08245	-0.0018446	0.40846	9	0.096544	0.0021591	0.39611	9	-0.085025	-0.0019016	0.57163
GOMF_ANDROSTAN_3_ALPHA_17_BETA_DIOL_DEHYDROGENASE_ACTIVITY	0.98959	0.993587	0.85944	0.942481	0.97741	0.987914	0.98746	0.993288	0.85913	0.938282	8	-1.1348	-0.023936	0.49089	8	-0.48869	-0.010308	0.4534	8	-1.1035	-0.023277	0.5509	8	-0.94168	-0.019856	0.42034	8	-0.52445	-0.011059	0.48719
GOMF_ANGIOTENSIN_RECEPTOR_BINDING	0.73819	0.921588	0.91298	0.962451	0.81955	0.945974	0.76055	0.940015	0.91255	0.957486	9	-0.22085	-0.0049409	0.34627	9	-0.43467	-0.0097246	0.31976	9	-0.38815	-0.0086835	0.42481	9	-0.28986	-0.0064825	0.40936	9	-0.46803	-0.010467	0.34497
GOMF_ANKYRIN_BINDING	0.0858	0.715653	0.029824	0.672115	0.021051	0.457044	0.43103	0.907544	0.028063	0.610579	19	0.29901	0.0097171	0.21871	19	0.38041	0.012362	0.20196	19	0.49966	0.016237	0.24581	19	0.044588	0.0014484	0.2566	19	0.42634	0.01385	0.22319
GOMF_ANKYRIN_REPEAT_BINDING	0.26142	0.834956	0.14266	0.79318	0.1944	0.810172	0.23118	0.889985	0.057613	0.742748	6	0.2285	0.0041745	0.3576	6	0.35285	0.006446	0.33023	6	0.41585	0.0075968	0.48251	6	0.35575	0.0064965	0.48402	6	0.52651	0.0096154	0.33424
GOMF_ANNEALING_ACTIVITY	0.083427	0.70961	0.050168	0.741385	0.61331	0.906318	0.1145	0.795624	0.1792	0.821422	8	0.49209	0.01038	0.35595	8	0.54017	0.011394	0.32871	8	-0.1184	-0.0024974	0.41117	8	0.53353	0.01125	0.4435	8	0.36005	0.0075923	0.39202
GOMF_ANTIGEN_BINDING	0.38901	0.854199	0.5894	0.87096	0.39101	0.881939	0.29159	0.90708	0.67237	0.895188	42	0.046966	0.0022678	0.1666	42	-0.034772	-0.001679	0.15386	42	0.054665	0.0026395	0.19757	42	0.094849	0.0045781	0.17284	42	-0.06829	-0.0032963	0.15295
GOMF_ANTIOXIDANT_ACTIVITY	0.24521	0.829733	0.48785	0.857643	0.84705	0.95092	0.54881	0.92511	0.86231	0.939519	75	0.087897	0.0056663	0.12745	75	0.0035859	0.00023117	0.1177	75	-0.13514	-0.0087117	0.13199	75	-0.016138	-0.00104	0.13157	75	-0.12898	-0.0083117	0.11824
GOMF_ANTIPORTER_ACTIVITY	0.050134	0.627124	0.21143	0.80746	0.75119	0.929489	0.30616	0.90708	0.39575	0.858371	124	0.14993	0.012411	0.091218	124	0.067521	0.0055892	0.084245	124	-0.067075	-0.0055521	0.098891	124	0.049181	0.0040695	0.097047	124	0.023891	0.001977	0.090367
GOMF_APOLIPOPROTEIN_A_I_BINDING	0.58302	0.888848	0.88745	0.952963	0.57339	0.90439	0.52663	0.920008	0.8703	0.941567	5	-0.09777	-0.0016305	0.46637	5	-0.52245	-0.0087131	0.43066	5	-0.11016	-0.0018371	0.59537	5	-0.034531	-0.00057567	0.51696	5	-0.51432	-0.0085747	0.45601
GOMF_APOLIPOPROTEIN_BINDING	0.31033	0.842762	0.49311	0.858083	0.23324	0.834607	0.19521	0.871711	0.49355	0.872216	17	0.12027	0.0036973	0.243	17	0.003874	0.00011909	0.22441	17	0.23237	0.0071432	0.31909	17	0.25993	0.0079875	0.30264	17	0.0037945	0.00011661	0.23477
GOMF_APOLIPOPROTEIN_RECEPTOR_BINDING	0.93103	0.968536	0.063547	0.744821	0.25488	0.847658	0.62879	0.928668	0.19574	0.829026	6	-0.68113	-0.012443	0.4591	6	0.64688	0.011818	0.42397	6	0.34695	0.0063381	0.52631	6	-0.17713	-0.0032346	0.53892	6	0.3829	0.0069928	0.44681
GOMF_AP_1_ADAPTOR_COMPLEX_BINDING	0.6302	0.898053	0.99481	0.997541	0.7676	0.932131	0.77182	0.943296	0.99596	0.99713	5	-0.15735	-0.0026242	0.47339	5	-1.1203	-0.018683	0.43707	5	-0.36436	-0.0060764	0.49845	5	-0.34653	-0.005777	0.46522	5	-1.2663	-0.021112	0.47809
GOMF_AP_2_ADAPTOR_COMPLEX_BINDING	0.26598	0.834956	0.62354	0.878416	0.93242	0.971158	0.74292	0.938723	0.93293	0.964384	10	0.21286	0.0050196	0.34055	10	-0.099002	-0.0023347	0.3145	10	-0.53809	-0.012689	0.36014	10	-0.22057	-0.0051994	0.33809	10	-0.5373	-0.012666	0.35866
GOMF_ARACHIDONATE_COA_LIGASE_ACTIVITY	0.63554	0.898401	0.67954	0.890818	0.56446	0.90439	0.72532	0.938462	0.59599	0.881098	10	-0.13543	-0.0031937	0.39076	10	-0.16831	-0.0039692	0.36086	10	-0.062094	-0.0014643	0.38258	10	-0.23516	-0.0055434	0.39276	10	-0.08567	-0.0020196	0.35255
GOMF_ARACHIDONIC_ACID_MONOOXYGENASE_ACTIVITY	0.92194	0.965778	0.11698	0.770898	0.65418	0.913137	0.83773	0.951317	0.36959	0.858371	18	-0.41442	-0.013109	0.29219	18	0.32118	0.010159	0.26984	18	-0.10567	-0.0033425	0.26643	18	-0.30445	-0.0096264	0.30902	18	0.094388	0.0029847	0.2835
GOMF_ARGININE_BINDING	0.38224	0.852724	0.38158	0.839901	0.32962	0.86896	0.2345	0.891799	0.33754	0.856878	6	0.1177	0.0021503	0.39286	6	0.10933	0.0019973	0.3628	6	0.26338	0.0048114	0.59726	6	0.37	0.0067567	0.51096	6	0.1875	0.0034242	0.44729
GOMF_ARMADILLO_REPEAT_DOMAIN_BINDING	0.13435	0.775663	0.1092	0.764849	0.13657	0.771213	0.3054	0.90708	0.19812	0.829026	8	0.43955	0.0092716	0.39737	8	0.45169	0.0095277	0.36697	8	0.49673	0.010477	0.45326	8	0.2267	0.00478	0.44542	8	0.33976	0.0071644	0.40048
GOMF_AROMATASE_ACTIVITY	0.6373	0.898405	0.54592	0.86431	0.44597	0.886902	0.63123	0.928668	0.49039	0.872216	25	-0.086598	-0.0032276	0.24654	25	-0.026264	-0.00097887	0.22768	25	0.032112	0.0011968	0.23639	25	-0.097439	-0.0036302	0.29075	25	0.0057195	0.0002131	0.23746
GOMF_AROMATIC_AMINO_ACID_TRANSMEMBRANE_TRANSPORTER_ACTIVITY	0.36699	0.851254	0.88926	0.954091	0.42946	0.886902	0.47478	0.914044	0.80935	0.921342	8	0.12347	0.0026044	0.3633	8	-0.41018	-0.0086523	0.33548	8	0.065908	0.0013902	0.37079	8	0.028444	0.00059975	0.44957	8	-0.3057	-0.0064462	0.34916
GOMF_ARP2_3_COMPLEX_BINDING	0.75835	0.9265	0.36577	0.834903	0.90904	0.964965	0.90119	0.964519	0.76553	0.914255	13	-0.22777	-0.0061237	0.32491	13	0.10295	0.0027678	0.30006	13	-0.49317	-0.013259	0.36943	13	-0.41059	-0.011035	0.31868	13	-0.23664	-0.00636	0.32675
GOMF_ARRESTIN_FAMILY_PROTEIN_BINDING	0.37309	0.851254	0.30667	0.828204	0.078333	0.695945	0.43051	0.907544	0.18773	0.826861	9	0.13818	0.0030915	0.42689	9	0.19922	0.004457	0.39423	9	0.6237	0.013953	0.44032	9	0.094792	0.0021199	0.5414	9	0.3549	0.0079373	0.40042
GOMF_ARYLESTERASE_ACTIVITY	0.48628	0.86946	0.2871	0.827118	0.34648	0.873482	0.40752	0.90708	0.35204	0.858371	6	0.022322	0.0004078	0.64904	6	0.33677	0.0061524	0.59937	6	0.3008	0.0054951	0.76181	6	0.16899	0.0030861	0.72238	6	0.24616	0.0044956	0.64808
GOMF_ARYLSULFATASE_ACTIVITY	0.2107	0.818537	0.57907	0.869968	0.66174	0.914304	0.53456	0.922219	0.7335	0.907426	9	0.24665	0.0055182	0.30677	9	-0.056528	-0.0012647	0.2833	9	-0.16932	-0.0037881	0.40585	9	-0.035876	-0.00080233	0.41356	9	-0.17876	-0.003998	0.28673
GOMF_ARYL_HYDROCARBON_RECEPTOR_BINDING	0.33943	0.851254	0.014119	0.598136	0.37165	0.881939	0.33908	0.90708	0.074524	0.754135	7	0.19505	0.0038486	0.47111	7	0.95445	0.018833	0.43499	7	0.18068	0.0035651	0.55172	7	0.21722	0.0042844	0.52344	7	0.52405	0.010337	0.36317
GOMF_ARYL_SULFOTRANSFERASE_ACTIVITY	0.96478	0.981383	0.98615	0.993489	0.8308	0.946708	0.88776	0.961686	0.95084	0.973692	9	-0.98792	-0.022102	0.54605	9	-1.1102	-0.024839	0.50424	9	-0.53372	-0.01194	0.55749	9	-0.36964	-0.0082665	0.30429	9	-0.84762	-0.018957	0.51274
GOMF_ASPARTIC_ENDOPEPTIDASE_ACTIVITY_INTRAMEMBRANE_CLEAVING	0.12803	0.769951	0.012477	0.582602	0.032739	0.547936	0.13369	0.817204	0.01153	0.436888	8	0.51807	0.010928	0.45612	8	0.9444	0.019921	0.42116	8	0.97563	0.020579	0.52962	8	0.55043	0.011606	0.49626	8	1.0262	0.02164	0.45155
GOMF_ASPARTIC_TYPE_ENDOPEPTIDASE_INHIBITOR_ACTIVITY	0.47027	0.867304	0.76265	0.91138	0.7543	0.929663	0.45924	0.91108	0.88617	0.947509	7	0.033077	0.00065267	0.44345	7	-0.29275	-0.0057766	0.40952	7	-0.31911	-0.0062964	0.46374	7	0.041427	0.00081711	0.40476	7	-0.41863	-0.0082575	0.34698
GOMF_ASPARTIC_TYPE_PEPTIDASE_ACTIVITY	0.75908	0.9265	0.075697	0.756272	0.12979	0.766188	0.44577	0.909635	0.10924	0.779848	27	-0.13885	-0.0053777	0.19741	27	0.26154	0.01013	0.18229	27	0.23708	0.0091819	0.21028	27	0.027634	0.0010699	0.20265	27	0.24421	0.0094552	0.19844
GOMF_ATPASE_ACTIVATOR_ACTIVITY	0.28187	0.836864	0.54276	0.863183	0.35026	0.875936	0.16648	0.842987	0.44354	0.868561	23	0.12274	0.0043881	0.21261	23	-0.021087	-0.00075389	0.19634	23	0.094533	0.0033795	0.24577	23	0.26424	0.0094431	0.27292	23	0.031435	0.0011235	0.22138
GOMF_ATPASE_BINDING	0.21742	0.819801	0.44529	0.852167	0.54938	0.900729	0.47745	0.914046	0.49745	0.872216	78	0.10455	0.0068728	0.13388	78	0.017009	0.0011181	0.12363	78	-0.017094	-0.0011237	0.13774	78	0.007545	0.00049579	0.1334	78	0.00077277	5.0782e-05	0.12104
GOMF_ATPASE_COUPLED_INORGANIC_ANION_TRANSMEMBRANE_TRANSPORTER_ACTIVITY	0.76908	0.929208	0.92346	0.965335	0.94312	0.975558	0.79952	0.946245	0.97376	0.984543	10	-0.23668	-0.0055815	0.32166	10	-0.4244	-0.010008	0.29703	10	-0.61672	-0.014543	0.38994	10	-0.29601	-0.0069779	0.35243	10	-0.69299	-0.016337	0.35733
GOMF_ATPASE_COUPLED_INTRAMEMBRANE_LIPID_TRANSPORTER_ACTIVITY	0.88336	0.954607	0.20383	0.80746	0.29484	0.859409	0.50861	0.919184	0.28683	0.843306	26	-0.23409	-0.0088974	0.19639	26	0.15018	0.005708	0.18137	26	0.12577	0.00478	0.2332	26	-0.0047568	-0.00018073	0.22033	26	0.11611	0.0044117	0.20636
GOMF_ATPASE_COUPLED_ION_TRANSMEMBRANE_TRANSPORTER_ACTIVITY	0.54378	0.884194	0.30863	0.828204	0.39678	0.881939	0.54628	0.923535	0.36754	0.858371	22	-0.026232	-0.00091722	0.23857	22	0.1101	0.0038498	0.22032	22	0.056737	0.0019838	0.2168	22	-0.026411	-0.00092312	0.22715	22	0.07804	0.0027279	0.23063
GOMF_ATPASE_COUPLED_LIPID_TRANSMEMBRANE_TRANSPORTER_ACTIVITY	0.9803	0.989004	0.86	0.942622	0.93681	0.97257	0.91084	0.968016	0.89776	0.951745	8	-0.80272	-0.016932	0.38964	8	-0.38879	-0.0082009	0.35987	8	-0.74157	-0.015642	0.48511	8	-0.46512	-0.0098073	0.34556	8	-0.5738	-0.012099	0.45219
GOMF_ATPASE_COUPLED_MONOATOMIC_CATION_TRANSMEMBRANE_TRANSPORTER_ACTIVITY	0.19553	0.814297	0.11222	0.770079	0.24118	0.84203	0.12923	0.816061	0.18435	0.821422	49	0.13084	0.0068227	0.15255	49	0.17114	0.0089238	0.14087	49	0.10957	0.0057131	0.15596	49	0.17582	0.0091647	0.15558	49	0.13961	0.0072774	0.1553
GOMF_ATPASE_COUPLED_TRANSMEMBRANE_TRANSPORTER_ACTIVITY	0.53634	0.879872	0.36727	0.835552	0.52283	0.895254	0.34376	0.90708	0.46779	0.872216	89	-0.010348	-0.00072641	0.11346	89	0.03553	0.0024941	0.10478	89	-0.007018	-0.00049263	0.12255	89	0.04784	0.0033569	0.11894	89	0.0095791	0.0006722	0.11851
GOMF_ATPASE_INHIBITOR_ACTIVITY	0.48149	0.86771	0.56697	0.866972	0.79131	0.937157	0.64705	0.931088	0.84281	0.932948	4	0.020414	0.00030452	0.43982	4	-0.068504	-0.0010219	0.40616	4	-0.4297	-0.0064096	0.52983	4	-0.21856	-0.0032591	0.57916	4	-0.46414	-0.0069212	0.46132
GOMF_ATPASE_REGULATOR_ACTIVITY	0.18462	0.807247	0.13267	0.782601	0.38439	0.881939	0.26489	0.905977	0.14411	0.805123	44	0.13713	0.0067768	0.15272	44	0.15709	0.0077632	0.14103	44	0.050021	0.0024719	0.17015	44	0.11159	0.0055128	0.1776	44	0.16287	0.0080465	0.15335
GOMF_ATP_ACTIVATED_INWARD_RECTIFIER_POTASSIUM_CHANNEL_ACTIVITY	0.18043	0.805711	0.73411	0.902817	0.035426	0.561748	0.089224	0.770134	0.45734	0.87104	6	0.40837	0.0074603	0.44692	6	-0.25808	-0.0047148	0.41273	6	0.96056	0.017548	0.53171	6	0.54564	0.0099643	0.4055	6	0.048426	0.00088437	0.45198
GOMF_ATP_DEPENDENT_ACTIVITY	0.74599	0.92254	0.18783	0.80404	0.41524	0.882274	0.65123	0.932439	0.071611	0.747217	521	-0.031587	-0.0052996	0.047719	521	0.039041	0.0065502	0.044067	521	0.011306	0.0018968	0.052806	521	-0.019742	-0.003311	0.050795	521	0.068348	0.011464	0.046687
GOMF_ATP_DEPENDENT_ACTIVITY_ACTING_ON_DNA	0.80754	0.938438	0.10157	0.756272	0.69728	0.923593	0.73986	0.938723	0.070852	0.747217	108	-0.087821	-0.0067874	0.10107	108	0.11879	0.0091811	0.093336	108	-0.059978	-0.0046353	0.1161	108	-0.066617	-0.0051466	0.10361	108	0.14462	0.011173	0.098409
GOMF_ATP_DEPENDENT_ACTIVITY_ACTING_ON_RNA	0.85436	0.947277	0.5378	0.862646	0.88467	0.960886	0.96214	0.983393	0.59116	0.87987	68	-0.13847	-0.0085013	0.13121	68	-0.011498	-0.00070591	0.12117	68	-0.1646	-0.010105	0.13731	68	-0.24691	-0.015153	0.13901	68	-0.030944	-0.0018992	0.13423
GOMF_ATP_DEPENDENT_CHROMATIN_REMODELER_ACTIVITY	0.38369	0.85362	0.045792	0.722984	0.4804	0.887006	0.42841	0.907544	0.21836	0.836296	33	0.052226	0.0022359	0.17656	33	0.27508	0.011776	0.16303	33	0.010427	0.00044639	0.21214	33	0.036387	0.0015572	0.20168	33	0.13723	0.005873	0.17644
GOMF_ATP_DEPENDENT_DIACYLGLYCEROL_KINASE_ACTIVITY	0.079703	0.700073	0.82304	0.931946	0.24808	0.842133	0.087815	0.770134	0.51518	0.872809	10	0.58045	0.013688	0.4125	10	-0.35316	-0.0083282	0.38095	10	0.27757	0.0065454	0.40785	10	0.4902	0.011555	0.36193	10	-0.01226	-0.00028901	0.32205
GOMF_ATP_DEPENDENT_DNA_DAMAGE_SENSOR_ACTIVITY	0.73679	0.92139	0.47731	0.855795	0.31993	0.867181	0.46254	0.911169	0.32948	0.856482	15	-0.17578	-0.0050762	0.27748	15	0.014582	0.00042111	0.25625	15	0.14336	0.0041399	0.30639	15	0.023057	0.00066558	0.2452	15	0.12353	0.0035662	0.2799
GOMF_ATP_DEPENDENT_PEPTIDASE_ACTIVITY	0.71964	0.916215	0.43236	0.850566	0.14287	0.775163	0.56463	0.926649	0.11931	0.789517	7	-0.17769	-0.0035062	0.30543	7	0.048057	0.00094825	0.28206	7	0.46523	0.0091796	0.43578	7	-0.060437	-0.0011921	0.3714	7	0.35443	0.0069912	0.30074
GOMF_ATP_DEPENDENT_PROTEIN_BINDING	0.14976	0.78415	0.27836	0.826985	0.0092049	0.324809	0.015129	0.429804	0.10825	0.778667	5	0.42417	0.007074	0.40884	5	0.22192	0.0037009	0.37757	5	1.1293	0.018833	0.47901	5	1.2215	0.020364	0.56371	5	0.50374	0.0083982	0.40757
GOMF_ATP_DEPENDENT_PROTEIN_FOLDING_CHAPERONE	0.61436	0.895256	0.37567	0.839107	0.28739	0.8573	0.38774	0.90708	0.15118	0.80609	28	-0.05446	-0.0021479	0.18734	28	0.054823	0.0021622	0.173	28	0.12583	0.0049628	0.22429	28	0.058871	0.002321	0.20641	28	0.18153	0.0071574	0.17601
GOMF_ATP_GATED_ION_CHANNEL_ACTIVITY	0.84362	0.945611	0.78123	0.916295	0.4136	0.881939	0.39156	0.90708	0.71781	0.90589	9	-0.38717	-0.008662	0.38353	9	-0.27499	-0.0061522	0.35419	9	0.096205	0.0021523	0.44071	9	0.10756	0.0024054	0.39074	9	-0.22061	-0.0049339	0.38276
GOMF_ATP_HYDROLYSIS_ACTIVITY	0.75714	0.925916	0.34927	0.833803	0.36889	0.881939	0.48192	0.914499	0.13002	0.791118	368	-0.039079	-0.0055345	0.056056	368	0.02005	0.0028395	0.051767	368	0.020941	0.0029657	0.06255	368	0.0027146	0.00038431	0.059879	368	0.062189	0.0088046	0.055215
GOMF_ATP_TRANSMEMBRANE_TRANSPORTER_ACTIVITY	0.60062	0.89271	0.78696	0.917507	0.64798	0.912051	0.4748	0.914044	0.70336	0.902907	12	-0.067276	-0.0017378	0.26388	12	-0.19396	-0.0050102	0.24368	12	-0.14416	-0.0037239	0.37951	12	0.02223	0.00057401	0.35162	12	-0.14513	-0.0037478	0.27174
GOMF_AXON_GUIDANCE_RECEPTOR_ACTIVITY	0.23521	0.827641	0.80512	0.925614	0.66346	0.914846	0.40639	0.90708	0.77562	0.917655	10	0.22352	0.005271	0.30966	10	-0.24595	-0.0058001	0.28597	10	-0.15035	-0.0035455	0.35635	10	0.080717	0.0019027	0.34081	10	-0.2322	-0.0054739	0.30653
GOMF_AZOLE_TRANSMEMBRANE_TRANSPORTER_ACTIVITY	0.37017	0.851254	0.31249	0.830064	0.41069	0.881939	0.54847	0.92491	0.18304	0.821422	11	0.10228	0.0025297	0.30864	11	0.13932	0.0034457	0.28502	11	0.078616	0.0019443	0.34821	11	-0.037932	-0.00093778	0.31142	11	0.32956	0.0081481	0.36462
GOMF_BASAL_TRANSCRIPTION_MACHINERY_BINDING	0.012866	0.425785	0.1203	0.771219	0.072437	0.681649	0.0032505	0.212047	0.13173	0.793055	57	0.33172	0.018652	0.14872	57	0.1612	0.009064	0.13736	57	0.22306	0.012542	0.15299	57	0.44307	0.024903	0.16278	57	0.16752	0.0094164	0.1498
GOMF_BASIC_AMINO_ACID_TRANSMEMBRANE_TRANSPORTER_ACTIVITY	0.81571	0.941009	0.093336	0.756272	0.6784	0.916829	0.8892	0.962014	0.30346	0.849007	16	-0.23865	-0.0071174	0.2654	16	0.32365	0.0096526	0.24509	16	-0.12626	-0.0037656	0.27257	16	-0.34444	-0.010269	0.28179	16	0.12987	0.0038721	0.25244
GOMF_BENZODIAZEPINE_RECEPTOR_ACTIVITY	0.35605	0.851254	0.057636	0.744096	0.076334	0.692014	0.15755	0.83354	0.14791	0.80609	9	0.15656	0.0035027	0.42424	9	0.61701	0.013804	0.39174	9	0.66813	0.014947	0.46715	9	0.45818	0.010247	0.45608	9	0.44298	0.0099073	0.42371
GOMF_BENZODIAZEPINE_RECEPTOR_BINDING	0.16347	0.795536	0.192	0.805468	0.84788	0.951011	0.40775	0.90708	0.3358	0.856482	2	0.83975	0.0088582	0.85661	2	0.68868	0.0072646	0.79107	2	-0.97625	-0.010298	0.95021	2	0.24094	0.0025406	1.0326	2	0.35172	0.0037089	0.8296
GOMF_BETA_1_3_GALACTOSYLTRANSFERASE_ACTIVITY	0.70929	0.914103	0.39103	0.839901	0.41326	0.881939	0.37805	0.90708	0.33172	0.856482	13	-0.18096	-0.0048653	0.32823	13	0.083859	0.0022546	0.30312	13	0.083664	0.0022493	0.38171	13	0.10174	0.0027342	0.32754	13	0.13122	0.0035268	0.30154
GOMF_BETA_2_ADRENERGIC_RECEPTOR_BINDING	0.38631	0.854199	0.4122	0.846043	0.059308	0.654314	0.27683	0.906653	0.09759	0.764961	5	0.11796	0.0019673	0.40823	5	0.083652	0.0013951	0.377	5	0.77349	0.012899	0.4956	5	0.27428	0.0045725	0.46307	5	0.52369	0.0087309	0.40425
GOMF_BETA_CATENIN_BINDING	0.002605	0.216575	0.19904	0.80746	0.5164	0.894009	0.20212	0.877652	0.27769	0.842493	98	0.29819	0.02196	0.10672	98	0.083307	0.0061349	0.098578	98	-0.0050783	-0.00037396	0.12346	98	0.10057	0.0074033	0.12057	98	0.063809	0.0046975	0.1082
GOMF_BETA_GALACTOSIDASE_ACTIVITY	0.47299	0.867304	0.95461	0.978827	0.72287	0.926137	0.18159	0.858918	0.97163	0.983167	5	0.039436	0.00065768	0.5821	5	-0.90915	-0.015162	0.53751	5	-0.38587	-0.0064352	0.65248	5	0.65803	0.01097	0.72363	5	-1.1138	-0.018569	0.58453
GOMF_BETA_GALACTOSIDE_CMP_ALPHA_2_3_SIALYLTRANSFERASE_ACTIVITY	0.26365	0.834956	0.042332	0.702739	0.021362	0.458691	0.12901	0.816061	0.048747	0.717959	7	0.2538	0.0050079	0.40149	7	0.63928	0.012614	0.37074	7	0.88989	0.017559	0.43911	7	0.49079	0.0096804	0.4339	7	0.66776	0.013172	0.40294
GOMF_BETA_GLUCOSIDASE_ACTIVITY	0.91824	0.965049	0.49527	0.859358	0.83174	0.946812	0.92066	0.970785	0.65952	0.890614	5	-0.62042	-0.010347	0.44525	5	0.0048707	8.123e-05	0.41121	5	-0.47962	-0.0079985	0.49903	5	-0.86643	-0.014444	0.61466	5	-0.18466	-0.0030786	0.44913
GOMF_BETA_N_ACETYLHEXOSAMINIDASE_ACTIVITY	0.86598	0.950421	0.86705	0.945241	0.88999	0.961959	0.80835	0.947079	0.97042	0.982332	3	-0.8654	-0.01118	0.78132	3	-0.80278	-0.010371	0.72154	3	-1.0245	-0.013235	0.83525	3	-0.68747	-0.0088779	0.78852	3	-0.87245	-0.011267	0.46231
GOMF_BETA_TUBULIN_BINDING	0.88827	0.955811	0.55123	0.865802	0.71714	0.926137	0.93713	0.974933	0.27388	0.842004	35	-0.22472	-0.0099075	0.18459	35	-0.021953	-0.00096784	0.17047	35	-0.11387	-0.0050202	0.19826	35	-0.29596	-0.013043	0.19329	35	0.10927	0.0048157	0.18177
GOMF_BH3_DOMAIN_BINDING	0.45874	0.865089	0.42361	0.846043	0.14078	0.774403	0.13587	0.817204	0.47392	0.872216	5	0.051694	0.00086212	0.4989	5	0.088762	0.0014803	0.46072	5	0.63843	0.010647	0.59286	5	0.56945	0.0094931	0.51809	5	0.030412	0.00050702	0.46491
GOMF_BHLH_TRANSCRIPTION_FACTOR_BINDING	0.63214	0.898117	0.25595	0.814928	0.33869	0.870018	0.65004	0.932301	0.32917	0.856482	32	-0.063165	-0.002663	0.18713	32	0.11335	0.0047785	0.17281	32	0.087324	0.0036814	0.20989	32	-0.088517	-0.0037303	0.22965	32	0.079095	0.0033335	0.17887
GOMF_BH_DOMAIN_BINDING	0.55824	0.885672	0.50003	0.859668	0.081354	0.699367	0.17374	0.852183	0.52737	0.874676	9	-0.054968	-0.0012298	0.37515	9	-2.7282e-05	-6.1037e-07	0.34645	9	0.58476	0.013082	0.41885	9	0.33837	0.0075672	0.36015	9	-0.023849	-0.00053338	0.3473
GOMF_BICARBONATE_MONOATOMIC_ANION_ANTIPORTER_ACTIVITY	0.33759	0.850634	0.018425	0.616515	0.25204	0.843135	0.53334	0.922219	0.026269	0.596426	12	0.13434	0.0034702	0.32059	12	0.61797	0.015963	0.29602	12	0.23829	0.0061553	0.35667	12	-0.029374	-0.00075849	0.35107	12	0.58088	0.015	0.2996
GOMF_BICARBONATE_TRANSMEMBRANE_TRANSPORTER_ACTIVITY	0.49097	0.87331	0.19498	0.805855	0.45536	0.886922	0.50473	0.918648	0.12946	0.790929	31	0.0046719	0.00019387	0.20627	31	0.16376	0.0067955	0.19049	31	0.024008	0.00099619	0.21409	31	-0.0024102	-9.9973e-05	0.20346	31	0.21587	0.0089547	0.1912
GOMF_BILE_ACID_BINDING	0.83153	0.943913	0.58739	0.870951	0.83224	0.946812	0.88897	0.961867	0.55334	0.875383	10	-0.27923	-0.0065849	0.29078	10	-0.059306	-0.0013985	0.26854	10	-0.35904	-0.0084667	0.3728	10	-0.46755	-0.011022	0.38288	10	-0.04568	-0.0010769	0.3406
GOMF_BILE_ACID_SODIUM_SYMPORTER_ACTIVITY	0.63216	0.898117	0.23627	0.809069	0.10194	0.719409	0.51642	0.920008	0.10026	0.768866	5	-0.19694	-0.0032845	0.58339	5	0.38702	0.0064544	0.53874	5	0.85081	0.014189	0.66959	5	-0.019124	-0.00031881	0.4645	5	0.73888	0.012318	0.57719
GOMF_BILE_ACID_TRANSMEMBRANE_TRANSPORTER_ACTIVITY	0.89777	0.960012	0.45402	0.853892	0.68136	0.916829	0.92531	0.971811	0.49084	0.872216	20	-0.32974	-0.010994	0.25984	20	0.027721	0.00092425	0.23997	20	-0.14579	-0.0048606	0.30919	20	-0.39939	-0.013311	0.27701	20	0.006438	0.00021457	0.2803
GOMF_BIOACTIVE_LIPID_RECEPTOR_ACTIVITY	0.13199	0.772599	0.84077	0.93658	0.72968	0.926575	0.30342	0.90708	0.86557	0.940112	14	0.3825	0.010672	0.34241	14	-0.31547	-0.0088016	0.31622	14	-0.22488	-0.0062738	0.36754	14	0.15783	0.0044015	0.30669	14	-0.31026	-0.0086532	0.28059
GOMF_BIOTIN_BINDING	0.80346	0.938173	0.83307	0.93389	0.76484	0.93181	0.47248	0.913626	0.521	0.873953	5	-0.39737	-0.0066271	0.46527	5	-0.41523	-0.0069249	0.42967	5	-0.36757	-0.0061299	0.50911	5	0.036635	0.00061074	0.53071	5	-0.025281	-0.00042148	0.48008
GOMF_BITTER_TASTE_RECEPTOR_ACTIVITY	0.54981	0.885066	0.67587	0.890077	0.92673	0.968992	0.51111	0.919783	0.80097	0.9187	24	-0.038054	-0.0013897	0.30398	24	-0.12806	-0.0046767	0.28072	24	-0.48132	-0.017577	0.3315	24	-0.0084571	-0.00030872	0.30355	24	-0.2421	-0.0088381	0.28647
GOMF_BMP_BINDING	0.64125	0.898637	0.17374	0.802765	0.39844	0.881939	0.7763	0.944078	0.23365	0.838941	18	-0.091748	-0.0029021	0.25358	18	0.22	0.006959	0.23417	18	0.073199	0.0023153	0.28438	18	-0.1879	-0.0059414	0.24731	18	0.18181	0.0057491	0.25012
GOMF_BMP_RECEPTOR_ACTIVITY	0.70237	0.912468	0.18847	0.805468	0.22975	0.833896	0.56195	0.926649	0.32364	0.856482	7	-0.24042	-0.004744	0.45258	7	0.36928	0.0072866	0.41794	7	0.38157	0.0075288	0.51584	7	-0.079977	-0.0015775	0.51296	7	0.1813	0.0035763	0.39624
GOMF_BMP_RECEPTOR_BINDING	0.33421	0.850049	0.80843	0.926794	0.86165	0.956457	0.40409	0.90708	0.87195	0.942298	11	0.15689	0.0038804	0.3663	11	-0.29502	-0.0072966	0.33827	11	-0.44801	-0.01108	0.41185	11	0.081704	0.0020199	0.33654	11	-0.41403	-0.010237	0.36457
GOMF_BRANCHED_CHAIN_AMINO_ACID_TRANSMEMBRANE_TRANSPORTER_ACTIVITY	0.46608	0.867168	0.56992	0.867133	0.4793	0.887006	0.62954	0.928668	0.55964	0.875383	9	0.025148	0.00056262	0.29539	9	-0.048056	-0.0010751	0.27279	9	0.016507	0.0003693	0.31798	9	-0.11444	-0.0025594	0.34611	9	-0.041508	-0.00092832	0.27659
GOMF_BUBBLE_DNA_BINDING	0.49968	0.875025	0.43297	0.850566	0.94052	0.974417	0.84306	0.952743	0.53086	0.874676	8	0.00034966	7.3757e-06	0.44259	8	0.069001	0.0014555	0.40872	8	-0.76352	-0.016105	0.48968	8	-0.46864	-0.0098815	0.46532	8	-0.033458	-0.00070552	0.43207
GOMF_C2H2_ZINC_FINGER_DOMAIN_BINDING	0.29208	0.837688	0.16133	0.802765	0.11172	0.732711	0.18861	0.867643	0.17013	0.821422	11	0.18437	0.0045599	0.33686	11	0.30767	0.0076094	0.31107	11	0.45398	0.011228	0.37289	11	0.3088	0.0076343	0.34968	11	0.2857	0.0070637	0.29958
GOMF_C4_DICARBOXYLATE_TRANSMEMBRANE_TRANSPORTER_ACTIVITY	0.040052	0.598512	0.069406	0.755556	0.60142	0.904563	0.52113	0.920008	0.2427	0.840365	15	0.51011	0.014731	0.29146	15	0.39845	0.011506	0.26916	15	-0.081873	-0.0023643	0.31855	15	-0.015579	-0.0004497	0.29405	15	0.21292	0.0061467	0.3052
GOMF_CADHERIN_BINDING	0.0032317	0.234415	0.1719	0.802765	0.070713	0.680769	0.0097567	0.365465	0.086719	0.76278	303	0.165	0.021243	0.060578	303	0.052974	0.0068202	0.055956	303	0.097551	0.012559	0.066335	303	0.15684	0.020185	0.067144	303	0.079491	0.010231	0.058393
GOMF_CADHERIN_BINDING_INVOLVED_IN_CELL_CELL_ADHESION	0.80381	0.938173	0.54344	0.863861	0.72913	0.926337	0.77787	0.944104	0.39894	0.858371	18	-0.21524	-0.0068084	0.25165	18	-0.025354	-0.00080198	0.2324	18	-0.16408	-0.00519	0.2689	18	-0.19389	-0.0061308	0.25344	18	0.064966	0.0020543	0.25369
GOMF_CADMIUM_ION_BINDING	0.3986	0.854199	0.19548	0.806059	0.21622	0.823182	0.51924	0.920008	0.11987	0.789517	5	0.11928	0.0019893	0.46416	5	0.36773	0.0061327	0.42863	5	0.33491	0.0055853	0.42661	5	-0.020023	-0.0003338	0.41504	5	0.524	0.0087359	0.4457
GOMF_CALCITONIN_FAMILY_RECEPTOR_ACTIVITY	0.82348	0.942001	0.86664	0.945207	0.97737	0.987914	0.82407	0.947273	0.88753	0.947811	6	-0.44542	-0.0081372	0.47959	6	-0.49191	-0.0089865	0.44289	6	-1.0068	-0.018393	0.50282	6	-0.40757	-0.0074428	0.43777	6	-0.59946	-0.010948	0.49396
GOMF_CALCIUM_ACTIVATED_POTASSIUM_CHANNEL_ACTIVITY	0.29364	0.837688	0.14536	0.799167	0.18883	0.806258	0.10441	0.788314	0.073036	0.750389	13	0.13535	0.0036388	0.24935	13	0.2433	0.0065411	0.23026	13	0.25176	0.0067686	0.28537	13	0.40888	0.010989	0.32533	13	0.39399	0.010589	0.27104
GOMF_CALCIUM_CHANNEL_INHIBITOR_ACTIVITY	0.45964	0.865089	0.2789	0.826985	0.0061603	0.26334	0.049581	0.665758	0.16805	0.821422	12	0.034393	0.00088841	0.33935	12	0.18368	0.0047448	0.31338	12	0.83148	0.021478	0.33217	12	0.53953	0.013931	0.32718	12	0.25096	0.0064806	0.26089
GOMF_CALCIUM_CHANNEL_REGULATOR_ACTIVITY	0.041253	0.606865	0.10343	0.756272	5.081e-05	0.0108246	0.0011036	0.109567	0.016116	0.501198	47	0.30328	0.015489	0.17465	47	0.20361	0.010399	0.1613	47	0.72498	0.037025	0.18648	47	0.5422	0.02768	0.17711	47	0.33393	0.017049	0.15592
GOMF_CALCIUM_DEPENDENT_CYSTEINE_TYPE_ENDOPEPTIDASE_ACTIVITY	0.93065	0.968338	0.67221	0.889143	0.80711	0.940461	0.92913	0.972584	0.62984	0.885602	16	-0.37023	-0.011042	0.25003	16	-0.103	-0.0030718	0.23092	16	-0.24129	-0.0071961	0.2782	16	-0.39783	-0.01186	0.27074	16	-0.08552	-0.0025497	0.25802
GOMF_CALCIUM_DEPENDENT_PHOSPHOLIPASE_A2_ACTIVITY	0.91633	0.964545	0.30333	0.828204	0.31265	0.865809	0.66153	0.933592	0.21203	0.834769	17	-0.39102	-0.012021	0.28317	17	0.13465	0.0041392	0.26152	17	0.16358	0.0050284	0.33496	17	-0.11586	-0.0035604	0.27808	17	0.23648	0.0072671	0.29581
GOMF_CALCIUM_DEPENDENT_PHOSPHOLIPID_BINDING	0.31966	0.844681	0.56814	0.867133	0.072467	0.681649	0.072907	0.737903	0.15095	0.80609	52	0.071934	0.0038637	0.15349	52	-0.024331	-0.0013069	0.14175	52	0.25371	0.013627	0.17404	52	0.22692	0.012184	0.15601	52	0.16182	0.0086888	0.15674
GOMF_CALCIUM_DEPENDENT_PROTEIN_BINDING	0.1123	0.742534	0.19163	0.805468	0.32625	0.86762	0.20303	0.877768	0.31741	0.852006	75	0.17044	0.010987	0.14034	75	0.11301	0.0072851	0.12961	75	0.069613	0.0044875	0.15459	75	0.12723	0.0081989	0.15313	75	0.066365	0.0042768	0.13972
GOMF_CALCIUM_DEPENDENT_PROTEIN_KINASE_ACTIVITY	0.91781	0.965043	0.094847	0.756272	0.54217	0.900107	0.75557	0.939586	0.12094	0.789517	10	-0.49833	-0.011752	0.35836	10	0.43405	0.010236	0.33094	10	-0.039018	-0.00092009	0.36846	10	-0.26239	-0.0061854	0.3791	10	0.39784	0.0093788	0.33994
GOMF_CALCIUM_DEPENDENT_PROTEIN_SERINE_THREONINE_PHOSPHATASE_ACTIVITY	0.20373	0.81694	0.22926	0.808681	0.015048	0.393637	0.12001	0.802106	0.0089924	0.403317	7	0.27637	0.0054533	0.33363	7	0.2284	0.0045068	0.3081	7	0.88319	0.017426	0.40718	7	0.57959	0.011432	0.49326	7	0.88908	0.017537	0.37574
GOMF_CALCIUM_DEPENDENT_PROTEIN_SERINE_THREONINE_PHOSPHATASE_REGULATOR_ACTIVITY	0.19847	0.814297	0.49041	0.857643	0.68274	0.917799	0.3218	0.90708	0.85777	0.938189	5	0.30869	0.0051481	0.3644	5	0.0080893	0.00013491	0.33652	5	-0.2845	-0.0047446	0.59848	5	0.26443	0.0044082	0.57152	5	-0.56644	-0.0094436	0.52919
GOMF_CALCIUM_INDEPENDENT_PHOSPHOLIPASE_A2_ACTIVITY	0.22334	0.823435	0.45505	0.853892	0.70021	0.924154	0.18081	0.858918	0.56312	0.875383	9	0.28974	0.0064823	0.38075	9	0.039699	0.00088816	0.35162	9	-0.21066	-0.004713	0.40126	9	0.36716	0.0082111	0.40245	9	-0.058497	-0.0013083	0.36816
GOMF_CALCIUM_INDUCED_CALCIUM_RELEASE_ACTIVITY	0.38855	0.854199	0.42016	0.846043	0.20602	0.818832	0.27293	0.905977	0.73485	0.907537	6	0.13012	0.0023771	0.45961	6	0.085516	0.0015623	0.42444	6	0.4027	0.0073565	0.49091	6	0.27924	0.0050993	0.46232	6	-0.31172	-0.0056928	0.49671
GOMF_CALCIUM_ION_BINDING	0.027983	0.530561	0.10822	0.764266	0.21243	0.819739	0.10027	0.785244	0.21885	0.836296	667	0.084733	0.016018	0.044329	667	0.050607	0.0095667	0.04094	667	0.039822	0.0075278	0.049899	667	0.060393	0.011412	0.047178	667	0.034319	0.0064856	0.04422
GOMF_CALCIUM_ION_TRANSMEMBRANE_TRANSPORTER_ACTIVITY	0.007358	0.332832	0.09015	0.756272	0.00014512	0.0231875	1.6359e-05	0.00408017	0.022907	0.56426	134	0.21794	0.018748	0.089333	134	0.11055	0.0095106	0.08251	134	0.35731	0.030737	0.098575	134	0.41955	0.036078	0.10097	134	0.17751	0.015265	0.088876
GOMF_CALCIUM_MONOATOMIC_CATION_ANTIPORTER_ACTIVITY	0.094544	0.721504	0.37359	0.838102	0.13108	0.76619	0.18274	0.859172	0.27381	0.842004	13	0.36774	0.0098868	0.28	13	0.083358	0.0022411	0.25859	13	0.30839	0.0082911	0.27503	13	0.25787	0.0069303	0.28495	13	0.1614	0.0043379	0.26839
GOMF_CALCIUM_POTASSIUM_SODIUM_ANTIPORTER_ACTIVITY	0.55756	0.885672	0.1824	0.802765	0.61643	0.908115	0.7195	0.937857	0.24774	0.840365	5	-0.076894	-0.0012824	0.53109	5	0.44447	0.0074126	0.49044	5	-0.16652	-0.002777	0.56232	5	-0.36589	-0.0060996	0.62936	5	0.37726	0.0062896	0.55346
GOMF_CALCIUM_SENSITIVE_GUANYLATE_CYCLASE_ACTIVATOR_ACTIVITY	0.6881	0.90902	0.34001	0.8317	0.50344	0.891337	0.94103	0.976161	0.39409	0.858371	5	-0.2528	-0.004216	0.51539	5	0.1963	0.0032738	0.47596	5	-0.0045667	-7.6158e-05	0.53	5	-0.65857	-0.010979	0.4212	5	0.10723	0.0017876	0.39908
GOMF_CALCIUM_SODIUM_ANTIPORTER_ACTIVITY	0.082666	0.707702	0.49019	0.857643	0.13157	0.767357	0.18157	0.858918	0.3148	0.851257	10	0.4755	0.011213	0.34272	10	0.0077878	0.00018365	0.31652	10	0.35645	0.0084056	0.31854	10	0.31374	0.0073958	0.34499	10	0.15738	0.0037102	0.32632
GOMF_CALMODULIN_BINDING	0.00039492	0.0636664	0.036576	0.699718	0.012758	0.37382	0.0024356	0.172961	0.021783	0.560452	198	0.25037	0.026134	0.07458	198	0.12346	0.012887	0.068893	198	0.18616	0.019431	0.083338	198	0.2384	0.024876	0.084664	198	0.14963	0.015613	0.07413
GOMF_CALMODULIN_DEPENDENT_PROTEIN_KINASE_ACTIVITY	0.39207	0.854199	0.53336	0.862646	0.17976	0.800608	0.23724	0.891799	0.26286	0.840365	24	0.055837	0.0020391	0.20384	24	-0.015762	-0.0005756	0.18824	24	0.20984	0.007663	0.22901	24	0.15711	0.0057353	0.21967	24	0.1283	0.0046839	0.20218
GOMF_CALMODULIN_DEPENDENT_PROTEIN_PHOSPHATASE_ACTIVITY	0.25874	0.834941	0.47664	0.855795	0.01879	0.439018	0.061808	0.688706	0.021811	0.560452	5	0.32629	0.0054416	0.50412	5	0.027275	0.00045488	0.46555	5	0.91641	0.015283	0.44066	5	0.85537	0.01426	0.55548	5	0.8289	0.013819	0.41078
GOMF_CAMP_BINDING	0.12146	0.75781	0.28154	0.826985	0.064773	0.667288	0.057672	0.682219	0.39928	0.858371	23	0.253	0.009045	0.21665	23	0.1157	0.0041365	0.20008	23	0.38333	0.013704	0.25286	23	0.38221	0.013659	0.24271	23	0.056736	0.0020277	0.2223
GOMF_CAMP_DEPENDENT_PROTEIN_KINASE_ACTIVITY	0.37266	0.851254	0.2394	0.810585	0.32306	0.86762	0.75728	0.939604	0.17349	0.821422	5	0.14656	0.0024443	0.45121	5	0.29512	0.0049218	0.41668	5	0.23012	0.0038376	0.50117	5	-0.48685	-0.0081161	0.69789	5	0.42648	0.0071102	0.45346
GOMF_CAMP_DEPENDENT_PROTEIN_KINASE_INHIBITOR_ACTIVITY	0.47452	0.867304	0.96553	0.983416	0.24762	0.842133	0.31968	0.90708	0.67258	0.895188	10	0.019613	0.0004625	0.30686	10	-0.51541	-0.012154	0.28335	10	0.24526	0.0057837	0.35962	10	0.15663	0.0036922	0.33425	10	-0.13834	-0.0032613	0.30945
GOMF_CAMP_DEPENDENT_PROTEIN_KINASE_REGULATOR_ACTIVITY	0.43797	0.86442	0.97024	0.984879	0.24578	0.842133	0.3221	0.90708	0.77299	0.916629	12	0.045375	0.0011721	0.29065	12	-0.50574	-0.013064	0.26838	12	0.2383	0.0061555	0.34644	12	0.13779	0.0035579	0.29834	12	-0.21781	-0.0056245	0.29091
GOMF_CAMP_RESPONSE_ELEMENT_BINDING	0.093751	0.721504	0.029839	0.672115	0.17438	0.799646	0.10115	0.785329	0.12529	0.790386	12	0.42905	0.011083	0.32551	12	0.56609	0.014623	0.30058	12	0.3477	0.0089812	0.37106	12	0.44725	0.011548	0.35076	12	0.36575	0.0094446	0.31832
GOMF_CAMP_RESPONSE_ELEMENT_BINDING_PROTEIN_BINDING	0.6381	0.898405	0.38951	0.839901	0.12681	0.760416	0.58124	0.927264	0.24808	0.840365	9	-0.15505	-0.0034688	0.43875	9	0.11369	0.0025435	0.40518	9	0.51356	0.011489	0.44985	9	-0.086927	-0.001944	0.42389	9	0.28299	0.0063292	0.41582
GOMF_CARBOHYDRATE_BINDING	0.74733	0.922944	0.7281	0.900736	0.56718	0.90439	0.39965	0.90708	0.78521	0.917897	262	-0.045838	-0.005494	0.068812	262	-0.038578	-0.0046239	0.063547	262	-0.012876	-0.0015432	0.076099	262	0.019068	0.0022845	0.07499	263	-0.054063	-0.0064899	0.06844
GOMF_CARBOHYDRATE_DERIVATIVE_TRANSMEMBRANE_TRANSPORTER_ACTIVITY	0.70078	0.912468	0.61993	0.87765	0.86836	0.957985	0.85611	0.956077	0.66869	0.894438	53	-0.074148	-0.0040207	0.14079	53	-0.039697	-0.0021526	0.13002	53	-0.18935	-0.010267	0.16926	53	-0.16204	-0.0087834	0.15243	53	-0.059585	-0.0032299	0.13657
GOMF_CARBOHYDRATE_KINASE_ACTIVITY	0.21417	0.818537	0.17058	0.802765	0.11772	0.742157	0.20516	0.881498	0.128	0.790494	20	0.2135	0.0071183	0.26956	20	0.23696	0.0079003	0.24893	20	0.30757	0.010254	0.25923	20	0.22695	0.0075637	0.27564	20	0.27082	0.0090263	0.23841
GOMF_CARBOHYDRATE_MONOATOMIC_CATION_SYMPORTER_ACTIVITY	0.79081	0.93327	0.702	0.897347	0.14783	0.776265	0.50803	0.919184	0.42314	0.865084	16	-0.19497	-0.0058148	0.24092	16	-0.11796	-0.0035181	0.22249	16	0.28441	0.0084821	0.27195	16	-0.0058422	-0.00017417	0.29025	16	0.044554	0.0013284	0.2298
GOMF_CARBOHYDRATE_PHOSPHATASE_ACTIVITY	0.44338	0.864423	0.57942	0.870006	0.29116	0.8573	0.30721	0.90708	0.65199	0.889371	8	0.072495	0.0015292	0.50905	8	-0.094215	-0.0019873	0.4701	8	0.24207	0.005106	0.44011	8	0.22042	0.0046476	0.43751	8	-0.21238	-0.0044783	0.54357
GOMF_CARBOHYDRATE_PROTON_SYMPORTER_ACTIVITY	0.59466	0.891772	0.65613	0.886952	0.17564	0.799813	0.21309	0.88151	0.55361	0.875383	7	-0.089376	-0.0017636	0.37309	7	-0.13848	-0.0027325	0.34454	7	0.38477	0.0075921	0.41278	7	0.31725	0.0062574	0.39867	7	-0.048484	-0.00095636	0.35967
GOMF_CARBOHYDRATE_TRANSMEMBRANE_TRANSPORTER_ACTIVITY	0.8584	0.947959	0.83442	0.934643	0.48316	0.887006	0.58831	0.927752	0.80812	0.921342	38	-0.19128	-0.0087862	0.17823	38	-0.15996	-0.0073474	0.1646	38	0.0084068	0.00038614	0.19912	38	-0.04115	-0.0018895	0.18435	38	-0.14253	-0.0065449	0.16364
GOMF_CARBONATE_DEHYDRATASE_ACTIVITY	0.14522	0.781178	0.8961	0.955927	0.26974	0.850481	0.13382	0.817204	0.90243	0.953047	14	0.31972	0.00892	0.30242	14	-0.3518	-0.0098152	0.27927	14	0.23481	0.0065508	0.38266	14	0.37937	0.01058	0.34222	14	-0.37304	-0.010404	0.28793
GOMF_CARBONYL_REDUCTASE_NADPH_ACTIVITY	0.29405	0.837825	0.6861	0.892174	0.91706	0.96749	0.56213	0.926649	0.78782	0.917897	9	0.18486	0.0041358	0.34132	9	-0.15282	-0.003419	0.31521	9	-0.48576	-0.010867	0.35056	9	-0.052663	-0.0011777	0.3368	9	-0.28509	-0.0063761	0.35685
GOMF_CARBON_CARBON_LYASE_ACTIVITY	0.04489	0.607346	0.35458	0.833803	0.69455	0.922717	0.10529	0.791016	0.53876	0.875383	50	0.27203	0.014329	0.16033	50	0.055232	0.0029092	0.14808	50	-0.087726	-0.0046206	0.17242	50	0.22605	0.011902	0.18054	50	-0.014291	-0.00075249	0.14687
GOMF_CARBON_NITROGEN_LIGASE_ACTIVITY_WITH_GLUTAMINE_AS_AMIDO_N_DONOR	0.76763	0.928639	0.18234	0.802765	0.26408	0.84952	0.43759	0.909162	0.16258	0.817879	10	-0.26223	-0.0061839	0.35868	10	0.30027	0.007081	0.33123	10	0.23258	0.0054846	0.36869	10	0.049495	0.0011667	0.31507	10	0.31165	0.007347	0.31674
GOMF_CARBON_NITROGEN_LYASE_ACTIVITY	0.3479	0.851254	0.53796	0.862646	0.38697	0.881939	0.24329	0.893877	0.65944	0.890614	13	0.099859	0.0026848	0.2554	13	-0.022475	-0.00060424	0.23586	13	0.096499	0.0025943	0.33595	13	0.20853	0.0056044	0.29971	13	-0.11811	-0.0031743	0.2874
GOMF_CARBON_OXYGEN_LYASE_ACTIVITY	0.035711	0.578733	0.7105	0.897347	0.30231	0.863185	0.072078	0.734133	0.86416	0.939805	72	0.23197	0.014653	0.12866	72	-0.065936	-0.004165	0.11883	72	0.071926	0.0045433	0.13891	72	0.21186	0.013378	0.14505	72	-0.14676	-0.0092673	0.13351
GOMF_CARBON_SULFUR_LYASE_ACTIVITY	0.22207	0.822986	0.22963	0.808681	0.40931	0.881939	0.28456	0.90708	0.44695	0.868561	10	0.24431	0.0057613	0.31926	10	0.21821	0.0051457	0.29483	10	0.080992	0.0019099	0.35319	10	0.17591	0.0041468	0.30897	10	0.041781	0.00098496	0.31326
GOMF_CARBOXYLESTERASE_ACTIVITY	0.077318	0.696611	0.35641	0.833803	0.86172	0.956457	0.25377	0.898607	0.80624	0.9209	6	0.87969	0.016071	0.61801	6	0.21009	0.0038381	0.57076	6	-0.74591	-0.013626	0.68551	6	0.43293	0.0079059	0.65329	6	-0.52377	-0.0095653	0.60611
GOMF_CARBOXYLIC_ESTER_HYDROLASE_ACTIVITY	0.62807	0.897643	0.064123	0.744821	0.17326	0.796745	0.48628	0.914551	0.11679	0.789517	136	-0.030582	-0.0026503	0.093594	136	0.13147	0.011393	0.086426	136	0.098983	0.0085777	0.10515	136	0.0034897	0.0003023	0.10145	136	0.11483	0.0099483	0.096397
GOMF_CARBOXYPEPTIDASE_ACTIVITY	0.71183	0.914655	0.77031	0.913451	0.44118	0.886902	0.68171	0.934817	0.62995	0.885602	42	-0.092021	-0.0044433	0.16469	42	-0.11253	-0.0054334	0.15209	42	0.029824	0.0014401	0.20156	42	-0.097752	-0.0047182	0.20689	42	-0.054146	-0.0026136	0.16323
GOMF_CARBOXY_LYASE_ACTIVITY	0.064868	0.681014	0.80677	0.925871	0.45998	0.886922	0.042675	0.639655	0.54313	0.875383	32	0.33476	0.014113	0.22093	32	-0.17672	-0.0074501	0.20404	32	0.022538	0.00095017	0.22432	32	0.40763	0.017179	0.23691	32	-0.019744	-0.00083211	0.18225
GOMF_CARDIOLIPIN_BINDING	0.42256	0.858059	0.1037	0.756272	0.6187	0.908613	0.60032	0.928668	0.43265	0.865992	10	0.06598	0.0015559	0.33773	10	0.39321	0.0092726	0.31188	10	-0.11582	-0.0027312	0.3834	10	-0.08173	-0.0019266	0.32155	10	0.061835	0.0014577	0.36451
GOMF_CARD_DOMAIN_BINDING	0.49883	0.875025	0.66301	0.888105	0.70612	0.925267	0.38193	0.90708	0.64745	0.889035	15	0.00082228	2.3746e-05	0.28115	15	-0.10923	-0.0031543	0.25963	15	-0.1797	-0.0051892	0.33149	15	0.089307	0.002578	0.29727	15	-0.10844	-0.0031305	0.28654
GOMF_CARGO_ADAPTOR_ACTIVITY	0.56684	0.886847	0.9294	0.967333	0.74864	0.928626	0.66645	0.934491	0.87387	0.943034	20	-0.03938	-0.001313	0.23392	20	-0.31783	-0.010597	0.216	20	-0.15309	-0.0051039	0.2284	20	-0.097387	-0.0032457	0.22641	20	-0.27031	-0.0090092	0.23609
GOMF_CARGO_RECEPTOR_ACTIVITY	0.94904	0.975219	0.64258	0.883732	0.59876	0.904563	0.6094	0.928668	0.44713	0.868561	70	-0.2137	-0.013311	0.13065	70	-0.044086	-0.002746	0.12066	70	-0.035883	-0.002235	0.14345	70	-0.037238	-0.0023185	0.13407	71	0.016504	0.0010349	0.12416
GOMF_CARNITINE_O_ACYLTRANSFERASE_ACTIVITY	0.57379	0.887139	0.092015	0.756272	0.21618	0.823182	0.31165	0.90708	0.080744	0.760622	6	-0.069638	-0.0012722	0.37431	6	0.4592	0.0083889	0.34565	6	0.37357	0.0068245	0.47577	6	0.21999	0.0040173	0.44788	6	0.59126	0.010798	0.42228
GOMF_CARNITINE_TRANSMEMBRANE_TRANSPORTER_ACTIVITY	0.72449	0.917478	0.56981	0.867133	0.94375	0.975558	0.93223	0.973916	0.76423	0.914185	5	-0.31526	-0.0052577	0.52874	5	-0.085885	-0.0014323	0.48829	5	-0.94907	-0.015828	0.59798	5	-0.82751	-0.013795	0.55436	5	-0.37859	-0.0063118	0.52582
GOMF_CASPASE_BINDING	0.59602	0.892369	0.22829	0.808102	0.67418	0.916143	0.62711	0.928668	0.39444	0.858371	12	-0.085846	-0.0022175	0.35317	12	0.24282	0.0062723	0.32615	12	-0.17801	-0.004598	0.39427	12	-0.10954	-0.0028284	0.33786	12	0.08482	0.0021903	0.31677
GOMF_CATALYTIC_ACTIVITY_ACTING_ON_A_GLYCOPROTEIN	0.87464	0.951229	0.19445	0.805468	0.63585	0.910847	0.66423	0.933778	0.19808	0.829026	22	-0.30759	-0.010755	0.26778	22	0.21308	0.0074507	0.2473	22	-0.091175	-0.003188	0.26246	22	-0.11477	-0.0040114	0.27064	22	0.21148	0.0073922	0.24923
GOMF_CATALYTIC_ACTIVITY_ACTING_ON_A_NUCLEIC_ACID	0.54846	0.885066	0.13234	0.782601	0.63541	0.910847	0.65673	0.932553	0.13601	0.800051	542	-0.0056928	-0.00097359	0.046745	542	0.04815	0.0082347	0.043167	542	-0.018024	-0.0030825	0.052061	543	-0.019377	-0.0033157	0.048016	542	0.050521	0.0086373	0.045992
GOMF_CATALYTIC_ACTIVITY_ACTING_ON_A_RRNA	0.51619	0.878279	0.46487	0.855257	0.088016	0.711268	0.42519	0.907544	0.078859	0.757964	16	-0.011135	-0.00033209	0.27434	16	0.022342	0.00066632	0.25335	16	0.45197	0.013479	0.33401	16	0.053115	0.0015835	0.28157	16	0.44696	0.013326	0.31635
GOMF_CATALYTIC_ACTIVITY_ACTING_ON_A_TRNA	0.58217	0.888848	0.011612	0.582433	0.083094	0.702828	0.44691	0.910279	0.0050622	0.321528	108	-0.021253	-0.0016426	0.10245	108	0.21473	0.016596	0.094595	108	0.16007	0.012371	0.11561	108	0.013922	0.0010755	0.10431	108	0.25696	0.019853	0.09991
GOMF_CATALYTIC_ACTIVITY_ACTING_ON_DNA	0.46378	0.866318	0.14145	0.789988	0.67058	0.914846	0.42538	0.907544	0.20668	0.83258	226	0.0064811	0.0007222	0.071279	226	0.070684	0.0078764	0.065822	226	-0.035533	-0.0039594	0.080478	226	0.0138	0.0015372	0.073342	226	0.057101	0.0063608	0.069806
GOMF_CATALYTIC_ACTIVITY_ACTING_ON_RNA	0.70802	0.913683	0.26943	0.820758	0.46628	0.886922	0.73618	0.938723	0.17119	0.821422	341	-0.031804	-0.0043392	0.058078	341	0.032961	0.0044969	0.053634	341	0.0054084	0.00073787	0.063912	342	-0.037927	-0.00518	0.060048	341	0.054996	0.0075008	0.05792
GOMF_CATECHOLAMINE_BINDING	0.30709	0.841434	0.2785	0.826985	0.13921	0.774403	0.24037	0.893735	0.070883	0.747217	12	0.17758	0.0045871	0.35225	12	0.19105	0.0049351	0.32529	12	0.39543	0.010214	0.36482	12	0.25109	0.0064834	0.35609	12	0.4956	0.012798	0.33729
GOMF_CCR2_CHEMOKINE_RECEPTOR_BINDING	0.84616	0.94586	0.88982	0.954098	0.48972	0.88803	0.69217	0.936504	0.79487	0.917897	5	-0.46343	-0.0077288	0.45427	5	-0.51416	-0.0085747	0.41951	5	0.02036	0.00033953	0.79011	5	-0.33046	-0.005509	0.65824	5	-0.47008	-0.0078371	0.57085
GOMF_CCR3_CHEMOKINE_RECEPTOR_BINDING	0.13035	0.77139	0.28206	0.826985	0.72852	0.926137	0.36229	0.90708	0.50436	0.872216	4	0.50502	0.0075335	0.44899	4	0.23916	0.0035675	0.41465	4	-0.31406	-0.0046847	0.51624	4	0.18394	0.0027428	0.52203	4	-0.0055219	-8.2343e-05	0.50538
GOMF_CCR5_CHEMOKINE_RECEPTOR_BINDING	0.084445	0.711921	0.54918	0.865038	0.19396	0.810172	0.044138	0.640907	0.25027	0.840365	4	0.7309	0.010903	0.53123	4	-0.060638	-0.00090455	0.49062	4	0.50943	0.007599	0.59002	4	0.94497	0.014091	0.55434	4	0.35643	0.0053151	0.52909
GOMF_CCR6_CHEMOKINE_RECEPTOR_BINDING	0.81434	0.940917	0.89737	0.956447	0.69422	0.922717	0.70674	0.936998	0.89805	0.951745	5	-0.65139	-0.010863	0.7286	5	-0.85232	-0.014214	0.67283	5	-0.4101	-0.0068392	0.80751	5	-0.42959	-0.0071617	0.78983	5	-0.91673	-0.015284	0.7215
GOMF_CCR_CHEMOKINE_RECEPTOR_BINDING	0.58082	0.888848	0.84507	0.93809	0.75403	0.929663	0.44626	0.90978	0.80225	0.919149	30	-0.04657	-0.0019011	0.2283	30	-0.2141	-0.0087399	0.21082	30	-0.18848	-0.0076942	0.27427	30	0.035535	0.00145	0.26298	30	-0.20136	-0.0082174	0.23698
GOMF_CD4_RECEPTOR_BINDING	0.7478	0.922944	0.43312	0.850566	0.65612	0.913823	0.81407	0.947273	0.27328	0.842004	7	-0.21819	-0.0043054	0.32684	7	0.050839	0.0010031	0.30183	7	-0.13605	-0.0026844	0.3385	7	-0.46847	-0.0092401	0.52459	7	0.21928	0.0043254	0.3637
GOMF_CDP_ALCOHOL_PHOSPHATIDYLTRANSFERASE_ACTIVITY	0.56121	0.886106	0.81615	0.928589	0.42293	0.88472	0.40523	0.90708	0.61934	0.883218	7	-0.053935	-0.0010642	0.35014	7	-0.29127	-0.0057472	0.32334	7	0.094564	0.0018659	0.48643	7	0.090125	0.0017776	0.37579	7	-0.11486	-0.0022656	0.37812
GOMF_CELL_ADHESION_MEDIATOR_ACTIVITY	0.46506	0.867038	0.62931	0.880146	0.31955	0.867181	0.45629	0.910942	0.3162	0.852006	65	0.01169	0.00070176	0.13329	65	-0.040623	-0.0024386	0.12309	65	0.071942	0.0043186	0.15341	65	0.015928	0.00095581	0.14508	65	0.064853	0.0038918	0.13557
GOMF_CELL_ADHESION_MOLECULE_BINDING	0.056263	0.652319	0.17496	0.802765	0.016535	0.412407	0.0077499	0.322864	0.060721	0.744482	505	0.07571	0.012512	0.047705	505	0.041184	0.0068059	0.044057	505	0.11146	0.01842	0.052295	505	0.12722	0.021016	0.052554	505	0.071673	0.011841	0.046275
GOMF_CELL_ADHESIVE_PROTEIN_BINDING_INVOLVED_IN_BUNDLE_OF_HIS_CELL_PURKINJE_MYOCYTE_COMMUNICATION	0.84834	0.94586	0.83712	0.935277	0.90341	0.96453	0.86768	0.957464	0.85687	0.937848	5	-0.51466	-0.0085831	0.49997	5	-0.45374	-0.0075671	0.46171	5	-0.75811	-0.012643	0.58258	5	-0.60332	-0.010058	0.54083	5	-0.55638	-0.0092759	0.52175
GOMF_CELL_CELL_ADHESION_MEDIATOR_ACTIVITY	0.26214	0.834956	0.65381	0.886886	0.15946	0.780821	0.19908	0.876741	0.23926	0.840365	51	0.099418	0.0052885	0.15612	51	-0.057043	-0.0030344	0.14418	51	0.17118	0.0091055	0.17174	51	0.14482	0.0077007	0.1714	51	0.11287	0.0060021	0.15926
GOMF_CELL_MATRIX_ADHESION_MEDIATOR_ACTIVITY	0.65488	0.900362	0.12742	0.775132	0.72334	0.926137	0.7666	0.941466	0.21195	0.834769	9	-0.14017	-0.003136	0.35171	9	0.36984	0.0082743	0.32479	9	-0.27266	-0.0060999	0.45996	9	-0.26411	-0.0059066	0.36294	9	0.2823	0.0063137	0.35301
GOMF_CENTROMERIC_DNA_BINDING	0.91161	0.963926	0.42476	0.846234	0.37416	0.881939	0.69839	0.936582	0.47283	0.872216	6	-0.63066	-0.011521	0.46687	6	0.081807	0.0014945	0.43118	6	0.14992	0.0027388	0.46724	6	-0.24514	-0.0044767	0.47163	6	0.034855	0.00063654	0.51147
GOMF_CERAMIDE_1_PHOSPHATE_BINDING	0.83632	0.944149	0.43806	0.851018	0.68705	0.919805	0.79488	0.944782	0.60921	0.881699	5	-0.44744	-0.0074621	0.45681	5	0.065761	0.0010967	0.42187	5	-0.37233	-0.0062093	0.76372	5	-0.34172	-0.0056968	0.41497	5	-0.10236	-0.0017065	0.36917
GOMF_CERAMIDE_1_PHOSPHATE_TRANSFER_ACTIVITY	0.6751	0.905312	0.48687	0.857643	0.49704	0.889256	0.65861	0.932932	0.61105	0.881699	5	-0.18689	-0.0031169	0.41161	5	0.012513	0.00020868	0.38012	5	0.0042506	7.0887e-05	0.57324	5	-0.16097	-0.0026836	0.39389	5	-0.096899	-0.0016155	0.34353
GOMF_CERAMIDE_BINDING	0.96991	0.984029	0.87351	0.947345	0.96733	0.983941	0.83762	0.951317	0.8512	0.937062	17	-0.45809	-0.014082	0.24371	17	-0.25731	-0.00791	0.22508	17	-0.61934	-0.019039	0.33604	17	-0.23389	-0.0071873	0.23751	17	-0.2406	-0.0073939	0.23099
GOMF_CGMP_BINDING	0.65233	0.900362	0.71864	0.898568	0.79564	0.937625	0.60205	0.928668	0.86884	0.94087	15	-0.11104	-0.0032066	0.28355	15	-0.15157	-0.0043769	0.26185	15	-0.27357	-0.0078999	0.33113	15	-0.077996	-0.0022515	0.30155	15	-0.3119	-0.0090042	0.27824
GOMF_CHEMOATTRACTANT_ACTIVITY	0.51446	0.878279	0.84491	0.938014	0.94242	0.975424	0.78398	0.944104	0.917	0.959053	28	-0.0074239	-0.0002928	0.20481	28	-0.19194	-0.0075703	0.18913	28	-0.39216	-0.015467	0.24891	28	-0.17078	-0.006733	0.21735	28	-0.28344	-0.011175	0.20461
GOMF_CHEMOKINE_ACTIVITY	0.65624	0.900362	0.83528	0.934853	0.82204	0.946207	0.83155	0.948749	0.90595	0.95442	37	-0.086905	-0.0039391	0.21606	37	-0.19458	-0.0088199	0.19952	37	-0.22613	-0.01025	0.24495	37	-0.2298	-0.010412	0.23929	37	-0.27463	-0.012444	0.20864
GOMF_CHEMOKINE_BINDING	0.62806	0.897643	0.52345	0.862646	0.17986	0.800608	0.21944	0.881669	0.27349	0.842004	31	-0.063664	-0.0026418	0.19486	31	-0.010582	-0.00043912	0.17995	31	0.21159	0.0087798	0.23101	31	0.16417	0.0068096	0.21207	31	0.11672	0.0048416	0.19378
GOMF_CHEMOKINE_RECEPTOR_BINDING	0.50827	0.876096	0.84963	0.939558	0.75757	0.931439	0.55938	0.926649	0.84812	0.935382	52	-0.0035695	-0.00019173	0.17217	52	-0.16454	-0.0088377	0.15899	52	-0.13986	-0.0075123	0.20023	52	-0.029985	-0.00161	0.2007	52	-0.17831	-0.0095744	0.17338
GOMF_CHEMOREPELLENT_ACTIVITY	0.53389	0.878781	0.14557	0.799462	0.33855	0.870018	0.5644	0.926649	0.33096	0.856482	28	-0.020222	-0.00079756	0.23773	28	0.23175	0.0091404	0.21953	28	0.11127	0.0043884	0.26719	28	-0.040637	-0.0016021	0.25062	28	0.094779	0.0037369	0.21675
GOMF_CHITINASE_ACTIVITY	0.57817	0.888767	0.11408	0.770079	0.62599	0.90923	0.81722	0.947273	0.17816	0.821422	6	-0.080303	-0.001467	0.40717	6	0.45315	0.0082783	0.376	6	-0.13254	-0.0024212	0.41256	6	-0.33831	-0.006178	0.37388	6	0.36732	0.0067082	0.39821
GOMF_CHITIN_BINDING	0.41897	0.858059	0.50962	0.860585	0.67301	0.916039	0.63209	0.928668	0.36403	0.858371	8	0.067798	0.0014301	0.33146	8	-0.0073792	-0.00015565	0.3061	8	-0.14847	-0.0031317	0.33123	8	-0.1158	-0.0024417	0.34321	8	0.12302	0.0025941	0.35379
GOMF_CHLORIDE_CHANNEL_ACTIVITY	0.43327	0.861982	0.42308	0.846043	0.23004	0.833896	0.4424	0.909635	0.4448	0.868561	71	0.02322	0.0014566	0.13816	71	0.024756	0.0015529	0.12759	71	0.11655	0.0073109	0.15777	71	0.021456	0.0013454	0.14809	71	0.019074	0.0011961	0.13741
GOMF_CHLORIDE_CHANNEL_INHIBITOR_ACTIVITY	0.094181	0.721504	0.64435	0.884209	0.312	0.865809	0.074636	0.741375	0.86265	0.939519	7	0.66256	0.013074	0.50366	7	-0.17216	-0.0033971	0.46514	7	0.25778	0.0050863	0.52588	7	0.74438	0.014682	0.51615	7	-0.59809	-0.011797	0.54753
GOMF_CHLORIDE_CHANNEL_REGULATOR_ACTIVITY	0.23652	0.827641	0.39557	0.841737	0.79533	0.937625	0.4632	0.911169	0.79304	0.917897	13	0.22932	0.0061654	0.31958	13	0.078164	0.0021015	0.29514	13	-0.29475	-0.0079243	0.35725	13	0.032404	0.00087086	0.35076	13	-0.2678	-0.0071975	0.32777
GOMF_CHLORIDE_ION_BINDING	0.60064	0.89271	0.5008	0.859999	0.67713	0.916415	0.78135	0.944104	0.52688	0.874655	12	-0.085132	-0.0021991	0.33383	12	-0.00061793	-1.5962e-05	0.30828	12	-0.17113	-0.0044204	0.37226	12	-0.23956	-0.0061857	0.3084	12	-0.021065	-0.00054396	0.31239
GOMF_CHLORIDE_TRANSMEMBRANE_TRANSPORTER_ACTIVITY	0.41713	0.858059	0.16301	0.802765	0.454	0.886922	0.82401	0.947273	0.42139	0.865084	106	0.023471	0.0017972	0.11217	106	0.10174	0.0077904	0.10359	106	0.014306	0.0010954	0.12379	106	-0.10914	-0.0083535	0.11725	106	0.021463	0.0016429	0.10821
GOMF_CHOLESTEROL_BINDING	0.62873	0.897719	0.062701	0.744693	0.168	0.78842	0.34688	0.90708	0.027058	0.597748	51	-0.045492	-0.0024199	0.13849	51	0.19599	0.010425	0.12788	51	0.14543	0.0077358	0.15115	51	0.055899	0.0029724	0.14196	51	0.26434	0.014057	0.13724
GOMF_CHOLINE_TRANSMEMBRANE_TRANSPORTER_ACTIVITY	0.27286	0.836248	0.25654	0.814928	0.27323	0.851238	0.32601	0.90708	0.2363	0.840365	6	0.28281	0.0051666	0.46807	6	0.28273	0.005165	0.43225	6	0.3257	0.0059499	0.54004	6	0.20934	0.0038229	0.4642	6	0.32243	0.0058884	0.4489
GOMF_CHONDROITIN_SULFATE_BINDING	0.38621	0.854199	0.21319	0.80746	0.0094332	0.328109	0.30456	0.90708	0.025772	0.59373	9	0.10641	0.0023807	0.36794	9	0.27027	0.0060466	0.33978	9	1.0191	0.0228	0.43396	9	0.21724	0.0048583	0.42484	9	0.65513	0.014652	0.33647
GOMF_CHONDROITIN_SULFOTRANSFERASE_ACTIVITY	0.15316	0.787992	0.045337	0.721219	0.65809	0.914103	0.48097	0.914499	0.21548	0.835863	5	0.51941	0.0086624	0.50773	5	0.79328	0.01323	0.46885	5	-0.22851	-0.0038109	0.56108	5	0.025053	0.00041765	0.52504	5	0.39402	0.0065689	0.50029
GOMF_CHROMATIN_BINDING	0.0043007	0.263347	0.0024873	0.371204	0.11124	0.732711	0.015221	0.429972	0.057546	0.742748	514	0.12317	0.02053	0.046871	514	0.12159	0.020266	0.043283	514	0.063965	0.010661	0.052429	514	0.10831	0.018046	0.050037	514	0.074245	0.012371	0.047116
GOMF_CHROMATIN_DNA_BINDING	0.019586	0.470635	0.029358	0.672115	0.24032	0.840867	0.26922	0.905977	0.14545	0.805457	96	0.2081	0.015168	0.10089	96	0.17614	0.012839	0.093174	96	0.079986	0.0058301	0.11341	96	0.068128	0.004964	0.11074	96	0.10798	0.0078678	0.10223
GOMF_CHROMATIN_PROTEIN_ADAPTOR_ACTIVITY	0.40397	0.854199	0.24086	0.810585	0.40467	0.881939	0.62891	0.928668	0.75838	0.913881	23	0.052252	0.0018681	0.21494	23	0.13965	0.0049926	0.19849	23	0.058611	0.0020953	0.24291	23	-0.087184	-0.0031157	0.26501	23	-0.14396	-0.0051449	0.20532
GOMF_CHROMO_SHADOW_DOMAIN_BINDING	0.60228	0.893323	0.67708	0.890638	0.59658	0.904563	0.52212	0.920008	0.80388	0.920191	5	-0.149	-0.0024849	0.57475	5	-0.24392	-0.0040679	0.53077	5	-0.15148	-0.0025263	0.61953	5	-0.033191	-0.00055332	0.59837	5	-0.4593	-0.0076573	0.53683
GOMF_CILIARY_NEUROTROPHIC_FACTOR_RECEPTOR_BINDING	0.65709	0.900362	0.78642	0.917261	0.76079	0.931653	0.62984	0.928668	0.81951	0.925375	6	-0.16608	-0.0030341	0.41055	6	-0.30106	-0.0054999	0.37913	6	-0.3391	-0.0061947	0.47838	6	-0.17883	-0.0032657	0.53954	6	-0.39952	-0.0072962	0.43734
GOMF_CIS_REGULATORY_REGION_SEQUENCE_SPECIFIC_DNA_BINDING	0.0096202	0.373676	0.088807	0.756272	0.43703	0.886902	0.17264	0.850036	0.10331	0.771693	1107	0.083511	0.020078	0.035671	1107	0.044418	0.010679	0.032946	1107	0.0062482	0.0015021	0.039416	1108	0.036213	0.0087069	0.038368	1108	0.044108	0.010606	0.034924
GOMF_CIS_TRANS_ISOMERASE_ACTIVITY	0.081707	0.705672	0.47962	0.855795	0.73519	0.927942	0.15797	0.83354	0.84064	0.932463	37	0.23341	0.01058	0.16747	37	0.0079041	0.00035827	0.15467	37	-0.1015	-0.0046007	0.16147	37	0.16596	0.0075197	0.16549	37	-0.16056	-0.0072752	0.16102
GOMF_CLASS_I_DNA_APURINIC_OR_APYRIMIDINIC_SITE_ENDONUCLEASE_ACTIVITY	0.070326	0.686076	0.45641	0.854467	0.77212	0.933039	0.15366	0.831322	0.49172	0.872216	8	0.45181	0.0095302	0.30663	8	0.031005	0.00065401	0.28319	8	-0.27322	-0.005763	0.36632	8	0.38209	0.0080566	0.37426	8	0.0094574	0.00019942	0.45571
GOMF_CLATHRIN_BINDING	0.025753	0.510311	0.5291	0.862646	0.054922	0.650596	0.018132	0.468227	0.19184	0.827731	53	0.28635	0.015527	0.14704	53	-0.0099159	-0.00053769	0.13581	53	0.26506	0.014372	0.16576	53	0.30996	0.016801	0.14801	53	0.12873	0.0069779	0.14776
GOMF_CLATHRIN_HEAVY_CHAIN_BINDING	0.37197	0.851254	0.74557	0.904692	0.2339	0.834607	0.22299	0.884377	0.31503	0.851257	11	0.10033	0.0024814	0.30717	11	-0.1874	-0.0046348	0.28366	11	0.28274	0.0069926	0.38941	11	0.23671	0.0058522	0.31058	11	0.14965	0.0037001	0.31072
GOMF_CLATHRIN_LIGHT_CHAIN_BINDING	0.5316	0.878434	0.43814	0.851018	0.50465	0.891337	0.53296	0.922219	0.36281	0.858371	6	-0.036633	-0.00066922	0.46193	6	0.066418	0.0012134	0.42658	6	-0.0062947	-0.00011499	0.54015	6	-0.0463	-0.00084551	0.55983	6	0.17451	0.003187	0.49724
GOMF_COA_LIGASE_ACTIVITY	0.67161	0.905114	0.13898	0.784783	0.57418	0.90439	0.6942	0.936504	0.27354	0.842004	26	-0.10272	-0.0039042	0.23117	26	0.23161	0.0088031	0.21347	26	-0.04502	-0.0017111	0.2407	26	-0.12199	-0.0046347	0.24023	26	0.13615	0.005173	0.2261
GOMF_COA_TRANSFERASE_ACTIVITY	0.54236	0.883866	0.45982	0.854931	0.46392	0.886922	0.38681	0.90708	0.5142	0.872416	5	-0.066048	-0.0011015	0.62087	5	0.057843	0.00096466	0.57336	5	0.051814	0.00086409	0.57215	5	0.16911	0.0028191	0.58791	5	-0.016001	-0.00026677	0.4496
GOMF_COBALAMIN_BINDING	0.62672	0.897272	0.89081	0.954302	0.9672	0.983941	0.83157	0.948749	0.99275	0.995536	8	-0.11297	-0.002383	0.34956	8	-0.39734	-0.0083812	0.3228	8	-0.86861	-0.018322	0.47173	8	-0.43587	-0.0091905	0.45383	8	-1.0147	-0.021396	0.41497
GOMF_COENZYME_A_DIPHOSPHATASE_ACTIVITY	0.56439	0.886847	0.99892	0.999644	0.55588	0.90315	0.33265	0.90708	0.88728	0.947811	5	-0.067135	-0.0011196	0.41414	5	-1.1733	-0.019568	0.38232	5	-0.10578	-0.001764	0.75264	5	0.19763	0.0032947	0.45683	5	-0.74999	-0.012504	0.61868
GOMF_COLLAGEN_BINDING	0.8427	0.945103	0.80767	0.926292	0.95873	0.980778	0.92444	0.971617	0.98232	0.988993	65	-0.12677	-0.00761	0.12606	65	-0.10121	-0.0060756	0.11641	65	-0.23788	-0.01428	0.13701	65	-0.20541	-0.012326	0.14308	65	-0.27878	-0.01673	0.13248
GOMF_COLLAGEN_BINDING_INVOLVED_IN_CELL_MATRIX_ADHESION	0.6768	0.905674	0.25401	0.814928	0.84978	0.951564	0.78531	0.944104	0.36148	0.858371	5	-0.18874	-0.0031476	0.41139	5	0.25148	0.004194	0.37991	5	-0.60046	-0.010014	0.57985	5	-0.34209	-0.0057029	0.43287	5	0.14968	0.0024955	0.42223
GOMF_COLLAGEN_RECEPTOR_ACTIVITY	0.82401	0.942001	0.93979	0.971987	0.89667	0.963066	0.68335	0.935467	0.88583	0.947244	5	-0.47131	-0.0078601	0.50635	5	-0.7262	-0.012111	0.46758	5	-0.68551	-0.011432	0.54282	5	-0.21157	-0.003527	0.44346	5	-0.48567	-0.0080969	0.40314
GOMF_COMPLEMENT_BINDING	0.88685	0.955425	0.77871	0.915123	0.38619	0.881939	0.59557	0.928139	0.63456	0.886938	21	-0.32398	-0.011068	0.26775	21	-0.18987	-0.0064865	0.24727	21	0.075611	0.002583	0.26138	21	-0.071019	-0.0024253	0.2936	21	-0.08921	-0.0030467	0.25936
GOMF_COMPLEMENT_COMPONENT_C1Q_COMPLEX_BINDING	0.17479	0.79791	0.89925	0.956447	0.59048	0.904563	0.19831	0.875612	0.91139	0.956866	7	0.38197	0.007537	0.40833	7	-0.48166	-0.0095041	0.37707	7	-0.10532	-0.0020781	0.46033	7	0.38686	0.0076305	0.45638	7	-0.52942	-0.010443	0.39232
GOMF_COMPLEMENT_COMPONENT_C3B_BINDING	0.93628	0.970749	0.23034	0.808681	0.43751	0.886902	0.91194	0.968259	0.1629	0.817879	9	-0.67598	-0.015123	0.44344	9	0.30214	0.0067596	0.40953	9	0.066707	0.0014924	0.42413	9	-0.69991	-0.015653	0.51735	9	0.41868	0.0093639	0.42608
GOMF_COMPLEMENT_RECEPTOR_ACTIVITY	0.67624	0.905674	0.22864	0.808639	0.66577	0.914846	0.79387	0.944626	0.38549	0.858371	11	-0.16636	-0.0041145	0.36384	11	0.24977	0.0061774	0.336	11	-0.16966	-0.004196	0.39615	11	-0.32696	-0.0080833	0.39875	11	0.10225	0.002528	0.35126
GOMF_CONNEXIN_BINDING	0.38991	0.854199	0.85296	0.940519	0.62294	0.908988	0.42909	0.907544	0.95271	0.97452	5	0.13932	0.0023234	0.49834	5	-0.48285	-0.0080527	0.46019	5	-0.17743	-0.002959	0.56648	5	0.098116	0.0016357	0.54908	5	-0.82618	-0.013774	0.49419
GOMF_COPPER_CHAPERONE_ACTIVITY	0.99282	0.995051	0.16703	0.802765	0.37449	0.881939	0.81825	0.947273	0.18134	0.821422	6	-2.0279	-0.037047	0.82821	6	0.73899	0.0135	0.76498	6	0.35135	0.0064185	1.098	6	-0.46391	-0.0084717	0.5105	6	0.68466	0.012504	0.75211
GOMF_COPPER_ION_BINDING	0.53267	0.878434	0.38054	0.839901	0.85875	0.955614	0.73362	0.938723	0.52629	0.874655	56	-0.011919	-0.00066429	0.1454	56	0.040829	0.0022755	0.13427	56	-0.17132	-0.0095482	0.15941	56	-0.10032	-0.0055892	0.16082	56	-0.0099914	-0.00055667	0.15149
GOMF_COPPER_ION_TRANSMEMBRANE_TRANSPORTER_ACTIVITY	0.99325	0.995159	0.83737	0.935432	0.94298	0.975558	0.99678	0.999027	0.73744	0.908104	6	-1.1566	-0.021129	0.46809	6	-0.42532	-0.0077701	0.43235	6	-0.87149	-0.01592	0.55143	6	-1.2528	-0.022879	0.45971	6	-0.28432	-0.0051924	0.44741
GOMF_CORECEPTOR_ACTIVITY	0.25997	0.834941	0.13839	0.78405	0.51157	0.892343	0.42154	0.90708	0.28417	0.843306	52	0.085657	0.0046009	0.13312	52	0.1337	0.0071813	0.12293	52	-0.0050879	-0.00027327	0.1754	52	0.031822	0.0017086	0.16075	52	0.082031	0.0044046	0.14378
GOMF_CORE_PROMOTER_SEQUENCE_SPECIFIC_DNA_BINDING	0.020374	0.479023	0.32868	0.83054	0.20645	0.818832	0.0070247	0.305679	0.37436	0.858371	38	0.35999	0.016536	0.17592	38	0.072076	0.0033107	0.16249	38	0.16215	0.007448	0.19803	38	0.46262	0.021242	0.18834	38	0.051777	0.0023775	0.16163
GOMF_CORTICOTROPIN_RELEASING_HORMONE_RECEPTOR_BINDING	0.23487	0.827641	0.3309	0.83054	0.27201	0.850481	0.33253	0.90708	0.30222	0.848094	6	0.37386	0.00683	0.51716	6	0.20892	0.0038168	0.4776	6	0.34962	0.0063869	0.5762	6	0.23716	0.0043308	0.54777	6	0.26554	0.0048494	0.5126
GOMF_CO_RECEPTOR_BINDING	0.60396	0.893537	0.22231	0.807744	0.10887	0.728669	0.49484	0.917061	0.10626	0.777979	12	-0.079106	-0.0020434	0.30009	12	0.21184	0.0054722	0.27712	12	0.36131	0.0093328	0.29312	12	0.0041733	0.00010776	0.32254	12	0.36304	0.0093747	0.29119
GOMF_CO_SMAD_BINDING	0.28747	0.837113	0.21793	0.80746	0.33865	0.870018	0.38049	0.90708	0.46261	0.871385	9	0.22968	0.0051386	0.40956	9	0.29471	0.0065934	0.37821	9	0.18502	0.0041392	0.44458	9	0.11091	0.0024803	0.36457	9	0.037922	0.00084813	0.40402
GOMF_CROSSOVER_JUNCTION_DNA_ENDONUCLEASE_ACTIVITY	0.58299	0.888848	0.4562	0.854467	0.69677	0.92352	0.64892	0.932045	0.53388	0.874884	9	-0.065849	-0.0014732	0.31423	9	0.031928	0.0007143	0.29018	9	-0.2089	-0.0046735	0.40551	9	-0.12488	-0.0027927	0.32654	9	-0.028468	-0.00063669	0.33482
GOMF_CTPASE_ACTIVITY	0.34864	0.851254	0.89701	0.956299	0.63602	0.910847	0.30643	0.90708	0.89556	0.95093	5	0.1819	0.0030335	0.46761	5	-0.54614	-0.0091081	0.43181	5	-0.17079	-0.0028483	0.49098	5	0.22519	0.0037541	0.44505	5	-0.55379	-0.0092327	0.44066
GOMF_CULLIN_FAMILY_PROTEIN_BINDING	0.12104	0.757475	0.15251	0.802765	0.10558	0.724849	0.060305	0.684438	0.10432	0.771908	22	0.27852	0.0097386	0.23808	22	0.22553	0.0078858	0.21986	22	0.31324	0.010952	0.2505	22	0.42345	0.014801	0.27279	22	0.29856	0.010436	0.23745
GOMF_CUPRIC_ION_BINDING	0.34795	0.851254	0.39345	0.840634	0.82537	0.946625	0.45158	0.910344	0.83816	0.931554	5	0.15895	0.0026509	0.40668	5	0.10153	0.0016933	0.37556	5	-0.59494	-0.0099218	0.63559	5	0.066251	0.0011045	0.54453	5	-0.58331	-0.0097248	0.59102
GOMF_CUPROUS_ION_BINDING	0.33684	0.850207	0.56283	0.8662	0.49278	0.888914	0.64304	0.930258	0.6481	0.889171	8	0.17991	0.003795	0.42725	8	-0.062397	-0.0013162	0.39456	8	0.0089824	0.00018947	0.49644	8	-0.1402	-0.0029561	0.38241	8	-0.2045	-0.0043122	0.53787
GOMF_CXCR3_CHEMOKINE_RECEPTOR_BINDING	0.31299	0.84316	0.95731	0.979533	0.83341	0.946889	0.45301	0.910942	0.99152	0.995023	5	0.27887	0.0046508	0.57215	5	-0.90894	-0.015159	0.52832	5	-0.75373	-0.01257	0.77884	5	0.076423	0.001274	0.64725	5	-1.2838	-0.021403	0.53765
GOMF_CXCR_CHEMOKINE_RECEPTOR_BINDING	0.42059	0.858059	0.60797	0.875737	0.91014	0.964965	0.76663	0.941466	0.82672	0.92769	17	0.072898	0.002241	0.36376	17	-0.092053	-0.0028298	0.33593	17	-0.49988	-0.015367	0.37258	17	-0.30197	-0.0092792	0.4149	17	-0.31781	-0.0097667	0.33763
GOMF_CYCLASE_ACTIVATOR_ACTIVITY	0.40502	0.854247	0.1482	0.802273	0.22898	0.833896	0.84806	0.954749	0.20282	0.829873	11	0.085953	0.0021258	0.35757	11	0.3448	0.0085277	0.3302	11	0.28201	0.0069745	0.37995	11	-0.33904	-0.0083819	0.32974	11	0.25517	0.0063087	0.30683
GOMF_CYCLASE_ACTIVITY	0.76014	0.9265	0.81469	0.92858	0.92796	0.969485	0.92135	0.971049	0.92081	0.960347	17	-0.1883	-0.0057887	0.26642	17	-0.22029	-0.0067719	0.24604	17	-0.41125	-0.012642	0.28152	17	-0.42001	-0.012907	0.29698	17	-0.37731	-0.011595	0.26748
GOMF_CYCLASE_INHIBITOR_ACTIVITY	0.19343	0.812994	0.47047	0.85565	0.46634	0.886922	0.13093	0.817204	0.48592	0.872216	4	0.42186	0.0062929	0.4875	4	0.033352	0.00049751	0.45021	4	0.044529	0.00066422	0.52715	4	0.80052	0.011937	0.71343	4	0.018399	0.00027437	0.5212
GOMF_CYCLASE_REGULATOR_ACTIVITY	0.24019	0.827641	0.18784	0.80404	0.25734	0.848195	0.67817	0.934742	0.23129	0.838257	15	0.2035	0.0058765	0.28836	15	0.23591	0.0068126	0.26629	15	0.20085	0.0058001	0.30826	15	-0.13848	-0.0039976	0.29936	15	0.19427	0.0056082	0.26444
GOMF_CYCLIC_NUCLEOTIDE_ACTIVATED_MONOATOMIC_ION_CHANNEL_ACTIVITY	0.20556	0.81694	0.66347	0.888105	0.054865	0.650596	0.059554	0.682978	0.39759	0.858371	10	0.27255	0.0064272	0.33159	10	-0.12922	-0.0030472	0.30622	10	0.5824	0.013734	0.36411	10	0.58345	0.013753	0.37433	10	0.082641	0.0019482	0.31836
GOMF_CYCLIC_NUCLEOTIDE_BINDING	0.22263	0.822986	0.47296	0.85565	0.1767	0.799843	0.18443	0.861233	0.69138	0.900328	36	0.13278	0.005937	0.17394	36	0.010896	0.0004872	0.16064	36	0.18959	0.0084768	0.20429	36	0.17591	0.0078623	0.19576	36	-0.093149	-0.0041635	0.18639
GOMF_CYCLIC_NUCLEOTIDE_DEPENDENT_PROTEIN_KINASE_ACTIVITY	0.20709	0.81694	0.3063	0.828204	0.13177	0.767357	0.31799	0.90708	0.17857	0.821422	7	0.32513	0.0064155	0.39816	7	0.1862	0.003674	0.3677	7	0.49519	0.0097707	0.44288	7	0.26287	0.0051849	0.55534	7	0.36711	0.0072413	0.39867
GOMF_CYCLIC_NUCLEOTIDE_PHOSPHODIESTERASE_ACTIVITY	0.60808	0.894918	0.15793	0.802765	0.91201	0.965374	0.89529	0.963983	0.68413	0.89891	26	-0.055102	-0.0020943	0.20087	26	0.18606	0.0070716	0.1855	26	-0.35071	-0.01333	0.25916	26	-0.30673	-0.011654	0.24436	26	-0.10679	-0.0040573	0.22279
GOMF_CYCLIN_BINDING	0.71339	0.914655	0.66497	0.888105	0.50051	0.891337	0.86479	0.956711	0.38016	0.858371	33	-0.10378	-0.0044428	0.18422	33	-0.072486	-0.0031032	0.17013	33	-0.00027417	-1.1737e-05	0.21632	33	-0.24279	-0.01039	0.22028	33	0.054707	0.0023413	0.17933
GOMF_CYCLIN_DEPENDENT_PROTEIN_KINASE_ACTIVITY	0.94787	0.975219	0.69491	0.895734	0.56463	0.90439	0.67921	0.934742	0.74772	0.910954	26	-0.31772	-0.012076	0.19556	26	-0.09208	-0.0034998	0.18061	26	-0.038733	-0.0014721	0.23802	26	-0.099351	-0.0037747	0.21343	27	-0.13448	-0.0052068	0.20151
GOMF_CYCLIN_DEPENDENT_PROTEIN_SERINE_THREONINE_KINASE_ACTIVATOR_ACTIVITY	0.4566	0.865089	0.29321	0.828134	0.45369	0.886922	0.35264	0.90708	0.6086	0.881699	14	0.024862	0.00069363	0.22809	14	0.1146	0.0031972	0.21063	14	0.0329	0.00091786	0.28275	14	0.10004	0.0027901	0.26451	14	-0.066135	-0.0018445	0.2399
GOMF_CYCLIN_DEPENDENT_PROTEIN_SERINE_THREONINE_KINASE_INHIBITOR_ACTIVITY	0.14758	0.783092	0.26538	0.818234	0.28579	0.856559	0.25988	0.902015	0.51777	0.872809	12	0.40683	0.010509	0.3886	12	0.22497	0.0058112	0.35888	12	0.23718	0.0061265	0.41924	12	0.22677	0.0058555	0.35228	12	-0.016084	-0.00041534	0.36104
GOMF_CYCLIN_DEPENDENT_PROTEIN_SERINE_THREONINE_KINASE_REGULATOR_ACTIVITY	0.58614	0.889242	0.46154	0.854931	0.60553	0.905612	0.52438	0.920008	0.86231	0.939519	45	-0.036113	-0.0018048	0.16594	45	0.014797	0.00073951	0.15324	45	-0.048634	-0.0024305	0.18168	45	-0.010015	-0.00050033	0.16381	45	-0.16965	-0.0084759	0.15553
GOMF_CYCLOHYDROLASE_ACTIVITY	0.072813	0.686076	0.20934	0.80746	0.077136	0.693749	0.11384	0.795624	0.1474	0.80609	5	0.6095	0.010165	0.41883	5	0.31282	0.005217	0.38681	5	0.57031	0.009511	0.40031	5	0.53386	0.0088999	0.44251	5	0.38933	0.0064907	0.3716
GOMF_CYCLOSPORIN_A_BINDING	0.11454	0.744814	0.61341	0.876076	0.60678	0.905772	0.076683	0.747511	0.60493	0.881699	17	0.25894	0.00796	0.21528	17	-0.057304	-0.0017616	0.19881	17	-0.059685	-0.0018348	0.22029	17	0.34367	0.010561	0.2407	17	-0.058866	-0.001809	0.22118
GOMF_CYSTEINE_TYPE_ENDOPEPTIDASE_ACTIVATOR_ACTIVITY	0.6691	0.904652	0.57473	0.869278	0.53104	0.898036	0.56808	0.926649	0.42238	0.865084	5	-0.19291	-0.0032171	0.441	5	-0.076741	-0.0012798	0.40726	5	-0.03607	-0.00060153	0.46304	5	-0.080391	-0.0013402	0.46879	5	0.083678	0.0013951	0.42734
GOMF_CYSTEINE_TYPE_ENDOPEPTIDASE_ACTIVITY	0.89363	0.958286	0.66891	0.888963	0.45711	0.886922	0.74086	0.938723	0.83883	0.931785	81	-0.14017	-0.0093891	0.11249	81	-0.045388	-0.0030402	0.10389	81	0.013046	0.00087381	0.12112	81	-0.084165	-0.0056354	0.13029	81	-0.1187	-0.0079482	0.11994
GOMF_CYSTEINE_TYPE_ENDOPEPTIDASE_ACTIVITY_INVOLVED_IN_APOPTOTIC_PROCESS	0.38559	0.854199	0.45852	0.854931	0.11897	0.746373	0.11159	0.795624	0.56202	0.875383	12	0.086656	0.0022384	0.29796	12	0.028659	0.00074031	0.27516	12	0.37567	0.0097038	0.3183	12	0.5392	0.013923	0.44263	12	-0.048723	-0.0012582	0.31216
GOMF_CYSTEINE_TYPE_ENDOPEPTIDASE_ACTIVITY_INVOLVED_IN_APOPTOTIC_SIGNALING_PATHWAY	0.72829	0.918235	0.44198	0.851385	0.062205	0.657337	0.25849	0.901849	0.23992	0.840365	6	-0.37301	-0.0068144	0.61384	6	0.082742	0.0015116	0.56688	6	0.96538	0.017636	0.62825	6	0.41819	0.0076367	0.64534	6	0.37371	0.0068248	0.52889
GOMF_CYSTEINE_TYPE_ENDOPEPTIDASE_ACTIVITY_INVOLVED_IN_EXECUTION_PHASE_OF_APOPTOSIS	0.63406	0.898117	0.39209	0.840634	0.19333	0.810172	0.36276	0.90708	0.3461	0.858371	5	-0.13338	-0.0022245	0.38928	5	0.098455	0.001642	0.35949	5	0.33135	0.0055258	0.38274	5	0.19189	0.0031989	0.54653	5	0.13335	0.0022232	0.33685
GOMF_CYSTEINE_TYPE_ENDOPEPTIDASE_INHIBITOR_ACTIVITY	0.87319	0.951229	0.59505	0.872799	0.72728	0.926137	0.90229	0.964917	0.45382	0.86991	34	-0.22099	-0.0096029	0.19357	34	-0.043004	-0.0018687	0.17877	34	-0.13641	-0.0059274	0.22561	34	-0.29013	-0.012602	0.22408	34	0.021997	0.00095552	0.1896
GOMF_CYSTEINE_TYPE_ENDOPEPTIDASE_INHIBITOR_ACTIVITY_INVOLVED_IN_APOPTOTIC_PROCESS	0.23869	0.827641	0.70188	0.897347	0.86197	0.956457	0.49926	0.917942	0.79318	0.917897	18	0.17073	0.0054005	0.24029	18	-0.11757	-0.0037189	0.2219	18	-0.30093	-0.0095188	0.27627	18	0.00048193	1.5238e-05	0.25952	18	-0.19207	-0.0060736	0.23495
GOMF_CYSTEINE_TYPE_ENDOPEPTIDASE_REGULATOR_ACTIVITY_INVOLVED_IN_APOPTOTIC_PROCESS	0.26856	0.834984	0.61629	0.87765	0.93926	0.974026	0.58653	0.927634	0.77123	0.916471	38	0.099615	0.0045757	0.1614	38	-0.044083	-0.0020249	0.14905	38	-0.26339	-0.012098	0.17007	38	-0.035712	-0.0016398	0.16335	38	-0.12325	-0.0056596	0.16591
GOMF_CYSTEINE_TYPE_EXOPEPTIDASE_ACTIVITY	0.72467	0.917567	0.29318	0.828134	0.19074	0.806325	0.63411	0.929322	0.098777	0.766966	4	-0.28371	-0.0042321	0.4754	4	0.23889	0.0035635	0.43902	4	0.5753	0.0085816	0.65735	4	-0.20973	-0.0031274	0.61191	4	0.81323	0.012127	0.63109
GOMF_CYSTEINE_TYPE_PEPTIDASE_ACTIVITY	0.64769	0.89936	0.56142	0.8662	0.28985	0.8573	0.55985	0.926649	0.46033	0.871178	147	-0.03273	-0.002948	0.086338	147	-0.012324	-0.00111	0.079732	147	0.051968	0.0046806	0.093836	147	-0.014564	-0.0013113	0.096714	147	0.0087696	0.00078961	0.088036
GOMF_CYTIDINE_DEAMINASE_ACTIVITY	0.69768	0.912468	0.92665	0.966438	0.58814	0.904563	0.37169	0.90708	0.76045	0.914185	12	-0.22188	-0.0057315	0.42856	12	-0.57436	-0.014837	0.39574	12	-0.099233	-0.0025633	0.44545	12	0.1517	0.003917	0.46336	12	-0.29205	-0.0075417	0.41264
GOMF_CYTIDYLYLTRANSFERASE_ACTIVITY	0.092937	0.721504	0.44968	0.853892	0.23952	0.840637	0.3566	0.90708	0.37034	0.858371	8	0.3803	0.008022	0.28747	8	0.033574	0.00070819	0.26549	8	0.24919	0.0052561	0.35202	8	0.14874	0.0031363	0.40466	8	0.093467	0.0019709	0.28242
GOMF_CYTOCHROME_B5_REDUCTASE_ACTIVITY_ACTING_ON_NAD_P_H	0.42831	0.859478	0.12843	0.775582	0.42387	0.885488	0.62593	0.928668	0.24895	0.840365	6	0.10672	0.0019496	0.59067	6	0.61848	0.011299	0.54545	6	0.12349	0.002256	0.64317	6	-0.18937	-0.0034582	0.58975	6	0.27937	0.0051019	0.41216
GOMF_CYTOKINE_ACTIVITY	0.94227	0.973298	0.89773	0.956447	0.98192	0.990248	0.98929	0.994444	0.9018	0.952961	213	-0.12714	-0.013759	0.080766	213	-0.094637	-0.010242	0.074588	213	-0.18914	-0.020467	0.090261	213	-0.20209	-0.021862	0.087839	213	-0.10352	-0.011199	0.080131
GOMF_CYTOKINE_BINDING	0.75666	0.925551	0.79897	0.923298	0.88931	0.961959	0.76009	0.940015	0.87588	0.943511	133	-0.063443	-0.0054375	0.091202	133	-0.070575	-0.0060488	0.084223	133	-0.12745	-0.010923	0.10422	133	-0.067189	-0.0057564	0.095088	133	-0.10501	-0.0089967	0.09094
GOMF_CYTOKINE_RECEPTOR_ACTIVITY	0.79301	0.934582	0.62505	0.878624	0.95575	0.979556	0.78959	0.944104	0.86278	0.939519	88	-0.098679	-0.0068882	0.12079	88	-0.035562	-0.0024823	0.11155	88	-0.23015	-0.016065	0.1351	88	-0.095419	-0.006658	0.11853	88	-0.13385	-0.0093399	0.12247
GOMF_CYTOKINE_RECEPTOR_BINDING	0.33549	0.850207	0.47477	0.855795	0.81323	0.943081	0.77841	0.944104	0.52014	0.873391	243	0.030235	0.0034918	0.071173	243	0.0041589	0.00048032	0.065727	243	-0.070634	-0.0081574	0.079373	243	-0.064211	-0.0074129	0.083733	243	-0.0035797	-0.00041329	0.070861
GOMF_CYTOSKELETAL_ANCHOR_ACTIVITY	0.66565	0.903245	0.35212	0.833803	0.15763	0.780821	0.593	0.927752	0.040278	0.675218	22	-0.097913	-0.0034236	0.2288	22	0.080213	0.0028047	0.2113	22	0.21838	0.0076356	0.21745	22	-0.057629	-0.0020143	0.24495	22	0.36905	0.0129	0.21118
GOMF_CYTOSKELETAL_MOTOR_ACTIVITY	0.21047	0.818537	0.47629	0.855795	0.17919	0.800608	0.1667	0.843051	0.22996	0.836815	109	0.086047	0.0066808	0.10691	109	0.0058705	0.0004558	0.098735	109	0.10487	0.0081417	0.11417	109	0.10818	0.008396	0.11183	109	0.07673	0.0059555	0.10383
GOMF_CYTOSKELETAL_PROTEIN_BINDING	0.41654	0.858059	0.075174	0.756272	0.013961	0.389006	0.32179	0.90708	0.006818	0.354796	906	0.0075888	0.0016604	0.036009	906	0.047828	0.010464	0.033251	906	0.088809	0.01943	0.040393	906	0.017854	0.0039048	0.038584	906	0.088587	0.019376	0.035908
GOMF_CYTOSKELETON_NUCLEAR_MEMBRANE_ANCHOR_ACTIVITY	0.73061	0.918405	0.38331	0.839901	0.23796	0.839586	0.53405	0.922219	0.12894	0.790929	5	-0.25325	-0.0042236	0.41201	5	0.11293	0.0018833	0.38049	5	0.36695	0.0061196	0.51473	5	-0.040584	-0.00067656	0.47493	5	0.51926	0.0086569	0.45892
GOMF_C_ACETYLTRANSFERASE_ACTIVITY	0.63314	0.898117	0.21045	0.80746	0.54409	0.90038	0.56091	0.926649	0.19617	0.829026	7	-0.14003	-0.002763	0.41161	7	0.30594	0.0060368	0.3801	7	-0.053872	-0.001063	0.48642	7	-0.092375	-0.001822	0.60267	7	0.33287	0.0065659	0.38913
GOMF_C_ACYLTRANSFERASE_ACTIVITY	0.40439	0.854199	0.5143	0.86061	0.88914	0.961959	0.55912	0.926649	0.70877	0.903628	20	0.062393	0.0020802	0.25782	20	-0.0085336	-0.00028452	0.2381	20	-0.36227	-0.012078	0.29645	20	-0.046813	-0.0015602	0.31471	20	-0.13935	-0.0046444	0.25344
GOMF_C_C_CHEMOKINE_BINDING	0.66253	0.901996	0.83354	0.934011	0.36116	0.881939	0.34599	0.90708	0.70456	0.903117	23	-0.10644	-0.0038052	0.2538	23	-0.22694	-0.0081132	0.23437	23	0.10222	0.0036542	0.28762	23	0.1046	0.003738	0.26401	23	-0.13529	-0.004835	0.25167
GOMF_C_METHYLTRANSFERASE_ACTIVITY	0.099621	0.723012	0.48291	0.856738	0.49482	0.888924	0.63588	0.929818	0.46865	0.872216	6	0.58323	0.010655	0.45431	6	0.01798	0.00032848	0.41957	6	0.0075698	0.00013828	0.5832	6	-0.14481	-0.0026445	0.41676	6	0.037917	0.00069246	0.48199
GOMF_C_PALMITOYLTRANSFERASE_ACTIVITY	0.19746	0.814297	0.66904	0.888963	0.4889	0.887898	0.40815	0.90708	0.70759	0.903628	5	0.37997	0.0063369	0.44663	5	-0.18036	-0.003008	0.41246	5	0.014111	0.00023533	0.50696	5	0.12331	0.0020556	0.53078	5	-0.24244	-0.0040418	0.44373
GOMF_C_X3_C_CHEMOKINE_BINDING	0.829	0.94364	0.064832	0.745819	0.09689	0.7185	0.44487	0.909635	0.015208	0.493705	5	-0.3165	-0.0052783	0.33307	5	0.46612	0.0077737	0.30757	5	0.59154	0.009865	0.45519	5	0.055382	0.00092326	0.39948	5	0.73802	0.012304	0.34091
GOMF_C_X_C_CHEMOKINE_BINDING	0.4788	0.867304	0.70152	0.897347	0.73791	0.927942	0.52989	0.921697	0.66707	0.894438	5	0.026999	0.00045027	0.50791	5	-0.24802	-0.0041363	0.46904	5	-0.35823	-0.0059742	0.56244	5	-0.041838	-0.00069747	0.55795	5	-0.21785	-0.0036319	0.50447
GOMF_C_X_C_CHEMOKINE_RECEPTOR_ACTIVITY	0.42875	0.859686	0.55283	0.8662	0.37287	0.881939	0.35336	0.90708	0.4743	0.872216	7	0.06993	0.0013798	0.38947	7	-0.047769	-0.00094257	0.35967	7	0.14261	0.0028138	0.43977	7	0.15714	0.0030995	0.41763	7	0.024882	0.0004908	0.38601
GOMF_D1_DOPAMINE_RECEPTOR_BINDING	0.78741	0.93273	0.11148	0.76905	0.33143	0.869826	0.54757	0.924372	0.48674	0.872216	6	-0.55177	-0.01008	0.6919	6	0.77872	0.014226	0.63894	6	0.31381	0.0057327	0.71979	6	-0.059243	-0.0010819	0.49563	6	0.013866	0.00025323	0.41693
GOMF_DAMAGED_DNA_BINDING	0.14136	0.77733	0.1232	0.771219	0.66785	0.914846	0.27915	0.90708	0.23093	0.838002	71	0.1298	0.0081422	0.12082	71	0.12934	0.0081135	0.11158	71	-0.055696	-0.0034937	0.12833	71	0.082544	0.0051759	0.14101	71	0.09234	0.0057905	0.12549
GOMF_DEACETYLASE_ACTIVITY	0.60282	0.893323	0.49252	0.858083	0.94257	0.97548	0.90364	0.96528	0.76083	0.914185	35	-0.050436	-0.0022236	0.1935	35	0.0033524	0.0001478	0.1787	35	-0.28755	-0.012677	0.18236	35	-0.23757	-0.01047	0.18238	35	-0.12173	-0.0053648	0.17169
GOMF_DEAD_H_BOX_RNA_HELICASE_BINDING	0.84935	0.945952	0.64579	0.884929	0.59527	0.904563	0.69551	0.936504	0.55312	0.875383	8	-0.46897	-0.0098923	0.45368	8	-0.15669	-0.0033051	0.41898	8	-0.12777	-0.002695	0.52986	8	-0.19545	-0.0041212	0.38208	8	-0.062452	-0.0013169	0.4676
GOMF_DEAMINASE_ACTIVITY	0.6888	0.90902	0.67087	0.888963	0.45986	0.886922	0.12338	0.807736	0.58715	0.877935	31	-0.11141	-0.0046229	0.22623	31	-0.092413	-0.0038348	0.20892	31	0.022224	0.00092217	0.22049	31	0.28109	0.01166	0.24267	31	-0.046793	-0.0019411	0.21249
GOMF_DEATH_DOMAIN_BINDING	0.63098	0.898117	0.47575	0.855795	0.43897	0.886902	0.38987	0.90708	0.59625	0.881098	10	-0.12454	-0.0029369	0.37238	10	0.020916	0.00049324	0.34388	10	0.065667	0.0015485	0.42759	10	0.10772	0.0025392	0.38516	10	-0.087632	-0.0020658	0.35964
GOMF_DEATH_RECEPTOR_ACTIVITY	0.32237	0.846988	0.16664	0.802765	0.8161	0.944372	0.69265	0.936504	0.43974	0.866265	12	0.16192	0.0041825	0.35116	12	0.31377	0.008105	0.32429	12	-0.30028	-0.0077563	0.33341	12	-0.19199	-0.0049575	0.3814	12	0.054735	0.0014134	0.36095
GOMF_DEATH_RECEPTOR_BINDING	0.17144	0.797507	0.52122	0.861762	0.27617	0.851694	0.40127	0.90708	0.46353	0.871423	19	0.25227	0.0081981	0.26596	19	-0.013073	-0.00042482	0.24561	19	0.13216	0.0042946	0.22238	19	0.059941	0.0019472	0.23971	19	0.018694	0.00060731	0.20421
GOMF_DEHYDROASCORBIC_ACID_TRANSMEMBRANE_TRANSPORTER_ACTIVITY	0.23229	0.8268	0.80629	0.925851	0.59931	0.904563	0.32944	0.90708	0.9131	0.957533	8	0.27983	0.0059026	0.38262	8	-0.3054	-0.0064421	0.35334	8	-0.1081	-0.0022801	0.42972	8	0.17685	0.0037289	0.40059	8	-0.50876	-0.010728	0.37404
GOMF_DELAYED_RECTIFIER_POTASSIUM_CHANNEL_ACTIVITY	0.09988	0.723042	0.46544	0.855509	0.011073	0.353129	0.0040545	0.23317	0.056006	0.737456	27	0.25396	0.0098362	0.19805	27	0.015865	0.00061445	0.18291	27	0.49583	0.019204	0.2167	27	0.6054	0.023439	0.22864	27	0.33522	0.012979	0.21092
GOMF_DELTA_CATENIN_BINDING	0.54657	0.885066	0.19524	0.805906	0.73157	0.927205	0.89425	0.963776	0.35923	0.858371	9	-0.041735	-0.00093372	0.35668	9	0.28286	0.0063283	0.32938	9	-0.26166	-0.0058537	0.42368	9	-0.50557	-0.011306	0.40462	9	0.13222	0.002957	0.36672
GOMF_DEMETHYLASE_ACTIVITY	0.10008	0.723042	0.056125	0.744096	0.27567	0.851694	0.10191	0.785329	0.27345	0.842004	33	0.24966	0.010688	0.19487	33	0.28582	0.012236	0.17996	33	0.12821	0.0054885	0.21519	33	0.25307	0.01083	0.19914	33	0.11959	0.005118	0.19851
GOMF_DENEDDYLASE_ACTIVITY	0.14447	0.780536	0.41092	0.846043	0.10037	0.718861	0.031289	0.570979	0.30524	0.850269	6	0.51657	0.0094369	0.48709	6	0.1013	0.0018506	0.44984	6	0.73735	0.01347	0.57627	6	0.97527	0.01781	0.52368	6	0.19644	0.0035874	0.38563
GOMF_DEOXYNUCLEOSIDE_KINASE_ACTIVITY	0.16633	0.795536	0.15773	0.802765	0.64907	0.912248	0.74861	0.938723	0.35326	0.858371	5	0.56749	0.0094642	0.58576	5	0.54303	0.0090562	0.54094	5	-0.16773	-0.0027972	0.43816	5	-0.50908	-0.0084868	0.75965	5	0.21678	0.003614	0.57569
GOMF_DESUMOYLASE_ACTIVITY	0.34486	0.851254	0.12221	0.771219	0.45298	0.886922	0.77379	0.94357	0.11085	0.784205	7	0.15211	0.0030014	0.38101	7	0.40956	0.0080814	0.35184	7	0.06067	0.0011971	0.51357	7	-0.39318	-0.0077551	0.52325	7	0.45443	0.0089637	0.37184
GOMF_DEUBIQUITINASE_ACTIVATOR_ACTIVITY	0.37291	0.851254	0.58057	0.870274	0.36857	0.881939	0.24682	0.896482	0.56307	0.875383	7	0.15078	0.0029751	0.46512	7	-0.087351	-0.0017236	0.42953	7	0.19704	0.0038878	0.58705	7	0.2595	0.0051183	0.37908	7	-0.057783	-0.0011398	0.36394
GOMF_DEUBIQUITINASE_ACTIVITY	0.3479	0.851254	0.739	0.904022	0.23649	0.838752	0.25511	0.899656	0.53959	0.875383	82	0.047262	0.0031852	0.12087	82	-0.07147	-0.0048166	0.11162	82	0.092361	0.0062243	0.1287	82	0.084038	0.0056614	0.12762	82	-0.011715	-0.00078923	0.11785
GOMF_DIACYLGLYCEROL_BINDING	0.29186	0.837688	0.93126	0.96805	0.69574	0.923273	0.51401	0.920008	0.94141	0.968399	13	0.19034	0.0051173	0.34735	13	-0.47642	-0.012809	0.32075	13	-0.19218	-0.0051666	0.37521	13	-0.013389	-0.00035984	0.38115	13	-0.53658	-0.014421	0.34247
GOMF_DIACYLGLYCEROL_DEPENDENT_SERINE_THREONINE_KINASE_ACTIVITY	0.49854	0.875025	0.40967	0.846043	0.010357	0.338373	0.22086	0.881669	0.030973	0.630936	16	0.0010003	2.9833e-05	0.27355	16	0.057697	0.0017208	0.25262	16	0.68691	0.020486	0.29693	16	0.21936	0.0065395	0.28513	16	0.4919	0.014666	0.2635
GOMF_DIACYLGLYCEROL_O_ACYLTRANSFERASE_ACTIVITY	0.86435	0.950311	0.71632	0.898075	0.65238	0.913082	0.8848	0.961444	0.67873	0.897267	5	-0.6059	-0.010105	0.55076	5	-0.29091	-0.0048517	0.50863	5	-0.24045	-0.0040099	0.61374	5	-0.80173	-0.013366	0.66845	5	-0.24516	-0.0040872	0.52818
GOMF_DICARBOXYLIC_ACID_TRANSMEMBRANE_TRANSPORTER_ACTIVITY	0.25986	0.834941	0.2351	0.808681	0.93253	0.971158	0.85227	0.955464	0.34223	0.858371	30	0.13248	0.005408	0.20577	30	0.13723	0.0056021	0.19003	30	-0.31748	-0.01296	0.21236	30	-0.20882	-0.0085213	0.19959	30	0.078827	0.0032168	0.19397
GOMF_DIHYDROPYRIMIDINASE_ACTIVITY	0.26509	0.834956	0.77654	0.914476	0.21712	0.825449	0.24745	0.897285	0.47471	0.872216	6	0.30281	0.005532	0.48239	6	-0.33882	-0.0061898	0.44547	6	0.42072	0.0076857	0.53801	6	0.354	0.0064646	0.51864	6	0.030132	0.00055028	0.47505
GOMF_DINUCLEOTIDE_PHOSPHATASE_ACTIVITY	0.50156	0.875228	0.99926	0.999847	0.29798	0.860282	0.26143	0.903613	0.92109	0.960454	8	-0.0015925	-3.3592e-05	0.4079	8	-1.1971	-0.025251	0.37655	8	0.24855	0.0052426	0.46876	8	0.30123	0.0063516	0.47145	8	-0.59182	-0.012479	0.41899
GOMF_DIOXYGENASE_ACTIVITY	0.45492	0.865089	0.32193	0.83054	0.3795	0.881939	0.23129	0.889985	0.46594	0.871817	83	0.013859	0.00093963	0.12238	83	0.052251	0.0035426	0.11302	83	0.043244	0.0029319	0.14095	83	0.099502	0.0067437	0.13545	83	0.010422	0.00070637	0.1219
GOMF_DIPEPTIDASE_ACTIVITY	0.40291	0.854199	0.32982	0.83054	0.035253	0.561748	0.29326	0.90708	0.14962	0.80609	17	0.059481	0.0018285	0.24197	17	0.098413	0.0030253	0.22346	17	0.53438	0.016427	0.29544	17	0.15045	0.0046234	0.27662	17	0.26388	0.0081094	0.2542
GOMF_DIPEPTIDE_TRANSMEMBRANE_TRANSPORTER_ACTIVITY	0.85497	0.947537	0.80454	0.92555	0.89263	0.962724	0.96128	0.983056	0.809	0.921342	5	-0.42382	-0.0070682	0.40057	5	-0.31739	-0.0052931	0.36992	5	-0.58619	-0.0097758	0.47247	5	-0.75538	-0.012593	0.42777	5	-0.3454	-0.0057584	0.39509
GOMF_DIPEPTIDYL_PEPTIDASE_ACTIVITY	0.53457	0.879143	0.67504	0.889882	0.31987	0.867181	0.35972	0.90708	0.51492	0.872795	10	-0.026452	-0.0006238	0.30485	10	-0.12778	-0.0030133	0.28152	10	0.16826	0.0039678	0.35948	10	0.12383	0.0029191	0.34472	10	-0.011522	-0.00027162	0.30796
GOMF_DISACCHARIDE_BINDING	0.67421	0.905312	0.65666	0.887055	0.59884	0.904563	0.81206	0.947273	0.828	0.927836	5	-0.1932	-0.0032221	0.42785	5	-0.15937	-0.0026579	0.39511	5	-0.13038	-0.0021744	0.52083	5	-0.40344	-0.0067257	0.45558	5	-0.49381	-0.0082326	0.52182
GOMF_DISORDERED_DOMAIN_SPECIFIC_BINDING	0.58156	0.888848	0.53912	0.862646	0.6606	0.914172	0.52651	0.920008	0.73035	0.907426	26	-0.042893	-0.0016303	0.20834	26	-0.018898	-0.00071828	0.1924	26	-0.096676	-0.0036743	0.23345	26	-0.015369	-0.00058391	0.23113	26	-0.11969	-0.0045476	0.19497
GOMF_DISULFIDE_OXIDOREDUCTASE_ACTIVITY	0.16489	0.795536	0.22262	0.807744	0.091841	0.71282	0.064299	0.698748	0.39047	0.858371	37	0.20364	0.0092304	0.20895	37	0.14731	0.006677	0.19296	37	0.28544	0.012938	0.21469	37	0.31596	0.014316	0.20791	37	0.053489	0.0024237	0.19234
GOMF_DNA_APURINIC_OR_APYRIMIDINIC_SITE_ENDONUCLEASE_ACTIVITY	0.027766	0.530402	0.5295	0.862646	0.73112	0.927147	0.066228	0.70916	0.67316	0.89534	12	0.53064	0.013707	0.27712	12	-0.018942	-0.0004893	0.25595	12	-0.20513	-0.0052988	0.3329	12	0.44527	0.011497	0.29594	12	-0.16011	-0.0041344	0.35684
GOMF_DNA_BINDING_BENDING	0.70362	0.912867	0.57363	0.868779	0.84591	0.950427	0.89048	0.962369	0.31061	0.851257	15	-0.12015	-0.0034697	0.22465	15	-0.038512	-0.0011121	0.20746	15	-0.32382	-0.0093509	0.31775	16	-0.35464	-0.010573	0.28852	16	0.12553	0.0037427	0.25405
GOMF_DNA_BINDING_TRANSCRIPTION_ACTIVATOR_ACTIVITY	0.4607	0.865089	0.52713	0.862646	0.32673	0.86762	0.37271	0.90708	0.52234	0.874438	449	0.0050291	0.00078492	0.050962	449	-0.0032033	-0.00049996	0.047062	449	0.025962	0.0040519	0.057824	449	0.018148	0.0028313	0.055893	449	-0.0027978	-0.00043653	0.049942
GOMF_DNA_BINDING_TRANSCRIPTION_FACTOR_ACTIVITY	0.044325	0.607346	0.16021	0.802765	0.59449	0.904563	0.2573	0.900462	0.1483	0.80609	1327	0.057063	0.014922	0.033513	1327	0.030754	0.0080423	0.030951	1327	-0.0088838	-0.0023231	0.037152	1328	0.023581	0.0061666	0.036184	1328	0.034388	0.0089929	0.032945
GOMF_DNA_BINDING_TRANSCRIPTION_FACTOR_BINDING	0.0048884	0.284027	0.00040359	0.203195	0.0013302	0.109699	6.7246e-05	0.0120642	0.00030313	0.0709057	440	0.13274	0.020513	0.051369	440	0.15894	0.024563	0.04743	440	0.16989	0.026254	0.056534	440	0.21638	0.033427	0.056657	440	0.17456	0.026967	0.050897
GOMF_DNA_BINDING_TRANSCRIPTION_REPRESSOR_ACTIVITY	0.018429	0.467846	0.076461	0.756272	0.57976	0.90439	0.16402	0.837796	0.15108	0.80609	262	0.14216	0.017039	0.0681	262	0.089899	0.010775	0.062894	262	-0.014853	-0.0017802	0.073787	262	0.071021	0.0085092	0.072611	262	0.067058	0.0080347	0.064988
GOMF_DNA_CLAMP_LOADER_ACTIVITY	0.7985	0.935595	0.17782	0.802765	0.72585	0.926137	0.88071	0.960742	0.12886	0.790929	9	-0.2887	-0.0064588	0.34521	9	0.29449	0.0065884	0.3188	9	-0.20104	-0.0044976	0.33489	9	-0.45662	-0.010212	0.38743	9	0.30218	0.0067583	0.26699
GOMF_DNA_DAMAGE_SENSOR_ACTIVITY	0.40208	0.854199	0.32034	0.83054	0.35484	0.878807	0.2948	0.90708	0.30596	0.850269	19	0.062676	0.0020368	0.25274	19	0.10895	0.0035405	0.2334	19	0.10568	0.0034343	0.28387	19	0.1246	0.0040475	0.23098	19	0.12711	0.0041294	0.25055
GOMF_DNA_DEMETHYLASE_ACTIVITY	0.9479	0.975219	0.43949	0.851018	0.60346	0.904718	0.48627	0.914551	0.5806	0.876342	5	-1.0538	-0.017574	0.64851	5	0.091198	0.0015209	0.59894	5	-0.17486	-0.0029162	0.66662	5	0.019375	0.00032299	0.56291	5	-0.12965	-0.0021615	0.63731
GOMF_DNA_DIRECTED_DNA_POLYMERASE_ACTIVITY	0.53776	0.880822	0.83268	0.93389	0.38585	0.881939	0.2566	0.899895	0.74871	0.910954	22	-0.018454	-0.00064528	0.19466	22	-0.17343	-0.0060643	0.17976	22	0.067366	0.0023555	0.23217	22	0.13867	0.004847	0.21208	22	-0.14132	-0.0049398	0.21078
GOMF_DNA_DNA_ANNEALING_ACTIVITY	0.22803	0.8254	0.15333	0.802765	0.52887	0.897714	0.32658	0.90708	0.19412	0.829026	7	0.32019	0.0063179	0.42957	7	0.40555	0.0080022	0.3967	7	-0.037701	-0.00074389	0.52058	7	0.20232	0.0039905	0.45021	7	0.34318	0.0067694	0.39774
GOMF_DNA_DNA_TETHERING_ACTIVITY	0.13399	0.775663	0.29957	0.828204	0.6339	0.910847	0.10705	0.792904	0.5707	0.875383	5	0.48384	0.0080691	0.43677	5	0.21203	0.003536	0.40337	5	-0.17415	-0.0029043	0.50891	5	0.62424	0.010407	0.50245	5	-0.074957	-0.0012497	0.4207
GOMF_DNA_ENDONUCLEASE_ACTIVITY	0.54414	0.884297	0.18509	0.802765	0.82452	0.946625	0.72096	0.93834	0.33101	0.856482	40	-0.019693	-0.00092801	0.17763	40	0.147	0.0069274	0.16404	40	-0.18364	-0.0086539	0.19688	40	-0.099458	-0.0046851	0.16981	40	0.074436	0.0035066	0.17028
GOMF_DNA_ENDONUCLEASE_ACTIVITY_PRODUCING_3_PHOSPHOMONOESTERS	0.63255	0.898117	0.32504	0.83054	0.71641	0.926137	0.68971	0.936504	0.42912	0.86524	11	-0.098972	-0.0024478	0.29229	11	0.12245	0.0030285	0.26992	11	-0.21156	-0.0052322	0.36972	11	-0.15196	-0.0037569	0.30696	11	0.055405	0.0013698	0.31019
GOMF_DNA_EXONUCLEASE_ACTIVITY	0.49589	0.875018	0.66616	0.888324	0.24881	0.842133	0.32546	0.90708	0.464	0.871423	23	0.0025014	8.9427e-05	0.24278	23	-0.09626	-0.0034414	0.2242	23	0.19865	0.0071019	0.29289	23	0.13553	0.0048434	0.29951	23	0.020532	0.00073378	0.22719
GOMF_DNA_HELICASE_ACTIVITY	0.71151	0.914655	0.18405	0.802765	0.89193	0.96258	0.81449	0.947273	0.18462	0.821909	55	-0.082318	-0.0045469	0.14757	55	0.12266	0.0067751	0.13628	55	-0.19737	-0.010901	0.15956	55	-0.12092	-0.0066767	0.13517	55	0.12087	0.0066744	0.13462
GOMF_DNA_INSERTION_OR_DELETION_BINDING	0.65041	0.899891	0.036675	0.699718	0.19412	0.810172	0.3736	0.90708	0.033363	0.644712	6	-0.15271	-0.0027898	0.39519	6	0.65347	0.011938	0.36491	6	0.35448	0.0064756	0.41083	6	0.15256	0.0027859	0.47326	6	0.65241	0.011915	0.3558
GOMF_DNA_METHYLTRANSFERASE_ACTIVITY	0.8438	0.945611	0.6507	0.885705	0.67707	0.916415	0.78902	0.944104	0.67099	0.894692	7	-0.41653	-0.0082189	0.41231	7	-0.14745	-0.0029094	0.38078	7	-0.19808	-0.0039084	0.43105	7	-0.28458	-0.0056131	0.35438	7	-0.1786	-0.0035228	0.40345
GOMF_DNA_NUCLEASE_ACTIVITY	0.43695	0.864102	0.42123	0.846043	0.5979	0.904563	0.52771	0.920514	0.39369	0.858371	61	0.023394	0.0013606	0.14741	61	0.027055	0.0015735	0.13613	61	-0.041472	-0.002412	0.16729	61	-0.010399	-0.00060457	0.1496	61	0.037876	0.0022022	0.14043
GOMF_DNA_N_GLYCOSYLASE_ACTIVITY	0.10308	0.732485	0.54436	0.864166	0.67022	0.914846	0.21423	0.88151	0.56887	0.875383	14	0.36264	0.010117	0.28685	14	-0.029519	-0.00082357	0.26491	14	-0.13431	-0.003747	0.30488	14	0.2376	0.0066264	0.30006	14	-0.050251	-0.0014015	0.28963
GOMF_DNA_POLYMERASE_ACTIVITY	0.47547	0.867304	0.53267	0.862646	0.24268	0.842133	0.23778	0.891916	0.38311	0.858371	27	0.010857	0.00042048	0.17642	27	-0.013356	-0.00051729	0.16292	27	0.14558	0.0056382	0.20865	27	0.13375	0.0051782	0.18746	27	0.056819	0.0021999	0.1911
GOMF_DNA_POLYMERASE_BINDING	0.13918	0.77733	0.29744	0.828204	0.0101	0.336425	0.16289	0.836952	0.06481	0.747217	19	0.25763	0.0083724	0.23766	19	0.11672	0.0037931	0.21948	19	0.71869	0.023355	0.3094	19	0.23373	0.0075925	0.23785	19	0.32756	0.010641	0.21611
GOMF_DNA_REPLICATION_ORIGIN_BINDING	0.10956	0.74	0.69985	0.897163	0.50627	0.891422	0.1569	0.83354	0.65139	0.889371	15	0.33869	0.0097808	0.27561	15	-0.13337	-0.0038513	0.25453	15	-0.004629	-0.00013367	0.29442	15	0.30864	0.0089096	0.3064	15	-0.11011	-0.0031786	0.283
GOMF_DNA_RNA_HYBRID_BINDING	0.51072	0.877899	0.21002	0.80746	0.31262	0.865809	0.35423	0.90708	0.19544	0.829026	4	-0.019052	-0.0002842	0.7087	4	0.52773	0.0078722	0.65445	4	0.37899	0.0056533	0.7759	4	0.29205	0.0043548	0.78104	4	0.6032	0.008995	0.70299
GOMF_DNA_SECONDARY_STRUCTURE_BINDING	0.24398	0.829733	0.59462	0.872799	0.40047	0.881939	0.23354	0.891799	0.62582	0.884538	34	0.12681	0.0055105	0.18284	34	-0.04043	-0.0017568	0.16885	34	0.051552	0.0022401	0.20445	34	0.14794	0.0064262	0.20343	34	-0.056447	-0.002452	0.17595
GOMF_DNA_TOPOISOMERASE_ACTIVITY	0.87213	0.950992	0.83178	0.93389	0.53225	0.898036	0.62773	0.928668	0.43074	0.865373	7	-0.36458	-0.0071938	0.32078	7	-0.28476	-0.0056189	0.29624	7	-0.036838	-0.00072685	0.45516	7	-0.17055	-0.0033639	0.52339	7	0.051915	0.001024	0.29752
GOMF_DOLICHYL_PHOSPHATE_MANNOSE_PROTEIN_MANNOSYLTRANSFERASE_ACTIVITY	0.59479	0.891836	0.528	0.862646	0.07853	0.69644	0.17675	0.854928	0.67509	0.895973	8	-0.067833	-0.0014308	0.28277	8	-0.018345	-0.00038696	0.26113	8	0.53114	0.011203	0.37533	8	0.32623	0.0068787	0.35161	8	-0.13201	-0.0027837	0.29076
GOMF_DOPAMINE_BINDING	0.19057	0.809796	0.038768	0.702739	0.054308	0.650596	0.094764	0.773389	0.0034242	0.275716	6	0.42475	0.0077595	0.48496	6	0.79052	0.014442	0.44782	6	0.79427	0.01451	0.49501	6	0.63286	0.011557	0.48234	6	1.2684	0.023164	0.46899
GOMF_DOPAMINE_NEUROTRANSMITTER_RECEPTOR_ACTIVITY	0.10387	0.733546	0.084788	0.756272	0.005229	0.241954	0.070564	0.728876	0.012258	0.44768	5	0.73083	0.012188	0.58009	5	0.73585	0.012272	0.5357	5	1.6667	0.027795	0.65088	5	0.73734	0.012292	0.50102	5	1.2875	0.021465	0.57242
GOMF_DOPAMINE_RECEPTOR_BINDING	0.35041	0.851254	0.70277	0.897347	0.25236	0.843896	0.23045	0.889985	0.7348	0.907537	13	0.15158	0.0040752	0.39451	13	-0.19396	-0.0052147	0.36432	13	0.28563	0.0076791	0.42817	13	0.25667	0.006898	0.34809	13	-0.19679	-0.0052891	0.31366
GOMF_DOUBLE_STRANDED_DNA_EXODEOXYRIBONUCLEASE_ACTIVITY	0.94184	0.973149	0.22896	0.808681	0.54301	0.900107	0.85838	0.956077	0.21613	0.835863	6	-0.86623	-0.015825	0.55157	6	0.37813	0.0069078	0.5094	6	-0.073858	-0.0013492	0.68377	6	-0.71561	-0.013068	0.66685	6	0.39555	0.0072238	0.50367
GOMF_DOUBLE_STRANDED_METHYLATED_DNA_BINDING	0.46854	0.867304	0.18656	0.802765	0.33972	0.870966	0.45747	0.910942	0.14311	0.804554	4	0.040324	0.00060151	0.51073	4	0.42007	0.0062663	0.47164	4	0.23828	0.0035543	0.57662	4	0.052728	0.00078623	0.49369	4	0.53859	0.0080315	0.505
GOMF_DOUBLE_STRANDED_RNA_ADENOSINE_DEAMINASE_ACTIVITY	0.8864	0.955231	0.082423	0.756272	0.7703	0.932985	0.82999	0.948472	0.16687	0.821422	6	-0.5704	-0.01042	0.47232	6	0.60585	0.011068	0.43617	6	-0.36744	-0.0067125	0.49664	6	-0.52864	-0.0096537	0.55404	6	0.44737	0.0081702	0.4628
GOMF_DOUBLE_STRANDED_RNA_BINDING	0.57184	0.886847	0.53446	0.862646	0.32471	0.86762	0.72981	0.938514	0.41956	0.865084	70	-0.023979	-0.0014936	0.13244	70	-0.010579	-0.00065897	0.12231	70	0.064881	0.0040412	0.14273	70	-0.090554	-0.0056383	0.1479	70	0.025934	0.0016149	0.12774
GOMF_DOUBLE_STRANDED_TELOMERIC_DNA_BINDING	0.33766	0.850634	0.014742	0.609897	0.40746	0.881939	0.34388	0.90708	0.030909	0.630936	9	0.14489	0.0032416	0.34592	9	0.69539	0.015558	0.3194	9	0.10178	0.002277	0.43481	9	0.13448	0.0030074	0.33461	9	0.66905	0.014963	0.35821
GOMF_DYNACTIN_BINDING	0.80785	0.938438	0.041536	0.702739	0.4475	0.886922	0.90636	0.965563	0.043994	0.691021	11	-0.31187	-0.0077133	0.35845	11	0.57371	0.014189	0.331	11	0.055574	0.0013744	0.42104	11	-0.46666	-0.011537	0.35387	11	0.52365	0.012947	0.30691
GOMF_DYNEIN_COMPLEX_BINDING	0.14219	0.778248	0.097953	0.756272	0.92628	0.968992	0.37462	0.90708	0.36573	0.858371	19	0.24552	0.0079788	0.22934	19	0.27392	0.0089016	0.21179	19	-0.37746	-0.012266	0.26055	19	0.072747	0.0023632	0.22759	19	0.083645	0.0027173	0.24372
GOMF_DYNEIN_HEAVY_CHAIN_BINDING	0.53323	0.878434	0.51243	0.86061	0.64922	0.912248	0.11764	0.799327	0.60734	0.881699	12	-0.024509	-0.0006331	0.29391	12	-0.0084593	-0.00021851	0.27143	12	-0.1383	-0.0035724	0.36088	12	0.36767	0.0094938	0.30977	12	-0.085175	-0.0021994	0.3127
GOMF_DYNEIN_INTERMEDIATE_CHAIN_BINDING	0.91518	0.964545	0.54058	0.862646	0.86783	0.957832	0.92654	0.972015	0.53599	0.875383	31	-0.26461	-0.01098	0.19266	31	-0.018129	-0.00075229	0.17793	31	-0.24536	-0.010181	0.21981	31	-0.28708	-0.011908	0.19791	31	-0.017071	-0.00070814	0.18895
GOMF_DYNEIN_LIGHT_CHAIN_BINDING	0.40442	0.854199	0.37653	0.839107	0.40635	0.881939	0.22716	0.888993	0.38481	0.858371	5	0.11934	0.0019903	0.4933	5	0.14333	0.0023903	0.45555	5	0.11202	0.0018681	0.47275	5	0.30008	0.0050026	0.40104	5	0.12574	0.0020963	0.42932
GOMF_DYNEIN_LIGHT_INTERMEDIATE_CHAIN_BINDING	0.63488	0.898117	0.80394	0.925301	0.887	0.961959	0.80568	0.947079	0.69117	0.900328	28	-0.070817	-0.0027931	0.20537	28	-0.16231	-0.0064016	0.18966	28	-0.28549	-0.011259	0.23579	28	-0.18453	-0.007275	0.21403	28	-0.10418	-0.0041076	0.20871
GOMF_DYSTROGLYCAN_BINDING	0.68084	0.908006	0.44333	0.85168	0.48527	0.887006	0.92417	0.971617	0.45276	0.868817	10	-0.15687	-0.0036994	0.33373	10	0.043927	0.0010359	0.3082	10	0.013987	0.00032983	0.37879	10	-0.51902	-0.012235	0.36201	10	0.035955	0.00084762	0.30291
GOMF_D_LOOP_DNA_BINDING	0.88561	0.955099	0.5547	0.8662	0.30757	0.865597	0.57356	0.926649	0.24024	0.840365	5	-0.70578	-0.011771	0.58641	5	-0.074498	-0.0012424	0.54157	5	0.2249	0.0037506	0.44731	5	-0.082052	-0.0013679	0.44246	5	0.40108	0.0066867	0.56846
GOMF_EFFLUX_TRANSMEMBRANE_TRANSPORTER_ACTIVITY	0.46883	0.867304	0.71334	0.897347	0.20052	0.815804	0.36337	0.90708	0.33757	0.856878	14	0.024909	0.00069495	0.31849	14	-0.16564	-0.0046214	0.29411	14	0.29946	0.0083546	0.35659	14	0.11606	0.0032368	0.3321	14	0.12864	0.0035877	0.30693
GOMF_ELECTRON_TRANSFER_ACTIVITY	0.19936	0.814297	0.73994	0.90417	0.070095	0.67939	0.091553	0.77144	0.40225	0.858371	98	0.088583	0.0065235	0.10497	98	-0.062347	-0.0045914	0.096935	98	0.17894	0.013177	0.1213	98	0.15936	0.011731	0.1197	98	0.025393	0.0018694	0.10259
GOMF_ENDODEOXYRIBONUCLEASE_ACTIVITY_PRODUCING_5_PHOSPHOMONOESTERS	0.96045	0.979219	0.18385	0.802765	0.8775	0.96022	0.88602	0.961444	0.36098	0.858371	13	-0.56832	-0.015279	0.32364	13	0.26926	0.0072391	0.2989	13	-0.40868	-0.010987	0.35151	13	-0.34592	-0.0092965	0.2869	13	0.098529	0.0026481	0.27688
GOMF_ENDONUCLEASE_ACTIVITY	0.56915	0.886847	0.87318	0.947345	0.82798	0.946643	0.68187	0.934817	0.81447	0.922446	115	-0.018084	-0.001442	0.1038	115	-0.10943	-0.0087253	0.095854	115	-0.10635	-0.00848	0.1124	115	-0.048502	-0.0038659	0.10255	115	-0.089171	-0.0071078	0.099684
GOMF_ENDONUCLEASE_ACTIVITY_ACTIVE_WITH_EITHER_RIBO_OR_DEOXYRIBONUCLEIC_ACIDS_AND_PRODUCING_3_PHOSPHOMONOESTERS	0.47079	0.867304	0.52739	0.862646	0.53559	0.899009	0.45553	0.910942	0.55954	0.875383	18	0.018602	0.00058841	0.25382	18	-0.016109	-0.00050955	0.2344	18	-0.023825	-0.00075359	0.2667	18	0.029818	0.00094281	0.26691	18	-0.035671	-0.0011279	0.23811
GOMF_ENDONUCLEASE_ACTIVITY_ACTIVE_WITH_EITHER_RIBO_OR_DEOXYRIBONUCLEIC_ACIDS_AND_PRODUCING_5_PHOSPHOMONOESTERS	0.79002	0.93327	0.70943	0.897347	0.61037	0.906309	0.48649	0.914551	0.60652	0.881699	36	-0.15062	-0.0067342	0.18675	36	-0.095153	-0.0042544	0.17246	36	-0.054675	-0.0024445	0.19507	36	0.0062368	0.00027875	0.18414	36	-0.046973	-0.0020995	0.1738
GOMF_ENDOPEPTIDASE_ACTIVATOR_ACTIVITY	0.49676	0.875018	0.66308	0.888105	0.53895	0.900107	0.62565	0.928668	0.39636	0.858371	18	0.00189	5.9783e-05	0.23268	18	-0.090439	-0.0028607	0.21487	18	-0.025395	-0.00080326	0.25966	18	-0.092062	-0.0029109	0.28737	18	0.063039	0.0019933	0.23989
GOMF_ENDOPEPTIDASE_ACTIVITY	0.95834	0.978646	0.72231	0.899457	0.84818	0.951011	0.84979	0.955045	0.90321	0.953326	365	-0.098591	-0.013907	0.056928	365	-0.031007	-0.0043737	0.052577	365	-0.063515	-0.0089589	0.061742	365	-0.064767	-0.0091323	0.062543	365	-0.074321	-0.01048	0.057164
GOMF_ENDOPEPTIDASE_REGULATOR_ACTIVITY	0.90281	0.961384	0.98428	0.992041	0.97961	0.988887	0.96026	0.983016	0.97973	0.987942	172	-0.11097	-0.010804	0.085505	172	-0.16988	-0.016539	0.078955	172	-0.20111	-0.01958	0.098295	172	-0.16816	-0.016365	0.095879	172	-0.17368	-0.016904	0.084789
GOMF_ENONE_REDUCTASE_ACTIVITY	0.8489	0.945952	0.65426	0.886886	0.60927	0.906309	0.82725	0.948157	0.76922	0.916007	5	-0.42802	-0.0071382	0.41483	5	-0.15203	-0.0025355	0.3831	5	-0.12457	-0.0020774	0.44902	5	-0.40138	-0.0066914	0.42546	5	-0.32802	-0.0054686	0.44549
GOMF_ENOYL_COA_HYDRATASE_ACTIVITY	0.75775	0.926144	0.8023	0.924303	0.51773	0.894926	0.52648	0.920008	0.82925	0.928215	11	-0.23644	-0.0058477	0.3382	11	-0.26544	-0.0065649	0.31232	11	-0.017245	-0.00042649	0.38797	11	-0.028128	-0.00069539	0.42337	11	-0.31298	-0.0077381	0.32902
GOMF_ENZYME_ACTIVATOR_ACTIVITY	0.41075	0.856835	0.064191	0.744821	0.064278	0.667288	0.33132	0.90708	0.12412	0.789826	542	0.010812	0.0018491	0.047924	542	0.067292	0.011508	0.044253	542	0.077525	0.013258	0.051006	542	0.021502	0.0036759	0.049284	542	0.053861	0.0092084	0.046645
GOMF_ENZYME_INHIBITOR_ACTIVITY	0.46187	0.86529	0.60702	0.875737	0.72215	0.926137	0.5143	0.920008	0.69108	0.900328	359	0.0057312	0.00080189	0.059872	359	-0.015015	-0.0021008	0.055291	359	-0.039182	-0.0054821	0.066496	359	-0.002311	-0.00032323	0.064445	359	-0.029046	-0.0040627	0.058218
GOMF_ENZYME_REGULATOR_ACTIVITY	0.40214	0.854199	0.77762	0.91494	0.4176	0.884488	0.32756	0.90708	0.68959	0.900071	1190	0.0080414	0.0019995	0.032447	1190	-0.022899	-0.0056939	0.029964	1190	0.0074688	0.0018571	0.0359	1190	0.015237	0.0037875	0.034113	1190	-0.015827	-0.0039342	0.031992
GOMF_ENZYME_SUBSTRATE_ADAPTOR_ACTIVITY	0.28045	0.836713	0.21555	0.80746	0.06627	0.673429	0.15413	0.832536	0.10805	0.778667	67	0.070936	0.0043231	0.12199	67	0.088693	0.0054052	0.11265	67	0.20925	0.012752	0.13911	67	0.14315	0.0087206	0.14049	67	0.14983	0.0091281	0.12112
GOMF_EPHRIN_RECEPTOR_ACTIVITY	0.67234	0.905226	0.40988	0.846043	0.62937	0.910418	0.73349	0.938723	0.53412	0.874884	18	-0.10046	-0.0031777	0.22505	18	0.047357	0.001498	0.20784	18	-0.094978	-0.0030042	0.28765	18	-0.19011	-0.0060112	0.30496	18	-0.021377	-0.00067598	0.24965
GOMF_EPHRIN_RECEPTOR_BINDING	0.060526	0.673293	0.68081	0.891188	0.061802	0.656951	0.028281	0.551911	0.44454	0.868561	25	0.31294	0.011664	0.20184	25	-0.087606	-0.0032652	0.18641	25	0.32455	0.012096	0.21076	25	0.43213	0.0161	0.22662	25	0.0283	0.0010544	0.20291
GOMF_EPIDERMAL_GROWTH_FACTOR_RECEPTOR_BINDING	0.63449	0.898117	0.75312	0.907986	0.43162	0.886902	0.56537	0.926649	0.44684	0.868561	34	-0.061613	-0.0026773	0.17922	34	-0.11326	-0.0049217	0.16551	34	0.03534	0.0015356	0.20516	34	-0.033093	-0.0014375	0.20104	34	0.024072	0.0010457	0.18012
GOMF_EPINEPHRINE_BINDING	0.27893	0.836713	0.64758	0.884929	0.34471	0.872964	0.50101	0.917942	0.51547	0.872809	6	0.32313	0.0059031	0.55139	6	-0.19288	-0.0035237	0.5092	6	0.23077	0.0042158	0.57745	6	-0.0011823	-2.159e-05	0.46608	6	-0.020093	-0.00036695	0.51815
GOMF_EPOXIDE_HYDROLASE_ACTIVITY	0.69189	0.909184	0.63987	0.883732	0.58306	0.904426	0.54388	0.923031	0.58636	0.877553	8	-0.16168	-0.0034105	0.32258	8	-0.10668	-0.0022503	0.2979	8	-0.10308	-0.0021744	0.49151	8	-0.049831	-0.0010507	0.45207	8	-0.070032	-0.0014767	0.32095
GOMF_ERBB_3_CLASS_RECEPTOR_BINDING	0.25195	0.831927	0.52289	0.862646	0.14064	0.774403	0.16928	0.848377	0.29886	0.847079	5	0.34118	0.00569	0.51045	5	-0.027065	-0.00045137	0.4714	5	0.52522	0.0087591	0.48744	5	0.58109	0.0096872	0.60717	5	0.28003	0.0046685	0.53065
GOMF_ER_RETENTION_SEQUENCE_BINDING	0.03487	0.57192	0.59512	0.872799	0.053215	0.649375	0.017046	0.455124	0.41623	0.865044	5	0.7514	0.012531	0.41428	5	-0.092117	-0.0015363	0.38263	5	0.77109	0.012859	0.47759	5	0.99748	0.016629	0.47069	5	0.090117	0.0015024	0.42598
GOMF_ESTRADIOL_17_BETA_DEHYDROGENASE_NAD_P_ACTIVITY	0.47951	0.867304	0.93107	0.967987	0.65832	0.914172	0.55708	0.926649	0.95039	0.973431	16	0.015634	0.00046627	0.30419	16	-0.41681	-0.012431	0.28089	16	-0.14693	-0.0043818	0.3602	16	-0.042875	-0.0012782	0.29862	16	-0.53351	-0.015906	0.32359
GOMF_ESTROGEN_16_ALPHA_HYDROXYLASE_ACTIVITY	0.75665	0.925551	0.63803	0.882957	0.43447	0.886902	0.7618	0.940015	0.5459	0.875383	8	-0.30976	-0.006534	0.44532	8	-0.14526	-0.0030641	0.41125	8	0.084053	0.0017729	0.50941	8	-0.33157	-0.0069912	0.46561	8	-0.051911	-0.0010946	0.45022
GOMF_ESTROGEN_2_HYDROXYLASE_ACTIVITY	0.98957	0.993587	0.34112	0.8317	0.49065	0.888168	0.93322	0.973916	0.41375	0.863286	5	-1.1573	-0.0193	0.50083	5	0.1894	0.0031586	0.4626	5	0.013701	0.00022848	0.58454	5	-0.76237	-0.012709	0.50814	5	0.10737	0.00179	0.49271
GOMF_ESTROGEN_RESPONSE_ELEMENT_BINDING	0.84206	0.945103	0.79642	0.922332	0.8551	0.953602	0.92306	0.971528	0.53212	0.874676	10	-0.39072	-0.0092141	0.38955	10	-0.29821	-0.0070323	0.35975	10	-0.38015	-0.0089645	0.3591	10	-0.52955	-0.012483	0.37135	10	-0.025685	-0.00060551	0.31862
GOMF_EUKARYOTIC_INITIATION_FACTOR_4E_BINDING	0.21434	0.818537	0.76945	0.913292	0.37552	0.881939	0.14594	0.823376	0.73827	0.908249	9	0.29061	0.0065016	0.36717	9	-0.24991	-0.0055911	0.33907	9	0.1307	0.002924	0.41195	9	0.39323	0.0087942	0.37307	9	-0.24394	-0.0054556	0.38231
GOMF_EUKARYOTIC_TRANSLATION_INITIATION_FACTOR_2ALPHA_KINASE_ACTIVITY	0.63282	0.898117	0.37349	0.838102	0.13394	0.769436	0.31031	0.90708	0.098693	0.766966	6	-0.14744	-0.0026935	0.4345	6	0.12946	0.0023651	0.40126	6	0.5445	0.009947	0.49143	6	0.19259	0.0035169	0.38907	6	0.563	0.010282	0.43674
GOMF_EXCITATORY_EXTRACELLULAR_LIGAND_GATED_MONOATOMIC_ION_CHANNEL_ACTIVITY	0.3184	0.84338	0.16742	0.802765	0.14526	0.775163	0.12565	0.811685	0.39542	0.858371	34	0.092452	0.0040174	0.1958	34	0.17438	0.0075775	0.18081	34	0.22925	0.0099614	0.21688	34	0.23043	0.010009	0.20085	34	0.051947	0.0022566	0.19586
GOMF_EXOGENOUS_PROTEIN_BINDING	0.19677	0.814297	0.34736	0.833803	0.31186	0.865809	0.38487	0.90708	0.24986	0.840365	74	0.10043	0.006431	0.1177	74	0.042662	0.0027319	0.1087	74	0.065514	0.0041951	0.13354	74	0.036614	0.0023437	0.12508	75	0.078909	0.0050852	0.11691
GOMF_EXONUCLEASE_ACTIVITY	0.30761	0.841975	0.64182	0.883732	0.32729	0.86762	0.30356	0.90708	0.51685	0.872809	82	0.061866	0.0041693	0.12308	82	-0.041298	-0.0027832	0.11366	82	0.058357	0.0039328	0.13043	82	0.062187	0.0041894	0.12094	82	-0.0047012	-0.00031673	0.11125
GOMF_EXONUCLEASE_ACTIVITY_ACTIVE_WITH_EITHER_RIBO_OR_DEOXYRIBONUCLEIC_ACIDS_AND_PRODUCING_5_PHOSPHOMONOESTERS	0.26937	0.834984	0.78375	0.916508	0.09931	0.7185	0.15765	0.83354	0.50325	0.872216	58	0.087646	0.004971	0.14258	58	-0.10335	-0.0058617	0.13167	58	0.20077	0.011386	0.15617	58	0.14747	0.0083607	0.14685	58	-0.0010356	-5.8719e-05	0.12725
GOMF_EXOPEPTIDASE_ACTIVITY	0.42247	0.858059	0.35302	0.833803	0.43813	0.886902	0.39773	0.90708	0.36709	0.858371	93	0.021036	0.0015093	0.10755	93	0.037465	0.0026881	0.099324	93	0.019584	0.0014051	0.12576	93	0.031856	0.0022847	0.12288	93	0.036369	0.0026085	0.1071
GOMF_EXTRACELLULARLY_ATP_GATED_MONOATOMIC_CATION_CHANNEL_ACTIVITY	0.89011	0.956522	0.61779	0.87765	0.3484	0.874063	0.40193	0.90708	0.4735	0.872216	7	-0.50182	-0.0099018	0.40893	7	-0.11318	-0.0022333	0.37766	7	0.18411	0.0036328	0.4725	7	0.10274	0.0020265	0.41366	7	0.027161	0.00053575	0.40855
GOMF_EXTRACELLULAR_LIGAND_GATED_MONOATOMIC_ION_CHANNEL_ACTIVITY	0.21455	0.818537	0.084856	0.756272	0.015879	0.402172	0.048333	0.656501	0.2246	0.836296	67	0.11363	0.0069248	0.1437	67	0.18222	0.011105	0.13269	67	0.3423	0.02086	0.15938	67	0.25633	0.015615	0.15429	67	0.10971	0.0066836	0.14497
GOMF_EXTRACELLULAR_MATRIX_BINDING	0.93196	0.968715	0.73388	0.902817	0.58048	0.90439	0.77985	0.944104	0.77831	0.917897	60	-0.20065	-0.011574	0.13461	60	-0.077651	-0.0044792	0.12432	60	-0.030176	-0.0017406	0.14855	60	-0.1074	-0.0061929	0.13918	60	-0.10635	-0.0061323	0.13874
GOMF_EXTRACELLULAR_MATRIX_CONSTITUENT_CONFERRING_ELASTICITY	0.27521	0.836595	0.84208	0.937009	0.60311	0.904639	0.35909	0.90708	0.88298	0.946079	10	0.19711	0.0046483	0.33008	10	-0.30576	-0.0072104	0.30482	10	-0.10203	-0.0024061	0.39031	10	0.1328	0.0031304	0.36795	10	-0.39069	-0.0092102	0.3283
GOMF_EXTRACELLULAR_MATRIX_PROTEIN_BINDING	0.74132	0.92164	0.46983	0.85565	0.14156	0.774942	0.28784	0.90708	0.28804	0.843306	5	-0.2521	-0.0042044	0.38938	5	0.027217	0.0004539	0.35959	5	0.48282	0.0080519	0.44981	5	0.27935	0.004657	0.49908	5	0.21402	0.0035681	0.38277
GOMF_EXTRACELLULAR_MATRIX_STRUCTURAL_CONSTITUENT	0.89188	0.957519	0.67729	0.890775	0.99568	0.99813	0.99048	0.995119	0.99459	0.996507	153	-0.10828	-0.0099479	0.087557	153	-0.037208	-0.0034184	0.080861	153	-0.26049	-0.023932	0.099184	153	-0.23316	-0.021413	0.099426	153	-0.22857	-0.020992	0.089675
GOMF_EXTRACELLULAR_MATRIX_STRUCTURAL_CONSTITUENT_CONFERRING_COMPRESSION_RESISTANCE	0.028069	0.530561	0.21626	0.80746	0.56462	0.90439	0.39225	0.90708	0.865	0.940112	19	0.4643	0.015089	0.24307	19	0.17621	0.0057264	0.2245	19	-0.04268	-0.001387	0.26233	19	0.08732	0.0028366	0.31931	19	-0.32027	-0.010404	0.29034
GOMF_EXTRACELLULAR_MATRIX_STRUCTURAL_CONSTITUENT_CONFERRING_TENSILE_STRENGTH	0.91556	0.964545	0.8911	0.954302	0.99952	1	0.99372	0.997035	0.99651	0.997388	41	-0.23642	-0.011279	0.17183	41	-0.19558	-0.0093307	0.15868	41	-0.63611	-0.030347	0.19264	41	-0.47159	-0.02249	0.1889	41	-0.47387	-0.0226	0.17562
GOMF_E_BOX_BINDING	0.0083535	0.349484	0.66899	0.888963	0.80073	0.939535	0.19381	0.870128	0.80332	0.919802	57	0.33236	0.018688	0.13887	57	-0.056068	-0.0031526	0.12827	57	-0.1316	-0.0073992	0.15587	57	0.13384	0.0075228	0.15492	57	-0.11979	-0.0067333	0.14034
GOMF_FAD_BINDING	0.42342	0.858069	0.11024	0.765838	0.57311	0.90439	0.86029	0.956077	0.37457	0.858371	36	0.036867	0.0016484	0.19087	36	0.21597	0.0096564	0.17626	36	-0.039249	-0.0017548	0.21297	36	-0.21986	-0.0098262	0.20326	36	0.058692	0.0026233	0.18354
GOMF_FATTY_ACID_BINDING	0.38443	0.854181	0.51032	0.860585	0.80569	0.940092	0.44013	0.909574	0.69634	0.901756	47	0.043601	0.0022268	0.14837	47	-0.0035462	-0.00018111	0.13702	47	-0.14079	-0.0071904	0.1633	47	0.022745	0.0011612	0.15098	47	-0.073981	-0.0037771	0.14395
GOMF_FATTY_ACID_DERIVATIVE_BINDING	0.5454	0.884297	0.56296	0.8662	0.79657	0.937758	0.55483	0.926649	0.60621	0.881699	18	-0.027103	-0.0008573	0.23763	18	-0.03478	-0.0011002	0.21945	18	-0.22005	-0.0069602	0.26529	18	-0.037048	-0.0011714	0.26869	18	-0.063735	-0.0020153	0.23654
GOMF_FATTY_ACID_ELONGASE_ACTIVITY	0.48903	0.872591	0.63032	0.880193	0.3921	0.881939	0.4216	0.90708	0.56875	0.875383	7	0.011974	0.00023626	0.43551	7	-0.13381	-0.0026404	0.40218	7	0.13055	0.002576	0.47673	7	0.086212	0.0017004	0.43584	7	-0.07233	-0.0014267	0.41765
GOMF_FATTY_ACID_OMEGA_HYDROXYLASE_ACTIVITY	0.71922	0.916124	0.60609	0.875737	0.92569	0.968984	0.90032	0.964519	0.91533	0.958633	7	-0.31349	-0.0061858	0.53999	7	-0.13422	-0.0026484	0.49868	7	-0.58733	-0.011589	0.40659	7	-0.76097	-0.015009	0.59292	7	-0.51963	-0.01025	0.37808
GOMF_FATTY_ACID_TRANSMEMBRANE_TRANSPORTER_ACTIVITY	0.73467	0.920453	0.62663	0.879242	0.95472	0.979503	0.88951	0.962044	0.62141	0.883557	18	-0.15284	-0.0048347	0.24376	18	-0.072701	-0.0022996	0.22511	18	-0.44696	-0.014138	0.26408	18	-0.31291	-0.0098941	0.25565	18	-0.077609	-0.0024541	0.251
GOMF_FATTY_ACYL_COA_SYNTHASE_ACTIVITY	0.49018	0.872805	0.66535	0.888131	0.97861	0.9885	0.58969	0.927752	0.91782	0.959087	7	0.012444	0.00024554	0.50555	7	-0.1994	-0.0039346	0.46686	7	-1.1576	-0.022841	0.57137	7	-0.11958	-0.0023586	0.52734	7	-0.72701	-0.01434	0.52278
GOMF_FATZ_BINDING	0.83532	0.944149	0.51952	0.8616	0.49334	0.888914	0.77506	0.94375	0.41307	0.863286	5	-0.47004	-0.007839	0.48187	5	-0.021787	-0.00036335	0.44501	5	0.0089284	0.0001489	0.53454	5	-0.32807	-0.0054692	0.43417	5	0.098143	0.0016362	0.44678
GOMF_FERRIC_IRON_BINDING	0.4802	0.867584	0.77863	0.915123	0.68134	0.916829	0.57919	0.92719	0.68962	0.900071	9	0.017722	0.00039649	0.35692	9	-0.253	-0.0056603	0.32961	9	-0.17968	-0.0040198	0.38113	9	-0.081317	-0.0018186	0.40696	9	-0.14819	-0.0033143	0.29951
GOMF_FERROUS_IRON_BINDING	0.88084	0.953777	0.68397	0.891677	0.3566	0.88019	0.64648	0.930851	0.4544	0.870494	24	-0.24623	-0.008992	0.2088	24	-0.092334	-0.0033719	0.19283	24	0.084834	0.003098	0.2308	24	-0.096192	-0.0035115	0.25593	24	0.023809	0.0008692	0.20785
GOMF_FERROUS_IRON_TRANSMEMBRANE_TRANSPORTER_ACTIVITY	0.36635	0.851254	0.24507	0.810757	0.79125	0.937157	0.77292	0.943296	0.53079	0.874676	5	0.14169	0.002363	0.41484	5	0.26437	0.004409	0.38309	5	-0.32466	-0.0054142	0.40042	5	-0.32017	-0.0053375	0.42773	5	-0.030878	-0.00051479	0.39963
GOMF_FIBRINOGEN_BINDING	0.48354	0.867936	0.71016	0.897347	0.61316	0.906318	0.78954	0.944104	0.39336	0.858371	6	0.01545	0.00028225	0.37443	6	-0.19152	-0.0034987	0.34578	6	-0.16916	-0.0030902	0.58823	6	-0.39603	-0.007232	0.49205	6	0.14388	0.0026277	0.53177
GOMF_FIBROBLAST_GROWTH_FACTOR_BINDING	0.59653	0.892482	0.54026	0.862646	0.10777	0.72695	0.35598	0.90708	0.27858	0.843306	23	-0.05396	-0.0019291	0.2208	23	-0.020611	-0.00073685	0.20391	23	0.30359	0.010853	0.24513	23	0.085562	0.0030577	0.23174	23	0.11179	0.0039951	0.19041
GOMF_FIBROBLAST_GROWTH_FACTOR_RECEPTOR_ACTIVITY	0.8377	0.944259	0.78132	0.916295	0.5867	0.904563	0.66857	0.934491	0.74727	0.910954	5	-0.45134	-0.0075271	0.45818	5	-0.32864	-0.0054809	0.42313	5	-0.10965	-0.0018286	0.50053	5	-0.18113	-0.0030197	0.41547	5	-0.24519	-0.0040878	0.36818
GOMF_FIBROBLAST_GROWTH_FACTOR_RECEPTOR_BINDING	0.70037	0.912468	0.81133	0.927686	0.87141	0.958361	0.78903	0.944104	0.65914	0.890614	24	-0.11026	-0.0040264	0.20982	24	-0.17106	-0.0062471	0.19376	24	-0.30305	-0.011067	0.26744	24	-0.18828	-0.0068731	0.23445	24	-0.07666	-0.0027986	0.18692
GOMF_FIBRONECTIN_BINDING	0.73013	0.918405	0.17205	0.802765	0.056058	0.650596	0.23966	0.893135	0.051872	0.72564	30	-0.092566	-0.0037788	0.15095	30	0.13188	0.0053839	0.13939	30	0.29959	0.01223	0.18856	30	0.13925	0.0056824	0.19685	30	0.28424	0.0116	0.17469
GOMF_FILAMIN_BINDING	0.79524	0.935049	0.55819	0.8662	0.48521	0.887006	0.59326	0.927752	0.29569	0.847079	12	-0.31188	-0.0080563	0.37814	12	-0.051122	-0.0013206	0.34921	12	0.01345	0.00034743	0.36276	12	-0.079134	-0.0020434	0.33541	12	0.19398	0.0050091	0.36133
GOMF_FK506_BINDING	0.3145	0.843232	0.33284	0.83054	0.39932	0.881939	0.6052	0.928668	0.76178	0.914185	10	0.18317	0.0043196	0.37912	10	0.15128	0.0035675	0.35011	10	0.09039	0.0021315	0.35431	10	-0.086679	-0.0020433	0.32485	10	-0.27057	-0.0063784	0.37999
GOMF_FLAP_ENDONUCLEASE_ACTIVITY	0.978	0.987676	0.18926	0.805468	0.87764	0.96022	0.80932	0.947273	0.28917	0.843306	8	-0.79954	-0.016865	0.39692	8	0.32284	0.0068099	0.3666	8	-0.48435	-0.010216	0.41635	8	-0.27953	-0.0058941	0.31931	8	0.1832	0.0038631	0.32961
GOMF_FLAVIN_ADENINE_DINUCLEOTIDE_BINDING	0.26436	0.834956	0.21575	0.80746	0.1558	0.780821	0.38067	0.90708	0.35679	0.858371	81	0.082385	0.0055184	0.13077	81	0.095002	0.0063635	0.12077	81	0.14448	0.0096775	0.14278	81	0.040808	0.0027324	0.13436	81	0.045413	0.0030408	0.12372
GOMF_FLIPPASE_ACTIVITY	0.69521	0.911204	0.22101	0.80746	0.33437	0.870018	0.51879	0.920008	0.35107	0.858371	15	-0.1341	-0.0038727	0.26259	15	0.18643	0.0053838	0.2425	15	0.12823	0.0037029	0.29968	15	-0.013467	-0.00038875	0.28582	15	0.097765	0.0028223	0.25564
GOMF_FLOPPASE_ACTIVITY	0.6958	0.911356	0.55957	0.8662	0.12568	0.75868	0.14922	0.824475	0.38057	0.858371	15	-0.13234	-0.0038217	0.25829	15	-0.035752	-0.0010324	0.23853	15	0.36835	0.010637	0.3211	15	0.30451	0.0087902	0.29285	15	0.08574	0.0024752	0.28206
GOMF_FMN_BINDING	0.78477	0.932567	0.81471	0.92858	0.53309	0.898036	0.3959	0.90708	0.53733	0.875383	15	-0.23173	-0.0066918	0.29391	15	-0.24303	-0.0070183	0.27142	15	-0.026611	-0.00076845	0.3205	15	0.085457	0.0024669	0.32372	15	-0.025902	-0.00074774	0.27643
GOMF_FOLIC_ACID_BINDING	0.70204	0.912468	0.28684	0.827118	0.22532	0.833895	0.67626	0.934742	0.064635	0.747217	12	-0.15722	-0.0040612	0.29649	12	0.15406	0.0039795	0.2738	12	0.27578	0.0071237	0.36559	12	-0.14019	-0.0036199	0.30658	12	0.47603	0.012292	0.31378
GOMF_FOLIC_ACID_TRANSMEMBRANE_TRANSPORTER_ACTIVITY	0.46864	0.867304	0.7766	0.914476	0.72246	0.926137	0.43193	0.907859	0.78516	0.917897	5	0.028982	0.00048335	0.36832	5	-0.25876	-0.0043155	0.34013	5	-0.32267	-0.005381	0.54671	5	0.093942	0.0015661	0.54784	5	-0.28592	-0.0047668	0.36204
GOMF_FOUR_WAY_JUNCTION_DNA_BINDING	0.78916	0.93327	0.52348	0.862646	0.61715	0.908337	0.80537	0.947079	0.49271	0.872216	16	-0.20215	-0.0060288	0.25157	16	-0.013682	-0.00040805	0.23233	16	-0.090128	-0.0026879	0.30242	16	-0.24459	-0.0072917	0.28407	16	0.0046636	0.00013904	0.25521
GOMF_FOUR_WAY_JUNCTION_HELICASE_ACTIVITY	0.10976	0.740862	0.15018	0.802327	0.65101	0.912993	0.24183	0.893877	0.4385	0.866265	6	0.59117	0.0108	0.48147	6	0.4605	0.0084128	0.44464	6	-0.19679	-0.003595	0.50712	6	0.36337	0.0066357	0.51878	6	0.076343	0.0013942	0.49328
GOMF_FRIZZLED_BINDING	0.42082	0.858059	0.17471	0.802765	0.69759	0.923593	0.73133	0.938723	0.24337	0.840365	36	0.036231	0.0016199	0.18133	36	0.15669	0.0070058	0.16745	36	-0.09936	-0.0044424	0.192	36	-0.11382	-0.0050869	0.18452	36	0.12555	0.0056119	0.18052
GOMF_FRUCTOSE_BINDING	0.72372	0.917478	0.50352	0.860434	0.6645	0.914846	0.64589	0.930539	0.851	0.937062	6	-0.21608	-0.0039474	0.36379	6	-0.0029668	-5.42e-05	0.33596	6	-0.14654	-0.002677	0.34498	6	-0.1491	-0.0027228	0.39839	6	-0.35284	-0.0064438	0.33903
GOMF_FRUCTOSE_TRANSMEMBRANE_TRANSPORTER_ACTIVITY	0.90259	0.961384	0.13536	0.78405	0.30356	0.863185	0.75135	0.939086	0.26481	0.841952	9	-0.43927	-0.0098275	0.33881	9	0.34463	0.0077103	0.31289	9	0.19387	0.0043372	0.37702	9	-0.24441	-0.0054658	0.36008	9	0.20295	0.004539	0.32286
GOMF_FUCOSE_BINDING	0.58916	0.88938	0.37486	0.838984	0.83469	0.946889	0.78243	0.944104	0.52883	0.874676	8	-0.077963	-0.0016445	0.34589	8	0.1019	0.0021495	0.31943	8	-0.37443	-0.0078979	0.38486	8	-0.33866	-0.0071408	0.43394	8	-0.024837	-0.00052373	0.3434
GOMF_FUCOSYLTRANSFERASE_ACTIVITY	0.13524	0.775663	0.12001	0.771219	0.15601	0.780821	0.22094	0.881669	0.40206	0.858371	13	0.33287	0.0089494	0.30206	13	0.32776	0.0088119	0.27895	13	0.3492	0.0093881	0.34539	13	0.26802	0.007203	0.34851	13	0.087438	0.00235	0.35253
GOMF_GABA_A_RECEPTOR_ACTIVITY	0.21885	0.819801	0.11536	0.770079	0.068222	0.677977	0.11145	0.795624	0.29834	0.847079	16	0.2419	0.0072144	0.31168	16	0.34498	0.010289	0.28782	16	0.51608	0.015391	0.34654	16	0.41178	0.012276	0.33783	16	0.16428	0.0048978	0.31043
GOMF_GABA_RECEPTOR_ACTIVITY	0.058165	0.662775	0.1318	0.782233	0.023106	0.467935	0.023118	0.51062	0.26427	0.841918	18	0.45602	0.014425	0.29037	18	0.2998	0.009483	0.26817	18	0.64441	0.020383	0.32324	18	0.62805	0.019858	0.31506	18	0.18215	0.0057597	0.289
GOMF_GABA_RECEPTOR_BINDING	0.005923	0.309023	0.61808	0.87765	0.08944	0.712239	0.00083257	0.0886861	0.35756	0.858371	17	0.66745	0.020518	0.26517	17	-0.073591	-0.0022623	0.24494	17	0.35674	0.010966	0.26538	17	0.92778	0.02851	0.29501	17	0.096165	0.0029552	0.26348
GOMF_GALACTOSIDASE_ACTIVITY	0.28089	0.836864	0.92189	0.964802	0.60953	0.906309	0.1091	0.795624	0.8911	0.948943	6	0.27065	0.0049443	0.46646	6	-0.61077	-0.011158	0.43074	6	-0.17883	-0.0032669	0.64308	6	0.86178	0.015737	0.69985	6	-0.57416	-0.010486	0.46588
GOMF_GALACTOSIDE_BINDING	0.46677	0.867168	0.35764	0.833803	0.40669	0.881939	0.7466	0.938723	0.46642	0.871817	5	0.036386	0.00060683	0.43627	5	0.14696	0.002451	0.40289	5	0.15703	0.0026188	0.66519	5	-0.4216	-0.0070284	0.6351	5	0.052042	0.00086764	0.61756
GOMF_GALACTOSYLCERAMIDASE_ACTIVITY	0.98366	0.991318	0.7207	0.898656	0.7938	0.937366	0.9801	0.989243	0.77762	0.917897	4	-1.1099	-0.016556	0.51957	4	-0.2807	-0.0041872	0.47989	4	-0.48743	-0.0072708	0.59465	4	-1.5736	-0.023465	0.76538	4	-0.39658	-0.0059139	0.51896
GOMF_GALACTOSYLTRANSFERASE_ACTIVITY	0.82208	0.941765	0.88929	0.954091	0.4567	0.886922	0.43736	0.909162	0.68522	0.899182	31	-0.18728	-0.0077713	0.20282	31	-0.22903	-0.0095039	0.1873	31	0.024647	0.0010227	0.22663	31	0.03385	0.0014041	0.2147	31	-0.099803	-0.0041401	0.2069
GOMF_GAMMA_AMINOBUTYRIC_ACID_SODIUM_CHLORIDE_SYMPORTER_ACTIVITY	0.35703	0.851254	0.099432	0.756272	0.32698	0.86762	0.78825	0.944104	0.19492	0.829026	5	0.20651	0.0034441	0.56359	5	0.66868	0.011152	0.52043	5	0.28033	0.0046749	0.62533	5	-0.43507	-0.007253	0.54357	5	0.47888	0.0079838	0.55687
GOMF_GAMMA_AMINOBUTYRIC_ACID_TRANSMEMBRANE_TRANSPORTER_ACTIVITY	0.066394	0.682601	0.10988	0.765838	0.13907	0.774403	0.28971	0.90708	0.066686	0.747217	7	0.70393	0.01389	0.46826	7	0.5307	0.010472	0.43244	7	0.55106	0.010873	0.5081	7	0.25884	0.0051054	0.467	7	0.69429	0.013695	0.46254
GOMF_GAMMA_CATENIN_BINDING	0.18798	0.809433	0.40552	0.845612	0.58144	0.90439	0.61678	0.928668	0.54861	0.875383	12	0.28042	0.0072437	0.31672	12	0.069932	0.0018064	0.29249	12	-0.072935	-0.0018839	0.35477	12	-0.099621	-0.0025724	0.33538	12	-0.038627	-0.00099745	0.31624
GOMF_GAMMA_TUBULIN_BINDING	0.85866	0.948133	0.65464	0.886912	0.57077	0.90439	0.92658	0.972015	0.79714	0.917968	28	-0.24114	-0.0095107	0.22445	28	-0.082474	-0.0032528	0.20728	28	-0.043842	-0.0017291	0.24584	28	-0.32157	-0.012678	0.22164	28	-0.16214	-0.0063929	0.19501
GOMF_GANGLIOSIDE_BINDING	0.99718	0.998254	0.87698	0.94801	0.90763	0.964965	0.89259	0.962931	0.78063	0.917897	5	-1.3397	-0.022343	0.4839	5	-0.51852	-0.0086476	0.44697	5	-0.69725	-0.011628	0.52567	5	-0.57105	-0.0095198	0.46034	5	-0.37713	-0.0062874	0.48704
GOMF_GAP_JUNCTION_CHANNEL_ACTIVITY	0.86626	0.950438	0.31442	0.83054	0.58254	0.904426	0.37338	0.90708	0.61247	0.881773	22	-0.30361	-0.010616	0.27378	22	0.12221	0.0042733	0.25284	22	-0.055158	-0.0019286	0.26466	22	0.073799	0.0025795	0.22854	22	-0.076528	-0.002675	0.2678
GOMF_GAP_JUNCTION_CHANNEL_ACTIVITY_INVOLVED_IN_CARDIAC_CONDUCTION_ELECTRICAL_COUPLING	0.92675	0.966542	0.40594	0.845612	0.42212	0.88472	0.3222	0.90708	0.79539	0.917897	5	-0.80045	-0.013349	0.55126	5	0.12117	0.0020209	0.50911	5	0.11312	0.0018865	0.57578	5	0.20961	0.0034943	0.45411	5	-0.46272	-0.0077143	0.56067
GOMF_GAP_JUNCTION_CHANNEL_ACTIVITY_INVOLVED_IN_CELL_COMMUNICATION_BY_ELECTRICAL_COUPLING	0.87623	0.951538	0.31642	0.83054	0.41133	0.881939	0.35851	0.90708	0.66563	0.893389	8	-0.52039	-0.010977	0.45001	8	0.19855	0.0041882	0.4156	8	0.10607	0.0022374	0.4733	8	0.14729	0.0031057	0.40638	8	-0.1946	-0.0041034	0.45479
GOMF_GAP_JUNCTION_HEMI_CHANNEL_ACTIVITY	0.37115	0.851254	0.63176	0.88047	0.57368	0.90439	0.48696	0.914551	0.82144	0.926066	6	0.14549	0.0026579	0.44246	6	-0.13751	-0.0025121	0.4086	6	-0.080144	-0.0014641	0.43142	6	0.01692	0.00030898	0.51765	6	-0.35472	-0.0064781	0.3852
GOMF_GATED_CHANNEL_ACTIVITY	0.0036962	0.248667	0.1441	0.795092	1.1609e-08	7.91424e-06	6.1663e-07	0.000274159	0.00076219	0.127363	299	0.17025	0.021777	0.06355	299	0.062346	0.0079745	0.0587	299	0.39607	0.050658	0.07086	299	0.33449	0.042767	0.068934	299	0.20183	0.025808	0.063658
GOMF_GDP_BINDING	0.204	0.81694	0.040887	0.702739	0.43342	0.886902	0.10126	0.785329	0.18187	0.821422	70	0.10976	0.0068368	0.13265	70	0.21321	0.013281	0.12249	70	0.022522	0.0014028	0.13432	70	0.16786	0.010452	0.13171	70	0.11275	0.0070204	0.12413
GOMF_GDP_DISSOCIATION_INHIBITOR_ACTIVITY	0.84768	0.94586	0.75911	0.910341	0.72607	0.926137	0.27499	0.906653	0.78953	0.917897	15	-0.27595	-0.007969	0.26881	15	-0.17463	-0.005043	0.24825	15	-0.16953	-0.0048957	0.28209	15	0.19826	0.0057233	0.33165	15	-0.20933	-0.0060431	0.2601
GOMF_GDP_PHOSPHATASE_ACTIVITY	0.17096	0.797507	0.91443	0.962766	0.35378	0.877744	0.13443	0.817204	0.89024	0.948744	10	0.3132	0.0073858	0.32953	10	-0.41649	-0.0098216	0.30431	10	0.13448	0.0031713	0.35848	10	0.31682	0.0074683	0.28652	10	-0.33128	-0.0078097	0.2698
GOMF_GENERAL_TRANSCRIPTION_INITIATION_FACTOR_ACTIVITY	0.13458	0.775663	0.094114	0.756272	0.094487	0.7185	0.17188	0.849715	0.1614	0.814799	46	0.19638	0.0099223	0.17771	46	0.21595	0.010912	0.16411	46	0.24262	0.012258	0.18468	47	0.16672	0.0085116	0.17609	46	0.15398	0.0077776	0.15573
GOMF_GENERAL_TRANSCRIPTION_INITIATION_FACTOR_BINDING	0.00019256	0.0382708	0.02254	0.646701	0.14623	0.775163	0.01425	0.417537	0.088817	0.76278	50	0.59067	0.031112	0.16634	50	0.30795	0.01622	0.15366	50	0.18162	0.0095661	0.17252	50	0.36414	0.019173	0.16623	50	0.21767	0.011462	0.16146
GOMF_GLIAL_CELL_DERIVED_NEUROTROPHIC_FACTOR_RECEPTOR_ACTIVITY	0.3673	0.851254	0.90045	0.956487	0.76424	0.93181	0.68305	0.935467	0.92666	0.962131	5	0.14163	0.002362	0.41777	5	-0.49541	-0.0082621	0.38578	5	-0.33513	-0.0055889	0.46543	5	-0.22905	-0.0038185	0.48095	5	-0.60415	-0.010072	0.41625
GOMF_GLUCOSE_BINDING	0.59865	0.89271	0.070285	0.755556	0.18214	0.802976	0.63497	0.929818	0.088542	0.76278	10	-0.096	-0.0022639	0.38423	10	0.52289	0.012331	0.3548	10	0.39561	0.0093291	0.43604	10	-0.13444	-0.0031692	0.38963	10	0.48183	0.011359	0.35695
GOMF_GLUCOSE_SODIUM_SYMPORTER_ACTIVITY	0.80767	0.938438	0.48785	0.857643	0.25126	0.842421	0.82146	0.947273	0.24706	0.840365	7	-0.28489	-0.0056215	0.32771	7	0.0092205	0.00018194	0.30264	7	0.25224	0.004977	0.37617	7	-0.41371	-0.0081601	0.44921	7	0.21145	0.004171	0.30924
GOMF_GLUCOSIDASE_ACTIVITY	0.86206	0.949365	0.60087	0.874838	0.85634	0.953899	0.8814	0.961146	0.68128	0.897544	13	-0.32102	-0.0086307	0.29461	13	-0.069547	-0.0018698	0.27208	13	-0.37216	-0.010005	0.34976	13	-0.42152	-0.011328	0.3566	13	-0.14444	-0.0038819	0.30647
GOMF_GLUCOSYLTRANSFERASE_ACTIVITY	0.50874	0.876172	0.98041	0.990777	0.39397	0.881939	0.27497	0.906653	0.91464	0.95831	16	-0.0062253	-0.00018567	0.28408	16	-0.54102	-0.016135	0.26231	16	0.086402	0.0025768	0.3212	16	0.17835	0.0053171	0.29831	16	-0.36572	-0.010904	0.26696
GOMF_GLUCURONOSYLTRANSFERASE_ACTIVITY	0.13194	0.772599	0.41132	0.846043	0.71676	0.926137	0.24287	0.893877	0.7079	0.903628	32	0.2804	0.011821	0.25096	32	0.051952	0.0021902	0.23177	32	-0.16663	-0.0070247	0.29067	32	0.19041	0.0080242	0.27313	32	-0.13639	-0.0057484	0.24923
GOMF_GLUCURONOSYL_N_ACETYLGALACTOSAMINYL_PROTEOGLYCAN_4_BETA_N_ACETYLGALACTOSAMINYLTRANSFERASE_ACTIVITY	0.62805	0.897643	0.37215	0.836985	0.57467	0.90439	0.46781	0.911169	0.54886	0.875383	6	-0.17314	-0.0031631	0.52997	6	0.15963	0.0029162	0.48941	6	-0.12047	-0.0022008	0.63982	6	0.042368	0.00077371	0.52453	6	-0.0613	-0.0011195	0.49926
GOMF_GLUTAMATE_BINDING	0.46234	0.86529	0.062876	0.744821	0.094699	0.7185	0.35611	0.90708	0.012176	0.44768	8	0.040627	0.00085698	0.42978	8	0.60766	0.012818	0.39686	8	0.61904	0.013057	0.47167	8	0.17876	0.0037693	0.48458	8	0.9595	0.020232	0.42611
GOMF_GLUTAMATE_GATED_CALCIUM_ION_CHANNEL_ACTIVITY	0.47555	0.867304	0.43303	0.850566	0.081086	0.698475	0.34049	0.90708	0.1848	0.822352	7	0.02765	0.00054559	0.45096	7	0.070247	0.0013861	0.41645	7	0.68041	0.013425	0.48674	7	0.22731	0.0044835	0.55287	7	0.43894	0.0086582	0.48921
GOMF_GLUTAMATE_GATED_RECEPTOR_ACTIVITY	0.50587	0.875743	0.10718	0.760293	0.014155	0.38977	0.18809	0.867643	0.0334	0.644712	15	-0.0043746	-0.00012633	0.29732	15	0.34091	0.0098448	0.27455	15	0.72277	0.020871	0.32955	15	0.3183	0.0091884	0.35967	15	0.56772	0.016389	0.3097
GOMF_GLUTAMATE_RECEPTOR_ACTIVITY	0.24701	0.829733	0.18343	0.802765	0.003791	0.207309	0.096564	0.777313	0.055012	0.737456	24	0.16187	0.0059113	0.23667	24	0.19722	0.0072024	0.21856	24	0.68401	0.024978	0.25613	24	0.33477	0.012221	0.25723	24	0.38706	0.01413	0.24219
GOMF_GLUTAMATE_RECEPTOR_BINDING	0.03537	0.576633	0.010144	0.562651	0.00077391	0.0753715	0.0060917	0.295293	0.0026569	0.24477	41	0.27573	0.013155	0.15256	41	0.32702	0.015602	0.14088	41	0.54594	0.026046	0.17243	41	0.41354	0.019722	0.16495	41	0.4051	0.019321	0.14531
GOMF_GLUTAMATE_SODIUM_SYMPORTER_ACTIVITY	0.55389	0.885391	0.53745	0.862646	0.93576	0.972233	0.81647	0.947273	0.72481	0.907137	5	-0.075916	-0.0012661	0.56023	5	-0.048638	-0.00081116	0.51737	5	-0.95896	-0.015992	0.6308	5	-0.53652	-0.0089442	0.59479	5	-0.33129	-0.0055232	0.55474
GOMF_GLUTATHIONE_DISULFIDE_OXIDOREDUCTASE_ACTIVITY	0.1881	0.809433	0.25616	0.814928	0.40981	0.881939	0.23744	0.891799	0.48182	0.872216	5	0.56689	0.0094542	0.64061	5	0.38764	0.0064648	0.5916	5	0.11967	0.0019956	0.52476	5	0.5096	0.0084955	0.71315	5	0.028053	0.0004677	0.61527
GOMF_GLUTATHIONE_HYDROLASE_ACTIVITY	0.3239	0.846988	0.041658	0.702739	0.35957	0.881552	0.46182	0.911169	0.24523	0.840365	6	0.1681	0.003071	0.36798	6	0.58848	0.010751	0.33979	6	0.21374	0.0039047	0.59434	6	0.039168	0.00071527	0.40866	6	0.37232	0.0067995	0.53991
GOMF_GLUTATHIONE_PEROXIDASE_ACTIVITY	0.26566	0.834956	0.48584	0.857643	0.64215	0.911579	0.63418	0.929322	0.88726	0.947811	20	0.13552	0.0045182	0.21648	20	0.0070962	0.00023659	0.19992	20	-0.090508	-0.0030175	0.2485	20	-0.070931	-0.002364	0.20683	20	-0.23755	-0.0079175	0.19598
GOMF_GLUTATHIONE_TRANSFERASE_ACTIVITY	0.20175	0.815775	0.172	0.802765	0.30808	0.865809	0.26784	0.905977	0.40281	0.858371	27	0.18449	0.0071454	0.22084	27	0.19299	0.0074747	0.20394	27	0.12663	0.0049042	0.25259	27	0.14671	0.0056801	0.23687	27	0.051501	0.001994	0.20929
GOMF_GLUTATHIONE_TRANSMEMBRANE_TRANSPORTER_ACTIVITY	0.48676	0.869809	0.42332	0.846043	0.91791	0.96749	0.81852	0.947273	0.66443	0.893068	7	0.015499	0.00030583	0.46696	7	0.083407	0.0016458	0.43123	7	-0.73394	-0.014481	0.52754	7	-0.47365	-0.0093424	0.52062	7	-0.19875	-0.0039203	0.4681
GOMF_GLYCERALDEHYDE_3_PHOSPHATE_DEHYDROGENASE_NADPLUS_NON_PHOSPHORYLATING_ACTIVITY	0.88545	0.955099	0.66026	0.887579	0.9128	0.965557	0.87783	0.960447	0.82779	0.927836	7	-0.48442	-0.0095585	0.40277	7	-0.15369	-0.0030326	0.37197	7	-0.53738	-0.010603	0.39564	7	-0.54557	-0.010761	0.4686	7	-0.35964	-0.0070939	0.38036
GOMF_GLYCEROL_3_PHOSPHATE_O_ACYLTRANSFERASE_ACTIVITY	0.46687	0.867168	0.49913	0.859668	0.8286	0.946643	0.7902	0.944104	0.62367	0.883948	3	0.060379	0.00078003	0.72624	3	0.0014698	1.8989e-05	0.67067	3	-0.77093	-0.0099594	0.81263	3	-0.66191	-0.0085478	0.82005	3	-0.22031	-0.0028452	0.69908
GOMF_GLYCEROL_CHANNEL_ACTIVITY	0.8087	0.938999	0.77172	0.913666	0.75103	0.929489	0.39338	0.90708	0.76442	0.914185	5	-0.57867	-0.0096507	0.66276	5	-0.45571	-0.0076	0.61205	5	-0.48081	-0.0080184	0.70941	5	0.1071	0.0017854	0.39589	5	-0.28683	-0.0047819	0.39803
GOMF_GLYCEROL_TRANSMEMBRANE_TRANSPORTER_ACTIVITY	0.79401	0.934582	0.85122	0.939816	0.65056	0.912993	0.38991	0.90708	0.76134	0.914185	7	-0.45122	-0.0089034	0.54998	7	-0.52909	-0.01044	0.50789	7	-0.21881	-0.0043174	0.56564	7	0.10411	0.0020535	0.37242	7	-0.26261	-0.00518	0.36954
GOMF_GLYCEROPHOSPHOLIPID_FLIPPASE_ACTIVITY	0.46805	0.867304	0.57641	0.869594	0.32885	0.86896	0.30594	0.90708	0.42764	0.865084	12	0.024837	0.00064158	0.30983	12	-0.055141	-0.0014244	0.28612	12	0.15799	0.004081	0.35656	12	0.16878	0.0043581	0.33264	12	0.052144	0.0013465	0.2859
GOMF_GLYCINE_BINDING	0.24514	0.829733	0.13315	0.782961	0.099408	0.7185	0.24771	0.89762	0.10422	0.771908	10	0.25369	0.0059825	0.36772	10	0.3775	0.0089022	0.33958	10	0.52711	0.01243	0.4102	10	0.27129	0.0063952	0.39794	10	0.45029	0.010615	0.35796
GOMF_GLYCINE_N_ACYLTRANSFERASE_ACTIVITY	0.77368	0.93	0.52791	0.862646	0.2785	0.853153	0.086913	0.769533	0.033316	0.644712	4	-0.33681	-0.0050243	0.44846	4	-0.029	-0.00043259	0.41415	4	0.32473	0.0048438	0.55291	4	0.5906	0.0088066	0.43424	4	1.2541	0.018702	0.68371
GOMF_GLYCINE_TRANSMEMBRANE_TRANSPORTER_ACTIVITY	0.286	0.836864	0.63063	0.880385	0.48729	0.887291	0.23622	0.891799	0.3515	0.858371	9	0.18456	0.004129	0.32657	9	-0.10059	-0.0022504	0.30159	9	0.013605	0.00030438	0.42707	9	0.26645	0.0059589	0.37083	9	0.12754	0.0028525	0.33451
GOMF_GLYCOGEN_BINDING	0.010049	0.374829	0.22473	0.807744	0.33578	0.870018	0.04779	0.654806	0.53423	0.874884	7	0.90832	0.017923	0.39071	7	0.27295	0.0053857	0.36088	7	0.22603	0.0044598	0.53305	7	0.72655	0.014331	0.4359	7	-0.039811	-0.00078528	0.46336
GOMF_GLYCOLIPID_BINDING	0.93536	0.970179	0.31919	0.83054	0.71315	0.925583	0.96238	0.98354	0.59591	0.881098	29	-0.27142	-0.010894	0.17892	29	0.077658	0.003117	0.16524	29	-0.11729	-0.0047078	0.20847	29	-0.33508	-0.013444	0.18834	29	-0.041766	-0.0016758	0.17203
GOMF_GLYCOLIPID_MANNOSYLTRANSFERASE_ACTIVITY	0.097421	0.721504	0.72966	0.901427	0.33067	0.869683	0.1622	0.836952	0.65587	0.890158	5	0.79296	0.013224	0.61164	5	-0.34558	-0.0057633	0.56486	5	0.21088	0.0035168	0.48138	5	0.54286	0.00905	0.55086	5	-0.24403	-0.0040684	0.60822
GOMF_GLYCOSAMINOGLYCAN_BINDING	0.51141	0.877926	0.91383	0.962611	0.57535	0.90439	0.43061	0.907544	0.92882	0.962297	223	-0.0020606	-0.0002281	0.072042	223	-0.090792	-0.010051	0.066525	223	-0.01548	-0.0017136	0.081462	223	0.013587	0.0015035	0.077722	223	-0.10154	-0.011236	0.069207
GOMF_GLYCOSPHINGOLIPID_BINDING	0.99061	0.993655	0.52166	0.862343	0.41316	0.881939	0.84758	0.954734	0.40079	0.858371	10	-0.86745	-0.020456	0.36912	10	-0.018522	-0.00043679	0.34094	10	0.070868	0.0016712	0.32297	10	-0.32924	-0.0077612	0.32086	10	0.090527	0.0021341	0.36021
GOMF_GLYCOSYLTRANSFERASE_ACTIVITY	0.34973	0.851254	0.77206	0.913666	0.19408	0.810172	0.079341	0.757555	0.62828	0.88538	255	0.027632	0.003268	0.071575	255	-0.049287	-0.0058291	0.066097	255	0.069142	0.008177	0.08012	255	0.11043	0.013055	0.078341	255	-0.022906	-0.0027082	0.069983
GOMF_GPI_ANCHOR_BINDING	0.79382	0.934582	0.33507	0.83054	0.67573	0.916219	0.89745	0.964285	0.48295	0.872216	8	-0.25684	-0.0054176	0.31331	8	0.12325	0.0025997	0.28934	8	-0.1885	-0.0039761	0.41357	8	-0.47902	-0.0101	0.37801	8	0.01414	0.00029816	0.33079
GOMF_GPI_LINKED_EPHRIN_RECEPTOR_ACTIVITY	0.364	0.851254	0.55523	0.8662	0.42473	0.885565	0.22062	0.881669	0.85548	0.937582	6	0.13452	0.0024574	0.38678	6	-0.049612	-0.00090633	0.35719	6	0.10509	0.0019199	0.55368	6	0.4306	0.0078635	0.55915	6	-0.52355	-0.0095613	0.49378
GOMF_GROWTH_FACTOR_ACTIVITY	0.62858	0.897719	0.97672	0.9882	0.57643	0.90439	0.64821	0.931779	0.87049	0.941573	147	-0.029342	-0.0026428	0.089427	147	-0.16435	-0.014803	0.082573	147	-0.018703	-0.0016845	0.097028	147	-0.037134	-0.0033434	0.097594	147	-0.096524	-0.008691	0.085515
GOMF_GROWTH_FACTOR_BINDING	0.55659	0.885411	0.93793	0.971051	0.68581	0.919027	0.77427	0.943718	0.94056	0.968109	126	-0.014038	-0.0011713	0.098621	126	-0.14004	-0.011684	0.091067	126	-0.051766	-0.0043191	0.10695	126	-0.077921	-0.006499	0.10348	126	-0.14924	-0.012448	0.09569
GOMF_GROWTH_FACTOR_RECEPTOR_BINDING	0.85598	0.947959	0.68294	0.89154	0.88825	0.961959	0.88771	0.961686	0.53968	0.875383	133	-0.0965	-0.0082707	0.090826	133	-0.039922	-0.0034216	0.083879	133	-0.12561	-0.010765	0.10318	133	-0.12444	-0.010661	0.10246	133	-0.0088527	-0.00075849	0.088861
GOMF_GROWTH_HORMONE_RECEPTOR_BINDING	0.25994	0.834941	0.8446	0.938014	0.4129	0.881939	0.55902	0.926649	0.73549	0.9078	10	0.2026	0.0047776	0.31482	10	-0.29467	-0.006949	0.29072	10	0.083077	0.0019591	0.37746	10	-0.060872	-0.0014349	0.40994	10	-0.19087	-0.0044997	0.3032
GOMF_GTPASE_ACTIVATING_PROTEIN_BINDING	0.8882	0.955811	0.45698	0.854467	0.64472	0.911579	0.80006	0.946375	0.50353	0.872216	10	-0.46405	-0.010943	0.38128	10	0.038048	0.00089725	0.35213	10	-0.16409	-0.0038696	0.44216	10	-0.35716	-0.0084192	0.42424	10	-0.0026145	-6.1633e-05	0.29506
GOMF_GTPASE_ACTIVATOR_ACTIVITY	0.28511	0.836864	0.033694	0.690753	0.047656	0.616896	0.22794	0.889529	0.038342	0.659962	238	0.040331	0.0046104	0.071037	238	0.11999	0.013716	0.065594	238	0.13144	0.015025	0.078794	238	0.057785	0.0066031	0.077493	238	0.12278	0.01403	0.069351
GOMF_GTPASE_ACTIVITY	0.16655	0.795536	0.29558	0.828204	0.57365	0.90439	0.28915	0.90708	0.51391	0.872416	285	0.062763	0.0078407	0.064842	285	0.032167	0.0040185	0.059882	285	-0.013156	-0.0016434	0.07085	285	0.038141	0.004763	0.068612	285	-0.0022	-0.00027474	0.063096
GOMF_GTPASE_BINDING	0.50132	0.875228	0.011948	0.582602	0.087972	0.711268	0.38612	0.90708	0.0046888	0.316644	283	-0.00021082	-2.6246e-05	0.063689	283	0.13284	0.016538	0.058805	283	0.097374	0.012122	0.071947	283	0.019308	0.0024029	0.066709	283	0.16102	0.020039	0.06197
GOMF_GTPASE_INHIBITOR_ACTIVITY	0.66932	0.904652	0.45133	0.853892	0.5408	0.900107	0.52654	0.920008	0.6441	0.888695	12	-0.12679	-0.0032753	0.28944	12	0.03269	0.00084443	0.2673	12	-0.029072	-0.00075094	0.28374	12	-0.024533	-0.00063346	0.36845	12	-0.11601	-0.0029956	0.31399
GOMF_GTP_DEPENDENT_PROTEIN_BINDING	0.64346	0.898645	0.2655	0.818265	0.77946	0.935643	0.73801	0.938723	0.62122	0.883532	20	-0.086404	-0.0028808	0.23496	20	0.13594	0.0045323	0.21698	20	-0.18852	-0.0062852	0.2447	20	-0.15499	-0.0051656	0.24323	20	-0.072104	-0.0024032	0.23357
GOMF_GUANINE_NUCLEOTIDE_TRANSMEMBRANE_TRANSPORTER_ACTIVITY	0.96087	0.979451	0.83833	0.93564	0.97925	0.988725	0.95914	0.982782	0.82097	0.925821	5	-0.68143	-0.011364	0.38696	5	-0.35296	-0.0058865	0.35738	5	-1.3289	-0.022162	0.65186	5	-0.88018	-0.014673	0.50559	5	-0.34698	-0.0057848	0.37752
GOMF_GUANYLATE_CYCLASE_ACTIVITY	0.8124	0.940398	0.77458	0.913699	0.60989	0.906309	0.67447	0.934742	0.76164	0.914185	5	-0.39571	-0.0065995	0.44622	5	-0.31072	-0.005182	0.41208	5	-0.14496	-0.0024175	0.51948	5	-0.24257	-0.0040438	0.5363	5	-0.32998	-0.0055014	0.46371
GOMF_GUANYLATE_CYCLASE_REGULATOR_ACTIVITY	0.8466	0.94586	0.26535	0.818234	0.58056	0.90439	0.98108	0.989596	0.35285	0.858371	7	-0.47074	-0.0092885	0.46061	7	0.26669	0.0052622	0.42537	7	-0.097869	-0.0019311	0.48136	7	-0.81828	-0.01614	0.39402	7	0.14028	0.002767	0.37145
GOMF_GUANYLATE_KINASE_ACTIVITY	0.5194	0.878279	0.85089	0.939816	0.24478	0.842133	0.32837	0.90708	0.64462	0.888703	7	-0.020196	-0.0003985	0.41511	7	-0.39878	-0.0078687	0.38333	7	0.32175	0.0063484	0.46562	7	0.20062	0.003957	0.45141	7	-0.15205	-0.0029991	0.40999
GOMF_GUANYLYLTRANSFERASE_ACTIVITY	0.76747	0.928639	0.89439	0.955499	0.99765	0.999499	0.7955	0.944815	0.96358	0.978896	5	-0.33994	-0.0056693	0.46533	5	-0.53726	-0.00896	0.42971	5	-2.1512	-0.035875	0.76071	5	-0.3293	-0.0054897	0.39882	5	-0.87877	-0.014651	0.48985
GOMF_GUANYL_NUCLEOTIDE_EXCHANGE_FACTOR_ACTIVITY	0.66305	0.901996	0.95716	0.979533	0.80248	0.939535	0.82317	0.947273	0.87374	0.943034	214	-0.030428	-0.0033005	0.072307	214	-0.11476	-0.012448	0.066768	214	-0.07115	-0.0077173	0.083653	214	-0.071994	-0.0078062	0.077619	214	-0.082665	-0.0089636	0.072241
GOMF_GUANYL_RIBONUCLEOTIDE_BINDING	0.088428	0.721104	0.53359	0.862646	0.92636	0.968992	0.26254	0.905023	0.91753	0.959053	340	0.08196	0.011166	0.060686	340	-0.0047252	-0.00064374	0.056046	340	-0.095011	-0.012944	0.065555	340	0.040432	0.0055062	0.063618	340	-0.08128	-0.01107	0.058528
GOMF_G_PROTEIN_ACTIVITY	0.42729	0.859361	0.28688	0.827118	0.89715	0.963193	0.41312	0.90708	0.34805	0.858371	45	0.02973	0.0014858	0.1622	45	0.084265	0.0042112	0.14979	45	-0.19726	-0.0098582	0.15588	45	0.036652	0.001831	0.16695	45	0.056323	0.0028139	0.14419
GOMF_G_PROTEIN_ALPHA_SUBUNIT_BINDING	0.89276	0.95786	0.12906	0.777706	0.2251	0.833895	0.54175	0.922928	0.035404	0.647865	28	-0.23868	-0.0094136	0.19227	28	0.20079	0.0079194	0.17756	28	0.17584	0.0069349	0.23286	28	-0.023786	-0.00093776	0.22689	28	0.35748	0.014094	0.19785
GOMF_G_PROTEIN_BETA_GAMMA_SUBUNIT_COMPLEX_BINDING	0.44959	0.865089	0.55671	0.8662	0.46945	0.886922	0.42591	0.907544	0.51558	0.872809	21	0.031797	0.0010863	0.25095	21	-0.033055	-0.0011293	0.23175	21	0.021292	0.00072738	0.27772	21	0.054471	0.0018602	0.2916	21	-0.0098215	-0.00033542	0.2515
GOMF_G_PROTEIN_BETA_SUBUNIT_BINDING	0.7514	0.923869	0.783	0.916508	0.26476	0.84952	0.32043	0.90708	0.55313	0.875383	21	-0.15504	-0.0052967	0.22836	21	-0.16499	-0.0056367	0.21089	21	0.1714	0.0058554	0.27261	21	0.11106	0.0037926	0.23806	21	-0.032742	-0.0011182	0.24511
GOMF_G_PROTEIN_COUPLED_ACETYLCHOLINE_RECEPTOR_ACTIVITY	0.21739	0.819801	0.54772	0.865038	0.32542	0.86762	0.30638	0.90708	0.31888	0.853656	7	0.26901	0.0053081	0.34441	7	-0.038138	-0.00075253	0.31807	7	0.18351	0.0036209	0.40544	7	0.16698	0.0032936	0.32991	7	0.15687	0.0030942	0.33316
GOMF_G_PROTEIN_COUPLED_ADENOSINE_RECEPTOR_ACTIVITY	0.59741	0.89271	0.66703	0.888687	0.82277	0.946207	0.7138	0.936998	0.78295	0.917897	5	-0.10004	-0.0016684	0.40561	5	-0.16171	-0.0026969	0.37457	5	-0.36037	-0.0060099	0.38917	5	-0.22542	-0.0037579	0.39931	5	-0.2871	-0.0047865	0.36704
GOMF_G_PROTEIN_COUPLED_AMINE_RECEPTOR_ACTIVITY	0.77678	0.93	0.51806	0.86159	0.59188	0.904563	0.86859	0.957609	0.45863	0.87104	38	-0.14299	-0.0065679	0.1878	38	-0.0078551	-0.00036082	0.17343	38	-0.049282	-0.0022636	0.21207	38	-0.2056	-0.0094404	0.1836	38	0.018972	0.00087119	0.18264
GOMF_G_PROTEIN_COUPLED_CHEMOATTRACTANT_RECEPTOR_ACTIVITY	0.69761	0.912468	0.64109	0.883732	0.27205	0.850481	0.25983	0.902015	0.46684	0.871907	25	-0.13062	-0.0048684	0.25239	25	-0.084232	-0.0031394	0.23308	25	0.1702	0.0063432	0.28055	25	0.15625	0.0058214	0.24268	25	0.021223	0.00079072	0.25501
GOMF_G_PROTEIN_COUPLED_GLUTAMATE_RECEPTOR_ACTIVITY	0.061468	0.675884	0.356	0.833803	0.047313	0.615928	0.1225	0.807406	0.2699	0.842004	8	0.63953	0.01349	0.41456	8	0.14135	0.0029815	0.38287	8	0.71575	0.015097	0.42818	8	0.44693	0.0094236	0.38441	8	0.25275	0.0053297	0.41223
GOMF_G_PROTEIN_COUPLED_GLUTAMATE_RECEPTOR_BINDING	0.63795	0.898405	0.14946	0.802327	0.22415	0.833895	0.48037	0.914499	0.17419	0.821422	8	-0.13858	-0.0029231	0.39259	8	0.37661	0.007944	0.36254	8	0.27785	0.0058607	0.36643	8	0.017654	0.00037223	0.35856	8	0.32288	0.0068084	0.34431
GOMF_G_PROTEIN_COUPLED_NEUROTRANSMITTER_RECEPTOR_ACTIVITY	0.2179	0.819801	0.78789	0.91793	0.2341	0.834607	0.18222	0.858946	0.42749	0.865084	11	0.23232	0.0057457	0.2981	11	-0.22	-0.0054411	0.27529	11	0.25113	0.0062109	0.34619	11	0.26448	0.0065387	0.29161	11	0.052989	0.0013101	0.28991
GOMF_G_PROTEIN_COUPLED_OPIOID_RECEPTOR_ACTIVITY	0.13914	0.77733	0.74903	0.906781	0.69494	0.922717	0.28456	0.90708	0.86371	0.939746	7	0.37932	0.0074846	0.34985	7	-0.21694	-0.0042806	0.32309	7	-0.25823	-0.0050951	0.50642	7	0.32012	0.0063141	0.56225	7	-0.3826	-0.0075468	0.3487
GOMF_G_PROTEIN_COUPLED_PURINERGIC_NUCLEOTIDE_RECEPTOR_ACTIVITY	0.66173	0.901861	0.71069	0.897347	0.61274	0.906318	0.77703	0.944104	0.75166	0.911681	10	-0.17062	-0.0040237	0.40898	10	-0.20977	-0.0049469	0.37768	10	-0.13463	-0.0031747	0.46996	10	-0.39027	-0.0091998	0.51203	10	-0.2521	-0.005943	0.37088
GOMF_G_PROTEIN_COUPLED_RECEPTOR_ACTIVITY	0.99821	0.998653	0.9536	0.978184	1	1	1	1	0.99543	0.996892	736	-0.14313	-0.028365	0.049138	736	-0.076291	-0.015119	0.045388	736	-0.24327	-0.048211	0.054102	736	-0.24019	-0.047584	0.051871	738	-0.12353	-0.024506	0.047389
GOMF_G_PROTEIN_COUPLED_RECEPTOR_BINDING	0.29101	0.837612	0.80475	0.92555	0.73333	0.927942	0.56611	0.926649	0.80906	0.921342	251	0.03878	0.0045509	0.070451	251	-0.055869	-0.0065562	0.06506	251	-0.048297	-0.0056675	0.07753	251	-0.012937	-0.0015176	0.077709	251	-0.06097	-0.0071525	0.069721
GOMF_G_PROTEIN_COUPLED_RECEPTOR_KINASE_ACTIVITY	0.78099	0.93138	0.25857	0.814928	0.29646	0.859841	0.57421	0.926649	0.24472	0.840365	4	-0.43853	-0.0065415	0.56543	4	0.33824	0.0050456	0.52217	4	0.34999	0.0052206	0.65463	4	-0.11487	-0.0017129	0.61396	4	0.38618	0.0057588	0.5587
GOMF_G_PROTEIN_COUPLED_SEROTONIN_RECEPTOR_ACTIVITY	0.42483	0.85841	0.055239	0.744096	0.32889	0.86896	0.65346	0.932553	0.084913	0.76278	21	0.044442	0.0015183	0.23445	21	0.34555	0.011805	0.21649	21	0.11785	0.0040258	0.26603	21	-0.087866	-0.0030006	0.22263	21	0.31397	0.010722	0.2287
GOMF_G_QUADRUPLEX_DNA_BINDING	0.45236	0.865089	0.43339	0.850566	0.62787	0.909562	0.52036	0.920008	0.35185	0.858371	11	0.039009	0.00096479	0.32585	11	0.050483	0.0012486	0.30092	11	-0.12493	-0.0030897	0.38296	11	-0.017982	-0.00044456	0.35225	11	0.11117	0.0027487	0.29231
GOMF_G_QUADRUPLEX_RNA_BINDING	0.41915	0.858059	0.54819	0.865038	0.44451	0.886902	0.62078	0.928668	0.51484	0.872795	6	0.077103	0.0014086	0.37781	6	-0.042252	-0.00077189	0.3489	6	0.049348	0.0009015	0.35366	6	-0.1188	-0.0021694	0.38629	6	-0.01393	-0.00025439	0.37449
GOMF_G_RICH_STRAND_TELOMERIC_DNA_BINDING	0.51959	0.878279	0.1149	0.770079	0.13445	0.769436	0.091302	0.77144	0.13908	0.800806	10	-0.017225	-0.00040619	0.35061	10	0.38883	0.0091693	0.32377	10	0.35945	0.0084764	0.3251	10	0.53805	0.012683	0.40369	10	0.33461	0.0078882	0.30854
GOMF_HAPTOGLOBIN_BINDING	0.84299	0.945103	0.16674	0.802765	0.60911	0.906309	0.89835	0.964285	0.24345	0.840365	10	-0.68931	-0.016255	0.68463	10	0.61148	0.01442	0.63224	10	-0.21926	-0.0051703	0.79152	10	-0.93244	-0.02198	0.73289	10	0.47811	0.011271	0.68766
GOMF_HEAT_SHOCK_PROTEIN_BINDING	0.67726	0.905674	0.5014	0.859999	0.29376	0.859409	0.50506	0.918667	0.41915	0.865084	113	-0.047005	-0.0037155	0.10217	113	-0.00033114	-2.6175e-05	0.094354	113	0.060513	0.0047831	0.11156	113	-0.0014144	-0.00011176	0.11148	113	0.019971	0.0015781	0.097863
GOMF_HELICASE_ACTIVITY	0.73433	0.920453	0.1301	0.779263	0.93357	0.97172	0.94712	0.977814	0.2538	0.840365	139	-0.057972	-0.0050786	0.092608	139	0.096291	0.0084354	0.085519	139	-0.15276	-0.013382	0.10164	139	-0.15109	-0.013231	0.093399	139	0.059059	0.0051721	0.089133
GOMF_HEME_TRANSMEMBRANE_TRANSPORTER_ACTIVITY	0.54491	0.884297	0.36773	0.83563	0.38451	0.881939	0.56726	0.926649	0.28745	0.843306	8	-0.042635	-0.00089933	0.37789	8	0.11791	0.0024872	0.34898	8	0.1247	0.0026302	0.42461	8	-0.078627	-0.0016579	0.46412	8	0.2102	0.0044324	0.37478
GOMF_HEMOGLOBIN_ALPHA_BINDING	0.96878	0.983418	0.50625	0.860585	0.56134	0.90439	0.92374	0.97157	0.45703	0.87104	5	-2.061	-0.034373	1.1061	5	-0.015995	-0.00026676	1.0216	5	-0.1896	-0.0031619	1.2283	5	-1.7331	-0.028892	1.2113	5	0.11803	0.0019677	1.0938
GOMF_HEMOGLOBIN_BINDING	0.35764	0.851254	0.010757	0.578418	0.042302	0.604045	0.56447	0.926649	0.0067051	0.354796	9	0.14967	0.0033485	0.41029	9	0.87097	0.019486	0.37883	9	0.7812	0.017477	0.45295	9	-0.085508	-0.0019123	0.52681	9	1.0576	0.023654	0.42768
GOMF_HEPARAN_SULFATE_BINDING	0.39748	0.854199	0.88632	0.952449	0.15963	0.780821	0.03847	0.616605	0.42227	0.865084	7	0.088372	0.0017437	0.34006	7	-0.37909	-0.0074802	0.31402	7	0.37766	0.0074518	0.37918	7	0.62328	0.012294	0.35236	7	0.063906	0.0012606	0.32591
GOMF_HEPARAN_SULFATE_GLUCOSAMINE_3_SULFOTRANSFERASE_1_ACTIVITY	0.30837	0.842159	0.77664	0.914476	0.70535	0.924969	0.45052	0.910344	0.83486	0.930524	7	0.22002	0.0043413	0.4396	7	-0.3089	-0.0060951	0.40596	7	-0.26436	-0.0052161	0.48966	7	0.058886	0.0011615	0.47359	7	-0.42627	-0.0084082	0.43784
GOMF_HEPARAN_SULFATE_PROTEOGLYCAN_BINDING	0.7702	0.929988	0.22377	0.807744	0.63791	0.911227	0.8821	0.961146	0.3078	0.851257	18	-0.18331	-0.0057984	0.24788	18	0.17386	0.0054996	0.22891	18	-0.10913	-0.0034519	0.30926	18	-0.33831	-0.010697	0.28535	18	0.11161	0.0035293	0.22228
GOMF_HEPARAN_SULFATE_SULFOTRANSFERASE_ACTIVITY	0.39335	0.854199	0.69532	0.895734	0.60601	0.905612	0.59117	0.927752	0.73881	0.908249	14	0.079691	0.0022233	0.29449	14	-0.13896	-0.003877	0.27195	14	-0.079664	-0.0022225	0.29621	14	-0.066253	-0.0018477	0.28735	14	-0.17038	-0.0047519	0.26634
GOMF_HEPARIN_BINDING	0.83273	0.943913	0.65647	0.88701	0.73182	0.927205	0.88194	0.961146	0.78489	0.917897	157	-0.083751	-0.0077936	0.086784	157	-0.032288	-0.0030046	0.080146	157	-0.060918	-0.0056687	0.098518	157	-0.11213	-0.01043	0.094643	157	-0.06496	-0.0060429	0.082349
GOMF_HETEROTRIMERIC_G_PROTEIN_BINDING	0.35943	0.851254	0.27793	0.826985	0.059854	0.654314	0.23233	0.891799	0.090757	0.76278	5	0.17138	0.0028581	0.47607	5	0.25895	0.0043186	0.43964	5	0.77293	0.01289	0.49671	5	0.35949	0.005993	0.49164	5	0.60705	0.010121	0.45432
GOMF_HEXOKINASE_ACTIVITY	0.52021	0.878279	0.15154	0.802765	0.46019	0.886922	0.70978	0.936998	0.23783	0.840365	5	-0.027535	-0.00045921	0.54317	5	0.51658	0.0086152	0.50159	5	0.061511	0.0010258	0.61542	5	-0.30563	-0.0050952	0.55294	5	0.33833	0.0056406	0.4743
GOMF_HEXOSAMINIDASE_ACTIVITY	0.26811	0.834984	0.96222	0.981686	0.60062	0.904563	0.45997	0.91108	0.92756	0.962297	12	0.21359	0.0055172	0.34529	12	-0.56664	-0.014637	0.31884	12	-0.11353	-0.0029325	0.4453	12	0.03919	0.0010119	0.38994	12	-0.43423	-0.011213	0.29783
GOMF_HEXOSE_TRANSMEMBRANE_TRANSPORTER_ACTIVITY	0.80485	0.938356	0.6209	0.877734	0.46155	0.886922	0.74742	0.938723	0.71064	0.904081	23	-0.18028	-0.0064453	0.20985	23	-0.059661	-0.0021329	0.1938	23	0.022947	0.00082034	0.23769	23	-0.16269	-0.0058141	0.24413	23	-0.11255	-0.0040223	0.20269
GOMF_HEXOSYLTRANSFERASE_ACTIVITY	0.31476	0.843232	0.96806	0.9845	0.45423	0.886922	0.070905	0.730186	0.96926	0.981935	185	0.041023	0.0041406	0.085038	185	-0.14552	-0.014688	0.078522	185	0.010921	0.0011023	0.094973	185	0.13606	0.013728	0.09261	185	-0.15632	-0.015773	0.083585
GOMF_HIGH_DENSITY_LIPOPROTEIN_PARTICLE_BINDING	0.95231	0.976216	0.32675	0.83054	0.28158	0.85396	0.74202	0.938723	0.34744	0.858371	11	-0.56813	-0.014051	0.34064	11	0.14123	0.003493	0.31461	11	0.23798	0.0058856	0.41161	11	-0.25393	-0.006278	0.39091	11	0.13157	0.0032529	0.33541
GOMF_HIGH_VOLTAGE_GATED_CALCIUM_CHANNEL_ACTIVITY	1.5275e-05	0.0067914	0.00018462	0.148253	1.0906e-11	4.37877e-08	2.075e-10	4.01711e-07	1.4581e-09	1.49105e-05	13	1.362	0.036618	0.32656	13	1.0744	0.028886	0.30163	13	2.1869	0.058795	0.32646	13	2.2867	0.061454	0.36571	13	1.9913	0.05352	0.33523
GOMF_HISTAMINE_RECEPTOR_ACTIVITY	0.84721	0.94586	0.0099459	0.560754	0.097207	0.7185	0.57759	0.926738	0.0047943	0.316644	6	-0.39085	-0.0071403	0.38147	6	0.82022	0.014984	0.35223	6	0.62117	0.011348	0.47867	6	-0.076936	-0.001405	0.39306	6	0.97423	0.017792	0.37605
GOMF_HISTONE_ACETYLTRANSFERASE_BINDING	0.0088222	0.352661	0.28152	0.826985	0.073596	0.685133	0.010269	0.365891	0.22794	0.836815	23	0.45879	0.016402	0.19331	23	0.10327	0.0036919	0.17856	23	0.33792	0.012081	0.23311	23	0.57102	0.020406	0.24649	23	0.12938	0.004624	0.17351
GOMF_HISTONE_BINDING	0.017393	0.466658	0.0022651	0.357705	0.0085642	0.31355	0.0091883	0.349957	0.010739	0.433863	203	0.15102	0.015959	0.071538	203	0.18754	0.019819	0.066055	203	0.19773	0.020895	0.082934	203	0.18722	0.019777	0.07939	203	0.16987	0.017946	0.073867
GOMF_HISTONE_CHAPERONE_ACTIVITY	0.61815	0.896243	0.053255	0.744096	0.27134	0.850481	0.83545	0.950488	0.2219	0.836296	12	-0.076813	-0.0019842	0.25551	12	0.38085	0.009838	0.23594	12	0.17702	0.0045726	0.29078	12	-0.29378	-0.0075857	0.30101	12	0.19624	0.0050675	0.25625
GOMF_HISTONE_DEACETYLASE_BINDING	0.40209	0.854199	0.36846	0.83563	0.38608	0.881939	0.17702	0.854928	0.12493	0.789927	102	0.027123	0.0020375	0.10939	102	0.033938	0.0025495	0.10102	102	0.034589	0.0025983	0.11946	102	0.11046	0.0082949	0.11919	102	0.12022	0.0090279	0.10447
GOMF_HISTONE_DEACETYLASE_REGULATOR_ACTIVITY	0.4537	0.865089	0.29419	0.828204	0.26189	0.84952	0.27054	0.905977	0.24265	0.840365	6	0.05729	0.0010466	0.49256	6	0.24617	0.0044972	0.45486	6	0.35079	0.0064082	0.55021	6	0.30328	0.0055383	0.49621	6	0.32168	0.0058746	0.46098
GOMF_HISTONE_DEUBIQUITINASE_ACTIVITY	0.28659	0.836864	0.85062	0.939795	0.073847	0.685133	0.13424	0.817204	0.4954	0.872216	7	0.2492	0.0049171	0.44232	7	-0.42444	-0.0083749	0.40846	7	0.56088	0.011067	0.3874	7	0.5272	0.010398	0.47641	7	0.0052689	0.00010393	0.45677
GOMF_HISTONE_H2AX_KINASE_ACTIVITY	0.46694	0.867168	0.49606	0.85949	0.70125	0.924251	0.41588	0.90708	0.79712	0.917968	5	0.043432	0.00072433	0.52347	5	0.0047713	7.9573e-05	0.48341	5	-0.21716	-0.0036215	0.41127	5	0.1152	0.0019205	0.54221	5	-0.38684	-0.0064493	0.46528
GOMF_HISTONE_H2A_DEUBIQUITINASE_ACTIVITY	0.47862	0.867304	0.71549	0.897933	0.089215	0.712239	0.28749	0.90708	0.24193	0.840365	5	0.026882	0.00044832	0.50141	5	-0.2637	-0.0043978	0.46304	5	0.71145	0.011865	0.52869	5	0.32643	0.0054419	0.58214	5	0.36656	0.0061112	0.52356
GOMF_HISTONE_H2A_UBIQUITIN_LIGASE_ACTIVITY	0.014615	0.441314	0.029372	0.672115	0.1526	0.779155	0.092275	0.77251	0.026421	0.596426	6	0.84039	0.015353	0.38539	6	0.67278	0.012291	0.35592	6	0.50716	0.0092649	0.49461	6	0.53997	0.0098607	0.40693	6	0.83728	0.015291	0.43239
GOMF_HISTONE_H3K14_ACETYLTRANSFERASE_ACTIVITY	0.2904	0.837223	0.36542	0.834773	0.24636	0.842133	0.48528	0.914551	0.0888	0.76278	9	0.18466	0.0041314	0.33439	9	0.10623	0.0023767	0.30881	9	0.27466	0.0061447	0.40038	9	0.0137	0.00030638	0.37133	9	0.44605	0.0099759	0.33084
GOMF_HISTONE_H3K27_METHYLTRANSFERASE_ACTIVITY	0.68181	0.908381	0.95995	0.980566	0.70442	0.924894	0.57055	0.926649	0.95897	0.976736	4	-0.30731	-0.0045841	0.64999	4	-1.0505	-0.01567	0.60019	4	-0.39399	-0.005877	0.73344	4	-0.1246	-0.001858	0.70094	4	-1.1161	-0.016643	0.64181
GOMF_HISTONE_H3K36_DEMETHYLASE_ACTIVITY	0.033524	0.566639	0.27851	0.826985	0.21016	0.819551	0.04557	0.647618	0.20786	0.83258	7	0.72638	0.014333	0.3966	7	0.21512	0.0042447	0.3663	7	0.39872	0.0078673	0.49476	7	0.68018	0.013416	0.40258	7	0.33009	0.006511	0.40557
GOMF_HISTONE_H3K36_METHYLTRANSFERASE_ACTIVITY	0.1692	0.797345	0.60896	0.875737	0.16351	0.781002	0.26429	0.905977	0.34621	0.858371	11	0.34287	0.00848	0.35814	11	-0.091492	-0.0022628	0.33075	11	0.364	0.0090023	0.37137	11	0.20373	0.0050367	0.32328	11	0.14119	0.0034908	0.35693
GOMF_HISTONE_H3K36_TRIMETHYLTRANSFERASE_ACTIVITY	0.27656	0.836713	0.67312	0.889204	0.22438	0.833895	0.35355	0.90708	0.29164	0.843306	4	0.32428	0.0048373	0.54676	4	-0.22649	-0.0033785	0.50492	4	0.41169	0.006141	0.54349	4	0.20678	0.0030834	0.55032	4	0.30514	0.0045502	0.55619
GOMF_HISTONE_H3K4_DEMETHYLASE_ACTIVITY	0.65434	0.900362	0.23685	0.809069	0.35842	0.881287	0.46443	0.911169	0.21813	0.836296	4	-0.26814	-0.0039998	0.67526	4	0.4468	0.0066649	0.62358	4	0.25641	0.0038247	0.70693	4	0.068001	0.001014	0.76157	4	0.51887	0.0077375	0.66646
GOMF_HISTONE_H3K4_METHYLTRANSFERASE_ACTIVITY	0.051525	0.629711	0.53478	0.862646	0.12666	0.760229	0.17827	0.856643	0.63379	0.886855	18	0.48669	0.015395	0.29852	18	-0.024065	-0.00076122	0.2757	18	0.37257	0.011784	0.32614	18	0.23604	0.0074633	0.25601	18	-0.10211	-0.0032289	0.29865
GOMF_HISTONE_H3K4_MONOMETHYLTRANSFERASE_ACTIVITY	0.03063	0.545161	0.16014	0.802765	0.37929	0.881939	0.28818	0.90708	0.56399	0.875383	8	0.99372	0.020961	0.5309	8	0.48733	0.01028	0.49032	8	0.17583	0.0037088	0.57208	8	0.2011	0.0042402	0.35993	8	-0.081725	-0.0017233	0.50734
GOMF_HISTONE_H3K4_TRIMETHYLTRANSFERASE_ACTIVITY	0.2827	0.836864	0.35795	0.833803	0.14585	0.775163	0.21094	0.88151	0.23622	0.840365	10	0.2317	0.0054639	0.40306	10	0.13547	0.0031946	0.37222	10	0.45968	0.01084	0.43594	10	0.27795	0.006552	0.34605	10	0.28967	0.0068286	0.40313
GOMF_HISTONE_H3K9ME2_H3K9ME3_DEMETHYLASE_ACTIVITY	0.044575	0.607346	0.16102	0.802765	0.0064173	0.264086	0.12475	0.810994	0.066153	0.747217	5	1.0003	0.016682	0.58839	5	0.53814	0.0089747	0.54341	5	1.728	0.028818	0.69437	5	0.46412	0.0077372	0.40301	5	0.89862	0.014982	0.59703
GOMF_HISTONE_H3K9ME2_METHYLTRANSFERASE_ACTIVITY	0.33291	0.850049	0.75624	0.908732	0.23603	0.83807	0.30464	0.90708	0.48338	0.872216	6	0.18543	0.0033875	0.42932	6	-0.27526	-0.0050285	0.39647	6	0.36938	0.0067478	0.51363	6	0.23242	0.0042443	0.45474	6	0.017121	0.00031268	0.41077
GOMF_HISTONE_H3K9_DEMETHYLASE_ACTIVITY	0.011046	0.390853	0.22351	0.807744	0.025671	0.489913	0.028281	0.551911	0.14416	0.805123	12	0.81765	0.021121	0.3572	12	0.25088	0.0064805	0.32992	12	0.77025	0.019896	0.39525	12	0.58851	0.015196	0.30863	12	0.35189	0.0090868	0.3314
GOMF_HISTONE_H3K9_METHYLTRANSFERASE_ACTIVITY	0.52698	0.878303	0.82707	0.933096	0.20336	0.817759	0.47668	0.914046	0.55221	0.875383	11	-0.021509	-0.00053196	0.31779	11	-0.27664	-0.0068419	0.29346	11	0.31922	0.0078949	0.38475	11	0.017622	0.00043567	0.30135	11	-0.039505	-0.00097674	0.301
GOMF_HISTONE_H3K9_MONOMETHYLTRANSFERASE_ACTIVITY	0.19145	0.810422	0.64492	0.884397	0.15842	0.780821	0.31291	0.90708	0.39224	0.858371	6	0.39361	0.0071906	0.45108	6	-0.15482	-0.0028283	0.41658	6	0.54385	0.0099351	0.54329	6	0.19755	0.0036075	0.40512	6	0.11765	0.0021485	0.43016
GOMF_HISTONE_H3_ACETYLTRANSFERASE_ACTIVITY	0.27064	0.835545	0.32032	0.83054	0.20089	0.81617	0.74447	0.938723	0.080778	0.760622	15	0.14326	0.0041369	0.2345	15	0.1011	0.0029194	0.21656	15	0.24515	0.0070791	0.29238	15	-0.18508	-0.0053426	0.28162	15	0.37069	0.010701	0.26479
GOMF_HISTONE_H3_KINASE_ACTIVITY	0.85657	0.947959	0.083164	0.756272	0.2748	0.851238	0.57578	0.926649	0.043621	0.690508	10	-0.33972	-0.0080113	0.31896	10	0.4077	0.0096144	0.29454	10	0.2203	0.005195	0.36816	10	-0.073229	-0.0017262	0.38315	10	0.53266	0.012557	0.31145
GOMF_HISTONE_H3_METHYLTRANSFERASE_ACTIVITY	0.1032	0.732485	0.7297	0.901427	0.032043	0.541606	0.062789	0.691152	0.53844	0.875383	39	0.22292	0.010373	0.17642	39	-0.099697	-0.0046392	0.16293	39	0.38248	0.017797	0.20655	39	0.25657	0.011934	0.16749	39	-0.017555	-0.0008166	0.18191
GOMF_HISTONE_H4K12_ACETYLTRANSFERASE_ACTIVITY	0.17207	0.797785	0.33561	0.830665	0.53259	0.898036	0.58824	0.927752	0.10822	0.778667	12	0.24928	0.0064392	0.26349	12	0.10329	0.0026682	0.24334	12	-0.029417	-0.00075985	0.35973	12	-0.068474	-0.0017681	0.30702	12	0.35797	0.0092438	0.2896
GOMF_HISTONE_H4K16_ACETYLTRANSFERASE_ACTIVITY	0.07957	0.700073	0.23648	0.809069	0.46802	0.886922	0.40083	0.90708	0.058758	0.744482	8	0.51046	0.010767	0.36253	8	0.24029	0.0050685	0.33481	8	0.038081	0.00080323	0.47453	8	0.11723	0.0024718	0.46666	8	0.66667	0.014058	0.42588
GOMF_HISTONE_H4K20_METHYLTRANSFERASE_ACTIVITY	0.86803	0.950438	0.48129	0.855795	0.26167	0.84952	0.54355	0.923006	0.26142	0.840365	6	-0.58318	-0.010654	0.52201	6	0.022618	0.0004132	0.48209	6	0.38026	0.0069467	0.59582	6	-0.04787	-0.00087419	0.4376	6	0.33313	0.0060839	0.52134
GOMF_HISTONE_H4K20_MONOMETHYLTRANSFERASE_ACTIVITY	0.93791	0.971543	0.82234	0.931566	0.6697	0.914846	0.74455	0.938723	0.73716	0.908104	3	-1.2086	-0.015614	0.78609	3	-0.67106	-0.0086693	0.72598	3	-0.38903	-0.0050257	0.88598	3	-0.35741	-0.0046155	0.54362	3	-0.49657	-0.0064131	0.78245
GOMF_HISTONE_H4K5_ACETYLTRANSFERASE_ACTIVITY	0.042418	0.607346	0.45933	0.854931	0.21898	0.827637	0.22	0.881669	0.10968	0.779848	11	0.51308	0.01269	0.29771	11	0.028078	0.00069443	0.27496	11	0.31431	0.0077734	0.40522	11	0.27462	0.0067894	0.35563	11	0.39066	0.0096588	0.31805
GOMF_HISTONE_H4_ACETYLTRANSFERASE_ACTIVITY	0.094644	0.721504	0.32628	0.83054	0.30487	0.864588	0.69858	0.936582	0.11509	0.789195	21	0.28478	0.009729	0.21694	21	0.0902	0.0030815	0.20035	21	0.14265	0.0048734	0.27946	21	-0.13422	-0.0045835	0.25794	21	0.30022	0.010253	0.25019
GOMF_HISTONE_H4_METHYLTRANSFERASE_ACTIVITY	0.88842	0.955811	0.11926	0.771219	0.1931	0.809611	0.53398	0.922219	0.045916	0.698042	13	-0.42898	-0.011533	0.35215	13	0.38333	0.010306	0.3252	13	0.34931	0.0093912	0.40311	13	-0.02933	-0.00078823	0.34397	13	0.58915	0.015834	0.34945
GOMF_HISTONE_KINASE_ACTIVITY	0.85637	0.947959	0.61175	0.875737	0.64602	0.911579	0.63183	0.928668	0.59981	0.88139	21	-0.23506	-0.0080303	0.22087	21	-0.057908	-0.0019783	0.20398	21	-0.086621	-0.0029592	0.23124	21	-0.089701	-0.0030633	0.2664	21	-0.053953	-0.0018426	0.21337
GOMF_HISTONE_METHYLTRANSFERASE_ACTIVITY	0.31868	0.84338	0.9227	0.964975	0.055425	0.650596	0.12651	0.814154	0.6846	0.898993	57	0.068762	0.0038663	0.14586	57	-0.19174	-0.010781	0.13469	57	0.26481	0.014889	0.16608	57	0.15765	0.0088607	0.13791	57	-0.07292	-0.0040987	0.15172
GOMF_HISTONE_METHYLTRANSFERASE_BINDING	0.28902	0.837113	0.37726	0.839286	0.64935	0.912248	0.23358	0.891799	0.25822	0.840365	12	0.1452	0.0037508	0.26104	12	0.075381	0.0019472	0.24107	12	-0.1242	-0.0032081	0.32379	12	0.21255	0.0054882	0.29231	12	0.16513	0.0042641	0.25449
GOMF_HISTONE_MODIFYING_ACTIVITY	0.061455	0.675884	0.47821	0.855795	0.40119	0.881939	0.26464	0.905977	0.523	0.874603	180	0.12187	0.012136	0.078997	180	0.0039863	0.00039694	0.072958	180	0.02203	0.0021936	0.088023	180	0.052751	0.0052507	0.08385	180	-0.0047262	-0.00047046	0.08192
GOMF_HISTONE_READER_ACTIVITY	0.19918	0.814297	0.18171	0.802765	0.37129	0.881939	0.49226	0.915079	0.54287	0.875383	15	0.21093	0.0060912	0.24975	15	0.20963	0.0060536	0.23064	15	0.095646	0.002762	0.29121	15	0.0057132	0.00016492	0.29457	15	-0.029476	-0.00085094	0.27377
GOMF_HISTONE_UBIQUITIN_LIGASE_ACTIVITY	0.0084797	0.349484	0.00057059	0.233394	0.31587	0.867181	0.060725	0.686918	0.016125	0.501198	10	0.64817	0.015285	0.27144	10	0.81551	0.019231	0.25063	10	0.14571	0.003436	0.30402	10	0.44249	0.010431	0.2857	10	0.64073	0.015105	0.29919
GOMF_HMG_BOX_DOMAIN_BINDING	0.87143	0.950992	0.053931	0.744096	0.77047	0.932985	0.9136	0.96851	0.17524	0.821422	13	-0.33823	-0.0090935	0.29847	13	0.44319	0.011915	0.27562	13	-0.22867	-0.0061478	0.30884	13	-0.44957	-0.012082	0.32975	13	0.27375	0.0073574	0.29319
GOMF_HORMONE_ACTIVITY	0.62764	0.897643	0.67146	0.888963	0.88825	0.961959	0.89441	0.963776	0.78869	0.917897	120	-0.033029	-0.0026899	0.10144	120	-0.041588	-0.003387	0.093678	120	-0.13898	-0.011318	0.11417	120	-0.13258	-0.010793	0.10604	120	-0.07984	-0.0065	0.099562
GOMF_HORMONE_BINDING	0.80173	0.93697	0.054797	0.744096	0.76293	0.931709	0.95352	0.980199	0.086031	0.76278	88	-0.11083	-0.007736	0.13071	88	0.19314	0.013482	0.1207	88	-0.099674	-0.0069574	0.13925	88	-0.22634	-0.015793	0.13472	88	0.17334	0.012096	0.12693
GOMF_HORMONE_RECEPTOR_BINDING	0.56931	0.886847	0.50758	0.860585	0.22191	0.831532	0.73018	0.938514	0.28326	0.843306	33	-0.036252	-0.001552	0.20762	33	-0.0036434	-0.00015598	0.19173	33	0.17798	0.0076193	0.23241	33	-0.15077	-0.0064523	0.24581	33	0.11298	0.0048354	0.19711
GOMF_HSP70_PROTEIN_BINDING	0.53314	0.878434	0.96591	0.983416	0.63554	0.910847	0.48003	0.914499	0.96145	0.978164	47	-0.013078	-0.0006679	0.15723	47	-0.26481	-0.013524	0.14518	47	-0.058252	-0.002975	0.16808	47	0.0089028	0.0004545	0.17774	47	-0.25563	-0.013051	0.1446
GOMF_HSP90_PROTEIN_BINDING	0.34925	0.851254	0.90107	0.95673	0.76408	0.93181	0.57305	0.926649	0.90681	0.954802	38	0.065984	0.0030309	0.17034	38	-0.20256	-0.0093046	0.1573	38	-0.13304	-0.006111	0.1849	38	-0.037049	-0.0017011	0.2012	38	-0.22839	-0.010488	0.17284
GOMF_HYALURONIC_ACID_BINDING	0.23902	0.827641	0.96814	0.9845	0.79681	0.937758	0.28348	0.90708	0.9666	0.980457	24	0.15427	0.0056338	0.21744	24	-0.3723	-0.013596	0.20078	24	-0.19612	-0.0071618	0.2362	24	0.12182	0.0044469	0.21276	24	-0.37512	-0.013694	0.20463
GOMF_HYALURONONGLUCOSAMINIDASE_ACTIVITY	0.11771	0.751097	0.98785	0.994071	0.67533	0.916219	0.40367	0.90708	0.94033	0.96797	6	0.68182	0.012456	0.57462	6	-1.1953	-0.021836	0.53058	6	-0.3179	-0.0058075	0.69917	6	0.16656	0.0030417	0.68304	6	-0.93072	-0.016997	0.59752
GOMF_HYDROLASE_ACTIVITY_ACTING_ON_ACID_ANHYDRIDES	0.28886	0.837113	0.54073	0.862646	0.42237	0.88472	0.24439	0.894173	0.31744	0.852006	701	0.022983	0.0044498	0.041284	701	-0.0038994	-0.00075494	0.038125	701	0.0089614	0.0017349	0.04576	701	0.03056	0.0059145	0.044145	701	0.019215	0.0037191	0.040463
GOMF_HYDROLASE_ACTIVITY_ACTING_ON_CARBON_NITROGEN_BUT_NOT_PEPTIDE_BONDS	0.81203	0.940398	0.71897	0.898568	0.76352	0.931798	0.66821	0.934491	0.82335	0.926481	129	-0.090016	-0.0075989	0.10166	129	-0.054436	-0.0045954	0.093887	129	-0.07285	-0.0061496	0.10151	129	-0.046293	-0.0039064	0.10642	129	-0.087649	-0.0073967	0.094425
GOMF_HYDROLASE_ACTIVITY_ACTING_ON_CARBON_NITROGEN_BUT_NOT_PEPTIDE_BONDS_IN_CYCLIC_AMIDES	0.50409	0.875743	0.76949	0.913292	0.12722	0.761236	0.40652	0.90708	0.44413	0.868561	15	-0.0032187	-9.2948e-05	0.31432	15	-0.21397	-0.0061791	0.29026	15	0.39119	0.011296	0.34324	15	0.079503	0.002295	0.33616	15	0.044508	0.0012849	0.31674
GOMF_HYDROLASE_ACTIVITY_ACTING_ON_CARBON_NITROGEN_BUT_NOT_PEPTIDE_BONDS_IN_CYCLIC_AMIDINES	0.59628	0.892369	0.5531	0.8662	0.22027	0.829949	0.064705	0.701668	0.27452	0.842004	34	-0.051776	-0.0022499	0.21243	34	-0.026191	-0.0011381	0.19618	34	0.15388	0.0066865	0.19951	34	0.3261	0.014165	0.21503	34	0.11618	0.005047	0.19389
GOMF_HYDROLASE_ACTIVITY_ACTING_ON_CARBON_NITROGEN_BUT_NOT_PEPTIDE_BONDS_IN_LINEAR_AMIDES	0.90561	0.962066	0.4191	0.846043	0.95153	0.978056	0.94846	0.978309	0.83401	0.930357	69	-0.17711	-0.010953	0.13476	69	0.025413	0.0015716	0.12445	69	-0.22031	-0.013624	0.13271	69	-0.22654	-0.014005	0.13896	69	-0.11867	-0.0073368	0.12232
GOMF_HYDROLASE_ACTIVITY_ACTING_ON_CARBON_NITROGEN_BUT_NOT_PEPTIDE_BONDS_IN_LINEAR_AMIDINES	0.55082	0.885066	0.95485	0.978839	0.75986	0.931653	0.58149	0.927404	0.91905	0.959882	10	-0.049543	-0.0011683	0.38782	10	-0.60664	-0.014306	0.35811	10	-0.30783	-0.0072591	0.4361	10	-0.08289	-0.0019539	0.40293	10	-0.55858	-0.013168	0.39934
GOMF_HYDROLASE_ACTIVITY_ACTING_ON_ESTER_BONDS	0.050727	0.627248	0.17138	0.802765	0.21133	0.819551	0.085362	0.767327	0.3903	0.858371	676	0.068965	0.013121	0.042104	676	0.036893	0.0070193	0.038885	676	0.037625	0.0071584	0.046925	676	0.062059	0.011803	0.0453	676	0.011577	0.0022019	0.041559
GOMF_HYDROLASE_ACTIVITY_ACTING_ON_ETHER_BONDS	0.87862	0.952771	0.64024	0.883732	0.43079	0.886902	0.68488	0.935467	0.51937	0.873391	10	-0.34017	-0.0080218	0.29119	10	-0.09657	-0.0022773	0.26892	10	0.073236	0.001727	0.41998	10	-0.1838	-0.0043327	0.38181	10	-0.013227	-0.00031182	0.27224
GOMF_HYDROLASE_ACTIVITY_ACTING_ON_GLYCOSYL_BONDS	0.49107	0.873336	0.3771	0.839286	0.54431	0.90038	0.61097	0.928668	0.6054	0.881699	122	0.0022956	0.0001885	0.10251	122	0.029641	0.0024338	0.094662	122	-0.012136	-0.00099649	0.10905	122	-0.030373	-0.002493	0.10776	122	-0.025079	-0.0020586	0.093806
GOMF_HYDROLASE_ACTIVITY_HYDROLYZING_N_GLYCOSYL_COMPOUNDS	0.19204	0.811153	0.20204	0.80746	0.42767	0.886191	0.48603	0.914551	0.21018	0.834769	37	0.16683	0.0075621	0.19167	37	0.14769	0.0066942	0.177	37	0.035383	0.0016038	0.19409	37	0.006821	0.00030905	0.19475	37	0.15574	0.0070567	0.19327
GOMF_HYDROLASE_ACTIVITY_HYDROLYZING_O_GLYCOSYL_COMPOUNDS	0.5637	0.886847	0.7431	0.9044	0.50191	0.891337	0.54169	0.922928	0.83816	0.931554	84	-0.019897	-0.0013571	0.12408	84	-0.074818	-0.005103	0.11458	84	-0.00063221	-4.312e-05	0.13219	84	-0.013885	-0.00094667	0.13261	84	-0.10766	-0.0073406	0.10908
GOMF_HYDROPEROXY_ICOSATETRAENOATE_DEHYDRATASE_ACTIVITY	0.18383	0.807247	0.12132	0.771219	0.19136	0.806325	0.37191	0.90708	0.32947	0.856482	7	0.39657	0.0078251	0.4402	7	0.475	0.0093725	0.40651	7	0.42838	0.0084524	0.49073	7	0.13262	0.0026159	0.40583	7	0.18532	0.0036555	0.41988
GOMF_HYDROXYMETHYL_FORMYL_AND_RELATED_TRANSFERASE_ACTIVITY	0.71384	0.914655	0.7583	0.91021	0.38646	0.881939	0.61008	0.928668	0.8311	0.928732	8	-0.21618	-0.0045599	0.38285	8	-0.24779	-0.0052269	0.35356	8	0.19753	0.0041664	0.68452	8	-0.15963	-0.0033659	0.57108	8	-0.41051	-0.0086562	0.42825
GOMF_HYDRO_LYASE_ACTIVITY	0.12788	0.769951	0.70101	0.897347	0.39502	0.881939	0.18937	0.867643	0.90816	0.955633	54	0.1823	0.0099777	0.1604	54	-0.078113	-0.0042753	0.14813	54	0.043742	0.0023941	0.16428	54	0.16272	0.0089024	0.18485	54	-0.20551	-0.011244	0.15457
GOMF_ICOSANOID_BINDING	0.1367	0.77733	0.12355	0.771219	0.60114	0.904563	0.22893	0.889985	0.30545	0.850269	8	0.34207	0.0072155	0.3123	8	0.33382	0.0070414	0.2884	8	-0.13457	-0.0028385	0.52508	8	0.3861	0.0081411	0.52007	8	0.18511	0.0039033	0.36382
GOMF_ICOSANOID_RECEPTOR_ACTIVITY	0.80134	0.93689	0.87496	0.947685	0.97403	0.987061	0.94354	0.976756	0.96846	0.981805	14	-0.22329	-0.0062297	0.2638	14	-0.2802	-0.0078175	0.24361	14	-0.67222	-0.018754	0.34582	14	-0.51766	-0.014437	0.32654	14	-0.48139	-0.013426	0.25897
GOMF_ICOSANOID_TRANSMEMBRANE_TRANSPORTER_ACTIVITY	0.53135	0.878434	0.28784	0.827118	0.94098	0.974623	0.88733	0.961686	0.57612	0.876175	13	-0.023839	-0.00064092	0.30301	13	0.15662	0.0042109	0.27982	13	-0.51856	-0.013941	0.33174	13	-0.39358	-0.010577	0.32461	13	-0.056822	-0.0015272	0.296
GOMF_IGE_BINDING	0.95603	0.977543	0.20953	0.80746	0.76813	0.93239	0.72362	0.938462	0.29159	0.843306	5	-0.67622	-0.011278	0.39628	5	0.29575	0.0049323	0.36599	5	-0.46271	-0.0077165	0.63148	5	-0.21196	-0.0035335	0.35704	5	0.24157	0.0040273	0.44021
GOMF_IGG_BINDING	0.79032	0.93327	0.0433	0.70775	0.20013	0.815804	0.36413	0.90708	0.062838	0.747217	10	-0.30242	-0.0071316	0.37449	10	0.59261	0.013975	0.3458	10	0.34873	0.0082234	0.41457	10	0.11721	0.0027629	0.33734	10	0.47823	0.011274	0.31227
GOMF_IGG_RECEPTOR_ACTIVITY	0.49606	0.875018	0.031521	0.67759	0.25273	0.844405	0.36849	0.90708	0.045854	0.698042	6	0.0055164	0.00010078	0.55828	6	0.95834	0.017507	0.5155	6	0.40968	0.007484	0.61518	6	0.20222	0.0036929	0.60208	6	0.92045	0.01681	0.54575
GOMF_IMMUNE_RECEPTOR_ACTIVITY	0.91545	0.964545	0.19244	0.805468	0.953	0.978746	0.91386	0.96851	0.52891	0.874676	128	-0.14299	-0.012025	0.10398	128	0.083446	0.0070171	0.096031	128	-0.19405	-0.016317	0.11586	129	-0.14045	-0.011852	0.10289	129	-0.0075421	-0.00063648	0.10397
GOMF_IMMUNOGLOBULIN_BINDING	0.9882	0.993446	0.073588	0.755875	0.52732	0.897234	0.78161	0.944104	0.080764	0.760622	25	-0.45804	-0.017072	0.20234	25	0.27091	0.010097	0.18688	25	-0.016291	-0.00060715	0.23773	25	-0.15501	-0.0057751	0.19933	25	0.2663	0.009922	0.19021
GOMF_IMMUNOGLOBULIN_RECEPTOR_ACTIVITY	0.83195	0.943913	0.082209	0.756272	0.44212	0.886902	0.59334	0.927752	0.08177	0.762167	12	-0.30464	-0.0078693	0.3167	12	0.40664	0.010504	0.29246	12	0.05191	0.0013409	0.35651	12	-0.071045	-0.0018345	0.30085	12	0.44358	0.011454	0.31836
GOMF_IMMUNOGLOBULIN_RECEPTOR_BINDING	0.26608	0.834956	0.28364	0.827118	0.19541	0.810983	0.18021	0.858622	0.1562	0.80911	10	0.17882	0.0042169	0.28623	10	0.15121	0.0035659	0.26433	10	0.27826	0.0065619	0.32426	10	0.36296	0.0085559	0.39685	10	0.32469	0.0076542	0.32141
GOMF_IMPORTIN_ALPHA_FAMILY_PROTEIN_BINDING	0.2147	0.818537	0.40305	0.844326	0.58393	0.904526	0.77715	0.944104	0.30663	0.850901	9	0.28076	0.0062813	0.35528	9	0.08054	0.0018019	0.3281	9	-0.0824	-0.0018434	0.38873	9	-0.30752	-0.0068773	0.40324	9	0.18878	0.0042221	0.3735
GOMF_INHIBITORY_MHC_CLASS_I_RECEPTOR_ACTIVITY	0.523	0.878303	0.068149	0.755556	0.82478	0.946625	0.89286	0.963121	0.10647	0.777979	9	-0.029629	-0.00066288	0.51362	9	0.70659	0.015808	0.47428	9	-0.50988	-0.011407	0.54605	9	-0.70812	-0.015836	0.57017	9	0.61448	0.013743	0.49332
GOMF_INITIATOR_METHIONYL_AMINOPEPTIDASE_ACTIVITY	0.44541	0.864423	0.60671	0.875737	0.89585	0.962893	0.16278	0.836952	0.7851	0.917897	4	0.088946	0.0013268	0.64794	4	-0.16202	-0.0024168	0.59836	4	-0.89923	-0.013413	0.71464	4	0.46066	0.0068691	0.46857	4	-0.5051	-0.0075322	0.63972
GOMF_INORGANIC_ANION_TRANSMEMBRANE_TRANSPORTER_ACTIVITY	0.55332	0.885391	0.25217	0.814401	0.59956	0.904563	0.89259	0.962931	0.43796	0.866265	144	-0.012347	-0.0011008	0.092098	144	0.056788	0.0050628	0.08505	144	-0.026335	-0.0023478	0.10442	144	-0.12305	-0.010966	0.099196	144	0.014287	0.0012733	0.091498
GOMF_INORGANIC_DIPHOSPHATE_PHOSPHATASE_ACTIVITY	0.86478	0.95036	0.60975	0.875737	0.71965	0.926137	0.85017	0.955367	0.61067	0.881699	4	-0.61184	-0.0091268	0.55515	4	-0.14287	-0.0021312	0.5127	4	-0.35137	-0.0052412	0.60392	4	-0.61149	-0.009118	0.58955	4	-0.15406	-0.0022973	0.54811
GOMF_INORGANIC_MOLECULAR_ENTITY_TRANSMEMBRANE_TRANSPORTER_ACTIVITY	0.016211	0.449474	0.25406	0.814928	0.0011407	0.0980235	0.0052114	0.273024	0.0096299	0.415508	656	0.093132	0.017465	0.043532	656	0.026609	0.0049901	0.040208	656	0.14304	0.026825	0.046877	656	0.12092	0.022668	0.0472	656	0.099386	0.018632	0.042459
GOMF_INOSITOL_1_4_5_TRISPHOSPHATE_5_PHOSPHATASE_ACTIVITY	0.72659	0.918066	0.60436	0.875737	0.52787	0.897423	0.68827	0.936504	0.82198	0.926216	5	-0.27217	-0.0045391	0.45169	5	-0.1104	-0.0018411	0.41714	5	-0.035774	-0.0005966	0.51174	5	-0.25583	-0.0042648	0.52108	5	-0.35598	-0.0059348	0.38569
GOMF_INOSITOL_1_4_5_TRISPHOSPHATE_BINDING	0.30101	0.838627	0.5377	0.862646	0.14656	0.775652	0.20565	0.88151	0.40648	0.860771	10	0.16106	0.0037981	0.30883	10	-0.026989	-0.00063645	0.2852	10	0.39935	0.0094172	0.37985	10	0.30187	0.0071158	0.36739	10	0.072696	0.0017138	0.30725
GOMF_INOSITOL_BISPHOSPHATE_PHOSPHATASE_ACTIVITY	0.71394	0.914655	0.32105	0.83054	0.25178	0.843135	0.19166	0.867987	0.34529	0.858371	7	-0.24148	-0.0047647	0.42743	7	0.18346	0.00362	0.39473	7	0.30309	0.0059804	0.4531	7	0.41496	0.0081848	0.47596	7	0.16942	0.0033418	0.42561
GOMF_INOSITOL_PHOSPHATE_KINASE_ACTIVITY	0.35906	0.851254	0.16616	0.802765	0.73341	0.927942	0.43923	0.909511	0.68639	0.899458	10	0.1335	0.0031482	0.36982	10	0.33109	0.0078078	0.34151	10	-0.21638	-0.0051026	0.34723	10	0.059225	0.0013961	0.38726	10	-0.16105	-0.0037966	0.33161
GOMF_INOSITOL_PHOSPHATE_PHOSPHATASE_ACTIVITY	0.068042	0.684562	0.38422	0.839901	0.36627	0.881939	0.090223	0.770134	0.62188	0.883795	17	0.36627	0.011259	0.24571	17	0.066811	0.0020539	0.22693	17	0.09133	0.0028075	0.26723	17	0.37197	0.01143	0.2777	17	-0.071754	-0.0022051	0.23115
GOMF_INOSITOL_POLYPHOSPHATE_5_PHOSPHATASE_ACTIVITY	0.64921	0.899719	0.77018	0.913451	0.66173	0.914304	0.78171	0.944104	0.76796	0.915263	5	-0.17631	-0.0029404	0.46011	5	-0.3142	-0.00524	0.4249	5	-0.18162	-0.0030288	0.43532	5	-0.55216	-0.009205	0.7097	5	-0.33389	-0.0055666	0.45603
GOMF_INOSITOL_TETRAKISPHOSPHATE_KINASE_ACTIVITY	0.30796	0.842095	0.61138	0.875737	0.71308	0.925583	0.34453	0.90708	0.67724	0.896731	5	0.25443	0.0042433	0.5072	5	-0.13252	-0.00221	0.4684	5	-0.25138	-0.0041923	0.44698	5	0.19696	0.0032834	0.49221	5	-0.22917	-0.0038206	0.49819
GOMF_INOSITOL_TETRAKISPHOSPHATE_PHOSPHATASE_ACTIVITY	0.57622	0.887655	0.87911	0.948922	0.54288	0.900107	0.39773	0.90708	0.9199	0.959887	6	-0.093156	-0.0017018	0.48457	6	-0.52381	-0.0095693	0.44747	6	-0.056046	-0.0010238	0.5204	6	0.10665	0.0019475	0.41137	6	-0.53739	-0.0098141	0.38262
GOMF_INOSITOL_TRISPHOSPHATE_PHOSPHATASE_ACTIVITY	0.82578	0.942309	0.54866	0.865038	0.40573	0.881939	0.38142	0.90708	0.65624	0.890158	11	-0.28596	-0.0070725	0.30498	11	-0.034438	-0.00085173	0.28166	11	0.074892	0.0018522	0.31396	11	0.11855	0.002931	0.39287	11	-0.10976	-0.0027137	0.27288
GOMF_INSULIN_BINDING	0.52846	0.878303	0.30275	0.828204	0.85803	0.955277	0.60767	0.928668	0.4578	0.87104	5	-0.045816	-0.00076408	0.64171	5	0.30609	0.0051048	0.59261	5	-0.55196	-0.0092049	0.51511	5	-0.13404	-0.0022345	0.49053	5	0.067286	0.0011218	0.63486
GOMF_INSULIN_LIKE_GROWTH_FACTOR_BINDING	0.94347	0.973895	0.293	0.828134	0.64619	0.911579	0.99742	0.999277	0.37437	0.858371	18	-0.38857	-0.012291	0.2452	18	0.12334	0.0039013	0.22645	18	-0.10306	-0.0032598	0.27478	18	-0.81595	-0.0258	0.29175	18	0.079804	0.0025235	0.24915
GOMF_INSULIN_LIKE_GROWTH_FACTOR_II_BINDING	0.15761	0.788227	0.39258	0.840634	0.90556	0.964711	0.84942	0.954918	0.88464	0.946863	8	0.40617	0.0085676	0.40441	8	0.10181	0.0021475	0.37347	8	-0.62149	-0.013109	0.47299	8	-0.52572	-0.011085	0.50843	8	-0.51979	-0.010961	0.43368
GOMF_INSULIN_LIKE_GROWTH_FACTOR_I_BINDING	0.82028	0.941652	0.12632	0.773372	0.2954	0.859409	0.98034	0.989243	0.16862	0.821422	13	-0.25449	-0.006842	0.27768	13	0.29335	0.0078869	0.25643	13	0.16839	0.004527	0.31317	13	-0.70153	-0.018853	0.34038	13	0.27217	0.0073149	0.28361
GOMF_INSULIN_LIKE_GROWTH_FACTOR_RECEPTOR_BINDING	0.43043	0.860948	0.13479	0.78405	0.27146	0.850481	0.29038	0.90708	0.093781	0.76278	16	0.048187	0.0014371	0.27492	16	0.28029	0.0083594	0.25387	16	0.17909	0.005341	0.29435	16	0.14367	0.0042832	0.26014	16	0.36347	0.010837	0.2758
GOMF_INSULIN_RECEPTOR_BINDING	0.48306	0.86771	0.58284	0.870822	0.38074	0.881939	0.74598	0.938723	0.62195	0.883795	21	0.011002	0.00037585	0.25896	21	-0.050021	-0.0017089	0.23915	21	0.083542	0.002854	0.27523	21	-0.18635	-0.0063637	0.28152	21	-0.079586	-0.002718	0.25623
GOMF_INSULIN_RECEPTOR_SUBSTRATE_BINDING	0.24276	0.829382	0.72646	0.900541	0.074468	0.687253	0.385	0.90708	0.30534	0.850269	13	0.18557	0.004989	0.26606	13	-0.14795	-0.0039776	0.2457	13	0.47181	0.012684	0.32688	13	0.095439	0.0025649	0.32642	13	0.13304	0.0035756	0.26132
GOMF_INTEGRIN_BINDING	0.97435	0.986017	0.27205	0.822623	0.26483	0.84952	0.69194	0.936504	0.20091	0.829026	146	-0.16919	-0.015187	0.086798	146	0.048632	0.0043655	0.080167	146	0.061354	0.0055073	0.097612	146	-0.048734	-0.0043729	0.097203	146	0.07172	0.0064358	0.085545
GOMF_INTEGRIN_BINDING_INVOLVED_IN_CELL_MATRIX_ADHESION	0.35175	0.851254	0.016686	0.609897	0.36559	0.881939	0.21457	0.88151	0.020643	0.542661	5	0.16926	0.0028229	0.44472	5	0.87373	0.014572	0.41063	5	0.22609	0.0037705	0.65805	5	0.37554	0.0062606	0.47497	5	0.91939	0.015328	0.4505
GOMF_INTERFERON_RECEPTOR_ACTIVITY	0.57258	0.886847	0.94488	0.974321	0.87696	0.96022	0.87655	0.960081	0.9632	0.978796	5	-0.077206	-0.0012876	0.42199	5	-0.62236	-0.010379	0.38966	5	-0.51558	-0.0085983	0.44448	5	-0.4731	-0.0078869	0.40856	5	-0.77528	-0.012925	0.4333
GOMF_INTERLEUKIN_12_RECEPTOR_BINDING	0.97526	0.986299	0.6056	0.875737	0.84488	0.949963	0.95133	0.979565	0.57721	0.876231	5	-0.69636	-0.011613	0.35445	5	-0.087692	-0.0014625	0.32738	5	-0.42647	-0.0071121	0.42027	5	-0.65792	-0.010968	0.39683	5	-0.07247	-0.0012082	0.37208
GOMF_INTERLEUKIN_17_RECEPTOR_ACTIVITY	0.83805	0.944443	0.047803	0.730742	0.60114	0.904563	0.71499	0.936998	0.14218	0.803673	8	-0.4626	-0.009758	0.46892	8	0.72168	0.015223	0.43301	8	-0.12275	-0.0025893	0.47896	8	-0.19382	-0.0040867	0.34121	8	0.40889	0.0086221	0.38192
GOMF_INTERLEUKIN_1_BINDING	0.6019	0.893323	0.93959	0.971904	0.47139	0.886922	0.50243	0.918129	0.70476	0.903117	9	-0.090198	-0.002018	0.34925	9	-0.50033	-0.011194	0.3225	9	0.025816	0.00057755	0.35972	9	-0.001968	-4.4011e-05	0.32299	9	-0.16842	-0.0037666	0.31296
GOMF_INTERLEUKIN_1_RECEPTOR_ACTIVITY	0.42978	0.86057	0.99412	0.997045	0.54066	0.900107	0.28258	0.90708	0.98729	0.991899	6	0.095305	0.0017411	0.53862	6	-1.253	-0.022891	0.49729	6	-0.062618	-0.0011439	0.61327	6	0.33571	0.0061305	0.58364	6	-1.1962	-0.021845	0.53513
GOMF_INTERLEUKIN_1_RECEPTOR_BINDING	0.82435	0.942193	0.33198	0.83054	0.81506	0.944026	0.82244	0.947273	0.42248	0.865084	17	-0.25445	-0.007822	0.27299	17	0.10953	0.003367	0.2521	17	-0.28222	-0.0086755	0.31472	17	-0.35447	-0.010893	0.38333	17	0.055918	0.0017184	0.28596
GOMF_INTERLEUKIN_2_RECEPTOR_BINDING	0.47829	0.867304	0.0037266	0.402557	0.030767	0.529669	0.43231	0.907859	0.030869	0.630936	5	0.035107	0.00058548	0.64487	5	1.5934	0.026573	0.59537	5	1.1795	0.019671	0.63084	5	0.11028	0.0018385	0.64681	5	1.219	0.020323	0.65245
GOMF_INTERLEUKIN_6_RECEPTOR_BINDING	0.41167	0.856835	0.58828	0.870957	0.82759	0.946643	0.60545	0.928668	0.8547	0.937582	7	0.079972	0.001578	0.35819	7	-0.07381	-0.0014564	0.33079	7	-0.38188	-0.0075349	0.40422	7	-0.12135	-0.0023934	0.45367	7	-0.40313	-0.0079518	0.38144
GOMF_INTERMEDIATE_FILAMENT_BINDING	0.54525	0.884297	0.45073	0.853892	0.40692	0.881939	0.18396	0.860649	0.37827	0.858371	10	-0.035529	-0.00083785	0.31256	10	0.035739	0.00084281	0.28864	10	0.069843	0.001647	0.29659	10	0.29405	0.0069315	0.32657	10	0.086954	0.0020499	0.28046
GOMF_INTRACELLULARLY_CALCIUM_GATED_CHLORIDE_CHANNEL_ACTIVITY	0.25602	0.83463	0.17371	0.802765	0.060503	0.654314	0.1753	0.853968	0.066834	0.747217	20	0.16445	0.0054828	0.2508	20	0.21762	0.0072557	0.23161	20	0.46774	0.015594	0.30164	20	0.24282	0.0080927	0.26013	20	0.36167	0.012054	0.24114
GOMF_INTRACELLULARLY_CAMP_ACTIVATED_CATION_CHANNEL_ACTIVITY	0.11599	0.748809	0.61165	0.875737	0.052287	0.644287	0.037799	0.612766	0.40473	0.859468	8	0.43291	0.0091316	0.36217	8	-0.094869	-0.0020011	0.33448	8	0.64383	0.01358	0.39665	8	0.73212	0.015437	0.41201	8	0.083357	0.0017577	0.3457
GOMF_INTRACELLULARLY_CGMP_ACTIVATED_CATION_CHANNEL_ACTIVITY	0.82926	0.9437	0.77411	0.913699	0.50091	0.891337	0.58513	0.927436	0.75865	0.913931	6	-0.38251	-0.0069878	0.4021	6	-0.27942	-0.0051046	0.37134	6	-0.0011033	-2.0155e-05	0.48241	6	-0.095522	-0.0017444	0.44423	6	-0.27844	-0.005085	0.39665
GOMF_INTRACELLULARLY_GATED_CALCIUM_CHANNEL_ACTIVITY	0.28291	0.836864	0.93271	0.968609	0.23197	0.834607	0.12509	0.811685	0.93582	0.96605	17	0.14805	0.0045512	0.25782	17	-0.35626	-0.010952	0.23808	17	0.20396	0.0062698	0.27848	17	0.32274	0.0099175	0.28066	17	-0.39706	-0.012202	0.2611
GOMF_INTRACELLULARLY_LIGAND_GATED_MONOATOMIC_ION_CHANNEL_ACTIVITY	0.20481	0.81694	0.95603	0.979296	0.099494	0.7185	0.025203	0.527745	0.91692	0.959053	29	0.16314	0.0065482	0.19785	29	-0.31177	-0.012514	0.1827	29	0.27521	0.011046	0.21426	29	0.42889	0.017208	0.21919	29	-0.27164	-0.010899	0.19618
GOMF_INTRACILIARY_TRANSPORT_PARTICLE_B_BINDING	0.44574	0.864423	0.60995	0.875737	0.50995	0.89202	0.47785	0.914047	0.61488	0.882522	2	0.090638	0.0009561	0.66433	2	-0.17129	-0.0018068	0.6135	2	-0.020749	-0.00021887	0.83157	2	0.037739	0.00039794	0.67929	2	-0.17607	-0.0018567	0.60287
GOMF_INTRAMEMBRANE_LIPID_TRANSPORTER_ACTIVITY	0.83231	0.943913	0.33112	0.83054	0.44164	0.886902	0.64993	0.932274	0.51026	0.872216	41	-0.15425	-0.007359	0.16012	41	0.064595	0.0030817	0.14787	41	0.026204	0.0012501	0.17847	41	-0.066764	-0.003184	0.17335	41	-0.0043778	-0.00020879	0.17019
GOMF_INTRAMOLECULAR_OXIDOREDUCTASE_ACTIVITY	0.21233	0.818537	0.16358	0.802765	0.17516	0.799813	0.15609	0.83354	0.12511	0.789927	52	0.12602	0.0067691	0.15785	52	0.14284	0.0076722	0.14577	52	0.15578	0.0083673	0.16679	52	0.15685	0.0084217	0.15519	52	0.17739	0.0095248	0.15427
GOMF_INTRAMOLECULAR_OXIDOREDUCTASE_ACTIVITY_INTERCONVERTING_ALDOSES_AND_KETOSES	0.70559	0.913614	0.46477	0.855257	0.95226	0.978281	0.82121	0.947273	0.95356	0.97452	6	-0.19939	-0.0036426	0.36887	6	0.03012	0.00055026	0.34065	6	-0.68261	-0.01247	0.40942	6	-0.43918	-0.00802	0.47735	6	-0.80609	-0.014721	0.47967
GOMF_INTRAMOLECULAR_OXIDOREDUCTASE_ACTIVITY_TRANSPOSING_C_C_BONDS	0.74263	0.92164	0.82918	0.933626	0.58141	0.90439	0.45426	0.910942	0.54852	0.875383	15	-0.19343	-0.005586	0.29691	15	-0.26074	-0.0075297	0.27418	15	-0.07383	-0.002132	0.35926	15	0.033181	0.00095784	0.28873	15	-0.032329	-0.00093327	0.26517
GOMF_INTRAMOLECULAR_PHOSPHOTRANSFERASE_ACTIVITY	0.77397	0.93	0.26751	0.819765	0.40996	0.881939	0.66492	0.933893	0.24307	0.840365	10	-0.24602	-0.0058016	0.32715	10	0.18743	0.0044199	0.30212	10	0.090975	0.0021453	0.39962	10	-0.15042	-0.0035458	0.35316	10	0.22573	0.0053213	0.32409
GOMF_INTRAMOLECULAR_TRANSFERASE_ACTIVITY	0.49481	0.875018	0.033257	0.690753	0.14755	0.776265	0.55096	0.926359	0.072882	0.750389	26	0.0020726	7.8776e-05	0.15927	26	0.26987	0.010257	0.14706	26	0.21489	0.0081674	0.20523	26	-0.026791	-0.0010179	0.20914	26	0.25092	0.0095336	0.17248
GOMF_INTRONIC_TRANSCRIPTION_REGULATORY_REGION_SEQUENCE_SPECIFIC_DNA_BINDING	0.39684	0.854199	0.080482	0.756272	0.35788	0.880814	0.8733	0.959679	0.14786	0.80609	11	0.095514	0.0023623	0.36518	11	0.47275	0.011692	0.33722	11	0.12394	0.0030651	0.34034	11	-0.37418	-0.0092507	0.3276	11	0.34173	0.0084491	0.3268
GOMF_INWARD_RECTIFIER_POTASSIUM_CHANNEL_ACTIVITY	0.23172	0.825921	0.22286	0.807744	0.019025	0.439164	0.045653	0.647618	0.026268	0.596426	26	0.16082	0.0061123	0.21933	26	0.15446	0.0058707	0.20255	26	0.52077	0.019793	0.25103	26	0.44209	0.016796	0.2618	26	0.39588	0.015042	0.20418
GOMF_IODIDE_TRANSMEMBRANE_TRANSPORTER_ACTIVITY	0.56135	0.886106	0.40703	0.845612	0.87784	0.96022	0.91224	0.968259	0.42455	0.865084	5	-0.075115	-0.0012527	0.48653	5	0.10567	0.0017623	0.4493	5	-0.62403	-0.010407	0.53597	5	-0.66403	-0.01107	0.49014	5	0.076806	0.0012805	0.40365
GOMF_IONOTROPIC_GLUTAMATE_RECEPTOR_BINDING	0.016247	0.449474	0.0037364	0.402557	0.0019001	0.142731	0.0014398	0.130296	0.0018832	0.204969	22	0.42888	0.014996	0.20055	22	0.49545	0.017324	0.18519	22	0.68083	0.023805	0.23519	22	0.65917	0.02304	0.22114	22	0.55894	0.019537	0.1929
GOMF_IRON_ION_BINDING	0.55446	0.885391	0.50351	0.860434	0.31947	0.867181	0.39523	0.90708	0.52574	0.874655	141	-0.013385	-0.0011809	0.097739	141	-0.00079443	-7.009e-05	0.090261	141	0.050213	0.00443	0.10702	141	0.028374	0.0025024	0.10678	141	-0.0059809	-0.0005275	0.09264
GOMF_IRON_ION_TRANSMEMBRANE_TRANSPORTER_ACTIVITY	0.20743	0.81694	0.27647	0.825965	0.47155	0.886922	0.43166	0.907859	0.39444	0.858371	9	0.27675	0.0061917	0.33942	9	0.18599	0.0041611	0.31345	9	0.023718	0.00053061	0.33232	9	0.052469	0.0011734	0.30477	9	0.086264	0.0019293	0.32215
GOMF_ISOMERASE_ACTIVITY	0.054736	0.644109	0.11939	0.771219	0.14954	0.777031	0.060889	0.687797	0.16384	0.820082	159	0.12737	0.011927	0.079574	159	0.086575	0.008107	0.073488	159	0.093208	0.0087279	0.089756	159	0.13749	0.012869	0.088846	159	0.077634	0.0072674	0.079312
GOMF_ISOPRENOID_BINDING	0.84656	0.94586	0.61941	0.87765	0.95916	0.980837	0.69499	0.936504	0.85207	0.937336	43	-0.18019	-0.0088032	0.17633	43	-0.049497	-0.0024182	0.16285	43	-0.3152	-0.015399	0.18103	43	-0.094432	-0.0046118	0.18514	43	-0.18143	-0.0088612	0.17356
GOMF_I_SMAD_BINDING	0.564	0.886847	0.10338	0.756272	0.48041	0.887006	0.76119	0.940015	0.10941	0.779848	16	-0.046941	-0.0014	0.29135	16	0.33968	0.010131	0.26904	16	0.015881	0.00047364	0.32335	16	-0.2071	-0.0061742	0.29163	16	0.33595	0.010016	0.27319
GOMF_JUN_KINASE_BINDING	0.084672	0.711921	0.094453	0.756272	0.20452	0.81868	0.11817	0.800465	0.19154	0.82762	11	0.3978	0.0098385	0.28944	11	0.35119	0.0086858	0.26729	11	0.29962	0.0074102	0.36291	11	0.43635	0.010788	0.36847	11	0.2999	0.0074148	0.34382
GOMF_JUN_KINASE_KINASE_KINASE_ACTIVITY	0.72181	0.917076	0.3571	0.833803	0.69497	0.922717	0.80853	0.947079	0.53618	0.875383	9	-0.23903	-0.0053476	0.40634	9	0.13743	0.0030746	0.37526	9	-0.23907	-0.0053484	0.46877	9	-0.37692	-0.0084294	0.43199	9	-0.036416	-0.00081445	0.40098
GOMF_K48_LINKED_DEUBIQUITINASE_ACTIVITY	0.26119	0.834956	0.87749	0.948342	0.52027	0.895037	0.23074	0.889985	0.75043	0.91126	10	0.22073	0.0052053	0.34505	10	-0.37044	-0.0087358	0.31864	10	-0.019651	-0.00046339	0.38662	10	0.27672	0.0065231	0.37576	10	-0.23145	-0.0054562	0.34246
GOMF_K48_LINKED_POLYUBIQUITIN_MODIFICATION_DEPENDENT_PROTEIN_BINDING	0.50546	0.875743	0.28	0.826985	0.10989	0.731338	0.27828	0.90708	0.15003	0.80609	7	-0.0074332	-0.00014667	0.54347	7	0.29252	0.0057719	0.50188	7	0.70652	0.01394	0.57574	7	0.28811	0.0056828	0.49001	7	0.53304	0.010514	0.51435
GOMF_K63_LINKED_DEUBIQUITINASE_ACTIVITY	0.32	0.844681	0.16553	0.802765	0.56543	0.90439	0.655	0.932553	0.24241	0.840365	11	0.11904	0.0029441	0.25451	11	0.22845	0.0056501	0.23503	11	-0.049834	-0.0012325	0.30249	11	-0.1081	-0.0026725	0.27102	11	0.1938	0.0047915	0.27742
GOMF_K63_LINKED_POLYUBIQUITIN_MODIFICATION_DEPENDENT_PROTEIN_BINDING	0.4863	0.86946	0.22217	0.807744	0.52278	0.895254	0.48677	0.914551	0.28999	0.843306	22	0.0079739	0.00027882	0.2322	22	0.16402	0.005735	0.21443	22	-0.015178	-0.00053071	0.26572	22	0.0077364	0.00027041	0.23318	22	0.1335	0.0046664	0.24122
GOMF_KAINATE_SELECTIVE_GLUTAMATE_RECEPTOR_ACTIVITY	0.94809	0.975219	0.19959	0.80746	0.10254	0.720669	0.52382	0.920008	0.069452	0.747217	5	-0.85487	-0.014257	0.52552	5	0.4092	0.0068243	0.48534	5	0.74513	0.012427	0.58798	5	-0.033905	-0.00056523	0.56762	5	0.77845	0.012978	0.52599
GOMF_KERATIN_FILAMENT_BINDING	0.40318	0.854199	0.093059	0.756272	0.27516	0.85163	0.10639	0.792385	0.16768	0.821422	6	0.095814	0.0017504	0.39086	6	0.47722	0.0087182	0.36093	6	0.20582	0.0037599	0.34458	6	0.5039	0.0092019	0.40441	6	0.32242	0.0058882	0.33467
GOMF_KETOSTEROID_MONOOXYGENASE_ACTIVITY	0.95438	0.976792	0.86582	0.944803	0.9637	0.982438	0.97752	0.987759	0.88326	0.946079	5	-1.0221	-0.017047	0.60518	5	-0.61866	-0.010318	0.55891	5	-1.2172	-0.020298	0.6779	5	-1.3177	-0.021967	0.65716	5	-0.71232	-0.011876	0.59784
GOMF_KINASE_ACTIVATOR_ACTIVITY	0.37742	0.851254	0.19844	0.80746	0.32083	0.867412	0.40484	0.90708	0.32729	0.856482	128	0.029361	0.002469	0.094021	128	0.073562	0.006186	0.086825	128	0.046589	0.0039177	0.10011	128	0.023283	0.0019572	0.096672	128	0.041145	0.0034588	0.091964
GOMF_KINASE_ACTIVITY	0.84837	0.94586	0.2149	0.80746	0.0508	0.633452	0.45351	0.910942	0.034506	0.647865	676	-0.042491	-0.0080844	0.041273	676	0.030095	0.0057258	0.038115	676	0.075724	0.014407	0.046251	676	0.0052309	0.00099487	0.044782	677	0.074277	0.014138	0.040846
GOMF_KINASE_BINDING	0.041521	0.607132	0.0050941	0.460994	0.39697	0.881939	0.17993	0.858622	0.099991	0.768225	734	0.06983	0.013821	0.040284	734	0.095586	0.018919	0.037197	734	0.011808	0.002337	0.045207	735	0.040096	0.0079382	0.04379	734	0.050244	0.0099412	0.039202
GOMF_KINASE_INHIBITOR_ACTIVITY	0.14723	0.78293	0.38602	0.839901	0.26034	0.84952	0.22952	0.889985	0.21803	0.836296	73	0.13746	0.0087431	0.13111	73	0.035079	0.0022312	0.12108	73	0.09061	0.0057629	0.14107	73	0.098679	0.0062739	0.13327	73	0.094461	0.006006	0.12128
GOMF_KINASE_REGULATOR_ACTIVITY	0.28536	0.836864	0.26059	0.814928	0.22099	0.831436	0.35102	0.90708	0.25555	0.840365	249	0.03895	0.0045528	0.068694	249	0.040698	0.0047571	0.063438	249	0.056859	0.006646	0.073952	249	0.026895	0.0031425	0.070301	249	0.043174	0.0050448	0.0657
GOMF_KINESIN_BINDING	0.11697	0.750399	0.57029	0.867309	0.035037	0.561748	0.023191	0.51062	0.32826	0.856482	39	0.19229	0.0089481	0.16155	39	-0.026424	-0.0012296	0.1492	39	0.32237	0.015001	0.17795	39	0.30362	0.014123	0.15242	39	0.078726	0.0036621	0.17702
GOMF_KINETOCHORE_BINDING	0.049183	0.62626	0.85436	0.94057	0.035716	0.564939	0.11615	0.799047	0.49388	0.872216	6	0.70502	0.01288	0.42653	6	-0.41573	-0.0075947	0.39391	6	0.92091	0.016823	0.51081	6	0.50716	0.0092614	0.42458	6	0.005703	0.00010415	0.37175
GOMF_LACTATE_DEHYDROGENASE_ACTIVITY	0.99015	0.993655	0.21093	0.80746	0.95174	0.978056	0.96473	0.984325	0.39592	0.858371	6	-1.223	-0.022343	0.52439	6	0.38903	0.0071071	0.48435	6	-0.95767	-0.017495	0.57618	6	-0.9563	-0.017463	0.52877	6	0.13707	0.0025032	0.51935
GOMF_LACTATE_TRANSMEMBRANE_TRANSPORTER_ACTIVITY	0.57267	0.886847	0.73433	0.902881	0.90789	0.964965	0.76906	0.941845	0.78035	0.917897	6	-0.07013	-0.0012812	0.38285	6	-0.22132	-0.0040432	0.35355	6	-0.60586	-0.011068	0.45625	6	-0.32781	-0.0059863	0.44553	6	-0.31119	-0.0056832	0.40237
GOMF_LAMININ_1_BINDING	0.18895	0.809433	0.88918	0.954091	0.46537	0.886922	0.13094	0.817204	0.7376	0.908104	7	0.44875	0.0088546	0.50889	7	-0.57436	-0.011333	0.46994	7	0.048777	0.00096243	0.56118	7	0.56448	0.011134	0.5031	7	-0.31926	-0.0062975	0.50199
GOMF_LAMININ_BINDING	0.56825	0.886847	0.56555	0.866284	0.11943	0.746373	0.35506	0.90708	0.54525	0.875383	28	-0.031512	-0.0012428	0.18329	28	-0.027941	-0.001102	0.16927	28	0.25036	0.009874	0.21255	28	0.070515	0.0027801	0.18971	28	-0.021172	-0.00083477	0.18625
GOMF_LAMIN_BINDING	0.33329	0.850049	0.20032	0.80746	0.58103	0.90439	0.41825	0.90708	0.55715	0.875383	16	0.104	0.0031017	0.24138	16	0.18735	0.0055876	0.22291	16	-0.060903	-0.0018163	0.29776	16	0.061198	0.0018245	0.29655	16	-0.034498	-0.0010285	0.23998
GOMF_LARGE_RIBOSOMAL_SUBUNIT_RRNA_BINDING	0.36707	0.851254	0.30899	0.828204	0.82705	0.946643	0.53943	0.922928	0.37041	0.858371	5	0.2068	0.0034489	0.60892	5	0.28044	0.0046771	0.56232	5	-0.42111	-0.0070227	0.44675	5	-0.055342	-0.0009226	0.559	5	0.20899	0.0034842	0.63183
GOMF_LBD_DOMAIN_BINDING	0.13244	0.774346	0.04882	0.734167	0.059936	0.654314	0.045519	0.647618	0.023087	0.56426	6	0.57295	0.010467	0.51385	6	0.78603	0.01436	0.47451	6	0.83844	0.015317	0.53905	6	0.7512	0.013718	0.44448	6	0.96933	0.017702	0.48613
GOMF_LEUCINE_ZIPPER_DOMAIN_BINDING	0.63902	0.898454	0.28259	0.827094	0.71498	0.926137	0.95717	0.981452	0.43187	0.865992	9	-0.16963	-0.003795	0.47669	9	0.2532	0.0056647	0.44021	9	-0.23347	-0.0052231	0.41102	9	-0.73147	-0.016358	0.42555	9	0.078798	0.0017623	0.45913
GOMF_LEUKOTRIENE_C4_GAMMA_GLUTAMYL_TRANSFERASE_ACTIVITY	0.38993	0.854199	0.023435	0.647674	0.11183	0.732711	0.437	0.909162	0.038334	0.659962	4	0.11428	0.0017047	0.40885	4	0.75037	0.011193	0.37752	4	0.93249	0.01391	0.76626	4	0.072486	0.0010809	0.4571	4	1.2529	0.018683	0.70763
GOMF_LEUKOTRIENE_C4_SYNTHASE_ACTIVITY	0.25356	0.832393	0.1502	0.802327	0.39501	0.881939	0.44965	0.910344	0.39958	0.858371	5	0.32365	0.0053977	0.48791	5	0.46661	0.0077817	0.45057	5	0.13684	0.002282	0.51385	5	0.056728	0.0009457	0.44831	5	0.12374	0.002063	0.48632
GOMF_LIGAND_ACTIVATED_TRANSCRIPTION_FACTOR_ACTIVITY	0.40843	0.856564	0.29032	0.827118	0.55717	0.903859	0.57624	0.926738	0.16778	0.821422	51	0.036391	0.0019358	0.15714	51	0.080168	0.0042645	0.14511	51	-0.023787	-0.0012653	0.16543	51	-0.032389	-0.0017223	0.16844	51	0.14227	0.0075657	0.14774
GOMF_LIGAND_GATED_CALCIUM_CHANNEL_ACTIVITY	0.39345	0.854199	0.84955	0.939558	0.14018	0.774403	0.09905	0.780312	0.77834	0.917897	29	0.055217	0.0022163	0.20425	29	-0.19513	-0.0078322	0.18862	29	0.23706	0.0095146	0.21959	29	0.29273	0.011745	0.22745	29	-0.15804	-0.0063412	0.20615
GOMF_LIGAND_GATED_CHANNEL_ACTIVITY	0.10157	0.728881	0.12142	0.771219	0.00093485	0.0845998	0.0014116	0.130045	0.0555	0.737456	176	0.10729	0.010566	0.084303	176	0.090929	0.0089541	0.077853	176	0.28683	0.028244	0.092204	176	0.27051	0.026628	0.090566	176	0.134	0.013191	0.084072
GOMF_LIGAND_GATED_MONOATOMIC_ANION_CHANNEL_ACTIVITY	0.3518	0.851254	0.096833	0.756272	0.033939	0.555205	0.11942	0.80078	0.06575	0.747217	42	0.069559	0.0033587	0.18282	42	0.21944	0.010596	0.16882	42	0.38473	0.018576	0.2107	42	0.22872	0.01104	0.19417	42	0.26923	0.012996	0.1785
GOMF_LIGAND_GATED_MONOATOMIC_CATION_CHANNEL_ACTIVITY	0.1659	0.795536	0.22174	0.807744	0.0040709	0.214526	0.0026811	0.187787	0.092778	0.76278	131	0.093765	0.0079761	0.096612	131	0.068375	0.0058163	0.089221	131	0.27577	0.023458	0.1042	131	0.28923	0.024594	0.10386	131	0.12852	0.010929	0.097073
GOMF_LIGAND_GATED_MONOATOMIC_ION_CHANNEL_ACTIVITY_INVOLVED_IN_REGULATION_OF_PRESYNAPTIC_MEMBRANE_POTENTIAL	0.18461	0.807247	0.049487	0.739641	0.0017328	0.134906	0.01984	0.496049	0.012674	0.449979	15	0.25891	0.0074767	0.28832	15	0.43929	0.012686	0.26624	15	0.95699	0.027635	0.32733	15	0.7044	0.020334	0.3424	15	0.63624	0.018367	0.28451
GOMF_LIGAND_GATED_SODIUM_CHANNEL_ACTIVITY	0.50477	0.875743	0.21366	0.80746	0.14893	0.777009	0.43376	0.907866	0.09302	0.76278	16	-0.0035241	-0.0001051	0.29453	16	0.2159	0.006439	0.27198	16	0.29242	0.008721	0.28088	16	0.043155	0.0012866	0.25872	16	0.39432	0.011756	0.29818
GOMF_LIGASE_ACTIVITY	0.83146	0.943913	0.12966	0.778929	0.1402	0.774403	0.75159	0.939086	0.11606	0.789517	124	-0.097886	-0.0081027	0.10197	124	0.10622	0.0087925	0.094163	124	0.11387	0.0094258	0.10549	124	-0.071314	-0.0059008	0.10495	124	0.11777	0.0097452	0.09855
GOMF_LIGASE_ACTIVITY_FORMING_CARBON_CARBON_BONDS	0.31085	0.842762	0.48402	0.85722	0.31381	0.867181	0.086372	0.769533	0.32268	0.856482	6	0.16334	0.0029841	0.33102	6	0.012247	0.00022373	0.30569	6	0.19796	0.0036164	0.40808	6	0.61044	0.011148	0.4477	6	0.18821	0.0034371	0.40895
GOMF_LIGASE_ACTIVITY_FORMING_CARBON_NITROGEN_BONDS	0.56432	0.886847	0.37759	0.839286	0.091138	0.71282	0.18315	0.859613	0.14757	0.80609	46	-0.026913	-0.0013598	0.16619	46	0.047859	0.0024182	0.15348	46	0.23059	0.011651	0.17288	46	0.15022	0.0075872	0.16627	46	0.16101	0.0081325	0.15379
GOMF_LIGASE_ACTIVITY_FORMING_CARBON_OXYGEN_BONDS	0.79344	0.934582	0.0027875	0.390899	0.3234	0.86762	0.8936	0.963513	0.020465	0.541741	21	-0.22336	-0.0076307	0.27291	21	0.69849	0.023863	0.25196	21	0.1172	0.0040039	0.25577	21	-0.34023	-0.011619	0.27306	21	0.51495	0.017586	0.25188
GOMF_LIGASE_ACTIVITY_FORMING_CARBON_SULFUR_BONDS	0.60095	0.89271	0.35656	0.833803	0.43563	0.886902	0.70615	0.936998	0.56033	0.875383	39	-0.047848	-0.0022265	0.18705	39	0.063511	0.0029554	0.17274	39	0.032745	0.0015237	0.20205	39	-0.10494	-0.0048811	0.19354	39	-0.027945	-0.0012999	0.18406
GOMF_LIGASE_ACTIVITY_FORMING_PHOSPHORIC_ESTER_BONDS	0.51694	0.878279	0.63005	0.880193	0.40699	0.881939	0.762	0.940015	0.58419	0.877453	5	-0.021149	-0.00035272	0.49805	5	-0.15269	-0.0025465	0.45994	5	0.12115	0.0020203	0.51484	5	-0.3806	-0.0063449	0.53398	5	-0.10202	-0.0017008	0.47981
GOMF_LIM_DOMAIN_BINDING	0.80427	0.938356	0.43018	0.849232	0.37474	0.881939	0.64257	0.929818	0.27978	0.843306	5	-0.53652	-0.0089477	0.62604	5	0.10171	0.0016963	0.57815	5	0.22377	0.0037317	0.70073	5	-0.23818	-0.0039707	0.65194	5	0.36108	0.0060198	0.61881
GOMF_LIPASE_ACTIVATOR_ACTIVITY	0.60768	0.894918	0.35856	0.834691	0.10836	0.72757	0.25931	0.902015	0.394	0.858371	17	-0.079726	-0.0024509	0.29174	17	0.097613	0.0030007	0.26942	17	0.37623	0.011566	0.30455	17	0.19105	0.0058709	0.29598	17	0.074855	0.0023004	0.27838
GOMF_LIPASE_ACTIVITY	0.35106	0.851254	0.27323	0.822623	0.083409	0.703941	0.17949	0.858267	0.18601	0.825223	125	0.036632	0.0030444	0.095778	125	0.053343	0.0044332	0.088449	125	0.15197	0.012629	0.10992	125	0.098976	0.0082225	0.10789	125	0.087072	0.0072339	0.097533
GOMF_LIPASE_BINDING	0.46212	0.86529	0.66859	0.888963	0.67351	0.91611	0.41884	0.90708	0.60981	0.881699	7	0.040899	0.00080702	0.43011	7	-0.17319	-0.0034173	0.3972	7	-0.2411	-0.0047572	0.5362	7	0.087363	0.0017232	0.42645	7	-0.10867	-0.0021436	0.38974
GOMF_LIPASE_INHIBITOR_ACTIVITY	0.21295	0.818537	0.40551	0.845612	0.13323	0.769436	0.11213	0.795624	0.60533	0.881699	16	0.22042	0.0065739	0.27683	16	0.061132	0.0018232	0.25565	16	0.32275	0.0096256	0.29043	16	0.37199	0.01109	0.30608	16	-0.073596	-0.0021942	0.27545
GOMF_LIPID_ANTIGEN_BINDING	0.91892	0.96533	0.58305	0.870822	0.19953	0.81514	0.50718	0.919184	0.17159	0.821422	5	-1.0918	-0.018209	0.78102	5	-0.15126	-0.0025226	0.72131	5	0.74687	0.012455	0.8856	5	-0.015288	-0.00025487	0.84913	5	0.73247	0.012212	0.77271
GOMF_LIPID_BINDING	0.95898	0.978696	0.74517	0.904571	0.93498	0.972233	0.90326	0.96528	0.7304	0.907426	795	-0.067835	-0.013948	0.039006	795	-0.023755	-0.0048844	0.036025	795	-0.066554	-0.013684	0.043959	795	-0.053738	-0.011045	0.041323	795	-0.023706	-0.0048729	0.038608
GOMF_LIPID_KINASE_ACTIVITY	0.57046	0.886847	0.93385	0.968841	0.47616	0.887006	0.30074	0.90708	0.79683	0.917921	38	-0.033762	-0.0015508	0.19015	38	-0.26428	-0.01214	0.17558	38	0.011644	0.00053486	0.1947	38	0.10227	0.004696	0.19582	38	-0.1489	-0.0068372	0.17931
GOMF_LIPID_PHOSPHATASE_ACTIVITY	0.65294	0.900362	0.98866	0.994299	0.92168	0.968231	0.74386	0.938723	0.98289	0.989325	7	-0.12321	-0.0024312	0.31329	7	-0.65928	-0.013009	0.28927	7	-0.61976	-0.012229	0.43752	7	-0.2457	-0.0048461	0.37493	7	-0.69617	-0.013732	0.32872
GOMF_LIPID_TRANSFER_ACTIVITY	0.44966	0.865089	0.20327	0.80746	0.080903	0.698475	0.18326	0.859641	0.26448	0.841918	50	0.0178	0.00093756	0.14067	50	0.10782	0.0056793	0.12991	50	0.24561	0.012937	0.17555	50	0.14407	0.0075855	0.15954	50	0.088224	0.0046454	0.14013
GOMF_LIPID_TRANSMEMBRANE_TRANSPORTER_ACTIVITY	0.82235	0.941765	0.41199	0.846043	0.99239	0.99628	0.97631	0.98728	0.62968	0.885602	54	-0.13905	-0.0076104	0.15042	54	0.030899	0.0016912	0.13891	54	-0.40811	-0.022336	0.16812	54	-0.30612	-0.016748	0.15436	54	-0.05107	-0.0027943	0.15428
GOMF_LIPID_TRANSPORTER_ACTIVITY	0.89542	0.958602	0.45445	0.853892	0.87965	0.960523	0.873	0.959512	0.72632	0.907426	157	-0.10518	-0.0097875	0.083746	157	0.0088497	0.00082353	0.077343	157	-0.11382	-0.010591	0.097007	157	-0.10366	-0.0096429	0.090874	157	-0.051944	-0.0048321	0.086325
GOMF_LIPOPEPTIDE_BINDING	0.73789	0.921588	0.83946	0.936233	0.29078	0.8573	0.56268	0.926649	0.58353	0.87713	10	-0.29037	-0.0068476	0.45593	10	-0.4178	-0.0098524	0.42104	10	0.2865	0.006756	0.51985	10	-0.074577	-0.001758	0.47273	10	-0.088017	-0.0020749	0.41727
GOMF_LIPOPOLYSACCHARIDE_BINDING	0.44892	0.865089	0.76926	0.913292	0.5757	0.90439	0.72508	0.938462	0.81048	0.921704	38	0.020497	0.00094149	0.15965	38	-0.10858	-0.0049873	0.14743	38	-0.034177	-0.0015698	0.17903	38	-0.1114	-0.0051153	0.18629	38	-0.13344	-0.0061273	0.15168
GOMF_LIPOPOLYSACCHARIDE_IMMUNE_RECEPTOR_ACTIVITY	0.38439	0.854181	0.50259	0.860434	0.52232	0.895251	0.54332	0.922939	0.51298	0.872254	6	0.12099	0.0022104	0.41158	6	-0.002468	-4.5088e-05	0.38009	6	-0.035456	-0.00064772	0.63331	6	-0.056857	-0.0010383	0.52262	6	-0.011543	-0.00021081	0.3548
GOMF_LIPOPROTEIN_LIPASE_ACTIVITY	0.39076	0.854199	0.71489	0.897596	0.70847	0.925339	0.37005	0.90708	0.83501	0.930524	9	0.11127	0.0024894	0.40118	9	-0.21034	-0.0047058	0.37048	9	-0.25128	-0.0056216	0.45776	9	0.13971	0.0031245	0.42115	9	-0.40203	-0.0089913	0.41268
GOMF_LIPOPROTEIN_PARTICLE_RECEPTOR_ACTIVITY	0.63464	0.898117	0.51054	0.860585	0.31296	0.865809	0.35181	0.90708	0.38305	0.858371	18	-0.079908	-0.0025276	0.23217	18	-0.0056667	-0.00017925	0.21441	18	0.15516	0.0049077	0.31828	18	0.10334	0.0032675	0.27163	18	0.070908	0.0022422	0.23835
GOMF_LIPOPROTEIN_PARTICLE_RECEPTOR_BINDING	0.62276	0.897151	0.11772	0.771219	0.082806	0.700972	0.49268	0.915344	0.11802	0.789517	28	-0.064347	-0.0025379	0.20575	28	0.22544	0.0088913	0.19	28	0.331	0.013054	0.23872	28	0.0043725	0.00017239	0.23818	28	0.24801	0.0097782	0.20929
GOMF_LIPOTEICHOIC_ACID_BINDING	0.67378	0.905312	0.77765	0.91494	0.72009	0.926137	0.73961	0.938723	0.83104	0.928732	5	-0.19059	-0.0031785	0.42317	5	-0.29867	-0.0049811	0.39079	5	-0.31564	-0.0052639	0.5413	5	-0.268	-0.0044678	0.41735	5	-0.35218	-0.0058715	0.36751
GOMF_LNCRNA_BINDING	0.70502	0.913592	0.096153	0.756272	0.043853	0.610844	0.18478	0.86124	0.12043	0.789517	17	-0.13028	-0.0040049	0.24174	17	0.29107	0.0089477	0.22324	17	0.5343	0.016425	0.31287	17	0.24869	0.0076422	0.27715	17	0.29994	0.0092173	0.25572
GOMF_LONG_CHAIN_FATTY_ACID_BINDING	0.41142	0.856835	0.1927	0.805468	0.8404	0.948557	0.46794	0.911169	0.34453	0.858371	17	0.05109	0.0015706	0.22819	17	0.18292	0.0056231	0.21073	17	-0.29141	-0.008958	0.29254	17	0.021705	0.00066697	0.26981	17	0.096933	0.0029788	0.24225
GOMF_LONG_CHAIN_FATTY_ACID_COA_LIGASE_ACTIVITY	0.44191	0.864423	0.23638	0.809069	0.29192	0.857686	0.45791	0.91108	0.21939	0.836296	14	0.04627	0.0012909	0.31661	14	0.20994	0.0058571	0.29238	14	0.17845	0.0049785	0.32576	14	0.03425	0.00095518	0.32404	14	0.22758	0.0063474	0.29394
GOMF_LONG_CHAIN_FATTY_ACID_TRANSMEMBRANE_TRANSPORTER_ACTIVITY	0.67002	0.904744	0.6023	0.874838	0.95698	0.980148	0.81601	0.947273	0.61057	0.881699	15	-0.11783	-0.0034027	0.2678	15	-0.064132	-0.001852	0.24731	15	-0.49772	-0.014373	0.28991	15	-0.25278	-0.0072968	0.28077	15	-0.078912	-0.0022781	0.28101
GOMF_LONG_CHAIN_FATTY_ACYL_COA_HYDROLASE_ACTIVITY	0.11229	0.742534	0.222	0.807744	0.44711	0.886922	0.49316	0.915624	0.14795	0.80609	12	0.34447	0.0088982	0.28364	12	0.20051	0.0051795	0.26194	12	0.043207	0.0011161	0.32497	12	0.0050163	0.00012953	0.29237	12	0.28241	0.0072925	0.27016
GOMF_LOW_DENSITY_LIPOPROTEIN_PARTICLE_BINDING	0.11301	0.742534	0.87866	0.948604	0.069766	0.678956	0.045344	0.647618	0.86306	0.939519	17	0.33133	0.010186	0.27366	17	-0.29527	-0.009077	0.25272	17	0.47745	0.014677	0.32312	17	0.43347	0.01332	0.2562	17	-0.26804	-0.0082371	0.24496
GOMF_LOW_DENSITY_LIPOPROTEIN_PARTICLE_RECEPTOR_ACTIVITY	0.29423	0.837923	0.45957	0.854931	0.31859	0.867181	0.20981	0.88151	0.43153	0.865992	15	0.14323	0.0041361	0.2647	15	0.024814	0.00071657	0.24445	15	0.17155	0.0049538	0.36372	15	0.24242	0.0069978	0.30036	15	0.047618	0.0013747	0.27605
GOMF_LOW_DENSITY_LIPOPROTEIN_PARTICLE_RECEPTOR_BINDING	0.33916	0.851254	0.14771	0.801642	0.092315	0.71282	0.42597	0.907544	0.23448	0.840287	23	0.09627	0.0034418	0.2321	23	0.22427	0.0080178	0.21434	23	0.33827	0.012093	0.25497	23	0.046425	0.0016591	0.24874	23	0.17251	0.0061654	0.23822
GOMF_LRR_DOMAIN_BINDING	0.67744	0.905674	0.092127	0.756272	0.63245	0.910847	0.93899	0.97525	0.13885	0.800806	14	-0.15403	-0.0042974	0.33444	14	0.41007	0.011441	0.30883	14	-0.1106	-0.0030856	0.32687	14	-0.50165	-0.01399	0.32439	14	0.36284	0.01012	0.33425
GOMF_LYASE_ACTIVITY	0.017694	0.467542	0.62279	0.878313	0.65287	0.913082	0.094736	0.773389	0.8967	0.951403	183	0.17059	0.017126	0.081075	183	-0.023426	-0.0023518	0.074883	183	-0.034892	-0.0035028	0.088761	183	0.11592	0.011634	0.088343	183	-0.10134	-0.010171	0.080237
GOMF_LYSINE_N_ACETYLTRANSFERASE_ACTIVITY_ACTING_ON_ACETYL_PHOSPHATE_AS_DONOR	0.035935	0.581442	0.3174	0.83054	0.034301	0.556531	0.10402	0.787727	0.090307	0.76278	5	0.7368	0.012288	0.40932	5	0.17957	0.0029947	0.37804	5	0.92201	0.015376	0.50627	5	0.82303	0.013721	0.65369	5	0.86288	0.014386	0.64445
GOMF_LYSINE_N_METHYLTRANSFERASE_ACTIVITY	0.15968	0.790745	0.92564	0.965841	0.013169	0.378219	0.052353	0.671721	0.65164	0.889371	48	0.15755	0.0081314	0.15821	48	-0.21098	-0.010889	0.1461	48	0.40591	0.020949	0.18272	48	0.24591	0.012687	0.15156	48	-0.060194	-0.0031057	0.15444
GOMF_LYSOPHOSPHATIDIC_ACID_BINDING	0.3858	0.854199	0.79568	0.921997	0.78576	0.936829	0.74822	0.938723	0.76428	0.914185	7	0.11095	0.0021892	0.38219	7	-0.29164	-0.0057547	0.35294	7	-0.32954	-0.0065023	0.41618	7	-0.25665	-0.0050621	0.38368	7	-0.26652	-0.0052572	0.37009
GOMF_LYSOPHOSPHATIDIC_ACID_PHOSPHATASE_ACTIVITY	0.78877	0.93327	0.93803	0.971051	0.68178	0.917112	0.68374	0.935467	0.84404	0.933703	2	-0.65536	-0.0069131	0.81697	2	-1.1607	-0.012244	0.75441	2	-0.43308	-0.0045683	0.91621	2	-0.42544	-0.004486	0.8897	2	-0.82235	-0.0086717	0.81321
GOMF_LYSOPHOSPHOLIPASE_ACTIVITY	0.57383	0.887139	0.48985	0.857643	0.35881	0.881287	0.31107	0.90708	0.31164	0.851257	25	-0.038415	-0.0014318	0.20638	25	0.0048513	0.00018081	0.19059	25	0.083279	0.0031038	0.23027	25	0.12263	0.0045687	0.24883	25	0.119	0.0044337	0.24225
GOMF_LYSOPHOSPHOLIPID_ACYLTRANSFERASE_ACTIVITY	0.39899	0.854199	0.70821	0.897347	0.63112	0.910745	0.69533	0.936504	0.68589	0.899377	18	0.06305	0.0019944	0.24632	18	-0.12469	-0.0039442	0.22747	18	-0.088367	-0.0027951	0.26393	18	-0.13544	-0.0042827	0.26504	18	-0.11215	-0.0035463	0.23159
GOMF_LYSOZYME_ACTIVITY	0.65961	0.901186	0.74018	0.90417	0.74276	0.927942	0.86415	0.956648	0.74233	0.909938	8	-0.1516	-0.0031978	0.3685	8	-0.21913	-0.0046222	0.3403	8	-0.24692	-0.0052083	0.37877	8	-0.45911	-0.0096805	0.41768	8	-0.23973	-0.0050552	0.3685
GOMF_L_ALANINE_TRANSMEMBRANE_TRANSPORTER_ACTIVITY	0.34848	0.851254	0.57359	0.868779	0.7057	0.925019	0.72841	0.938481	0.64449	0.888703	9	0.13916	0.0031133	0.35735	9	-0.061225	-0.0013697	0.33001	9	-0.20158	-0.0045097	0.37268	9	-0.30566	-0.0068358	0.50272	9	-0.13805	-0.0030875	0.3726
GOMF_L_AMINO_ACID_TRANSMEMBRANE_TRANSPORTER_ACTIVITY	0.27633	0.836713	0.17549	0.802765	0.63331	0.910847	0.78615	0.944104	0.21523	0.835863	61	0.079228	0.0046079	0.13342	61	0.11492	0.006684	0.12321	61	-0.050325	-0.0029268	0.14773	61	-0.11665	-0.0067818	0.14707	61	0.10624	0.0061771	0.13475
GOMF_L_ARGININE_TRANSMEMBRANE_TRANSPORTER_ACTIVITY	0.73876	0.921625	0.15414	0.802765	0.66357	0.914846	0.91415	0.96851	0.18771	0.826861	11	-0.19894	-0.0049202	0.31105	11	0.29267	0.0072384	0.28725	11	-0.14525	-0.0035923	0.34401	11	-0.48218	-0.011921	0.35277	11	0.27255	0.0067385	0.30748
GOMF_L_ASCORBIC_ACID_BINDING	0.79344	0.934582	0.97712	0.9882	0.7471	0.928067	0.73308	0.938723	0.96979	0.982245	20	-0.21854	-0.0072864	0.26703	20	-0.49259	-0.016423	0.24657	20	-0.17886	-0.0059631	0.2688	20	-0.17588	-0.0058619	0.2827	20	-0.478	-0.015932	0.25455
GOMF_L_ASPARTATE_TRANSMEMBRANE_TRANSPORTER_ACTIVITY	0.059974	0.670267	0.12793	0.775582	0.43712	0.886902	0.56844	0.926649	0.27182	0.842004	9	0.55528	0.012423	0.35707	9	0.37471	0.0083832	0.32977	9	0.061003	0.0013648	0.38543	9	-0.060272	-0.0013479	0.34958	9	0.22949	0.0051324	0.37785
GOMF_L_GLUTAMATE_TRANSMEMBRANE_TRANSPORTER_ACTIVITY	0.20921	0.817533	0.36961	0.836687	0.51265	0.892343	0.66488	0.933893	0.36644	0.858371	14	0.2206	0.0061547	0.27263	14	0.083813	0.0023383	0.25177	14	-0.010871	-0.0003033	0.34269	14	-0.1315	-0.0036673	0.30881	14	0.114	0.0031794	0.33401
GOMF_L_GLUTAMINE_TRANSMEMBRANE_TRANSPORTER_ACTIVITY	0.36826	0.851254	0.19	0.805468	0.57962	0.90439	0.58811	0.927752	0.29112	0.843306	8	0.1459	0.0030775	0.43362	8	0.35155	0.0074154	0.40043	8	-0.093877	-0.0019801	0.46723	8	-0.099482	-0.0020976	0.44675	8	0.22767	0.0048007	0.41384
GOMF_L_LACTATE_DEHYDROGENASE_ACTIVITY	0.99261	0.995043	0.18464	0.802765	0.92501	0.968977	0.96418	0.984297	0.30354	0.849007	5	-1.312	-0.021881	0.53814	5	0.44629	0.0074429	0.49705	5	-0.85011	-0.014177	0.5905	5	-1.0426	-0.017381	0.57874	5	0.27404	0.0045687	0.53289
GOMF_L_LEUCINE_BINDING	0.07328	0.686076	0.17119	0.802765	0.88357	0.960886	0.51843	0.920008	0.69678	0.901756	6	0.65924	0.012043	0.45406	6	0.39817	0.007274	0.41934	6	-0.41472	-0.0075762	0.34761	6	-0.017169	-0.00031353	0.3715	6	-0.18531	-0.0033842	0.3597
GOMF_L_LEUCINE_TRANSMEMBRANE_TRANSPORTER_ACTIVITY	0.61801	0.896243	0.7471	0.905302	0.44676	0.886902	0.65677	0.932553	0.62513	0.884255	6	-0.10441	-0.0019074	0.34773	6	-0.21367	-0.0039035	0.32112	6	0.049487	0.00090403	0.36974	6	-0.17643	-0.0032218	0.43706	6	-0.10612	-0.0019381	0.3327
GOMF_L_LYSINE_TRANSMEMBRANE_TRANSPORTER_ACTIVITY	0.35532	0.851254	0.21075	0.80746	0.57911	0.90439	0.61957	0.928668	0.35447	0.858371	6	0.15058	0.0027509	0.40586	6	0.30129	0.0055041	0.3748	6	-0.088004	-0.0016077	0.44084	6	-0.14508	-0.0026493	0.47664	6	0.14958	0.0027318	0.40073
GOMF_L_PROLINE_TRANSMEMBRANE_TRANSPORTER_ACTIVITY	0.3813	0.851579	0.069876	0.755556	0.92819	0.969597	0.90764	0.966524	0.23332	0.838518	7	0.12939	0.0025531	0.42835	7	0.58414	0.011526	0.39555	7	-0.67401	-0.013299	0.46086	7	-0.65239	-0.012868	0.49185	7	0.33234	0.0065554	0.45651
GOMF_L_SERINE_TRANSMEMBRANE_TRANSPORTER_ACTIVITY	0.24595	0.829733	0.28118	0.826985	0.422	0.88472	0.29968	0.90708	0.14984	0.80609	8	0.27904	0.005886	0.406	8	0.21722	0.004582	0.37493	8	0.077716	0.0016393	0.39495	8	0.22997	0.004849	0.43775	8	0.39368	0.0083014	0.37958
GOMF_MACROLIDE_BINDING	0.36127	0.851254	0.46993	0.85565	0.46527	0.886922	0.62003	0.928668	0.85839	0.938282	12	0.11904	0.003075	0.33525	12	0.023355	0.0006033	0.3096	12	0.028152	0.00072718	0.32295	12	-0.0888	-0.0022929	0.29061	12	-0.35012	-0.009041	0.32625
GOMF_MACROMOLECULE_TRANSMEMBRANE_TRANSPORTER_ACTIVITY	0.60508	0.893918	0.84798	0.938784	0.61094	0.906309	0.5831	0.927409	0.92556	0.961599	28	-0.051061	-0.0020139	0.19159	28	-0.18185	-0.0071721	0.17692	28	-0.061466	-0.0024242	0.21815	28	-0.040284	-0.0015882	0.19198	28	-0.26697	-0.010526	0.18493
GOMF_MAGNESIUM_ION_BINDING	0.37262	0.851254	0.014111	0.598136	0.0083785	0.312695	0.052753	0.675082	0.00060692	0.115113	210	0.023795	0.0025571	0.07323	210	0.14838	0.015945	0.067615	210	0.20307	0.021822	0.084887	210	0.12801	0.013751	0.079078	210	0.24464	0.026282	0.075594
GOMF_MAGNESIUM_ION_TRANSMEMBRANE_TRANSPORTER_ACTIVITY	0.2032	0.81694	0.77993	0.915611	0.52086	0.895179	0.13745	0.817204	0.79285	0.917897	15	0.24664	0.0071225	0.29706	15	-0.21178	-0.0061157	0.27433	15	-0.016577	-0.0004787	0.31693	15	0.31966	0.0092275	0.29276	15	-0.20773	-0.0059968	0.25446
GOMF_MALATE_DEHYDROGENASE_ACTIVITY	0.46852	0.867304	0.56936	0.867133	0.74284	0.927942	0.59242	0.927752	0.69277	0.90046	8	0.034096	0.0007192	0.4317	8	-0.069664	-0.0014695	0.39866	8	-0.31284	-0.0065988	0.47971	8	-0.1011	-0.0021316	0.43245	8	-0.21345	-0.0045008	0.42374
GOMF_MANGANESE_ION_BINDING	0.037949	0.591545	0.10855	0.764663	0.15627	0.780821	0.051649	0.668949	0.13003	0.791118	60	0.25038	0.014443	0.14105	60	0.16079	0.0092749	0.13027	60	0.17193	0.0099171	0.17023	60	0.26832	0.015472	0.1647	60	0.1669	0.009624	0.14819
GOMF_MANGANESE_ION_TRANSMEMBRANE_TRANSPORTER_ACTIVITY	0.4197	0.858059	0.064246	0.744821	0.86509	0.957039	0.69145	0.936504	0.28517	0.843306	9	0.065091	0.0014562	0.32117	9	0.45084	0.010086	0.29657	9	-0.37969	-0.0084945	0.34408	9	-0.15493	-0.0034649	0.30988	9	0.18556	0.0041502	0.32695
GOMF_MANNOSE_BINDING	0.53713	0.880804	0.23141	0.808681	0.72756	0.926137	0.54788	0.924372	0.59731	0.881098	24	-0.018348	-0.00067005	0.19682	24	0.13346	0.0048736	0.18176	24	-0.14986	-0.0054726	0.24751	24	-0.02763	-0.0010086	0.22964	25	-0.050093	-0.0018664	0.2033
GOMF_MANNOSIDASE_ACTIVITY	0.046006	0.612742	0.384	0.839901	0.01336	0.380555	0.010049	0.365891	0.36077	0.858371	15	0.48935	0.014131	0.29042	15	0.079125	0.002285	0.26822	15	0.66809	0.019293	0.30151	15	0.76814	0.022174	0.33042	15	0.093275	0.0026927	0.2617
GOMF_MANNOSYLTRANSFERASE_ACTIVITY	0.43126	0.860948	0.81515	0.928581	0.11052	0.731506	0.025226	0.527745	0.71107	0.904403	24	0.034983	0.0012775	0.20201	24	-0.16735	-0.0061114	0.18655	24	0.29266	0.010687	0.23914	24	0.46484	0.016969	0.23761	24	-0.11075	-0.004043	0.19899
GOMF_MANNOSYL_OLIGOSACCHARIDE_1_2_ALPHA_MANNOSIDASE_ACTIVITY	0.21918	0.819801	0.71863	0.898568	0.048077	0.616896	0.10189	0.785329	0.70586	0.903346	7	0.33953	0.0066995	0.43811	7	-0.23417	-0.0046206	0.40459	7	0.76028	0.015001	0.45692	7	0.62888	0.012404	0.49482	7	-0.20825	-0.0041078	0.38469
GOMF_MANNOSYL_OLIGOSACCHARIDE_MANNOSIDASE_ACTIVITY	0.044193	0.607346	0.7066	0.897347	0.005691	0.256371	0.010611	0.368935	0.54882	0.875383	9	0.65598	0.014676	0.38495	9	-0.19322	-0.0043228	0.35553	9	1.0095	0.022585	0.39885	9	1.051	0.023505	0.45613	9	-0.041916	-0.00093746	0.34167
GOMF_MAP_KINASE_ACTIVITY	0.64817	0.899486	0.32761	0.83054	0.024573	0.480466	0.11245	0.795624	0.11905	0.789517	16	-0.10492	-0.003129	0.27581	16	0.11373	0.003392	0.2547	16	0.53853	0.016061	0.27371	16	0.32337	0.0096404	0.26644	16	0.3229	0.0096272	0.27369
GOMF_MAP_KINASE_KINASE_ACTIVITY	0.59596	0.892369	0.71692	0.898215	0.2095	0.819551	0.34244	0.90708	0.37199	0.858371	15	-0.059018	-0.0017043	0.24297	15	-0.12873	-0.0037174	0.22437	15	0.21113	0.006097	0.26125	15	0.10895	0.0031449	0.26845	15	0.081691	0.0023583	0.25013
GOMF_MAP_KINASE_KINASE_KINASE_ACTIVITY	0.23532	0.827641	0.20149	0.80746	0.24529	0.842133	0.24338	0.893877	0.24402	0.840365	22	0.17019	0.0059509	0.2359	22	0.18219	0.0063706	0.21785	22	0.20009	0.0069963	0.29025	22	0.17135	0.0059891	0.24638	22	0.1664	0.0058163	0.23996
GOMF_MAP_KINASE_KINASE_KINASE_KINASE_ACTIVITY	0.21413	0.818537	0.19246	0.805468	0.72804	0.926137	0.74844	0.938723	0.55483	0.875383	6	0.43031	0.0078612	0.54319	6	0.43586	0.0079625	0.50162	6	-0.36059	-0.0065872	0.59413	6	-0.3283	-0.0059952	0.4903	6	-0.072132	-0.0013173	0.5232
GOMF_MAP_KINASE_PHOSPHATASE_ACTIVITY	0.21206	0.818537	0.022311	0.646701	0.23236	0.834607	0.2197	0.881669	0.089449	0.76278	12	0.22951	0.0059285	0.28714	12	0.53249	0.013755	0.26513	12	0.27261	0.0070417	0.37287	12	0.28301	0.0073076	0.36601	12	0.39808	0.010279	0.29614
GOMF_MAP_KINASE_SCAFFOLD_ACTIVITY	0.70627	0.913614	0.081507	0.756272	0.30948	0.865809	0.85915	0.956077	0.10142	0.771442	12	-0.15694	-0.0040539	0.28926	12	0.37264	0.0096258	0.26711	12	0.16991	0.0043888	0.34162	12	-0.39472	-0.010192	0.36666	12	0.42437	0.010958	0.33322
GOMF_MAP_KINASE_TYROSINE_SERINE_THREONINE_PHOSPHATASE_ACTIVITY	0.043868	0.607346	0.109	0.764849	0.44953	0.886922	0.11054	0.795624	0.35943	0.858371	10	0.6371	0.015024	0.3731	10	0.42449	0.01001	0.34457	10	0.054585	0.0012872	0.43034	10	0.5082	0.01198	0.41529	10	0.1363	0.0032133	0.37862
GOMF_MDM2_MDM4_FAMILY_PROTEIN_BINDING	0.77695	0.93	0.59857	0.874168	0.92908	0.969597	0.90802	0.966828	0.80816	0.921342	10	-0.26492	-0.0062473	0.34768	10	-0.080157	-0.0018903	0.32108	10	-0.58204	-0.013725	0.3962	10	-0.44017	-0.010376	0.33127	10	-0.25413	-0.005991	0.29172
GOMF_MECHANOSENSITIVE_MONOATOMIC_CATION_CHANNEL_ACTIVITY	0.22356	0.823435	0.55893	0.8662	0.062224	0.657337	0.070254	0.728073	0.2346	0.840287	5	0.35721	0.0059573	0.46987	5	-0.064334	-0.0010729	0.43392	5	0.68576	0.011436	0.44632	5	0.73643	0.012277	0.49962	5	0.29414	0.0049038	0.40639
GOMF_MECHANOSENSITIVE_MONOATOMIC_ION_CHANNEL_ACTIVITY	0.9466	0.975219	0.99068	0.995315	0.60011	0.904563	0.77519	0.94375	0.74894	0.910954	16	-0.4204	-0.012538	0.26066	16	-0.56637	-0.016892	0.24069	16	-0.06971	-0.002079	0.27483	16	-0.21792	-0.0064968	0.28822	16	-0.17487	-0.0052135	0.26053
GOMF_MEDIUM_CHAIN_FATTY_ACID_COA_LIGASE_ACTIVITY	0.64019	0.898454	0.36417	0.834773	0.96835	0.984329	0.58086	0.927264	0.68452	0.898993	10	-0.14536	-0.0034279	0.40493	10	0.12989	0.003063	0.37395	10	-0.8569	-0.020207	0.4614	10	-0.086479	-0.0020385	0.42373	10	-0.19748	-0.0046555	0.4111
GOMF_MELANOCORTIN_RECEPTOR_ACTIVITY	0.88893	0.955892	0.6339	0.881101	0.60116	0.904563	0.80139	0.946698	0.56936	0.875383	6	-0.60587	-0.011068	0.49624	6	-0.15683	-0.0028651	0.45829	6	-0.13654	-0.0024943	0.5326	6	-0.46581	-0.0085064	0.5502	6	-0.083349	-0.0015222	0.477
GOMF_MELANOCORTIN_RECEPTOR_BINDING	0.40082	0.854199	0.46671	0.85565	0.27616	0.851694	0.3425	0.90708	0.43509	0.866146	5	0.15118	0.0025212	0.60177	5	0.046432	0.00077437	0.55573	5	0.38223	0.0063744	0.64315	5	0.26778	0.0044641	0.66013	5	0.092178	0.0015368	0.56405
GOMF_MEMBRANE_INSERTASE_ACTIVITY	0.58744	0.88938	0.6647	0.888105	0.52588	0.896782	0.53793	0.92291	0.64225	0.888615	15	-0.066168	-0.0019108	0.29944	15	-0.11762	-0.0033966	0.27653	15	-0.021404	-0.00061808	0.32966	15	-0.027302	-0.00078813	0.28672	15	-0.10458	-0.003019	0.28693
GOMF_MEMBRANE_POTENTIAL_DRIVEN_UNIPORTER_ACTIVITY	0.34428	0.851254	0.64378	0.884209	0.21875	0.827614	0.13486	0.817204	0.70223	0.902303	5	0.13247	0.0022093	0.3305	5	-0.11249	-0.0018761	0.30521	5	0.47708	0.0079563	0.61444	5	0.51684	0.0086162	0.46826	5	-0.20077	-0.0033472	0.37821
GOMF_METALLOAMINOPEPTIDASE_ACTIVITY	0.16649	0.795536	0.12937	0.778222	0.79106	0.937157	0.25377	0.898607	0.37094	0.858371	23	0.22885	0.0081815	0.23638	23	0.24653	0.0088138	0.21829	23	-0.20276	-0.0072488	0.25029	23	0.15772	0.0056366	0.23801	23	0.074593	0.0026659	0.22646
GOMF_METALLOCARBOXYPEPTIDASE_ACTIVITY	0.76022	0.9265	0.78537	0.916698	0.33779	0.870018	0.66937	0.934491	0.47272	0.872216	29	-0.1399	-0.0056153	0.19788	29	-0.14445	-0.0057977	0.18273	29	0.098305	0.0039456	0.23489	29	-0.10803	-0.0043345	0.24654	29	0.012761	0.00051201	0.18648
GOMF_METALLOCHAPERONE_ACTIVITY	0.94731	0.975219	0.12223	0.771219	0.50821	0.891554	0.91128	0.968259	0.14859	0.80609	12	-0.62309	-0.016095	0.38475	12	0.41359	0.010684	0.35533	12	-0.0090085	-0.0002327	0.43785	12	-0.47796	-0.012342	0.35437	12	0.39274	0.010142	0.37671
GOMF_METALLODIPEPTIDASE_ACTIVITY	0.21078	0.818537	0.62169	0.877835	0.077038	0.693478	0.12097	0.803803	0.48007	0.872216	8	0.28819	0.0060789	0.35855	8	-0.10263	-0.0021647	0.33113	8	0.60047	0.012666	0.42128	8	0.49304	0.010396	0.42133	8	0.01791	0.00037765	0.35828
GOMF_METALLOENDOPEPTIDASE_ACTIVITY	0.74047	0.92164	0.50634	0.860585	0.87169	0.958361	0.43313	0.907859	0.89964	0.951761	102	-0.070296	-0.0052807	0.10902	102	-0.0016011	-0.00012027	0.10068	102	-0.13363	-0.010039	0.11779	102	0.019768	0.0014844	0.11737	102	-0.14132	-0.010613	0.11044
GOMF_METALLOENDOPEPTIDASE_INHIBITOR_ACTIVITY	0.43175	0.86131	0.97919	0.98974	0.59044	0.904563	0.38075	0.90708	0.92838	0.962297	13	0.045367	0.0012197	0.26389	13	-0.49644	-0.013347	0.24366	13	-0.075523	-0.0020304	0.33026	13	0.089149	0.0023959	0.29371	13	-0.38879	-0.010449	0.26558
GOMF_METALLOEXOPEPTIDASE_ACTIVITY	0.25017	0.831582	0.55271	0.8662	0.54807	0.900729	0.30852	0.90708	0.51226	0.872254	63	0.091383	0.005401	0.13559	63	-0.016594	-0.00098076	0.12522	63	-0.018283	-0.0010806	0.15136	63	0.076736	0.0045335	0.15346	63	-0.0040084	-0.00023683	0.13042
GOMF_METALLOPEPTIDASE_ACTIVITY	0.75984	0.9265	0.49271	0.858083	0.75989	0.931653	0.62076	0.928668	0.70541	0.903335	173	-0.058826	-0.0057438	0.083347	173	0.0014066	0.00013734	0.076971	173	-0.065028	-0.0063491	0.092114	173	-0.028421	-0.0027739	0.092429	173	-0.044073	-0.0043018	0.08161
GOMF_METAL_CATION_MONOATOMIC_CATION_ANTIPORTER_ACTIVITY	0.11964	0.754656	0.50497	0.860585	0.24531	0.842133	0.18141	0.858918	0.39456	0.858371	39	0.18844	0.0087687	0.16012	39	-0.0018422	-8.5722e-05	0.14788	39	0.11934	0.0055531	0.17312	39	0.16654	0.0077468	0.18301	39	0.043352	0.0020166	0.16208
GOMF_METAL_CATION_PROTON_ANTIPORTER_ACTIVITY	0.19557	0.814297	0.47106	0.85565	0.59183	0.904563	0.27372	0.905977	0.62628	0.884577	23	0.17109	0.0061167	0.1995	23	0.013378	0.00047828	0.18424	23	-0.053799	-0.0019233	0.23163	23	0.15346	0.0054843	0.25509	23	-0.067354	-0.0024072	0.20915
GOMF_METAL_CLUSTER_BINDING	0.16988	0.797507	0.56269	0.8662	0.24396	0.842133	0.29418	0.90708	0.22432	0.836296	68	0.13072	0.0080256	0.13693	68	-0.019953	-0.001225	0.12646	68	0.10073	0.0061843	0.14522	68	0.081144	0.0049799	0.14993	68	0.095696	0.0058733	0.1263
GOMF_METAL_DEPENDENT_DEUBIQUITINASE_ACTIVITY	0.57511	0.887297	0.2711	0.822623	0.19097	0.806325	0.52667	0.920008	0.19143	0.82762	11	-0.059154	-0.001463	0.3123	11	0.17578	0.0043475	0.2884	11	0.2868	0.0070931	0.32801	11	-0.023823	-0.00058896	0.35605	11	0.2382	0.0058892	0.27295
GOMF_METAL_ION_SENSOR_ACTIVITY	0.49715	0.875018	0.47668	0.855795	0.25205	0.843135	0.3264	0.90708	0.22938	0.836815	8	0.0030839	6.505e-05	0.43159	8	0.023313	0.00049175	0.39857	8	0.26407	0.0055701	0.39529	8	0.16618	0.003504	0.36939	8	0.31299	0.0065998	0.42243
GOMF_METAL_ION_SEQUESTERING_ACTIVITY	0.89324	0.958116	0.93385	0.968841	0.88422	0.960886	0.9565	0.981158	0.9117	0.957093	5	-0.66631	-0.011112	0.53561	5	-0.74449	-0.012416	0.49461	5	-0.65772	-0.010969	0.54975	5	-0.87255	-0.014546	0.5098	5	-0.63581	-0.0106	0.47048
GOMF_METAL_ION_TRANSMEMBRANE_TRANSPORTER_ACTIVITY	0.0029703	0.230023	0.078532	0.756272	0.00013474	0.0222234	0.00050425	0.0614205	0.0015592	0.189814	422	0.14658	0.022196	0.053275	422	0.069634	0.010544	0.049208	422	0.21022	0.031831	0.05769	422	0.19001	0.028762	0.057776	422	0.15393	0.023301	0.052066
GOMF_METHYLATION_DEPENDENT_PROTEIN_BINDING	0.02915	0.537298	0.16566	0.802765	0.045241	0.612761	0.026484	0.53344	0.26583	0.842004	66	0.248	0.015001	0.13097	66	0.11751	0.0071081	0.12096	66	0.26613	0.016097	0.1572	66	0.27562	0.016666	0.14242	66	0.084515	0.0051105	0.13512
GOMF_METHYL_CPG_BINDING	0.024013	0.504224	0.60672	0.875737	0.44081	0.886902	0.10055	0.785329	0.79876	0.918065	28	0.53644	0.021158	0.2713	28	-0.067855	-0.0026762	0.25058	28	0.036458	0.0014379	0.24482	28	0.26818	0.010573	0.20976	28	-0.21239	-0.0083741	0.25369
GOMF_MHC_CLASS_IB_PROTEIN_BINDING	0.90684	0.962465	0.52487	0.862646	0.16004	0.780821	0.40593	0.90708	0.32962	0.856482	5	-0.67833	-0.011313	0.51326	5	-0.029568	-0.00049312	0.47402	5	0.60065	0.010017	0.60407	5	0.10744	0.0017912	0.4514	5	0.27621	0.0046049	0.62639
GOMF_MHC_CLASS_IB_RECEPTOR_ACTIVITY	0.92546	0.966395	0.43724	0.851018	0.15131	0.779155	0.73972	0.938723	0.4568	0.87104	7	-0.72702	-0.014345	0.50388	7	0.073513	0.0014505	0.46536	7	0.81652	0.016111	0.79207	8	-0.35987	-0.0075881	0.56012	8	0.053641	0.0011311	0.49441
GOMF_MHC_CLASS_II_PROTEIN_BINDING	0.068905	0.686076	0.52414	0.862646	0.43329	0.886902	0.30014	0.90708	0.55461	0.875383	7	0.46854	0.009245	0.31571	7	-0.017654	-0.00034835	0.29157	7	0.061155	0.0012067	0.36402	7	0.21457	0.0042321	0.40947	7	-0.048494	-0.00095656	0.35314
GOMF_MHC_CLASS_II_PROTEIN_COMPLEX_BINDING	0.32415	0.846988	0.34361	0.833406	0.47729	0.887006	0.19736	0.873456	0.22051	0.836296	12	0.12682	0.003276	0.27804	12	0.10338	0.0026705	0.25677	12	0.019155	0.00049478	0.33637	12	0.26223	0.0067712	0.30811	12	0.18637	0.0048127	0.24189
GOMF_MHC_CLASS_I_PROTEIN_BINDING	0.82674	0.94252	0.59179	0.871681	0.3792	0.881939	0.56199	0.926649	0.74191	0.909881	12	-0.2653	-0.006853	0.28181	12	-0.06042	-0.0015607	0.26025	12	0.10743	0.002775	0.34927	12	-0.047997	-0.0012393	0.30761	12	-0.20746	-0.0053571	0.31952
GOMF_MHC_CLASS_I_PROTEIN_COMPLEX_BINDING	0.79756	0.935478	0.56321	0.8662	0.63622	0.910847	0.65718	0.932553	0.53238	0.874676	6	-0.3465	-0.00633	0.41599	6	-0.061126	-0.0011167	0.38417	6	-0.1638	-0.0029923	0.47017	6	-0.22726	-0.0041501	0.56142	6	-0.038743	-0.00070755	0.47677
GOMF_MHC_CLASS_I_RECEPTOR_ACTIVITY	0.79065	0.93327	0.057621	0.744096	0.90949	0.964965	0.94502	0.977027	0.16699	0.821422	13	-0.32875	-0.0088387	0.40652	13	0.59129	0.015897	0.37539	13	-0.58926	-0.015842	0.44051	13	-0.71181	-0.01913	0.4453	13	0.38126	0.010247	0.39461
GOMF_MHC_PROTEIN_BINDING	0.46233	0.86529	0.43823	0.851018	0.27459	0.851238	0.40717	0.90708	0.52443	0.874655	23	0.018909	0.00067602	0.19996	23	0.028708	0.0010263	0.18466	23	0.13692	0.004895	0.22858	23	0.052112	0.0018623	0.22192	23	-0.013501	-0.0004825	0.22036
GOMF_MHC_PROTEIN_COMPLEX_BINDING	0.65387	0.900362	0.49084	0.857643	0.58301	0.904426	0.34221	0.90708	0.32313	0.856482	20	-0.085171	-0.0028397	0.21519	20	0.0045617	0.00015209	0.19873	20	-0.055913	-0.0018641	0.26677	20	0.10232	0.0034101	0.25174	20	0.096157	0.0032049	0.20951
GOMF_MICROFIBRIL_BINDING	0.85006	0.945952	0.86406	0.94435	0.5565	0.903854	0.53588	0.922371	0.71805	0.905922	6	-0.64815	-0.011841	0.62519	6	-0.63439	-0.011589	0.57735	6	-0.085938	-0.0015699	0.60471	6	-0.033692	-0.00061527	0.37409	6	-0.38791	-0.0070842	0.67221
GOMF_MICROFILAMENT_MOTOR_ACTIVITY	0.091776	0.721504	0.473	0.85565	0.53557	0.899009	0.23383	0.891799	0.57526	0.875447	36	0.26974	0.01206	0.20281	36	0.012687	0.00056724	0.18731	36	-0.019058	-0.00085206	0.21348	36	0.15008	0.0067078	0.20664	36	-0.036035	-0.0016106	0.18987
GOMF_MICROTUBULE_BINDING	0.15243	0.787992	0.23034	0.808681	0.011101	0.353129	0.188	0.867643	0.022657	0.56426	252	0.068589	0.0080647	0.066843	252	0.045542	0.0053548	0.06173	252	0.17233	0.020262	0.075347	252	0.063771	0.0074954	0.072031	252	0.1359	0.015974	0.067887
GOMF_MICROTUBULE_MINUS_END_BINDING	0.3519	0.851254	0.31547	0.83054	0.41788	0.884488	0.70197	0.936998	0.33228	0.856482	12	0.11309	0.0029213	0.29744	12	0.13196	0.0034087	0.27468	12	0.076169	0.0019675	0.36738	12	-0.19945	-0.00515	0.37625	12	0.14667	0.0037873	0.33823
GOMF_MICROTUBULE_MOTOR_ACTIVITY	0.26808	0.834984	0.47855	0.855795	0.099063	0.7185	0.2792	0.90708	0.18504	0.823062	66	0.082242	0.0049747	0.13294	66	0.0066028	0.00039939	0.12277	66	0.18282	0.011058	0.14205	66	0.081526	0.0049295	0.13931	66	0.11635	0.0070353	0.1298
GOMF_MICROTUBULE_PLUS_END_BINDING	0.065796	0.681014	0.71736	0.898215	0.41317	0.881939	0.12027	0.802794	0.64366	0.888695	21	0.35433	0.012105	0.23498	21	-0.12479	-0.0042632	0.21701	21	0.055957	0.0019116	0.25505	21	0.27663	0.0094468	0.23569	21	-0.088733	-0.0030304	0.24095
GOMF_MICROTUBULE_SEVERING_ATPASE_ACTIVITY	0.072947	0.686076	0.84082	0.93658	0.18547	0.80587	0.12812	0.816061	0.64223	0.888615	9	0.4995	0.011175	0.34347	9	-0.31653	-0.0070815	0.3172	9	0.36805	0.0082339	0.41135	9	0.52098	0.011651	0.45886	9	-0.11111	-0.002485	0.30488
GOMF_MINOR_GROOVE_OF_ADENINE_THYMINE_RICH_DNA_BINDING	1.6064e-05	0.0068446	0.34009	0.8317	0.024969	0.484503	1.1265e-05	0.00338811	0.64324	0.888695	8	1.9044	0.040171	0.45788	8	0.17441	0.003679	0.4231	8	1.0005	0.021104	0.51029	8	2.1278	0.044866	0.50188	8	-0.13547	-0.0028566	0.36899
GOMF_MINUS_END_DIRECTED_MICROTUBULE_MOTOR_ACTIVITY	0.62446	0.897151	0.95423	0.978535	0.87335	0.958763	0.68845	0.936504	0.88311	0.946079	17	-0.085877	-0.00264	0.27072	17	-0.42184	-0.012968	0.24998	17	-0.35474	-0.010905	0.31052	17	-0.14174	-0.0043557	0.28841	17	-0.3212	-0.0098709	0.26976
GOMF_MIRNA_BINDING	0.13099	0.77139	0.043646	0.711841	0.10078	0.718861	0.22778	0.889529	0.087125	0.76278	27	0.22342	0.0086534	0.19917	27	0.31449	0.012181	0.18392	27	0.30613	0.011856	0.2397	27	0.18018	0.0069756	0.24146	27	0.27902	0.010803	0.20535
GOMF_MISFOLDED_PROTEIN_BINDING	0.1658	0.795536	0.30924	0.828204	0.00091607	0.0836405	0.059292	0.682978	0.14754	0.80609	13	0.3237	0.0087028	0.33339	13	0.15333	0.0041224	0.30789	13	0.85281	0.022928	0.27362	13	0.50387	0.013541	0.32282	13	0.30067	0.0080808	0.28715
GOMF_MISMATCHED_DNA_BINDING	0.5312	0.878434	0.4186	0.846043	0.31884	0.867181	0.28994	0.90708	0.40443	0.859468	13	-0.02396	-0.00064418	0.30602	13	0.058073	0.0015613	0.2826	13	0.14133	0.0037997	0.30011	13	0.18158	0.0048801	0.32802	13	0.069636	0.0018716	0.28788
GOMF_MISMATCH_REPAIR_COMPLEX_BINDING	0.70711	0.913614	0.34495	0.833771	0.40189	0.881939	0.49482	0.917061	0.19708	0.829026	11	-0.18307	-0.0045279	0.33593	11	0.12378	0.0030614	0.31023	11	0.088869	0.0021979	0.35768	11	0.0045547	0.0001126	0.35064	11	0.26525	0.006558	0.31128
GOMF_MITOCHONDRIAL_RIBOSOME_BINDING	0.8948	0.958602	0.40835	0.845612	0.59458	0.904563	0.47019	0.912505	0.055026	0.737456	8	-0.36285	-0.0076537	0.2897	8	0.062013	0.0013081	0.26754	8	-0.10434	-0.0022007	0.43593	8	0.033631	0.00070912	0.44958	8	0.44432	0.0093692	0.27804
GOMF_MITOCHONDRION_TARGETING_SEQUENCE_BINDING	0.71854	0.915969	0.41788	0.846043	0.2826	0.85398	0.56573	0.926649	0.44627	0.868561	5	-0.2358	-0.0039326	0.4076	5	0.078042	0.0013015	0.37641	5	0.28093	0.0046851	0.48844	5	-0.068464	-0.0011414	0.41361	5	0.054208	0.00090375	0.40126
GOMF_MITOGEN_ACTIVATED_PROTEIN_KINASE_BINDING	0.077943	0.696718	0.038187	0.702739	0.14283	0.775163	0.051636	0.668949	0.36437	0.858371	29	0.30159	0.012105	0.21252	29	0.3478	0.01396	0.19625	29	0.20395	0.0081858	0.19101	29	0.34451	0.013823	0.21145	29	0.062063	0.0024902	0.17895
GOMF_MITOGEN_ACTIVATED_PROTEIN_KINASE_KINASE_BINDING	0.012066	0.412098	0.00030835	0.203195	0.24803	0.842133	0.074942	0.741593	0.0087686	0.396377	10	0.89129	0.021018	0.3952	10	1.2497	0.02947	0.36488	10	0.28234	0.0066581	0.41478	10	0.61199	0.014426	0.42499	10	0.82466	0.019441	0.34715
GOMF_MITOGEN_ACTIVATED_PROTEIN_KINASE_KINASE_KINASE_BINDING	0.097722	0.721504	0.44782	0.852839	0.46337	0.886922	0.13389	0.817204	0.6322	0.88645	16	0.39866	0.01189	0.30791	16	0.037301	0.0011125	0.28437	16	0.026522	0.00079098	0.28844	16	0.36202	0.010793	0.32666	16	-0.095993	-0.002862	0.28426
GOMF_MITOGEN_ACTIVATED_PROTEIN_KINASE_P38_BINDING	0.022736	0.490676	0.33495	0.83054	0.093107	0.715225	0.14371	0.822982	0.41114	0.863286	7	1.0239	0.020204	0.51184	7	0.20153	0.0039766	0.47274	7	0.51293	0.010121	0.38802	7	0.4081	0.0080495	0.38361	7	0.098277	0.0019385	0.43751
GOMF_MODIFICATION_DEPENDENT_PROTEIN_BINDING	0.04833	0.622384	0.30496	0.828204	0.098737	0.7185	0.034125	0.594423	0.23074	0.837828	155	0.14097	0.013035	0.084853	155	0.039983	0.0036971	0.078367	155	0.12986	0.012008	0.10076	155	0.16834	0.01556	0.092318	155	0.06552	0.0060564	0.088968
GOMF_MODIFIED_AMINO_ACID_BINDING	0.49804	0.875025	0.10929	0.764955	0.23394	0.834607	0.43485	0.908556	0.10726	0.778667	93	0.00055342	3.9708e-05	0.1127	93	0.12804	0.0091868	0.10407	93	0.093114	0.0066806	0.12826	93	0.019161	0.0013743	0.1168	93	0.13926	0.0099883	0.11219
GOMF_MODIFIED_AMINO_ACID_TRANSMEMBRANE_TRANSPORTER_ACTIVITY	0.50137	0.875228	0.12812	0.775582	0.87092	0.958361	0.96987	0.985328	0.4809	0.872216	29	-0.00069148	-2.7754e-05	0.20153	29	0.2113	0.0084809	0.18611	29	-0.25762	-0.01034	0.22782	29	-0.4041	-0.016213	0.21505	29	0.0092821	0.00037244	0.19384
GOMF_MOLECULAR_ADAPTOR_ACTIVITY	0.0014321	0.145918	0.0098493	0.560754	0.02823	0.506456	0.0012362	0.119258	0.0061034	0.342931	1018	0.099306	0.022956	0.033296	1018	0.071725	0.01658	0.030753	1018	0.070577	0.016314	0.036997	1018	0.11112	0.025677	0.036706	1018	0.083204	0.019228	0.033196
GOMF_MOLECULAR_CARRIER_ACTIVITY	0.75479	0.925165	0.089544	0.756272	0.22481	0.833895	0.96507	0.984325	0.14451	0.805152	90	-0.082608	-0.0058312	0.11978	90	0.14862	0.010491	0.11061	90	0.096262	0.0067948	0.12732	90	-0.22518	-0.015889	0.12421	90	0.1248	0.0088068	0.11771
GOMF_MOLECULAR_CONDENSATE_SCAFFOLD_ACTIVITY	0.33765	0.850634	0.26808	0.820758	0.1709	0.793293	0.11099	0.795624	0.29878	0.847079	32	0.076247	0.0032145	0.18202	32	0.10399	0.004384	0.16809	32	0.19025	0.0080204	0.20013	32	0.23134	0.0097494	0.18941	32	0.10117	0.0042637	0.19163
GOMF_MOLECULAR_FUNCTION_ACTIVATOR_ACTIVITY	0.50878	0.876172	0.63501	0.881805	0.60674	0.905772	0.73895	0.938723	0.79865	0.918065	1022	-0.00078863	-0.00018264	0.03584	1022	-0.011424	-0.0026457	0.033098	1022	-0.010676	-0.0024722	0.039417	1022	-0.024105	-0.0055804	0.037657	1022	-0.02917	-0.0067532	0.034856
GOMF_MOLECULAR_FUNCTION_INHIBITOR_ACTIVITY	0.61075	0.895256	0.47261	0.85565	0.63711	0.910847	0.52733	0.920375	0.59354	0.880017	456	-0.014823	-0.002331	0.052698	456	0.0033435	0.00052578	0.048666	456	-0.020664	-0.0032494	0.058914	456	-0.0039062	-0.00061403	0.056982	456	-0.012188	-0.001916	0.051498
GOMF_MOLECULAR_SEQUESTERING_ACTIVITY	0.74224	0.92164	0.93674	0.970558	0.36853	0.881939	0.65428	0.932553	0.56087	0.875383	40	-0.11369	-0.0053578	0.17484	40	-0.2467	-0.011626	0.16145	40	0.058566	0.0027598	0.17443	40	-0.064341	-0.0030308	0.1621	40	-0.023307	-0.001098	0.15217
GOMF_MOLECULAR_TAG_ACTIVITY	0.63444	0.898117	0.060519	0.744096	0.37295	0.881939	0.35457	0.90708	0.089376	0.76278	12	-0.10986	-0.0028379	0.3197	12	0.45774	0.011824	0.29522	12	0.12257	0.0031661	0.37825	12	0.12773	0.0032982	0.34241	12	0.47566	0.012283	0.35373
GOMF_MOLECULAR_TRANSDUCER_ACTIVITY	0.9654	0.981576	0.34087	0.8317	0.99522	0.997855	0.99844	0.999753	0.7624	0.914185	1336	-0.061723	-0.016191	0.033965	1336	0.012865	0.0033746	0.03137	1336	-0.098985	-0.025965	0.038192	1337	-0.10663	-0.027971	0.036061	1340	-0.023835	-0.0062591	0.03338
GOMF_MOLYBDOPTERIN_COFACTOR_BINDING	0.69983	0.912468	0.3859	0.839901	0.2219	0.831532	0.48213	0.914499	0.19936	0.829026	4	-0.3268	-0.0048749	0.62376	4	0.16707	0.0024922	0.57603	4	0.53759	0.008019	0.702	4	0.029223	0.00043575	0.65207	4	0.52169	0.0077796	0.61818
GOMF_MONOAMINE_TRANSMEMBRANE_TRANSPORTER_ACTIVITY	0.4185	0.858059	0.058812	0.744096	0.76395	0.93181	0.70295	0.936998	0.19829	0.829026	12	0.072382	0.0018697	0.35181	12	0.50838	0.013132	0.32486	12	-0.25047	-0.0064697	0.34831	12	-0.20514	-0.0052971	0.38494	12	0.28555	0.0073738	0.33683
GOMF_MONOATOMIC_ANION_CHANNEL_ACTIVITY	0.51792	0.878279	0.66191	0.888105	0.29728	0.859851	0.47767	0.914046	0.58361	0.87713	86	-0.0055083	-0.00038013	0.12262	86	-0.047298	-0.003264	0.11323	86	0.076064	0.005249	0.14291	86	0.0072581	0.00050069	0.12961	86	-0.025966	-0.0017913	0.12298
GOMF_MONOATOMIC_ANION_MONOATOMIC_CATION_SYMPORTER_ACTIVITY	0.69819	0.912468	0.54063	0.862646	0.9769	0.987914	0.99389	0.99707	0.94085	0.96831	24	-0.1205	-0.0044007	0.23209	24	-0.021865	-0.0007985	0.21433	24	-0.47321	-0.017281	0.23734	24	-0.55536	-0.020273	0.22162	24	-0.34487	-0.01259	0.22078
GOMF_MONOATOMIC_ANION_SODIUM_SYMPORTER_ACTIVITY	0.894	0.958286	0.4578	0.854931	0.99721	0.999164	0.99773	0.999446	0.85266	0.937582	17	-0.34725	-0.010675	0.27821	17	0.027228	0.00083702	0.25694	17	-0.79524	-0.024446	0.28685	17	-0.8212	-0.025235	0.28933	17	-0.27913	-0.0085779	0.26636
GOMF_MONOATOMIC_ANION_TRANSMEMBRANE_TRANSPORTER_ACTIVITY	0.55856	0.885672	0.34028	0.8317	0.70331	0.924625	0.89981	0.964285	0.58378	0.877248	129	-0.014667	-0.0012382	0.099555	129	0.03785	0.0031952	0.091937	129	-0.059761	-0.0050447	0.11192	129	-0.13158	-0.011103	0.10276	129	-0.020467	-0.0017272	0.096737
GOMF_MONOATOMIC_CATION_BICARBONATE_SYMPORTER_ACTIVITY	0.45451	0.865089	0.10563	0.759092	0.23735	0.839551	0.38668	0.90708	0.059378	0.744482	13	0.035904	0.0009653	0.31421	13	0.36273	0.0097523	0.29015	13	0.2533	0.00681	0.35433	13	0.092406	0.0024834	0.32085	13	0.48019	0.012906	0.30779
GOMF_MONOATOMIC_CATION_CHANNEL_ACTIVITY	0.002847	0.2266	0.094814	0.756272	9.5142e-07	0.000360342	1.664e-06	0.000607717	0.00073287	0.127363	302	0.1765	0.022687	0.063826	302	0.077334	0.0099402	0.058955	302	0.32998	0.042413	0.069244	302	0.32271	0.041465	0.069381	302	0.20196	0.025951	0.063469
GOMF_MONOATOMIC_CATION_TRANSMEMBRANE_TRANSPORTER_ACTIVITY	0.0036184	0.248667	0.17222	0.802765	0.00026938	0.0353164	0.0005914	0.0671962	0.0057509	0.33414	577	0.12365	0.021796	0.046031	577	0.0402	0.0070865	0.042518	577	0.17101	0.030144	0.049402	577	0.16139	0.02844	0.049757	577	0.11412	0.02011	0.045152
GOMF_MONOATOMIC_ION_GATED_CHANNEL_ACTIVITY	0.31151	0.842762	0.21283	0.80746	0.21397	0.821033	0.019534	0.494442	0.14922	0.80609	30	0.089721	0.0036626	0.18251	30	0.13427	0.0054814	0.16854	30	0.15463	0.0063123	0.19505	30	0.46514	0.018981	0.22539	30	0.19964	0.0081472	0.19199
GOMF_MONOATOMIC_ION_TRANSMEMBRANE_TRANSPORTER_ACTIVITY	0.024063	0.504238	0.2506	0.813793	0.00067869	0.0687157	0.0041206	0.235404	0.0075976	0.373524	683	0.084223	0.016104	0.042613	683	0.026473	0.0050618	0.039358	683	0.14692	0.02809	0.045851	683	0.12187	0.023293	0.04612	683	0.10155	0.01941	0.041823
GOMF_MONOCARBOXYLATE_SODIUM_SYMPORTER_ACTIVITY	0.66934	0.904652	0.16311	0.802765	0.23629	0.838411	0.84919	0.954918	0.12683	0.790494	13	-0.15515	-0.0041712	0.35413	13	0.32107	0.0086321	0.32703	13	0.28646	0.0077013	0.3988	13	-0.32713	-0.0087915	0.31667	13	0.39955	0.010738	0.35
GOMF_MONOCARBOXYLIC_ACID_BINDING	0.65008	0.899891	0.53042	0.862646	0.93039	0.970177	0.57322	0.926649	0.72666	0.907426	85	-0.046105	-0.0031632	0.11959	85	-0.0084283	-0.00057826	0.11044	85	-0.19911	-0.013661	0.13465	85	-0.02362	-0.0016199	0.12797	85	-0.069541	-0.0047695	0.11537
GOMF_MONOCARBOXYLIC_ACID_TRANSMEMBRANE_TRANSPORTER_ACTIVITY	0.57486	0.887297	0.53816	0.862646	0.89758	0.963278	0.92155	0.971049	0.43533	0.866146	67	-0.02528	-0.0015406	0.13392	67	-0.011847	-0.00072198	0.12367	67	-0.19388	-0.011815	0.15291	67	-0.20583	-0.012539	0.1454	67	0.022402	0.0013648	0.1376
GOMF_MONOOXYGENASE_ACTIVITY	0.57037	0.886847	0.42946	0.848669	0.36023	0.881693	0.41177	0.90708	0.59749	0.881098	99	-0.020732	-0.0015345	0.11692	99	0.019191	0.0014205	0.10797	99	0.046502	0.0034417	0.12995	99	0.027774	0.0020549	0.12455	99	-0.027518	-0.0020361	0.11147
GOMF_MONOSACCHARIDE_BINDING	0.92374	0.966085	0.6856	0.892046	0.87181	0.958361	0.85934	0.956077	0.87766	0.944039	72	-0.18123	-0.011448	0.12667	72	-0.056552	-0.0035723	0.11698	72	-0.15541	-0.0098168	0.13692	72	-0.15019	-0.0094834	0.1394	73	-0.14531	-0.009239	0.1249
GOMF_MORPHOGEN_ACTIVITY	0.63214	0.898117	0.0056583	0.487739	0.20596	0.818832	0.50318	0.918133	0.011555	0.436888	7	-0.14295	-0.0028207	0.42352	7	0.99051	0.019545	0.39103	7	0.38424	0.0075815	0.46827	7	-0.0031046	-6.1236e-05	0.38935	7	1.0146	0.020014	0.44661
GOMF_MRF_BINDING	0.42127	0.858059	0.76106	0.910991	0.076376	0.692014	0.086552	0.769533	0.46957	0.872216	5	0.10501	0.0017513	0.52865	5	-0.34649	-0.0057785	0.48819	5	0.85307	0.014227	0.59657	5	0.80812	0.013472	0.59317	5	0.039837	0.00066416	0.52175
GOMF_MRNA_3_UTR_AU_RICH_REGION_BINDING	0.11335	0.742548	0.62339	0.878416	0.099716	0.7185	0.045215	0.647575	0.68575	0.899377	29	0.22918	0.0091986	0.18957	29	-0.055042	-0.0022093	0.17507	29	0.27384	0.010991	0.2134	29	0.37254	0.014947	0.22002	29	-0.090825	-0.0036443	0.18771
GOMF_MRNA_3_UTR_BINDING	0.047692	0.619693	0.2071	0.80746	0.15964	0.780821	0.028373	0.552652	0.3765	0.858371	99	0.18223	0.013488	0.10927	99	0.082401	0.0060989	0.10092	99	0.11853	0.0087724	0.119	99	0.22718	0.016808	0.11923	99	0.034955	0.0025863	0.11108
GOMF_MRNA_5_UTR_BINDING	0.074266	0.689384	0.51311	0.86061	0.22457	0.833895	0.067885	0.717213	0.6914	0.900328	22	0.34234	0.01197	0.23695	22	-0.0071934	-0.00025152	0.21883	22	0.16656	0.0058239	0.22007	22	0.42907	0.014997	0.28761	22	-0.12227	-0.0042738	0.24461
GOMF_MRNA_BINDING	0.003221	0.234415	0.0090063	0.552839	0.0010223	0.0909047	0.016445	0.446689	0.012524	0.449979	305	0.17039	0.022007	0.062531	305	0.13662	0.017646	0.05775	305	0.20724	0.026766	0.067192	305	0.14143	0.01826	0.066285	305	0.13694	0.017682	0.06111
GOMF_MRNA_CDS_BINDING	0.15036	0.784393	0.011916	0.582602	0.7713	0.932985	0.66625	0.934491	0.10247	0.771442	3	0.83714	0.010815	0.80888	3	1.688	0.021807	0.74688	3	-0.49483	-0.0063924	0.66584	3	-0.37516	-0.0048448	0.8733	3	1.0005	0.012921	0.78923
GOMF_MRNA_METHYLTRANSFERASE_ACTIVITY	0.86745	0.950438	0.22508	0.807744	0.10719	0.725565	0.56731	0.926649	0.13027	0.791118	12	-0.33213	-0.0085795	0.29802	12	0.20784	0.0053688	0.27522	12	0.42394	0.010951	0.34144	12	-0.048638	-0.0012559	0.28688	12	0.34712	0.0089637	0.30851
GOMF_MRNA_REGULATORY_ELEMENT_BINDING_TRANSLATION_REPRESSOR_ACTIVITY	0.38831	0.854199	0.66171	0.888105	0.33798	0.870018	0.25574	0.899656	0.64694	0.888997	15	0.077407	0.0022354	0.27281	15	-0.10509	-0.0030348	0.25194	15	0.12414	0.0035849	0.297	15	0.19773	0.0057078	0.30116	15	-0.10094	-0.0029139	0.26768
GOMF_MUSCLE_ALPHA_ACTININ_BINDING	0.97575	0.986458	0.89935	0.956447	0.86579	0.957039	0.95447	0.980199	0.74817	0.910954	15	-0.47766	-0.013794	0.24209	15	-0.28572	-0.0082509	0.22359	15	-0.33267	-0.0096066	0.30058	15	-0.51183	-0.014775	0.30287	15	-0.1704	-0.0049192	0.2548
GOMF_MUTLALPHA_COMPLEX_BINDING	0.45619	0.865089	0.21657	0.80746	0.4443	0.886902	0.42133	0.90708	0.21251	0.834908	7	0.042187	0.00083243	0.38337	7	0.2775	0.0054756	0.35403	7	0.056309	0.001111	0.402	7	0.099008	0.0019529	0.49879	7	0.2805	0.005533	0.35161
GOMF_MUTSALPHA_COMPLEX_BINDING	0.81632	0.941009	0.86241	0.943397	0.84759	0.950987	0.68404	0.935467	0.75958	0.914185	7	-0.41746	-0.0082372	0.4631	7	-0.46668	-0.0092084	0.42766	7	-0.5231	-0.010322	0.50976	7	-0.19523	-0.0038506	0.40753	7	-0.31927	-0.0062978	0.4529
GOMF_MYOSIN_BINDING	0.75729	0.925989	0.17896	0.802765	0.81573	0.944267	0.64239	0.929818	0.52249	0.874438	69	-0.092326	-0.0057097	0.13234	69	0.11236	0.0069486	0.12221	69	-0.12362	-0.0076448	0.13747	69	-0.04887	-0.0030211	0.13394	69	-0.0072189	-0.00044629	0.12798
GOMF_MYOSIN_HEAVY_CHAIN_BINDING	0.61261	0.895256	0.75298	0.907986	0.41309	0.881939	0.67389	0.934742	0.61414	0.88207	13	-0.090174	-0.0024244	0.31516	13	-0.19905	-0.0053515	0.29104	13	0.071448	0.0019208	0.32534	13	-0.15302	-0.0041124	0.33953	13	-0.087878	-0.0023618	0.30288
GOMF_MYOSIN_II_BINDING	0.90851	0.96297	0.015848	0.609897	0.93464	0.972115	0.95448	0.980199	0.25928	0.840365	11	-0.48773	-0.012063	0.36625	11	0.72659	0.01797	0.33819	11	-0.61338	-0.01517	0.40585	11	-0.62576	-0.015471	0.37025	11	0.22663	0.0056033	0.35105
GOMF_MYOSIN_LIGHT_CHAIN_BINDING	0.97066	0.984329	0.69677	0.896048	0.57105	0.90439	0.89045	0.962369	0.39869	0.858371	7	-0.80437	-0.015872	0.42542	7	-0.20241	-0.0039938	0.39291	7	-0.085431	-0.0016857	0.47716	7	-0.48749	-0.0096152	0.39665	7	0.12508	0.0024671	0.48714
GOMF_MYOSIN_PHOSPHATASE_ACTIVITY	0.02834	0.532878	0.16789	0.802765	0.069708	0.678956	0.053591	0.678245	0.28955	0.843306	69	0.24509	0.015157	0.12859	69	0.11432	0.0070698	0.11877	69	0.21672	0.013402	0.14663	69	0.23014	0.014227	0.14285	69	0.067977	0.0042025	0.12255
GOMF_MYOSIN_V_BINDING	0.25041	0.831582	0.55658	0.8662	0.24753	0.842133	0.050242	0.666603	0.64528	0.888703	16	0.16652	0.0049665	0.24736	16	-0.032507	-0.00096951	0.22843	16	0.18483	0.0055122	0.27089	16	0.46181	0.013768	0.28114	16	-0.087976	-0.0026229	0.23611
GOMF_MYRISTOYLTRANSFERASE_ACTIVITY	0.14658	0.782535	0.26636	0.818941	0.061953	0.657058	0.032436	0.584601	0.479	0.872216	10	0.34167	0.0080574	0.32502	10	0.18726	0.0044159	0.30015	10	0.73928	0.017433	0.48047	10	0.68479	0.016142	0.3709	10	0.016847	0.00039715	0.31984
GOMF_N6_METHYLADENOSINE_CONTAINING_RNA_READER_ACTIVITY	0.10246	0.731234	0.16207	0.802765	0.30408	0.863516	0.062147	0.688868	0.15053	0.80609	11	0.40092	0.0099157	0.31625	11	0.28797	0.0071223	0.29206	11	0.1797	0.0044442	0.35048	11	0.50556	0.012499	0.32891	11	0.28679	0.0070905	0.2773
GOMF_NAADP_SENSITIVE_CALCIUM_RELEASE_CHANNEL_ACTIVITY	0.29246	0.837688	0.89954	0.956447	0.16325	0.780821	0.055441	0.681509	0.63775	0.888615	5	0.22774	0.0037981	0.41693	5	-0.49242	-0.0082122	0.38501	5	0.41906	0.0069885	0.42708	5	0.78641	0.01311	0.49325	5	-0.14428	-0.0024054	0.40937
GOMF_NADH_DEHYDROGENASE_ACTIVITY	0.055645	0.648093	0.47658	0.855795	0.057723	0.653317	0.046138	0.648845	0.21442	0.835863	8	0.69555	0.014672	0.43676	8	0.023695	0.00049981	0.40338	8	0.8006	0.016887	0.50855	8	0.8408	0.017729	0.4994	8	0.27718	0.0058448	0.35033
GOMF_NADH_DEHYDROGENASE_UBIQUINONE_ACTIVITY	0.33521	0.850207	0.75287	0.907986	0.18579	0.80587	0.42741	0.907544	0.48921	0.872216	33	0.080935	0.0034649	0.19017	33	-0.12004	-0.0051392	0.17562	33	0.1714	0.0073378	0.19182	33	0.041809	0.0017892	0.22851	33	0.0047979	0.00020534	0.17733
GOMF_NADPH_BINDING	0.14237	0.7783	0.43455	0.850566	0.32568	0.86762	0.12879	0.816061	0.13114	0.792575	16	0.26071	0.0077754	0.2437	16	0.037092	0.0011062	0.22507	16	0.13102	0.0039074	0.28993	16	0.41161	0.012271	0.36355	16	0.29487	0.0087913	0.26302
GOMF_NADPH_OXIDASE_H202_FORMING_ACTIVITY	0.28996	0.837113	0.69338	0.895521	0.34388	0.8728	0.42724	0.907544	0.68426	0.898926	5	0.28574	0.0047654	0.51622	5	-0.24097	-0.0040187	0.47672	5	0.26025	0.0043402	0.64752	5	0.10635	0.0017729	0.57985	5	-0.25173	-0.0041967	0.52482
GOMF_NADPLUS_BINDING	0.60399	0.893537	0.4186	0.846043	0.42432	0.885523	0.55986	0.926649	0.38645	0.858371	18	-0.07676	-0.002428	0.2911	18	0.055237	0.0017472	0.26882	18	0.05343	0.00169	0.27995	18	-0.047715	-0.0015087	0.31678	18	0.074498	0.0023557	0.25814
GOMF_NADPLUS_NUCLEOSIDASE_ACTIVITY	0.48675	0.869809	0.24507	0.810757	0.5754	0.90439	0.72932	0.938481	0.41137	0.863286	9	0.015225	0.00034062	0.45818	9	0.29199	0.0065325	0.42311	9	-0.10111	-0.0022619	0.53175	9	-0.27252	-0.0060945	0.44619	9	0.10758	0.0024059	0.48017
GOMF_NADPLUS_NUCLEOTIDASE_CYCLIC_ADP_RIBOSE_GENERATING	0.54249	0.883866	0.53144	0.862646	0.65774	0.913908	0.80771	0.947079	0.62026	0.883272	14	-0.0398	-0.0011104	0.37298	14	-0.027177	-0.00075822	0.34444	14	-0.17322	-0.0048326	0.42631	14	-0.31406	-0.0087588	0.3612	14	-0.11754	-0.0032781	0.38388
GOMF_NADPLUS_PROTEIN_ADP_RIBOSYLTRANSFERASE_ACTIVITY	0.37001	0.851254	0.39899	0.842243	0.44692	0.886902	0.48508	0.914551	0.40068	0.858371	28	0.070599	0.0027845	0.21276	28	0.05029	0.0019835	0.19648	28	0.029866	0.0011779	0.22379	28	0.0089506	0.00035288	0.23922	28	0.050832	0.0020042	0.20205
GOMF_NADPLUS_PROTEIN_ARGININE_ADP_RIBOSYLTRANSFERASE_ACTIVITY	0.27598	0.836713	0.69092	0.894587	0.80671	0.940461	0.3548	0.90708	0.66949	0.894438	6	0.27532	0.0050297	0.46286	6	-0.21307	-0.0038925	0.42744	6	-0.48427	-0.0088467	0.5593	6	0.19587	0.0035768	0.52595	6	-0.19585	-0.0035767	0.44662
GOMF_NADPLUS_PROTEIN_ASPARTATE_ADP_RIBOSYLTRANSFERASE_ACTIVITY	0.53381	0.878781	0.23161	0.808681	0.73671	0.927942	0.85822	0.956077	0.36518	0.858371	5	-0.039045	-0.00065117	0.46009	5	0.31168	0.005198	0.42488	5	-0.31615	-0.0052723	0.49924	5	-0.56434	-0.009408	0.52623	5	0.15849	0.0026423	0.45983
GOMF_NADPLUS_PROTEIN_CYSTEINE_ADP_RIBOSYLTRANSFERASE_ACTIVITY	0.43116	0.860948	0.74077	0.904358	0.61914	0.908613	0.67803	0.934742	0.76221	0.914185	6	0.093297	0.0017044	0.53795	6	-0.3208	-0.0058605	0.49679	6	-0.17344	-0.0031684	0.57198	6	-0.22014	-0.0040201	0.47628	6	-0.38598	-0.0070489	0.54099
GOMF_NADPLUS_PROTEIN_LYSINE_ADP_RIBOSYLTRANSFERASE_ACTIVITY	0.33072	0.850049	0.23384	0.808681	0.78057	0.935816	0.72727	0.938481	0.45706	0.87104	5	0.26639	0.0044427	0.60829	5	0.40799	0.0068041	0.56174	5	-0.47385	-0.0079023	0.61211	5	-0.40996	-0.0068345	0.67809	5	0.059225	0.00098739	0.54923
GOMF_NADP_BINDING	0.042345	0.607346	0.49262	0.858083	0.055559	0.650596	0.02084	0.500258	0.31432	0.851257	50	0.26305	0.013855	0.15256	50	0.0026072	0.00013733	0.1409	50	0.25739	0.013557	0.16155	50	0.38676	0.020364	0.18988	50	0.075527	0.0039768	0.15616
GOMF_NAD_BINDING	0.33487	0.850207	0.31308	0.830064	0.72345	0.926137	0.50914	0.919366	0.52464	0.874655	54	0.069536	0.0038059	0.16303	54	0.073341	0.0040142	0.15056	54	-0.093204	-0.0051012	0.15714	54	-0.0039492	-0.00021607	0.17237	54	-0.0094058	-0.00051463	0.15216
GOMF_NAD_DEPENDENT_HISTONE_DEACETYLASE_ACTIVITY	0.62567	0.897151	0.53627	0.862646	0.39256	0.881939	0.84146	0.952743	0.61125	0.881773	5	-0.18579	-0.0030985	0.57985	5	-0.048747	-0.00081297	0.53548	5	0.14608	0.0024361	0.53574	5	-0.87547	-0.014595	0.87504	5	-0.12778	-0.0021303	0.45218
GOMF_NAD_DEPENDENT_PROTEIN_LYSINE_DEACETYLASE_ACTIVITY	0.47781	0.867304	0.35691	0.833803	0.11166	0.732711	0.34582	0.90708	0.33939	0.858371	7	0.025521	0.00050358	0.45853	7	0.1553	0.0030643	0.42345	7	0.5241	0.010341	0.43037	7	0.23223	0.0045805	0.58548	7	0.15672	0.0030914	0.37844
GOMF_NAD_P_H_DEHYDROGENASE_QUINONE_ACTIVITY	0.48244	0.86771	0.89822	0.956447	0.80412	0.939953	0.70777	0.936998	0.69726	0.901756	5	0.024339	0.00040591	0.55276	5	-0.64902	-0.010824	0.51044	5	-0.53246	-0.0088798	0.6217	5	-0.2288	-0.0038143	0.41836	5	-0.21009	-0.0035026	0.40672
GOMF_NAD_P_H_OXIDASE_H2O2_FORMING_ACTIVITY	0.47012	0.867304	0.51463	0.860616	0.33852	0.870018	0.56839	0.926649	0.52655	0.874655	8	0.030978	0.00065343	0.41317	8	-0.013992	-0.00029515	0.38155	8	0.20653	0.0043564	0.49585	8	-0.078543	-0.0016561	0.45593	8	-0.027699	-0.00058407	0.41584
GOMF_NARROW_PORE_CHANNEL_ACTIVITY	0.76805	0.928816	0.67484	0.889765	0.45262	0.886922	0.81457	0.947273	0.33711	0.856878	19	-0.20746	-0.006742	0.28324	19	-0.11858	-0.0038536	0.26158	19	0.035768	0.0011623	0.30047	19	-0.26509	-0.0086113	0.29623	19	0.11057	0.0035919	0.26301
GOMF_NATURAL_KILLER_CELL_LECTIN_LIKE_RECEPTOR_BINDING	0.9099	0.963219	0.70782	0.897347	0.89961	0.963662	0.81328	0.947273	0.91577	0.958807	5	-0.84376	-0.014072	0.62956	5	-0.31806	-0.0053043	0.58142	5	-0.86566	-0.014437	0.67663	5	-0.64016	-0.010672	0.71921	5	-0.83083	-0.013851	0.60325
GOMF_NEDD8_TRANSFERASE_ACTIVITY	0.39068	0.854199	0.42474	0.846234	0.021231	0.457802	0.076061	0.744496	0.11962	0.789517	7	0.089703	0.00177	0.3232	7	0.05665	0.0011178	0.29848	7	0.75129	0.014824	0.37025	7	0.51631	0.010184	0.36051	7	0.38558	0.0076056	0.32761
GOMF_NERVE_GROWTH_FACTOR_BINDING	0.17039	0.797507	0.081026	0.756272	0.36176	0.881939	0.11462	0.795624	0.17546	0.821422	6	0.33451	0.006111	0.35113	6	0.4534	0.008283	0.32426	6	0.16879	0.0030835	0.47713	6	0.74308	0.01357	0.61801	6	0.38553	0.0070406	0.41328
GOMF_NETRIN_RECEPTOR_ACTIVITY	0.50869	0.876172	0.21318	0.80746	0.63736	0.910922	0.80269	0.94684	0.25797	0.840365	5	-0.012236	-0.00020407	0.56171	5	0.41263	0.0068815	0.51872	5	-0.21186	-0.0035331	0.60288	5	-0.47603	-0.0079358	0.55918	5	0.35693	0.0059507	0.54943
GOMF_NEUREGULIN_BINDING	0.95554	0.977331	0.084951	0.756272	0.04043	0.591109	0.93203	0.97391	0.018774	0.524544	5	-0.67042	-0.011181	0.39408	5	0.49955	0.0083311	0.36394	5	0.75178	0.012537	0.43061	5	-0.71113	-0.011855	0.47689	5	0.80352	0.013396	0.38632
GOMF_NEUREXIN_FAMILY_PROTEIN_BINDING	0.78687	0.93273	0.46868	0.85565	0.46681	0.886922	0.85751	0.956077	0.53161	0.874676	9	-0.2897	-0.0064813	0.36411	9	0.026424	0.00059118	0.33626	9	0.031165	0.00069723	0.37418	9	-0.38177	-0.0085379	0.35705	9	-0.027181	-0.00060791	0.34264
GOMF_NEUROLIGIN_FAMILY_PROTEIN_BINDING	0.13532	0.775663	0.28807	0.827118	0.07649	0.692014	0.07598	0.744496	0.15289	0.806735	5	0.6694	0.011164	0.60764	5	0.31371	0.0052318	0.56116	5	0.97524	0.016264	0.68239	5	0.53994	0.0090012	0.37686	5	0.42646	0.0071098	0.4164
GOMF_NEUROPEPTIDE_ACTIVITY	0.42749	0.859361	0.17766	0.802765	0.65517	0.913633	0.89618	0.964101	0.38163	0.858371	29	0.037282	0.0014964	0.20397	29	0.17411	0.0069882	0.18836	29	-0.089059	-0.0035745	0.22303	29	-0.29458	-0.011819	0.23377	29	0.061558	0.00247	0.20437
GOMF_NEUROPEPTIDE_BINDING	0.43557	0.863624	0.70391	0.897347	0.3636	0.881939	0.35843	0.90708	0.635	0.887213	28	0.031248	0.0012324	0.19264	28	-0.0953	-0.0037587	0.1779	28	0.084033	0.0033142	0.24089	28	0.0801	0.003158	0.22086	28	-0.065258	-0.0025729	0.18908
GOMF_NEUROPEPTIDE_RECEPTOR_ACTIVITY	0.80774	0.938438	0.66249	0.888105	0.2461	0.842133	0.58584	0.927527	0.38154	0.858371	42	-0.14837	-0.007164	0.17061	42	-0.06606	-0.0031898	0.15756	42	0.12953	0.0062544	0.18859	42	-0.040584	-0.0019589	0.18715	42	0.050248	0.0024254	0.16669
GOMF_NEUROPEPTIDE_RECEPTOR_BINDING	0.046351	0.612742	0.047248	0.726553	0.19755	0.814088	0.12099	0.803803	0.078492	0.757964	33	0.31277	0.01339	0.18602	33	0.28727	0.012298	0.17178	33	0.17574	0.0075235	0.20665	33	0.25713	0.011004	0.21975	33	0.2658	0.011375	0.18779
GOMF_NEUROPEPTIDE_Y_RECEPTOR_ACTIVITY	0.7075	0.913614	0.22109	0.80746	0.453	0.886922	0.64008	0.929818	0.28264	0.843306	8	-0.22635	-0.0047746	0.41449	8	0.29417	0.0062052	0.38277	8	0.055234	0.001165	0.46773	8	-0.15479	-0.0032639	0.43157	8	0.23549	0.0049656	0.40952
GOMF_NEUROTRANSMITTER_RECEPTOR_ACTIVITY	0.099328	0.722424	0.0084968	0.552839	0.0033162	0.198816	0.06111	0.687797	0.023749	0.567424	89	0.16007	0.011237	0.12453	89	0.27448	0.019268	0.11498	89	0.37426	0.026271	0.13784	89	0.19864	0.013939	0.12852	89	0.24653	0.0173	0.12438
GOMF_NEUROTRANSMITTER_RECEPTOR_ACTIVITY_INVOLVED_IN_REGULATION_OF_POSTSYNAPTIC_MEMBRANE_POTENTIAL	0.09821	0.721504	0.12645	0.773372	0.018999	0.439164	0.038692	0.616698	0.35497	0.858371	51	0.21136	0.011243	0.1636	51	0.17275	0.0091893	0.15109	51	0.37468	0.01993	0.18056	51	0.31354	0.016672	0.17752	51	0.061662	0.003279	0.16578
GOMF_NEUROTRANSMITTER_RECEPTOR_REGULATOR_ACTIVITY	0.37424	0.851254	0.84799	0.938784	0.57569	0.90439	0.27889	0.90708	0.94027	0.96797	12	0.10541	0.0027228	0.32871	12	-0.31202	-0.0080599	0.30355	12	-0.067716	-0.0017491	0.35477	12	0.20398	0.005267	0.34799	12	-0.53053	-0.0137	0.34071
GOMF_NEUROTRANSMITTER_TRANSMEMBRANE_TRANSPORTER_ACTIVITY	0.41233	0.856835	0.46093	0.854931	0.40178	0.881939	0.42653	0.907544	0.45907	0.87104	20	0.052498	0.0017503	0.23696	20	0.021463	0.00071558	0.21883	20	0.07166	0.0023891	0.28807	20	0.049034	0.0016342	0.26473	20	0.024901	0.00082992	0.24225
GOMF_NEUROTROPHIN_BINDING	0.37591	0.851254	0.12437	0.773135	0.18244	0.802976	0.24187	0.893877	0.14789	0.80609	10	0.092589	0.0021834	0.29278	10	0.31185	0.0073541	0.27036	10	0.34367	0.0081043	0.37927	10	0.29376	0.0069248	0.41946	10	0.3496	0.0082416	0.33437
GOMF_NEUROTROPHIN_RECEPTOR_ACTIVITY	0.78076	0.93138	0.16767	0.802765	0.35871	0.881287	0.81693	0.947273	0.22538	0.836296	5	-0.30266	-0.0050476	0.39064	5	0.34757	0.0057965	0.36075	5	0.20569	0.0034303	0.56836	5	-0.58244	-0.0097097	0.64447	5	0.37442	0.0062422	0.49646
GOMF_NEUROTROPHIN_RECEPTOR_BINDING	0.0035829	0.248667	0.16574	0.802765	0.015273	0.393637	0.0004555	0.0568042	0.20337	0.829873	11	0.7966	0.019702	0.2962	11	0.26571	0.0065715	0.2736	11	0.77567	0.019184	0.35858	11	1.3889	0.034338	0.41869	11	0.27119	0.006705	0.32687
GOMF_NEUROTROPHIN_TRK_RECEPTOR_BINDING	0.015369	0.44147	0.099176	0.756272	0.0089607	0.322648	0.0027965	0.193223	0.065026	0.747217	6	1.0325	0.018862	0.47784	6	0.56769	0.010371	0.44133	6	1.3424	0.024522	0.56699	6	1.5807	0.028867	0.57043	6	0.69658	0.012721	0.4601
GOMF_NEUTRAL_L_AMINO_ACID_SODIUM_SYMPORTER_ACTIVITY	0.456	0.865089	0.23366	0.808681	0.85216	0.952917	0.71213	0.936998	0.49617	0.872216	8	0.049502	0.0010442	0.44788	8	0.30064	0.0063415	0.4136	8	-0.52774	-0.011132	0.50464	8	-0.26679	-0.0056255	0.47674	8	0.0042905	9.0473e-05	0.44717
GOMF_NEUTRAL_L_AMINO_ACID_TRANSMEMBRANE_TRANSPORTER_ACTIVITY	0.13457	0.775663	0.29743	0.828204	0.90733	0.964965	0.71271	0.936998	0.63207	0.886403	40	0.18667	0.0087969	0.16892	40	0.082965	0.0039097	0.156	40	-0.25419	-0.011978	0.19191	40	-0.10197	-0.0048032	0.18165	40	-0.056212	-0.0026481	0.16663
GOMF_NFAT_PROTEIN_BINDING	0.88901	0.955892	0.33248	0.83054	0.48486	0.887006	0.80073	0.946698	0.46262	0.871385	5	-0.66496	-0.01109	0.54445	5	0.21777	0.0036318	0.50281	5	0.016495	0.00027508	0.43462	5	-0.39411	-0.0065701	0.46681	5	0.045861	0.00076459	0.48872
GOMF_NF_KAPPAB_BINDING	0.080858	0.704072	0.26259	0.815475	0.42324	0.88472	0.23051	0.889985	0.64362	0.888695	28	0.24623	0.0097113	0.17595	28	0.10325	0.0040723	0.1625	28	0.042196	0.0016642	0.21793	28	0.14586	0.0057504	0.19785	28	-0.068298	-0.0026928	0.18552
GOMF_NITRIC_OXIDE_SYNTHASE_BINDING	0.3706	0.851254	0.72739	0.900541	0.89518	0.962893	0.72733	0.938481	0.75068	0.91126	10	0.12031	0.0028371	0.36427	10	-0.2035	-0.0047991	0.33639	10	-0.43315	-0.010214	0.34525	10	-0.24365	-0.0057435	0.40287	10	-0.22665	-0.0053431	0.33496
GOMF_NITRIC_OXIDE_SYNTHASE_REGULATOR_ACTIVITY	0.79044	0.93327	0.23472	0.808681	0.70506	0.924945	0.90352	0.96528	0.24002	0.840365	7	-0.28349	-0.0055938	0.35087	7	0.2344	0.0046251	0.32402	7	-0.27745	-0.0054745	0.51475	7	-0.67863	-0.013385	0.52124	7	0.24098	0.0047533	0.3412
GOMF_NITRITE_REDUCTASE_ACTIVITY	0.32401	0.846988	0.86792	0.945241	0.43692	0.886902	0.25245	0.897833	0.72556	0.907278	6	0.16439	0.0030031	0.36009	6	-0.37132	-0.0067835	0.33252	6	0.066059	0.0012068	0.41602	6	0.29955	0.0054701	0.44922	6	-0.24032	-0.0043889	0.40091
GOMF_NMDA_GLUTAMATE_RECEPTOR_ACTIVITY	0.18755	0.809433	0.29774	0.828204	0.07102	0.680769	0.13845	0.817204	0.23238	0.838518	7	0.375	0.0073994	0.42277	7	0.20729	0.0040901	0.39043	7	0.68208	0.013458	0.46453	7	0.64514	0.012725	0.59331	7	0.33847	0.0066765	0.46299
GOMF_NODAL_BINDING	0.71942	0.916163	0.99876	0.99964	0.91423	0.966097	0.58649	0.927634	0.99754	0.997853	2	-0.59865	-0.0063149	1.0301	2	-2.877	-0.030349	0.95101	2	-0.95165	-0.010038	0.69599	2	-0.12829	-0.0013527	0.58707	2	-2.7609	-0.029114	0.98171
GOMF_NON_MEMBRANE_SPANNING_PROTEIN_TYROSINE_KINASE_ACTIVITY	0.14567	0.782115	0.38949	0.839901	0.41363	0.881939	0.4674	0.911169	0.31911	0.853656	43	0.16763	0.0081895	0.15885	43	0.041174	0.0020116	0.1467	43	0.036169	0.001767	0.16574	43	0.013893	0.00067848	0.16985	43	0.073288	0.0035794	0.15586
GOMF_NON_MEMBRANE_SPANNING_PROTEIN_TYROSINE_PHOSPHATASE_ACTIVITY	0.26968	0.834984	0.61634	0.87765	0.29414	0.859409	0.61759	0.928668	0.55043	0.875383	12	0.20141	0.0052027	0.32813	12	-0.089665	-0.0023162	0.30303	12	0.2107	0.0054426	0.38923	12	-0.11956	-0.0030871	0.39963	12	-0.045601	-0.0011775	0.35975
GOMF_NOTCH_BINDING	0.19078	0.809845	0.59034	0.870988	0.32695	0.86762	0.25366	0.898607	0.80101	0.9187	21	0.20319	0.0069416	0.2322	21	-0.048984	-0.0016734	0.21444	21	0.11786	0.0040264	0.26288	21	0.16953	0.0057896	0.25569	21	-0.19366	-0.0066137	0.22911
GOMF_NUCLEAR_ANDROGEN_RECEPTOR_BINDING	0.2998	0.838532	0.31192	0.829537	0.046852	0.615928	0.12182	0.806174	0.23649	0.840365	24	0.10314	0.0037664	0.19645	24	0.088972	0.0032492	0.18142	24	0.37857	0.013825	0.22584	24	0.29812	0.010883	0.25568	24	0.15905	0.0058066	0.22163
GOMF_NUCLEAR_ESTROGEN_RECEPTOR_BINDING	0.041946	0.607346	0.20547	0.80746	0.10702	0.725565	0.049835	0.665758	0.13292	0.794156	36	0.28051	0.012542	0.16227	36	0.12323	0.0055098	0.14987	36	0.23655	0.010576	0.19037	36	0.31758	0.014194	0.19287	36	0.17424	0.0077879	0.15659
GOMF_NUCLEAR_EXPORT_SIGNAL_RECEPTOR_ACTIVITY	0.33053	0.850049	0.18289	0.802765	0.37987	0.881939	0.63161	0.928668	0.14438	0.805152	11	0.15511	0.0038362	0.35376	11	0.29547	0.0073076	0.32669	11	0.11231	0.0027777	0.36724	11	-0.12408	-0.0030676	0.36914	11	0.32692	0.0080828	0.30815
GOMF_NUCLEAR_GLUCOCORTICOID_RECEPTOR_BINDING	0.0088286	0.352661	0.064387	0.744821	0.0030952	0.19138	0.0074357	0.315658	0.0124	0.448065	12	0.73034	0.018866	0.30777	12	0.4318	0.011154	0.28426	12	0.92218	0.023821	0.33682	12	0.90022	0.023245	0.36958	12	0.65723	0.016971	0.29278
GOMF_NUCLEAR_IMPORT_SIGNAL_RECEPTOR_ACTIVITY	0.76212	0.926637	0.38874	0.839901	0.60517	0.905612	0.9726	0.986526	0.28921	0.843306	19	-0.19585	-0.0063647	0.27462	19	0.071675	0.0023293	0.25361	19	-0.069921	-0.0022722	0.26212	19	-0.50955	-0.016552	0.2653	19	0.13509	0.0043885	0.24309
GOMF_NUCLEAR_LOCALIZATION_SEQUENCE_BINDING	0.76692	0.928329	0.4212	0.846043	0.66393	0.914846	0.93818	0.975045	0.32496	0.856482	22	-0.19033	-0.0066552	0.26117	22	0.047955	0.0016768	0.24119	22	-0.10957	-0.0038311	0.25889	22	-0.38603	-0.013493	0.2507	22	0.11409	0.003988	0.25136
GOMF_NUCLEAR_RECEPTOR_BINDING	0.13064	0.77139	0.12305	0.771219	0.0033674	0.198816	0.0047007	0.259273	0.018712	0.524244	124	0.1061	0.0087826	0.094443	124	0.10116	0.0083741	0.087217	124	0.2895	0.023963	0.10682	124	0.28338	0.023448	0.1091	124	0.19953	0.016511	0.095867
GOMF_NUCLEAR_RECEPTOR_COACTIVATOR_ACTIVITY	0.92169	0.965778	0.4416	0.851385	0.050819	0.633452	0.17407	0.852183	0.058283	0.744482	50	-0.216	-0.011377	0.15247	50	0.020688	0.0010897	0.14082	50	0.28637	0.015083	0.17493	50	0.15587	0.0082069	0.16613	50	0.2565	0.013506	0.16344
GOMF_NUCLEAR_RETINOIC_ACID_RECEPTOR_BINDING	0.28222	0.836864	0.1923	0.805468	0.0014276	0.115862	0.005233	0.273024	0.018456	0.521752	24	0.1303	0.0047583	0.22611	24	0.18155	0.0066298	0.2088	24	0.78667	0.028727	0.26368	24	0.62436	0.022792	0.24385	24	0.50783	0.018539	0.24334
GOMF_NUCLEAR_RETINOID_X_RECEPTOR_BINDING	0.074948	0.692338	0.094519	0.756272	0.0016409	0.130076	0.0032763	0.212047	0.026551	0.597748	16	0.40416	0.012054	0.28067	16	0.34046	0.010154	0.2592	16	0.94951	0.028318	0.3229	16	0.83523	0.0249	0.30716	16	0.54377	0.016212	0.28113
GOMF_NUCLEAR_STEROID_RECEPTOR_ACTIVITY	0.4758	0.867304	0.73358	0.902807	0.96562	0.983307	0.90335	0.96528	0.8044	0.920317	24	0.013215	0.00048261	0.21769	24	-0.12538	-0.0045788	0.20103	24	-0.44493	-0.016248	0.24444	24	-0.29633	-0.010817	0.22778	24	-0.1878	-0.0068558	0.21901
GOMF_NUCLEAR_THYROID_HORMONE_RECEPTOR_BINDING	0.93991	0.97252	0.63799	0.882957	0.26068	0.84952	0.15746	0.83354	0.32501	0.856482	25	-0.31153	-0.011611	0.20046	25	-0.065373	-0.0024365	0.18514	25	0.14943	0.0055692	0.23302	25	0.22511	0.0083869	0.224	25	0.10298	0.0038367	0.22694
GOMF_NUCLEAR_VITAMIN_D_RECEPTOR_BINDING	0.97085	0.984424	0.61001	0.875737	0.16071	0.780821	0.32146	0.90708	0.077399	0.757964	12	-0.56755	-0.014661	0.29973	12	-0.077335	-0.0019977	0.27683	12	0.35026	0.0090474	0.35323	12	0.1626	0.0041985	0.35071	12	0.47404	0.012241	0.33316
GOMF_NUCLEASE_ACTIVITY	0.21456	0.818537	0.89623	0.955966	0.63093	0.910745	0.31064	0.90708	0.88261	0.946079	201	0.062193	0.0065403	0.078653	201	-0.091545	-0.0096271	0.072632	201	-0.028479	-0.0029948	0.085185	201	0.038714	0.0040697	0.078359	201	-0.088887	-0.0093444	0.074809
GOMF_NUCLEASE_INHIBITOR_ACTIVITY	0.79753	0.935478	0.28021	0.826985	0.76292	0.931709	0.71696	0.937126	0.33878	0.858371	6	-0.36667	-0.0066986	0.44026	6	0.23673	0.0043246	0.40658	6	-0.37054	-0.006769	0.51769	6	-0.27461	-0.0050148	0.47855	6	0.15109	0.0027592	0.36335
GOMF_NUCLEOBASE_CONTAINING_COMPOUND_KINASE_ACTIVITY	0.45788	0.865089	0.60809	0.875737	0.19419	0.810172	0.4956	0.917286	0.25212	0.840365	39	0.018089	0.00084173	0.17099	39	-0.043323	-0.002016	0.15791	39	0.1725	0.0080267	0.19998	39	0.002211	0.00010284	0.20051	39	0.11175	0.0051982	0.16733
GOMF_NUCLEOBASE_CONTAINING_COMPOUND_TRANSMEMBRANE_TRANSPORTER_ACTIVITY	0.77947	0.930644	0.78126	0.916295	0.83624	0.946889	0.75172	0.939086	0.71586	0.905428	51	-0.1042	-0.0055427	0.13524	51	-0.096977	-0.0051587	0.12489	51	-0.16445	-0.0087478	0.16795	51	-0.10144	-0.0053941	0.14919	51	-0.078242	-0.0041607	0.13712
GOMF_NUCLEOBASE_TRANSMEMBRANE_TRANSPORTER_ACTIVITY	0.73848	0.921588	0.98257	0.991581	0.66079	0.914172	0.64482	0.930498	0.98036	0.988208	10	-0.23788	-0.0056096	0.37245	10	-0.72569	-0.017113	0.3439	10	-0.17671	-0.004167	0.42618	10	-0.13582	-0.0032018	0.36572	10	-0.74768	-0.017626	0.3627
GOMF_NUCLEOCYTOPLASMIC_CARRIER_ACTIVITY	0.61596	0.895735	0.21802	0.80746	0.51575	0.894009	0.96053	0.983016	0.1371	0.80022	30	-0.064058	-0.002615	0.21723	30	0.15626	0.0063788	0.20061	30	-0.0084371	-0.00034441	0.21364	30	-0.37875	-0.015456	0.21557	30	0.20872	0.0085175	0.19087
GOMF_NUCLEOSIDE_BINDING	0.78535	0.932722	0.72913	0.90128	0.76352	0.931798	0.57223	0.926649	0.80587	0.92082	8	-0.2636	-0.0055602	0.33349	8	-0.18792	-0.003964	0.30797	8	-0.33855	-0.007141	0.47171	8	-0.078655	-0.0016585	0.43205	8	-0.35583	-0.0075032	0.41241
GOMF_NUCLEOSIDE_DIPHOSPHATE_KINASE_ACTIVITY	0.52735	0.878303	0.69729	0.89623	0.27938	0.853153	0.42739	0.907544	0.51832	0.873203	17	-0.018503	-0.00056882	0.26973	17	-0.12869	-0.0039561	0.24909	17	0.18073	0.0055558	0.30911	17	0.051404	0.0015796	0.28085	17	-0.012617	-0.00038773	0.27461
GOMF_NUCLEOSIDE_DIPHOSPHATE_PHOSPHATASE_ACTIVITY	0.27376	0.836248	0.66043	0.887579	0.57495	0.90439	0.29235	0.90708	0.77292	0.916629	17	0.16771	0.0051555	0.27881	17	-0.10651	-0.0032741	0.25748	17	-0.057318	-0.001762	0.30327	17	0.13798	0.0042401	0.25247	17	-0.16772	-0.0051542	0.22407
GOMF_NUCLEOSIDE_KINASE_ACTIVITY	0.36537	0.851254	0.33939	0.8317	0.31202	0.865809	0.59536	0.928139	0.21148	0.834769	9	0.12205	0.0027305	0.35464	9	0.13563	0.0030344	0.3275	9	0.16738	0.0037445	0.34149	9	-0.1145	-0.0025606	0.47438	9	0.33139	0.0074116	0.41355
GOMF_NUCLEOSIDE_MONOPHOSPHATE_KINASE_ACTIVITY	0.60105	0.892714	0.55832	0.8662	0.16831	0.788589	0.5141	0.920008	0.26372	0.841435	18	-0.06664	-0.0021079	0.26025	18	-0.03526	-0.0011153	0.24033	18	0.28002	0.0088572	0.29141	18	-0.01058	-0.00033452	0.29937	18	0.16501	0.0052179	0.26112
GOMF_NUCLEOSIDE_TRANSMEMBRANE_TRANSPORTER_ACTIVITY	0.57334	0.886986	0.45072	0.853892	0.24909	0.842133	0.59939	0.928668	0.34846	0.858371	9	-0.067376	-0.0015074	0.36441	9	0.041679	0.00093246	0.33653	9	0.29062	0.0065018	0.42904	9	-0.091441	-0.002045	0.36318	9	0.13951	0.0031201	0.35818
GOMF_NUCLEOSIDE_TRIPHOSPHATASE_REGULATOR_ACTIVITY	0.58543	0.889058	0.73044	0.901668	0.30867	0.865809	0.45752	0.910942	0.45384	0.86991	441	-0.011064	-0.0017118	0.05127	441	-0.029078	-0.0044988	0.047346	441	0.028937	0.0044768	0.057916	441	0.0059559	0.0009211	0.055826	441	0.0058609	0.00090645	0.050539
GOMF_NUCLEOSIDE_TRIPHOSPHATE_DIPHOSPHATASE_ACTIVITY	0.16113	0.792601	0.078187	0.756272	0.49103	0.888168	0.40817	0.90708	0.070882	0.747217	9	0.31244	0.0069901	0.31564	9	0.41315	0.0092432	0.29148	9	0.0070877	0.00015857	0.31509	9	0.085563	0.0019135	0.36841	9	0.45428	0.01016	0.30917
GOMF_NUCLEOSOMAL_DNA_BINDING	0.19968	0.814297	0.26692	0.819735	0.58894	0.904563	0.34752	0.90708	0.71436	0.904843	23	0.18563	0.0066364	0.22025	23	0.12655	0.0045243	0.2034	23	-0.049256	-0.0017609	0.21908	23	0.080669	0.0028829	0.20577	23	-0.10693	-0.0038216	0.18886
GOMF_NUCLEOSOME_BINDING	0.048386	0.622384	0.061565	0.744096	0.47459	0.887006	0.099393	0.78064	0.50336	0.872216	50	0.24895	0.013113	0.1499	50	0.21344	0.011242	0.13843	50	0.0098064	0.00051651	0.15384	50	0.1729	0.0091034	0.13454	50	-0.0011833	-6.2307e-05	0.14062
GOMF_NUCLEOTIDASE_ACTIVITY	0.32469	0.847301	0.03002	0.672115	0.0034109	0.198816	0.0074588	0.315658	0.015655	0.498812	12	0.17965	0.0046407	0.39516	12	0.68621	0.017726	0.36488	12	1.148	0.029654	0.42428	12	0.97187	0.025095	0.39918	12	0.67437	0.017414	0.31318
GOMF_NUCLEOTIDE_RECEPTOR_ACTIVITY	0.87755	0.952141	0.72731	0.900541	0.47143	0.886922	0.61248	0.928668	0.67674	0.89665	17	-0.33629	-0.010338	0.28919	17	-0.1615	-0.0049647	0.26707	17	0.023887	0.0007343	0.33324	17	-0.091968	-0.0028261	0.32179	17	-0.12595	-0.0038705	0.27463
GOMF_NUCLEOTIDE_SUGAR_TRANSMEMBRANE_TRANSPORTER_ACTIVITY	0.71764	0.915835	0.39261	0.840634	0.72911	0.926337	0.69021	0.936504	0.53977	0.875383	12	-0.18555	-0.004793	0.32221	12	0.081091	0.0020947	0.29756	12	-0.20769	-0.0053647	0.34039	12	-0.15998	-0.004131	0.32226	12	-0.032228	-0.00083221	0.32277
GOMF_NUCLEOTIDE_TRANSMEMBRANE_TRANSPORTER_ACTIVITY	0.7042	0.913156	0.80219	0.924303	0.91162	0.965155	0.65671	0.932553	0.7647	0.914185	29	-0.089792	-0.003604	0.16736	29	-0.13129	-0.0052697	0.15455	29	-0.30548	-0.012261	0.22614	29	-0.079338	-0.0031832	0.19662	29	-0.12393	-0.0049727	0.17177
GOMF_NUCLEOTIDYLTRANSFERASE_ACTIVITY	0.25288	0.831927	0.3129	0.830064	0.57022	0.90439	0.34389	0.90708	0.39713	0.858371	123	0.063409	0.0052278	0.095286	123	0.042913	0.0035379	0.087996	123	-0.01904	-0.0015697	0.10762	124	0.040746	0.0033715	0.10139	123	0.025344	0.0020888	0.097189
GOMF_N_ACETYLGALACTOSAMINE_4_O_SULFOTRANSFERASE_ACTIVITY	0.37163	0.851254	0.023648	0.648323	0.35886	0.881287	0.52449	0.920008	0.047596	0.710535	5	0.16831	0.002807	0.51385	5	0.94125	0.015697	0.47446	5	0.20514	0.0034211	0.56744	5	-0.032168	-0.00053626	0.52365	5	0.81627	0.013609	0.48916
GOMF_N_ACETYLGLUCOSAMINE_6_O_SULFOTRANSFERASE_ACTIVITY	0.43709	0.864102	0.30496	0.828204	0.020115	0.447038	0.32429	0.90708	0.095233	0.763536	6	0.058549	0.0010696	0.36975	6	0.17422	0.0031827	0.34146	6	0.89759	0.016397	0.43751	6	0.20155	0.0036806	0.44224	6	0.41481	0.0075754	0.31682
GOMF_N_ACETYLLACTOSAMINE_SYNTHASE_ACTIVITY	0.3953	0.854199	0.8779	0.948375	0.26569	0.84952	0.46923	0.911906	0.63419	0.886938	5	0.12855	0.0021438	0.4841	5	-0.52062	-0.0086826	0.44704	5	0.33674	0.0056157	0.53799	5	0.04321	0.00072034	0.55957	5	-0.1627	-0.0027125	0.47438
GOMF_N_ACETYLLACTOSAMINIDE_BETA_1_3_N_ACETYLGLUCOSAMINYLTRANSFERASE_ACTIVITY	0.90969	0.963201	0.21431	0.80746	0.51363	0.89311	0.69918	0.936582	0.15823	0.809993	6	-0.68237	-0.012466	0.50965	6	0.37257	0.0068064	0.47067	6	-0.021216	-0.00038758	0.62089	6	-0.30317	-0.0055363	0.58073	6	0.52582	0.0096028	0.52487
GOMF_N_ACETYLTRANSFERASE_ACTIVITY	0.046294	0.612742	0.85471	0.940623	0.63595	0.910847	0.27364	0.905977	0.70236	0.902303	59	0.22364	0.012793	0.13296	59	-0.12978	-0.0074236	0.12279	59	-0.058216	-0.00333	0.16745	59	0.092488	0.0052885	0.15367	59	-0.080474	-0.0046018	0.15149
GOMF_N_ACYLSPHINGOSINE_AMIDOHYDROLASE_ACTIVITY	0.87571	0.951345	0.60064	0.874825	0.69249	0.922418	0.71755	0.937164	0.5856	0.877453	7	-0.54002	-0.010656	0.46801	7	-0.11022	-0.0021748	0.43222	7	-0.2044	-0.0040331	0.40642	7	-0.28792	-0.005679	0.50022	7	-0.066936	-0.0013203	0.30955
GOMF_N_ACYLTRANSFERASE_ACTIVITY	0.085194	0.714679	0.65615	0.886952	0.29026	0.8573	0.14748	0.824475	0.28075	0.843306	77	0.15968	0.010429	0.11647	77	-0.043239	-0.0028242	0.10756	77	0.078546	0.0051301	0.14213	77	0.14073	0.0091883	0.13437	77	0.075875	0.0049542	0.13068
GOMF_N_FORMYL_PEPTIDE_RECEPTOR_ACTIVITY	0.18833	0.809433	0.33128	0.83054	0.5063	0.891422	0.29136	0.90708	0.4245	0.865084	4	0.52931	0.0078958	0.59869	4	0.24128	0.0035992	0.55289	4	-0.010055	-0.00014998	0.6363	4	0.35439	0.0052844	0.645	4	0.10808	0.0016118	0.56768
GOMF_N_METHYLTRANSFERASE_ACTIVITY	0.25816	0.834854	0.89757	0.956447	0.0042387	0.216725	0.019828	0.496049	0.452	0.868615	81	0.078774	0.0052765	0.12137	81	-0.1421	-0.0095186	0.11208	81	0.37439	0.025077	0.1422	81	0.2552	0.017087	0.12403	81	0.015132	0.0010132	0.12545
GOMF_N_N_DIMETHYLANILINE_MONOOXYGENASE_ACTIVITY	0.55363	0.885391	0.95347	0.978184	0.51815	0.894926	0.38492	0.90708	0.88322	0.946079	5	-0.065677	-0.0010953	0.4871	5	-0.75546	-0.012599	0.44979	5	-0.026336	-0.0004392	0.57858	5	0.15632	0.002606	0.53429	5	-0.5995	-0.0099947	0.50324
GOMF_ODORANT_BINDING	0.29652	0.83834	0.23378	0.808681	0.91996	0.96749	0.71341	0.936998	0.73491	0.907537	102	0.081133	0.0060949	0.15181	102	0.10185	0.0076508	0.14019	102	-0.22452	-0.016866	0.15982	102	-0.081832	-0.006145	0.14525	102	-0.093755	-0.0070407	0.14935
GOMF_OLEATE_TRANSMEMBRANE_TRANSPORTER_ACTIVITY	0.65612	0.900362	0.94575	0.974923	0.61114	0.906309	0.63737	0.929818	0.75436	0.912922	6	-0.22523	-0.0041147	0.56041	6	-0.83062	-0.015174	0.51749	6	-0.15921	-0.0029085	0.56396	6	-0.20752	-0.0037896	0.59049	6	-0.33186	-0.0060606	0.48215
GOMF_OLFACTORY_RECEPTOR_ACTIVITY	0.9832	0.99105	0.89131	0.954302	1	1	1	1	0.99485	0.996507	337	-0.19914	-0.027013	0.093708	337	-0.10676	-0.014482	0.086547	337	-0.53158	-0.072104	0.10202	337	-0.42641	-0.057819	0.095134	339	-0.23392	-0.031812	0.091165
GOMF_OLFACTORY_RECEPTOR_BINDING	0.25243	0.831927	0.98251	0.991581	0.80406	0.939953	0.23551	0.891799	0.92718	0.962297	6	0.3268	0.0059701	0.49005	6	-0.95416	-0.017431	0.45249	6	-0.4627	-0.0084525	0.54037	6	0.36865	0.006732	0.5114	6	-0.6824	-0.012462	0.46894
GOMF_OLIGOPEPTIDE_BINDING	0.32277	0.846988	0.28543	0.827118	0.82273	0.946207	0.50487	0.918648	0.73474	0.907537	11	0.15398	0.0038084	0.33477	11	0.17523	0.0043339	0.30916	11	-0.33869	-0.0083765	0.36581	11	-0.0039976	-9.8831e-05	0.3273	11	-0.21238	-0.0052509	0.3386
GOMF_OLIGOPEPTIDE_TRANSMEMBRANE_TRANSPORTER_ACTIVITY	0.80548	0.938356	0.72013	0.898568	0.97614	0.987914	0.9843	0.99138	0.84859	0.935575	14	-0.23024	-0.0064236	0.26729	14	-0.14397	-0.0040167	0.24685	14	-0.66127	-0.018449	0.33398	14	-0.67937	-0.018947	0.31567	14	-0.29656	-0.008271	0.2878
GOMF_OLIGOSACCHARIDE_BINDING	0.22677	0.8254	0.70654	0.897347	0.62924	0.910386	0.37348	0.90708	0.82618	0.927355	17	0.19387	0.0059597	0.25865	17	-0.12977	-0.0039894	0.23886	17	-0.098234	-0.0030198	0.29782	17	0.091336	0.0028067	0.28307	17	-0.26122	-0.0080277	0.27813
GOMF_OLIGOSACCHARYL_TRANSFERASE_ACTIVITY	0.552	0.885391	0.38576	0.839901	0.61165	0.906309	0.69571	0.936504	0.53001	0.874676	5	-0.073202	-0.0012208	0.56003	5	0.15019	0.0025047	0.51717	5	-0.16911	-0.0028203	0.59623	5	-0.30133	-0.0050235	0.58841	5	-0.041369	-0.0006897	0.54943
GOMF_OMEGA_PEPTIDASE_ACTIVITY	0.35272	0.851254	0.010955	0.578418	0.47673	0.887006	0.6161	0.928668	0.14005	0.802295	13	0.10427	0.0028034	0.27585	13	0.58382	0.015696	0.2547	13	0.022135	0.00059509	0.37931	13	-0.088387	-0.0023754	0.29934	13	0.35313	0.0094909	0.32693
GOMF_OPIOID_RECEPTOR_BINDING	0.41204	0.856835	0.76679	0.912876	0.16242	0.780821	0.49458	0.917061	0.83697	0.931183	7	0.099933	0.0019719	0.44952	7	-0.30234	-0.0059657	0.41512	7	0.36687	0.0072388	0.37261	7	0.0064261	0.00012675	0.47264	7	-0.43476	-0.0085757	0.44267
GOMF_OPSONIN_BINDING	0.76374	0.927444	0.69109	0.894587	0.10074	0.718861	0.3864	0.90708	0.44405	0.868561	18	-0.19125	-0.0060496	0.26622	18	-0.12267	-0.0038802	0.24585	18	0.33603	0.010629	0.26306	18	0.090291	0.0028549	0.31274	18	0.035789	0.0011317	0.25434
GOMF_OPSONIN_RECEPTOR_ACTIVITY	0.87806	0.952409	0.27171	0.822623	0.62272	0.908988	0.96517	0.984325	0.32478	0.856482	5	-0.73231	-0.012213	0.62837	5	0.35264	0.005881	0.58031	5	-0.21606	-0.0036032	0.69107	5	-1.271	-0.021189	0.70058	5	0.27723	0.004622	0.61014
GOMF_ORGANIC_ACID_BINDING	0.70116	0.912468	0.32776	0.83054	0.76518	0.93181	0.62286	0.928668	0.47492	0.872216	196	-0.04211	-0.0043736	0.079792	196	0.032873	0.0034142	0.073687	196	-0.064827	-0.0067328	0.089654	196	-0.027104	-0.0028139	0.086595	196	0.0048493	0.00050348	0.077072
GOMF_ORGANIC_ACID_SODIUM_SYMPORTER_ACTIVITY	0.36134	0.851254	0.090907	0.756272	0.7957	0.937625	0.90911	0.967215	0.26702	0.842004	32	0.077373	0.0032619	0.21803	32	0.26883	0.011334	0.20133	32	-0.19976	-0.0084215	0.24173	32	-0.28739	-0.012111	0.21521	32	0.13442	0.0056652	0.21616
GOMF_ORGANIC_ACID_TRANSMEMBRANE_TRANSPORTER_ACTIVITY	0.37746	0.851254	0.37765	0.839286	0.82024	0.946118	0.88715	0.961686	0.288	0.843306	173	0.025661	0.0025056	0.082204	173	0.023659	0.0023101	0.075914	173	-0.084376	-0.0082382	0.092082	173	-0.10865	-0.010604	0.089677	173	0.045927	0.0044828	0.082123
GOMF_ORGANIC_ANION_TRANSMEMBRANE_TRANSPORTER_ACTIVITY	0.19203	0.811153	0.57298	0.868467	0.91824	0.96749	0.79237	0.944104	0.60249	0.881699	252	0.05925	0.0069666	0.068068	252	-0.011565	-0.0013598	0.062861	252	-0.10629	-0.012497	0.07628	252	-0.060671	-0.007131	0.074471	252	-0.017687	-0.002079	0.068079
GOMF_ORGANIC_CATION_TRANSMEMBRANE_TRANSPORTER_ACTIVITY	0.32361	0.846988	0.55257	0.8662	0.80781	0.940461	0.61243	0.928668	0.25191	0.840365	73	0.056341	0.0035835	0.12311	73	-0.015024	-0.0009556	0.11369	73	-0.11636	-0.0074004	0.13376	73	-0.03962	-0.002519	0.13869	73	0.080712	0.0051319	0.12074
GOMF_ORGANIC_HYDROXY_COMPOUND_TRANSMEMBRANE_TRANSPORTER_ACTIVITY	0.77246	0.93	0.34127	0.8317	0.9757	0.987774	0.88351	0.961409	0.6435	0.888695	52	-0.12051	-0.006473	0.16133	52	0.060937	0.0032731	0.14899	52	-0.35063	-0.018833	0.17779	52	-0.18643	-0.01001	0.1563	52	-0.057446	-0.0030845	0.15617
GOMF_ORGANOPHOSPHATE_ESTER_TRANSMEMBRANE_TRANSPORTER_ACTIVITY	0.64906	0.899719	0.78802	0.91793	0.95645	0.979834	0.7018	0.936998	0.79245	0.917897	34	-0.060149	-0.0026137	0.15713	34	-0.11602	-0.0050415	0.1451	34	-0.36206	-0.015733	0.21161	34	-0.098589	-0.0042824	0.18616	34	-0.12894	-0.0056012	0.15822
GOMF_ORGANOPHOSPHATE_PHOSPHATE_ANTIPORTER_ACTIVITY	0.11966	0.754656	0.22508	0.807744	0.61365	0.906557	0.23649	0.891799	0.66731	0.894438	7	0.41005	0.008091	0.34846	7	0.24302	0.0047952	0.32181	7	-0.16202	-0.0031968	0.5609	7	0.34201	0.0067459	0.47656	7	-0.18561	-0.0036612	0.42915
GOMF_ORNITHINE_DECARBOXYLASE_REGULATOR_ACTIVITY	0.85447	0.947277	0.022311	0.646701	0.086142	0.708679	0.27126	0.905977	0.0078863	0.374299	5	-0.53155	-0.0088648	0.50343	5	0.93362	0.01557	0.46486	5	0.73647	0.012282	0.53955	5	0.28615	0.0047704	0.46985	5	1.1256	0.018767	0.46622
GOMF_OSMOSENSOR_ACTIVITY	0.60816	0.894918	0.35119	0.833803	0.10877	0.728669	0.14598	0.823376	0.058874	0.744482	5	-0.15394	-0.0025673	0.56071	5	0.19786	0.0032997	0.51781	5	0.54922	0.0091592	0.44537	5	0.62091	0.010351	0.58916	5	0.8706	0.014514	0.55651
GOMF_OUTWARD_RECTIFIER_POTASSIUM_CHANNEL_ACTIVITY	0.68291	0.908543	0.55572	0.8662	0.14221	0.775163	0.58116	0.927264	0.20713	0.83258	26	-0.11092	-0.0042159	0.23309	26	-0.030162	-0.0011464	0.21526	26	0.27908	0.010607	0.2607	26	-0.051383	-0.0019522	0.2508	26	0.18259	0.0069375	0.22364
GOMF_OXALATE_TRANSMEMBRANE_TRANSPORTER_ACTIVITY	0.82936	0.9437	0.7109	0.897347	0.89972	0.963662	0.88272	0.961255	0.56666	0.875383	9	-0.38716	-0.0086618	0.40682	9	-0.2089	-0.0046736	0.3757	9	-0.475	-0.010627	0.3711	9	-0.40558	-0.0090702	0.34118	9	-0.054303	-0.0012145	0.32345
GOMF_OXIDATIVE_RNA_DEMETHYLASE_ACTIVITY	0.79306	0.934582	0.21893	0.80746	0.54935	0.900729	0.66088	0.93334	0.39136	0.858371	5	-0.47083	-0.0078522	0.57622	5	0.41286	0.0068853	0.53213	5	-0.078005	-0.0013009	0.62899	5	-0.25302	-0.004218	0.60985	5	0.16015	0.00267	0.58074
GOMF_OXIDIZED_DNA_BINDING	0.30012	0.838532	0.046459	0.722984	0.13536	0.769851	0.10189	0.785329	0.028395	0.613884	11	0.1776	0.0043925	0.3389	11	0.52584	0.013005	0.31294	11	0.3972	0.0098234	0.36062	11	0.56263	0.01391	0.4427	11	0.65669	0.016236	0.3447
GOMF_OXIDOREDUCTASE_ACTIVITY	0.24886	0.831466	0.58427	0.870822	0.45298	0.886922	0.27922	0.90708	0.74405	0.91014	658	0.029691	0.0055762	0.043785	658	-0.0086056	-0.0016162	0.040435	658	0.0056377	0.0010588	0.047724	658	0.028041	0.0052644	0.04792	658	-0.027656	-0.0051923	0.042165
GOMF_OXIDOREDUCTASE_ACTIVITY_ACTING_ON_A_HEME_GROUP_OF_DONORS	0.25739	0.834854	0.95831	0.979756	0.34455	0.872964	0.082317	0.765004	0.63029	0.885677	12	0.16432	0.0042447	0.25225	12	-0.40332	-0.010418	0.23293	12	0.13119	0.0033888	0.32791	12	0.43088	0.011126	0.31005	12	-0.096806	-0.0024998	0.29103
GOMF_OXIDOREDUCTASE_ACTIVITY_ACTING_ON_A_SULFUR_GROUP_OF_DONORS	0.028931	0.534988	0.27303	0.822623	0.11897	0.746373	0.011073	0.368935	0.41321	0.863286	51	0.31306	0.016653	0.16504	51	0.092017	0.0048948	0.15243	51	0.19782	0.010523	0.16761	51	0.36772	0.019553	0.16071	51	0.032646	0.001736	0.14886
GOMF_OXIDOREDUCTASE_ACTIVITY_ACTING_ON_A_SULFUR_GROUP_OF_DONORS_DISULFIDE_AS_ACCEPTOR	0.029449	0.537888	0.036969	0.702739	0.14927	0.77702	0.055905	0.681509	0.025779	0.59373	9	0.77554	0.017351	0.41053	9	0.67754	0.015158	0.37912	9	0.50187	0.011228	0.48275	9	0.54229	0.012128	0.34102	9	0.74824	0.016734	0.38431
GOMF_OXIDOREDUCTASE_ACTIVITY_ACTING_ON_A_SULFUR_GROUP_OF_DONORS_NAD_P_AS_ACCEPTOR	0.15409	0.787992	0.54877	0.865038	0.65109	0.912993	0.35985	0.90708	0.70612	0.903365	10	0.36227	0.0085431	0.35549	10	-0.040237	-0.00094886	0.3283	10	-0.13603	-0.0032077	0.35034	10	0.12925	0.0030468	0.36017	10	-0.17705	-0.0041738	0.32661
GOMF_OXIDOREDUCTASE_ACTIVITY_ACTING_ON_A_SULFUR_GROUP_OF_DONORS_OXYGEN_AS_ACCEPTOR	0.20959	0.818041	0.9182	0.963699	0.39331	0.881939	0.13295	0.817204	0.91551	0.958633	9	0.29989	0.0067094	0.37122	9	-0.47756	-0.010684	0.3428	9	0.10538	0.0023576	0.38927	9	0.43673	0.0097668	0.39252	9	-0.4579	-0.010241	0.33289
GOMF_OXIDOREDUCTASE_ACTIVITY_ACTING_ON_CH_OH_GROUP_OF_DONORS	0.94009	0.97252	0.58025	0.870274	0.97509	0.987646	0.96781	0.984955	0.83147	0.928943	124	-0.16337	-0.013523	0.10502	124	-0.019643	-0.001626	0.096992	124	-0.22077	-0.018274	0.11254	124	-0.20185	-0.016702	0.10913	124	-0.094032	-0.0077811	0.097948
GOMF_OXIDOREDUCTASE_ACTIVITY_ACTING_ON_CH_OR_CH2_GROUPS	0.58289	0.888848	0.64473	0.884374	0.24343	0.842133	0.58437	0.927432	0.49553	0.872216	11	-0.063339	-0.0015665	0.30263	11	-0.10372	-0.0025653	0.27947	11	0.23195	0.0057364	0.33357	11	-0.06975	-0.0017244	0.32732	11	0.0037439	9.2564e-05	0.33397
GOMF_OXIDOREDUCTASE_ACTIVITY_ACTING_ON_CH_OR_CH2_GROUPS_DISULFIDE_AS_ACCEPTOR	0.57583	0.887363	0.59615	0.873069	0.55412	0.902447	0.44505	0.909635	0.75672	0.913364	5	-0.10293	-0.0017167	0.53823	5	-0.12098	-0.0020176	0.49705	5	-0.076995	-0.001284	0.56578	5	0.07218	0.0012033	0.52235	5	-0.37938	-0.0063249	0.54523
GOMF_OXIDOREDUCTASE_ACTIVITY_ACTING_ON_DIPHENOLS_AND_RELATED_SUBSTANCES_AS_DONORS	0.29804	0.838532	0.7431	0.9044	0.18923	0.806325	0.66417	0.933778	0.47804	0.872216	8	0.25748	0.0054313	0.48576	8	-0.2929	-0.0061784	0.44859	8	0.46861	0.0098844	0.53205	8	-0.18077	-0.0038116	0.42647	8	0.026528	0.00055939	0.48165
GOMF_OXIDOREDUCTASE_ACTIVITY_ACTING_ON_METAL_IONS	0.15573	0.787992	0.8585	0.942359	0.59311	0.904563	0.38527	0.90708	0.82357	0.926481	16	0.26858	0.0080103	0.26535	16	-0.26309	-0.0078463	0.24504	16	-0.06869	-0.0020486	0.2916	16	0.076135	0.0022698	0.26104	16	-0.24948	-0.007438	0.26852
GOMF_OXIDOREDUCTASE_ACTIVITY_ACTING_ON_METAL_IONS_NAD_OR_NADP_AS_ACCEPTOR	0.64028	0.898454	0.83047	0.933748	0.64603	0.911579	0.67241	0.934615	0.85567	0.937582	6	-0.17023	-0.0031098	0.47387	6	-0.41837	-0.007643	0.4376	6	-0.17773	-0.0032468	0.4744	6	-0.20204	-0.0036896	0.4524	6	-0.48327	-0.0088258	0.45544
GOMF_OXIDOREDUCTASE_ACTIVITY_ACTING_ON_METAL_IONS_OXYGEN_AS_ACCEPTOR	0.14404	0.780536	0.51618	0.861226	0.73427	0.927942	0.36998	0.90708	0.69292	0.90046	5	0.50171	0.0083672	0.47225	5	-0.017698	-0.00029516	0.43613	5	-0.32809	-0.0054716	0.52427	5	0.17201	0.0028675	0.51822	5	-0.2338	-0.0038978	0.46375
GOMF_OXIDOREDUCTASE_ACTIVITY_ACTING_ON_NAD_P_H	0.40061	0.854199	0.89856	0.956447	0.51407	0.893389	0.64337	0.930258	0.60247	0.881699	76	0.032501	0.002109	0.12909	76	-0.15181	-0.0098511	0.11921	76	-0.0047153	-0.00030597	0.13369	76	-0.051377	-0.0033326	0.1398	76	-0.030662	-0.0019891	0.11805
GOMF_OXIDOREDUCTASE_ACTIVITY_ACTING_ON_NAD_P_H_HEME_PROTEIN_AS_ACCEPTOR	0.49907	0.875025	0.11309	0.770079	0.21283	0.819929	0.42205	0.90708	0.11393	0.789195	10	0.00096483	2.2753e-05	0.41181	10	0.46026	0.010854	0.38028	10	0.38473	0.0090726	0.48294	10	0.083825	0.001976	0.42627	10	0.40449	0.0095355	0.33542
GOMF_OXIDOREDUCTASE_ACTIVITY_ACTING_ON_NAD_P_H_OXYGEN_AS_ACCEPTOR	0.3525	0.851254	0.46171	0.854931	0.33223	0.870018	0.41864	0.90708	0.32505	0.856482	13	0.12222	0.0032859	0.32284	13	0.028656	0.00077044	0.29814	13	0.14012	0.0037671	0.32302	13	0.072104	0.0019378	0.3511	13	0.12877	0.003461	0.28387
GOMF_OXIDOREDUCTASE_ACTIVITY_ACTING_ON_NAD_P_H_QUINONE_OR_SIMILAR_COMPOUND_AS_ACCEPTOR	0.58797	0.88938	0.94639	0.975024	0.73741	0.927942	0.84212	0.952743	0.75023	0.91126	50	-0.034071	-0.0017946	0.15324	50	-0.22794	-0.012006	0.1415	50	-0.099587	-0.0052453	0.15673	50	-0.16811	-0.0088514	0.16757	50	-0.095519	-0.0050296	0.14146
GOMF_OXIDOREDUCTASE_ACTIVITY_ACTING_ON_OTHER_NITROGENOUS_COMPOUNDS_AS_DONORS	0.21415	0.818537	0.71627	0.898075	0.30933	0.865809	0.40247	0.90708	0.50885	0.872216	11	0.24312	0.0060128	0.30691	11	-0.16207	-0.0040083	0.28343	11	0.17546	0.0043394	0.35251	11	0.084244	0.0020828	0.34113	11	-0.0073327	-0.00018129	0.33049
GOMF_OXIDOREDUCTASE_ACTIVITY_ACTING_ON_OTHER_NITROGENOUS_COMPOUNDS_AS_DONORS_CYTOCHROME_AS_ACCEPTOR	0.77773	0.93	0.77792	0.915	0.53488	0.898732	0.62782	0.928668	0.61184	0.881773	3	-0.49843	-0.0064391	0.65191	3	-0.46068	-0.0059515	0.60203	3	-0.064253	-0.00083006	0.73384	3	-0.24715	-0.0031916	0.75793	3	-0.20128	-0.0025994	0.70843
GOMF_OXIDOREDUCTASE_ACTIVITY_ACTING_ON_PAIRED_DONORS_WITH_INCORPORATION_OR_REDUCTION_OF_MOLECULAR_OXYGEN	0.51483	0.878279	0.35993	0.834691	0.20995	0.819551	0.24173	0.893877	0.4921	0.872216	163	-0.0033081	-0.00031362	0.088976	163	0.02947	0.0027938	0.082168	163	0.08052	0.0076332	0.099825	163	0.067471	0.006394	0.096282	163	0.0017343	0.00016436	0.087569
GOMF_OXIDOREDUCTASE_ACTIVITY_ACTING_ON_PAIRED_DONORS_WITH_INCORPORATION_OR_REDUCTION_OF_MOLECULAR_OXYGEN_ANOTHER_COMPOUND_AS_ONE_DONOR_AND_INCORPORATION_OF_ONE_ATOM_OF_OXYGEN	0.27869	0.836713	0.048105	0.730742	0.54918	0.900729	0.45964	0.91108	0.084123	0.76278	6	0.27981	0.0051117	0.47687	6	0.73257	0.013383	0.44035	6	-0.06506	-0.0011885	0.52636	6	0.050541	0.00092295	0.49874	6	0.63691	0.011632	0.46222
GOMF_OXIDOREDUCTASE_ACTIVITY_ACTING_ON_PAIRED_DONORS_WITH_INCORPORATION_OR_REDUCTION_OF_MOLECULAR_OXYGEN_NAD_P_H_AS_ONE_DONOR_AND_INCORPORATION_OF_ONE_ATOM_OF_OXYGEN	0.86091	0.949365	0.63156	0.88047	0.70873	0.925339	0.7238	0.938462	0.70432	0.903117	38	-0.19424	-0.0089222	0.17911	38	-0.055578	-0.0025529	0.16542	38	-0.10596	-0.0048669	0.19275	38	-0.12306	-0.0056505	0.20711	38	-0.094518	-0.0043401	0.17605
GOMF_OXIDOREDUCTASE_ACTIVITY_ACTING_ON_PAIRED_DONORS_WITH_INCORPORATION_OR_REDUCTION_OF_MOLECULAR_OXYGEN_REDUCED_ASCORBATE_AS_ONE_DONOR_AND_INCORPORATION_OF_ONE_ATOM_OF_OXYGEN	0.36259	0.851254	0.65354	0.886886	0.67952	0.916829	0.40363	0.90708	0.77936	0.917897	4	0.16622	0.0024795	0.47279	4	-0.17243	-0.0025721	0.43662	4	-0.20818	-0.0031053	0.44637	4	0.10769	0.0016057	0.44138	4	-0.3456	-0.0051536	0.44879
GOMF_OXIDOREDUCTASE_ACTIVITY_ACTING_ON_PAIRED_DONORS_WITH_INCORPORATION_OR_REDUCTION_OF_MOLECULAR_OXYGEN_REDUCED_FLAVIN_OR_FLAVOPROTEIN_AS_ONE_DONOR_AND_INCORPORATION_OF_ONE_ATOM_OF_OXYGEN	0.77546	0.93	0.26741	0.819735	0.20621	0.818832	0.57907	0.92719	0.30797	0.851257	42	-0.13393	-0.0064669	0.17693	42	0.10142	0.0048969	0.16339	42	0.14854	0.0071722	0.18122	42	-0.042042	-0.0020293	0.21073	42	0.083778	0.0040439	0.16701
GOMF_OXIDOREDUCTASE_ACTIVITY_ACTING_ON_PAIRED_DONORS_WITH_INCORPORATION_OR_REDUCTION_OF_MOLECULAR_OXYGEN_REDUCED_IRON_SULFUR_PROTEIN_AS_ONE_DONOR_AND_INCORPORATION_OF_ONE_ATOM_OF_OXYGEN	0.11181	0.742534	0.11087	0.767608	0.94136	0.974623	0.3415	0.90708	0.71879	0.906124	9	0.42606	0.009532	0.35008	9	0.39505	0.0088383	0.32329	9	-0.50335	-0.011261	0.32134	9	0.13495	0.0030179	0.33044	9	-0.16888	-0.0037771	0.29154
GOMF_OXIDOREDUCTASE_ACTIVITY_ACTING_ON_PAIRED_DONORS_WITH_INCORPORATION_OR_REDUCTION_OF_MOLECULAR_OXYGEN_REDUCED_PTERIDINE_AS_ONE_DONOR_AND_INCORPORATION_OF_ONE_ATOM_OF_OXYGEN	0.1089	0.739559	0.52239	0.86258	0.74664	0.928067	0.25903	0.901887	0.78286	0.917897	7	0.49562	0.0097795	0.40214	7	-0.020852	-0.00041144	0.37139	7	-0.27937	-0.0055122	0.42075	7	0.30889	0.0060925	0.47788	7	-0.30683	-0.0060523	0.39241
GOMF_OXIDOREDUCTASE_ACTIVITY_ACTING_ON_PAIRED_DONORS_WITH_OXIDATION_OF_A_PAIR_OF_DONORS_RESULTING_IN_THE_REDUCTION_OF_MOLECULAR_OXYGEN_TO_TWO_MOLECULES_OF_WATER	0.20764	0.81694	0.10517	0.759092	0.64079	0.911579	0.64425	0.930258	0.25624	0.840365	9	0.2499	0.0055909	0.30676	9	0.35485	0.0079389	0.28327	9	-0.13581	-0.0030384	0.37665	9	-0.14126	-0.0031592	0.38195	9	0.2116	0.0047325	0.32306
GOMF_OXIDOREDUCTASE_ACTIVITY_ACTING_ON_PEROXIDE_AS_ACCEPTOR	0.22167	0.822308	0.73061	0.901668	0.7887	0.937157	0.49388	0.916259	0.97602	0.986274	54	0.12031	0.0065848	0.15694	54	-0.089088	-0.004876	0.14493	54	-0.12963	-0.0070949	0.16165	54	0.002445	0.00013377	0.15931	54	-0.28084	-0.015366	0.14199
GOMF_OXIDOREDUCTASE_ACTIVITY_ACTING_ON_SINGLE_DONORS_WITH_INCORPORATION_OF_MOLECULAR_OXYGEN	0.57837	0.888767	0.32674	0.83054	0.89331	0.962893	0.7814	0.944104	0.62986	0.885602	24	-0.040989	-0.0014969	0.20731	24	0.085947	0.0031387	0.19144	24	-0.31473	-0.011493	0.25293	24	-0.20063	-0.0073239	0.25822	24	-0.070708	-0.0025813	0.21331
GOMF_OXIDOREDUCTASE_ACTIVITY_ACTING_ON_THE_ALDEHYDE_OR_OXO_GROUP_OF_DONORS	0.92897	0.967684	0.67667	0.890455	0.70413	0.924894	0.80927	0.947273	0.81645	0.923484	48	-0.21711	-0.011205	0.14786	48	-0.062603	-0.003231	0.13656	48	-0.082463	-0.0042559	0.15375	48	-0.15136	-0.0078087	0.17293	48	-0.12839	-0.006624	0.14234
GOMF_OXIDOREDUCTASE_ACTIVITY_ACTING_ON_THE_ALDEHYDE_OR_OXO_GROUP_OF_DONORS_DISULFIDE_AS_ACCEPTOR	0.31583	0.843232	0.40965	0.846043	0.39778	0.881939	0.29623	0.90708	0.51008	0.872216	8	0.15352	0.0032384	0.32024	8	0.067562	0.0014251	0.29574	8	0.087903	0.0018541	0.33927	8	0.20008	0.0042188	0.37379	8	-0.0083691	-0.00017648	0.33104
GOMF_OXIDOREDUCTASE_ACTIVITY_ACTING_ON_THE_CH_CH_GROUP_OF_DONORS	0.64158	0.898637	0.63925	0.883613	0.48968	0.88803	0.65317	0.932553	0.69014	0.90029	59	-0.054366	-0.0031098	0.1499	59	-0.049345	-0.0028226	0.13843	59	0.0043052	0.00024626	0.16639	59	-0.06267	-0.0035835	0.1591	59	-0.071641	-0.0040966	0.14436
GOMF_OXIDOREDUCTASE_ACTIVITY_ACTING_ON_THE_CH_CH_GROUP_OF_DONORS_NAD_OR_NADP_AS_ACCEPTOR	0.4201	0.858059	0.82759	0.933172	0.40055	0.881939	0.42276	0.90708	0.76088	0.914185	31	0.04089	0.0016968	0.20278	31	-0.17691	-0.0073412	0.18726	31	0.055915	0.0023202	0.22194	31	0.04281	0.0017758	0.21973	31	-0.14218	-0.0058979	0.20049
GOMF_OXIDOREDUCTASE_ACTIVITY_ACTING_ON_THE_CH_CH_GROUP_OF_DONORS_OXYGEN_AS_ACCEPTOR	0.74856	0.923238	0.40038	0.842243	0.75237	0.929663	0.75116	0.939086	0.66906	0.894438	10	-0.26128	-0.0061615	0.38998	10	0.090887	0.0021433	0.36014	10	-0.3075	-0.0072513	0.4509	10	-0.25483	-0.0060072	0.37576	10	-0.13573	-0.0031998	0.31036
GOMF_OXIDOREDUCTASE_ACTIVITY_ACTING_ON_THE_CH_CH_GROUP_OF_DONORS_WITH_A_FLAVIN_AS_ACCEPTOR	0.34804	0.851254	0.34824	0.833803	0.29307	0.858316	0.33009	0.90708	0.53917	0.875383	13	0.13198	0.0035484	0.33787	13	0.12172	0.0032724	0.31202	13	0.20959	0.0056348	0.38495	13	0.13973	0.0037552	0.31779	13	-0.02934	-0.00078857	0.29835
GOMF_OXIDOREDUCTASE_ACTIVITY_ACTING_ON_THE_CH_NH2_GROUP_OF_DONORS	0.47467	0.867304	0.58824	0.870957	0.82283	0.946207	0.58586	0.927527	0.76615	0.914255	17	0.014939	0.00045923	0.23515	17	-0.048432	-0.0014889	0.21716	17	-0.23766	-0.0073058	0.25659	17	-0.065016	-0.0019979	0.29974	17	-0.18613	-0.00572	0.25629
GOMF_OXIDOREDUCTASE_ACTIVITY_ACTING_ON_THE_CH_NH2_GROUP_OF_DONORS_OXYGEN_AS_ACCEPTOR	0.60833	0.894918	0.62523	0.878624	0.92605	0.968992	0.81562	0.947273	0.79866	0.918065	14	-0.06809	-0.0018997	0.24762	14	-0.073004	-0.0020368	0.22867	14	-0.40426	-0.011278	0.27936	14	-0.30896	-0.0086164	0.34374	14	-0.22622	-0.0063092	0.27031
GOMF_OXIDOREDUCTASE_ACTIVITY_ACTING_ON_THE_CH_NH_GROUP_OF_DONORS	0.379	0.851254	0.17166	0.802765	0.27428	0.851238	0.71765	0.937164	0.14092	0.802536	25	0.06249	0.002329	0.20282	25	0.17749	0.0066153	0.1873	25	0.12451	0.0046404	0.20753	25	-0.13658	-0.0050886	0.23717	25	0.21393	0.0079705	0.19877
GOMF_OXIDOREDUCTASE_ACTIVITY_ACTING_ON_THE_CH_NH_GROUP_OF_DONORS_NAD_OR_NADP_AS_ACCEPTOR	0.33275	0.850049	0.50642	0.860585	0.28422	0.855085	0.64032	0.929818	0.52218	0.874392	15	0.10983	0.0031716	0.25403	15	-0.0037783	-0.00010911	0.23459	15	0.13965	0.0040326	0.24483	15	-0.099709	-0.0028783	0.27749	15	-0.013124	-0.00037888	0.23594
GOMF_OXIDOREDUCTION_DRIVEN_ACTIVE_TRANSMEMBRANE_TRANSPORTER_ACTIVITY	0.20035	0.814392	0.95326	0.978184	0.14503	0.775163	0.2107	0.88151	0.54542	0.875383	53	0.12101	0.0065616	0.14399	53	-0.22303	-0.012094	0.13296	53	0.16753	0.0090843	0.15834	53	0.13171	0.0071389	0.16381	53	-0.01631	-0.00088411	0.14294
GOMF_OXO_ACID_LYASE_ACTIVITY	0.10996	0.741284	0.035468	0.699578	0.42639	0.885631	0.24501	0.894173	0.075056	0.754135	7	0.44933	0.0088661	0.36627	7	0.61084	0.012053	0.33822	7	0.0894	0.001764	0.48173	7	0.30572	0.0060301	0.44288	7	0.49971	0.0098568	0.34721
GOMF_OXYGEN_BINDING	0.62689	0.897272	0.42443	0.846212	0.11267	0.733013	0.19492	0.871557	0.33469	0.856482	33	-0.05794	-0.0024805	0.17902	33	0.031509	0.0013489	0.16533	33	0.24524	0.010499	0.20226	33	0.18293	0.0078286	0.21273	33	0.077412	0.003313	0.18129
GOMF_OXYGEN_CARRIER_ACTIVITY	0.31674	0.843232	0.6101	0.875737	0.41508	0.882274	0.38381	0.90708	0.52208	0.874392	14	0.16482	0.0045984	0.34564	14	-0.08924	-0.0024897	0.3192	14	0.086057	0.0024009	0.4012	14	0.12257	0.0034184	0.41481	14	-0.020575	-0.00057385	0.3715
GOMF_OXYGEN_SENSOR_ACTIVITY	0.7967	0.935478	0.50634	0.860585	0.47918	0.887006	0.90355	0.96528	0.40751	0.86206	5	-0.35472	-0.0059158	0.42741	5	-0.0062724	-0.00010461	0.39472	5	0.031762	0.00052969	0.60818	5	-0.74466	-0.012414	0.5719	5	0.11509	0.0019188	0.49195
GOMF_OXYSTEROL_BINDING	0.68529	0.908595	0.88483	0.951681	0.55743	0.903945	0.76234	0.940015	0.74574	0.910578	16	-0.12349	-0.0036829	0.25589	16	-0.28345	-0.0084537	0.2363	16	-0.043013	-0.0012828	0.29776	16	-0.20146	-0.0060061	0.28222	16	-0.15555	-0.0046377	0.23527
GOMF_O_ACETYLTRANSFERASE_ACTIVITY	0.3599	0.851254	0.28776	0.827118	0.51402	0.893389	0.65742	0.932553	0.36041	0.858371	9	0.11336	0.0025363	0.31602	9	0.16341	0.003656	0.29184	9	-0.012911	-0.00028884	0.36726	9	-0.16396	-0.0036667	0.4044	9	0.11257	0.0025177	0.31499
GOMF_O_ACYLTRANSFERASE_ACTIVITY	0.46774	0.867304	0.18216	0.802765	0.63713	0.910847	0.53551	0.922371	0.2925	0.843306	46	0.012542	0.00063373	0.15494	46	0.1298	0.0065586	0.14308	46	-0.058485	-0.002955	0.16671	46	-0.015726	-0.00079427	0.17643	46	0.082685	0.0041764	0.1514
GOMF_O_METHYLTRANSFERASE_ACTIVITY	0.45697	0.865089	0.54375	0.864023	0.58466	0.904526	0.51857	0.920008	0.42198	0.865084	17	0.02631	0.00080879	0.24342	17	-0.024703	-0.0007594	0.2248	17	-0.064399	-0.0019797	0.30117	17	-0.012032	-0.00036974	0.25846	17	0.047258	0.0014523	0.24009
GOMF_O_PALMITOYLTRANSFERASE_ACTIVITY	0.55885	0.885672	0.21759	0.80746	0.48921	0.887898	0.47709	0.914046	0.27083	0.842004	5	-0.064321	-0.0010727	0.43442	5	0.31307	0.0052212	0.40117	5	0.014672	0.00024469	0.54239	5	0.026776	0.00044638	0.46601	5	0.28973	0.0048304	0.47472
GOMF_P53_BINDING	0.15265	0.787992	0.27197	0.822623	0.040171	0.590478	0.19065	0.867643	0.25203	0.840365	62	0.12795	0.0075022	0.12481	62	0.069951	0.0041015	0.11526	62	0.24918	0.01461	0.14248	62	0.1243	0.0072853	0.14197	62	0.090931	0.0053299	0.1361
GOMF_PALMITOYLTRANSFERASE_ACTIVITY	0.17719	0.801037	0.056993	0.744096	0.26523	0.84952	0.2222	0.882231	0.27983	0.843306	35	0.17576	0.0077486	0.18977	35	0.27698	0.012211	0.17524	35	0.12979	0.005722	0.2069	35	0.147	0.0064782	0.1922	35	0.10626	0.0046834	0.18216
GOMF_PALMITOYL_HYDROLASE_ACTIVITY	0.21863	0.819801	0.77298	0.913666	0.774	0.933321	0.50372	0.918172	0.6011	0.881699	13	0.23913	0.0064291	0.30782	13	-0.21284	-0.0057222	0.28427	13	-0.25603	-0.0068834	0.34041	13	-0.0033354	-8.9638e-05	0.35787	13	-0.075006	-0.0020159	0.29277
GOMF_PASSIVE_TRANSMEMBRANE_TRANSPORTER_ACTIVITY	0.1401	0.77733	0.46448	0.855257	0.00019297	0.0285987	0.001674	0.139306	0.032348	0.639827	453	0.057784	0.0090576	0.053508	453	0.0044051	0.0006905	0.049416	453	0.20854	0.032687	0.058736	453	0.16601	0.026013	0.056576	453	0.097919	0.015344	0.053001
GOMF_PATCHED_BINDING	0.70726	0.913614	0.35045	0.833803	0.4526	0.886922	0.92006	0.970552	0.38715	0.858371	8	-0.19414	-0.0040952	0.35595	8	0.12626	0.0026634	0.32872	8	0.044264	0.00093367	0.37167	8	-0.50157	-0.010576	0.35686	8	0.083383	0.0017583	0.29077
GOMF_PATTERN_RECOGNITION_RECEPTOR_ACTIVITY	0.82874	0.94364	0.67804	0.890818	0.91796	0.96749	0.91423	0.96851	0.76171	0.914185	30	-0.1848	-0.0075439	0.19468	30	-0.083106	-0.0033926	0.17979	30	-0.32585	-0.013301	0.23415	30	-0.31879	-0.013009	0.23314	30	-0.12992	-0.0053017	0.18251
GOMF_PDZ_DOMAIN_BINDING	0.16407	0.795536	0.34266	0.832134	0.45205	0.886922	0.095656	0.776223	0.6113	0.881773	81	0.1168	0.0078234	0.11943	81	0.044694	0.0029938	0.1103	81	0.016719	0.0011199	0.13876	81	0.1694	0.011342	0.12963	81	-0.032729	-0.0021916	0.11577
GOMF_PENTOSYLTRANSFERASE_ACTIVITY	0.18443	0.807247	0.4189	0.846043	0.34648	0.873482	0.22836	0.889985	0.19977	0.829026	47	0.14172	0.0072378	0.1577	47	0.029815	0.0015227	0.14564	47	0.07152	0.0036526	0.18114	47	0.13563	0.0069244	0.18224	47	0.12398	0.0063299	0.14716
GOMF_PEPTIDASE_ACTIVATOR_ACTIVITY	0.4385	0.86442	0.76903	0.913292	0.5537	0.902447	0.46108	0.91108	0.57384	0.875383	54	0.022102	0.0012097	0.1428	54	-0.097014	-0.0053098	0.13187	54	-0.020048	-0.0010972	0.14849	54	0.014116	0.0007723	0.14445	54	-0.026991	-0.0014768	0.14498
GOMF_PEPTIDASE_ACTIVATOR_ACTIVITY_INVOLVED_IN_APOPTOTIC_PROCESS	0.54523	0.884297	0.70645	0.897347	0.84596	0.950427	0.61142	0.928668	0.71565	0.905274	22	-0.023338	-0.00081604	0.20541	22	-0.10301	-0.0036018	0.18969	22	-0.20462	-0.0071547	0.20075	22	-0.056765	-0.0019841	0.20056	22	-0.12592	-0.0044013	0.22091
GOMF_PEPTIDASE_ACTIVITY	0.88473	0.955031	0.61363	0.876076	0.72844	0.926137	0.81317	0.947273	0.70936	0.903628	537	-0.056528	-0.0096242	0.047145	537	-0.012574	-0.0021409	0.043539	537	-0.031709	-0.0053985	0.052144	537	-0.046105	-0.0078467	0.051824	537	-0.025904	-0.0044089	0.046967
GOMF_PEPTIDASE_REGULATOR_ACTIVITY	0.85369	0.947277	0.98864	0.994299	0.97106	0.985223	0.92181	0.971049	0.9811	0.988349	213	-0.080335	-0.0086937	0.076331	213	-0.16059	-0.017379	0.07048	213	-0.16181	-0.017511	0.085311	213	-0.11655	-0.012608	0.082226	213	-0.15713	-0.016998	0.075642
GOMF_PEPTIDE_ALPHA_N_ACETYLTRANSFERASE_ACTIVITY	0.11432	0.744609	0.57734	0.869594	0.60908	0.906309	0.30175	0.90708	0.72968	0.907426	6	0.66138	0.012083	0.54936	6	-0.098982	-0.0018083	0.50735	6	-0.17251	-0.0031515	0.62298	6	0.29334	0.0053569	0.56478	6	-0.33239	-0.0060702	0.54325
GOMF_PEPTIDE_ANTIGEN_BINDING	0.35539	0.851254	0.39409	0.840691	0.57032	0.90439	0.37143	0.90708	0.69066	0.900328	9	0.12682	0.0028372	0.34198	9	0.084855	0.0018984	0.31582	9	-0.066735	-0.001493	0.37664	9	0.11871	0.0026549	0.36184	9	-0.12403	-0.002774	0.24919
GOMF_PEPTIDE_BINDING	0.76486	0.927849	0.7177	0.898421	0.90629	0.964934	0.91813	0.969917	0.72571	0.907278	209	-0.051467	-0.0055178	0.071279	209	-0.037919	-0.0040653	0.065826	209	-0.10617	-0.011382	0.080536	209	-0.11031	-0.011822	0.07921	209	-0.041713	-0.0044706	0.069535
GOMF_PEPTIDE_HORMONE_BINDING	0.92163	0.965778	0.12263	0.771219	0.97355	0.986868	0.97631	0.98728	0.2973	0.847079	48	-0.24105	-0.012441	0.17021	48	0.18265	0.0094267	0.15719	48	-0.36603	-0.018891	0.18907	48	-0.35262	-0.018192	0.17781	48	0.08746	0.0045124	0.16434
GOMF_PEPTIDE_HORMONE_RECEPTOR_BINDING	0.77725	0.93	0.39891	0.842243	0.31993	0.867181	0.8179	0.947273	0.27551	0.842493	20	-0.21353	-0.0071192	0.27987	20	0.066213	0.0022076	0.25846	20	0.1467	0.0048911	0.31353	20	-0.2944	-0.0098117	0.32443	20	0.15721	0.0052398	0.26367
GOMF_PEPTIDE_LYSINE_N_ACETYLTRANSFERASE_ACTIVITY	0.13578	0.776993	0.45437	0.853892	0.53933	0.900107	0.67091	0.934491	0.34086	0.858371	41	0.178	0.008492	0.16189	41	0.01714	0.00081771	0.14951	41	-0.020809	-0.00099273	0.21073	41	-0.085136	-0.0040601	0.19243	41	0.0764	0.0036437	0.18629
GOMF_PEPTIDE_N_ACETYLTRANSFERASE_ACTIVITY	0.063049	0.678673	0.40793	0.845612	0.50385	0.891337	0.51184	0.919783	0.31519	0.851329	44	0.24001	0.011861	0.15689	44	0.033744	0.0016676	0.1449	44	-0.0019562	-9.667e-05	0.20252	44	-0.0055098	-0.00027218	0.18555	44	0.08602	0.0042496	0.17876
GOMF_PEPTIDE_RECEPTOR_ACTIVITY	0.97461	0.986096	0.87972	0.949247	0.93214	0.971158	0.98249	0.990432	0.85688	0.937848	119	-0.19484	-0.015802	0.099738	119	-0.10811	-0.0087678	0.092114	119	-0.17097	-0.013866	0.11459	119	-0.23837	-0.019325	0.11306	119	-0.10493	-0.008507	0.098389
GOMF_PEPTIDE_TRANSMEMBRANE_TRANSPORTER_ACTIVITY	0.77752	0.93	0.81447	0.92858	0.94667	0.976364	0.98156	0.989885	0.89157	0.949045	7	-0.25788	-0.0050885	0.33761	7	-0.27889	-0.005503	0.31177	7	-0.60874	-0.012011	0.37729	7	-0.84003	-0.016569	0.40245	7	-0.47262	-0.0093225	0.38269
GOMF_PEPTIDOGLYCAN_BINDING	0.35313	0.851254	0.58343	0.870822	0.14115	0.774403	0.14948	0.824475	0.5006	0.872216	18	0.092713	0.0029327	0.24599	18	-0.04786	-0.0015139	0.22717	18	0.33402	0.010565	0.31065	18	0.32182	0.010176	0.30984	18	-0.00039112	-1.2368e-05	0.25969
GOMF_PEPTIDOGLYCAN_IMMUNE_RECEPTOR_ACTIVITY	0.59664	0.892516	0.67463	0.889765	0.39053	0.881939	0.55155	0.926649	0.59808	0.881098	5	-0.095373	-0.0015906	0.38981	5	-0.16298	-0.0027181	0.35999	5	0.13957	0.0023276	0.50215	5	-0.083496	-0.0013919	0.64432	5	-0.10141	-0.0016907	0.40827
GOMF_PEPTIDOGLYCAN_MURALYTIC_ACTIVITY	0.69981	0.912468	0.76628	0.912752	0.65856	0.914172	0.85585	0.956077	0.74207	0.909881	12	-0.14139	-0.0036523	0.26989	12	-0.18111	-0.0046784	0.24924	12	-0.12446	-0.0032148	0.30464	12	-0.37769	-0.0097524	0.35567	12	-0.17923	-0.0046281	0.27584
GOMF_PEPTIDYL_PROLINE_4_DIOXYGENASE_ACTIVITY	0.52714	0.878303	0.70698	0.897347	0.63873	0.911579	0.60928	0.928668	0.7731	0.916629	8	-0.026344	-0.00055568	0.38698	8	-0.19462	-0.0041053	0.35737	8	-0.15836	-0.0033403	0.446	8	-0.11861	-0.002501	0.42753	8	-0.27447	-0.0057876	0.36639
GOMF_PEPTIDYL_PROLINE_DIOXYGENASE_ACTIVITY	0.53764	0.880822	0.84832	0.938946	0.65695	0.913885	0.45766	0.911044	0.92682	0.962199	12	-0.033042	-0.00085352	0.34966	12	-0.33236	-0.0085852	0.3229	12	-0.16736	-0.0043229	0.41409	12	0.040773	0.0010528	0.38348	12	-0.48723	-0.012582	0.33542
GOMF_PEROXIREDOXIN_ACTIVITY	0.34392	0.851254	0.77667	0.914476	0.46778	0.886922	0.3521	0.90708	0.88098	0.94547	6	0.19341	0.0035333	0.48135	6	-0.33828	-0.0061798	0.44451	6	0.034382	0.0006281	0.42528	6	0.20406	0.0037264	0.53746	6	-0.52941	-0.0096683	0.44867
GOMF_PEROXISOME_PROLIFERATOR_ACTIVATED_RECEPTOR_BINDING	0.75379	0.924423	0.12169	0.771219	0.25493	0.847658	0.29743	0.90708	0.079687	0.75934	9	-0.22075	-0.0049387	0.32156	9	0.34643	0.0077505	0.29695	9	0.27171	0.0060786	0.41225	9	0.19261	0.0043074	0.36216	9	0.54557	0.012202	0.38768
GOMF_PEROXISOME_TARGETING_SEQUENCE_BINDING	0.85352	0.947277	0.3786	0.839636	0.58971	0.904563	0.88348	0.961409	0.39853	0.858371	4	-0.59637	-0.0088962	0.56705	4	0.1619	0.0024151	0.52368	4	-0.13977	-0.0020849	0.61625	4	-0.74912	-0.01117	0.62812	4	0.14603	0.0021777	0.56788
GOMF_PHEROMONE_RECEPTOR_ACTIVITY	0.71898	0.916021	0.75553	0.908653	0.8173	0.944825	0.76837	0.941779	0.71454	0.904843	4	-0.40266	-0.0060065	0.69445	4	-0.44379	-0.0066201	0.64131	4	-0.70245	-0.010478	0.77607	4	-0.52196	-0.0077831	0.71159	4	-0.3734	-0.0055682	0.6589
GOMF_PHOSPHATASE_ACTIVATOR_ACTIVITY	0.086261	0.717742	0.76571	0.912499	0.3844	0.881939	0.2589	0.901887	0.82711	0.927836	16	0.39108	0.011664	0.28667	16	-0.19189	-0.005723	0.26475	16	0.093294	0.0027823	0.31738	16	0.17579	0.0052407	0.2718	16	-0.252	-0.0075132	0.26728
GOMF_PHOSPHATASE_ACTIVITY	0.10757	0.739282	0.27139	0.822623	0.22877	0.833896	0.11075	0.795624	0.4353	0.866146	230	0.086783	0.0097544	0.070009	230	0.039351	0.0044231	0.064655	230	0.05838	0.0065618	0.078583	230	0.097833	0.010992	0.080022	230	0.011205	0.001259	0.06878
GOMF_PHOSPHATASE_BINDING	0.11947	0.754656	0.21953	0.80746	0.014426	0.393637	0.020811	0.500258	0.14536	0.805457	174	0.093217	0.0091277	0.079151	174	0.056563	0.0055385	0.073097	174	0.20687	0.020256	0.094648	174	0.18218	0.017832	0.089416	174	0.086258	0.0084434	0.081637
GOMF_PHOSPHATASE_INHIBITOR_ACTIVITY	0.37121	0.851254	0.1804	0.802765	0.13571	0.770124	0.41975	0.90708	0.1264	0.790494	40	0.056513	0.0026631	0.17195	40	0.14511	0.0068385	0.15879	40	0.22435	0.010572	0.20399	40	0.039932	0.0018811	0.19717	40	0.21116	0.0099474	0.18464
GOMF_PHOSPHATASE_REGULATOR_ACTIVITY	0.017444	0.466658	0.66201	0.888105	0.078493	0.69644	0.022939	0.51062	0.64018	0.888615	92	0.23209	0.016563	0.11	92	-0.042465	-0.0030305	0.1016	92	0.18302	0.013061	0.12931	92	0.24017	0.017133	0.12028	92	-0.040188	-0.0028671	0.11196
GOMF_PHOSPHATE_ION_BINDING	0.52179	0.878279	0.16421	0.802765	0.26263	0.84952	0.41344	0.90708	0.062912	0.747217	8	-0.01593	-0.00033602	0.2915	8	0.26308	0.0055494	0.26919	8	0.25025	0.0052785	0.39393	8	0.077163	0.001627	0.3528	8	0.50709	0.010693	0.33124
GOMF_PHOSPHATE_TRANSMEMBRANE_TRANSPORTER_ACTIVITY	0.065849	0.681014	0.50062	0.859999	0.48365	0.887006	0.13982	0.817204	0.76288	0.914185	15	0.35663	0.010299	0.23657	15	-0.000339	-9.7896e-06	0.21848	15	0.013463	0.00038878	0.32845	15	0.36189	0.010447	0.33472	15	-0.21366	-0.0061679	0.29856
GOMF_PHOSPHATIDATE_PHOSPHATASE_ACTIVITY	0.49816	0.875025	0.92497	0.965818	0.89002	0.961959	0.76369	0.940903	0.94244	0.968874	3	0.001921	2.4817e-05	0.41568	3	-0.55251	-0.0071379	0.38384	3	-0.89698	-0.011588	0.73121	3	-0.409	-0.0052818	0.56945	3	-0.65114	-0.0084093	0.41324
GOMF_PHOSPHATIDIC_ACID_BINDING	0.14922	0.78415	0.023946	0.651255	0.57672	0.90439	0.18446	0.861233	0.13571	0.800051	23	0.22305	0.0079741	0.2145	23	0.39188	0.01401	0.19807	23	-0.050462	-0.001804	0.26077	23	0.20631	0.0073728	0.22961	23	0.25281	0.0090351	0.22986
GOMF_PHOSPHATIDIC_ACID_TRANSFER_ACTIVITY	0.1399	0.77733	0.38779	0.839901	0.058243	0.653317	0.14391	0.822982	0.41076	0.863286	5	0.38722	0.0064578	0.35827	5	0.094325	0.0015731	0.33087	5	0.9587	0.015988	0.61072	5	0.46556	0.0077613	0.43799	5	0.11723	0.0019545	0.51965
GOMF_PHOSPHATIDYLCHOLINE_BINDING	0.53004	0.878369	0.87456	0.947579	0.23875	0.839586	0.34958	0.90708	0.53476	0.874953	28	-0.013771	-0.00054313	0.18272	28	-0.19375	-0.0076414	0.16873	28	0.15777	0.0062223	0.2221	28	0.075611	0.002981	0.19564	28	-0.014873	-0.0005864	0.1705
GOMF_PHOSPHATIDYLCHOLINE_FLIPPASE_ACTIVITY	0.76853	0.928958	0.67862	0.890818	0.84969	0.951564	0.80844	0.947079	0.80626	0.9209	5	-0.35319	-0.0058902	0.48115	5	-0.20611	-0.0034374	0.44434	5	-0.55558	-0.0092653	0.53672	5	-0.45059	-0.0075117	0.51661	5	-0.421	-0.0070188	0.48715
GOMF_PHOSPHATIDYLCHOLINE_FLOPPASE_ACTIVITY	0.55943	0.885673	0.69349	0.895521	0.22048	0.830354	0.17139	0.849715	0.62873	0.88538	8	-0.050093	-0.0010566	0.33499	8	-0.15647	-0.0033005	0.30936	8	0.35495	0.0074869	0.46063	8	0.42241	0.0089066	0.44525	8	-0.12931	-0.0027266	0.39361
GOMF_PHOSPHATIDYLCHOLINE_STEROL_O_ACYLTRANSFERASE_ACTIVATOR_ACTIVITY	0.97352	0.985665	0.031449	0.67759	0.21206	0.819663	0.77435	0.943718	0.02537	0.588285	6	-0.96466	-0.017623	0.49844	6	0.85619	0.015641	0.4603	6	0.43587	0.0079625	0.54531	6	-0.476	-0.0086925	0.63191	6	0.98145	0.017924	0.50232
GOMF_PHOSPHATIDYLCHOLINE_TRANSFER_ACTIVITY	0.12615	0.76695	0.66354	0.888105	0.54279	0.900107	0.21506	0.88151	0.6532	0.889371	5	0.45838	0.0076446	0.4004	5	-0.1561	-0.0026034	0.36978	5	-0.05192	-0.00086586	0.48315	5	0.32355	0.0053939	0.41007	5	-0.17608	-0.0029356	0.44693
GOMF_PHOSPHATIDYLCHOLINE_TRANSPORTER_ACTIVITY	0.22987	0.8254	0.9022	0.95673	0.24489	0.842133	0.050957	0.667204	0.79753	0.918065	18	0.17144	0.005423	0.2319	18	-0.27716	-0.008767	0.21415	18	0.2037	0.0064431	0.29493	18	0.44688	0.01413	0.27319	18	-0.20082	-0.0063501	0.24112
GOMF_PHOSPHATIDYLETHANOLAMINE_BINDING	0.40169	0.854199	0.56457	0.8662	0.25842	0.848893	0.53046	0.921868	0.48733	0.872216	16	0.064731	0.0019305	0.25999	16	-0.039035	-0.0011642	0.2401	16	0.18282	0.0054523	0.28202	16	-0.021785	-0.00064946	0.28505	16	0.0076117	0.00022694	0.23968
GOMF_PHOSPHATIDYLETHANOLAMINE_FLIPPASE_ACTIVITY	0.18876	0.809433	0.45927	0.854931	0.043558	0.610844	0.05372	0.67881	0.26283	0.840365	5	0.40828	0.0068089	0.46263	5	0.043697	0.00072875	0.42724	5	0.94073	0.015688	0.54983	5	0.7838	0.013067	0.48686	5	0.27076	0.004514	0.42661
GOMF_PHOSPHATIDYLGLYCEROL_BINDING	0.29778	0.838532	0.27316	0.822623	0.51443	0.893438	0.42445	0.907544	0.40871	0.862856	14	0.15182	0.0042356	0.28601	14	0.15934	0.0044456	0.26413	14	-0.012461	-0.00034764	0.34451	14	0.051813	0.001445	0.27196	14	0.073139	0.0020398	0.3168
GOMF_PHOSPHATIDYLINOSITOL_3_4_5_TRISPHOSPHATE_3_PHOSPHATASE_ACTIVITY	0.94423	0.974291	0.93928	0.971682	0.9009	0.963912	0.78071	0.944104	0.86677	0.940261	3	-1.0865	-0.014036	0.68273	3	-0.97654	-0.012616	0.63049	3	-0.74053	-0.0095665	0.5755	3	-0.40989	-0.0052933	0.52917	3	-0.65351	-0.0084399	0.58807
GOMF_PHOSPHATIDYLINOSITOL_3_4_5_TRISPHOSPHATE_5_PHOSPHATASE_ACTIVITY	0.68953	0.909184	0.86812	0.945241	0.62211	0.908988	0.56306	0.926649	0.85332	0.937582	5	-0.17948	-0.0029933	0.36293	5	-0.37456	-0.0062466	0.33515	5	-0.1242	-0.0020713	0.39933	5	-0.12794	-0.0021328	0.806	5	-0.39363	-0.0065625	0.37459
GOMF_PHOSPHATIDYLINOSITOL_3_4_5_TRISPHOSPHATE_BINDING	0.66839	0.904415	0.41859	0.846043	0.56929	0.90439	0.79511	0.944782	0.3938	0.858371	35	-0.080824	-0.0035633	0.18559	35	0.035221	0.0015528	0.17139	35	-0.036218	-0.0015967	0.20748	35	-0.1678	-0.0073948	0.20356	35	0.04791	0.0021115	0.17781
GOMF_PHOSPHATIDYLINOSITOL_3_4_BISPHOSPHATE_BINDING	0.84552	0.94586	0.57388	0.868779	0.75381	0.929663	0.85983	0.956077	0.4656	0.871737	26	-0.19359	-0.007358	0.19027	26	-0.032729	-0.001244	0.17572	26	-0.15153	-0.0057593	0.22072	26	-0.23032	-0.0087506	0.21334	26	0.017397	0.00066102	0.20151
GOMF_PHOSPHATIDYLINOSITOL_3_5_BISPHOSPHATE_3_PHOSPHATASE_ACTIVITY	0.95143	0.975921	0.32349	0.83054	0.29289	0.858316	0.68534	0.935561	0.56949	0.875383	8	-0.47916	-0.010107	0.28882	8	0.12217	0.0025769	0.26675	8	0.20541	0.0043327	0.37691	8	-0.22882	-0.0048248	0.47406	8	-0.052996	-0.0011175	0.3027
GOMF_PHOSPHATIDYLINOSITOL_3_5_BISPHOSPHATE_5_PHOSPHATASE_ACTIVITY	0.83627	0.944149	0.70958	0.897347	0.64498	0.911579	0.58512	0.927436	0.50347	0.872216	5	-0.33134	-0.0055258	0.33835	5	-0.17253	-0.0028773	0.31246	5	-0.1343	-0.0022398	0.36122	5	-0.11836	-0.0019731	0.55047	5	-0.002953	-4.9231e-05	0.33998
GOMF_PHOSPHATIDYLINOSITOL_3_5_BISPHOSPHATE_BINDING	0.89049	0.956715	0.87669	0.94801	0.80346	0.939953	0.94557	0.9772	0.83648	0.931183	26	-0.24411	-0.0092782	0.1986	26	-0.2125	-0.0080766	0.1834	26	-0.2028	-0.0077076	0.23745	26	-0.36693	-0.013941	0.22883	26	-0.20951	-0.0079605	0.21376
GOMF_PHOSPHATIDYLINOSITOL_3_5_BISPHOSPHATE_PHOSPHATASE_ACTIVITY	0.96139	0.979621	0.62827	0.879794	0.58128	0.90439	0.69973	0.936698	0.68416	0.89891	11	-0.41118	-0.01017	0.23268	11	-0.070333	-0.0017395	0.2149	11	-0.056253	-0.0013912	0.27418	11	-0.21476	-0.0053095	0.41014	11	-0.11291	-0.0027916	0.23553
GOMF_PHOSPHATIDYLINOSITOL_3_KINASE_ACTIVATOR_ACTIVITY	0.076625	0.696425	0.14666	0.801373	0.015001	0.393637	0.023151	0.51062	0.055806	0.737456	6	0.74771	0.01366	0.52352	6	0.50809	0.009282	0.48348	6	1.2684	0.023171	0.58443	6	1.1306	0.020646	0.56734	6	0.82162	0.015005	0.51639
GOMF_PHOSPHATIDYLINOSITOL_3_KINASE_BINDING	0.47195	0.867304	0.38285	0.839901	0.21048	0.819551	0.66265	0.933778	0.25097	0.840365	25	0.014725	0.00054882	0.20922	25	0.057576	0.0021459	0.19321	25	0.19486	0.0072623	0.24213	25	-0.089136	-0.0033209	0.21238	25	0.13534	0.0050427	0.20157
GOMF_PHOSPHATIDYLINOSITOL_3_KINASE_INHIBITOR_ACTIVITY	0.22713	0.8254	0.52003	0.861634	0.50969	0.891788	0.389	0.90708	0.59552	0.881098	4	0.47061	0.0070202	0.62886	4	-0.029172	-0.00043516	0.58075	4	-0.015145	-0.00022591	0.62351	4	0.13026	0.0019423	0.46201	4	-0.12988	-0.0019367	0.53717
GOMF_PHOSPHATIDYLINOSITOL_3_KINASE_REGULATORY_SUBUNIT_BINDING	0.35793	0.851254	0.6377	0.882957	0.45502	0.886922	0.28954	0.90708	0.76593	0.914255	11	0.10901	0.002696	0.29948	11	-0.09744	-0.0024099	0.27656	11	0.040585	0.0010037	0.35918	11	0.17854	0.004414	0.32185	11	-0.20732	-0.0051258	0.28575
GOMF_PHOSPHATIDYLINOSITOL_3_KINASE_REGULATOR_ACTIVITY	0.057454	0.660324	0.21902	0.80746	0.058605	0.653317	0.069872	0.727858	0.1637	0.819783	10	0.63437	0.01496	0.40236	10	0.28819	0.0067961	0.3716	10	0.66809	0.015754	0.42643	10	0.52906	0.012471	0.35824	10	0.36462	0.0085955	0.37229
GOMF_PHOSPHATIDYLINOSITOL_3_PHOSPHATE_BINDING	0.95325	0.976747	0.58322	0.870822	0.89686	0.963168	0.9746	0.987026	0.86436	0.939813	41	-0.2595	-0.012381	0.15471	41	-0.030028	-0.0014326	0.14289	41	-0.22374	-0.010674	0.17702	41	-0.33337	-0.015898	0.17066	41	-0.17374	-0.0082863	0.15793
GOMF_PHOSPHATIDYLINOSITOL_4_5_BISPHOSPHATE_5_PHOSPHATASE_ACTIVITY	0.71299	0.914655	0.65727	0.887072	0.34405	0.8728	0.28673	0.90708	0.73359	0.907426	8	-0.16762	-0.0035358	0.29819	8	-0.11154	-0.0023527	0.27537	8	0.13402	0.0028268	0.33384	8	0.24542	0.0051747	0.43592	8	-0.17274	-0.0036424	0.27694
GOMF_PHOSPHATIDYLINOSITOL_4_5_BISPHOSPHATE_BINDING	0.89913	0.960586	0.36419	0.834773	0.58395	0.904526	0.9441	0.976756	0.24481	0.840365	75	-0.16142	-0.010406	0.12644	75	0.040553	0.0026142	0.11677	75	-0.030179	-0.0019455	0.14234	75	-0.21407	-0.013795	0.13462	75	0.085667	0.0055207	0.12399
GOMF_PHOSPHATIDYLINOSITOL_4_5_BISPHOSPHATE_PHOSPHATASE_ACTIVITY	0.71299	0.914655	0.65727	0.887072	0.34405	0.8728	0.28673	0.90708	0.73359	0.907426	8	-0.16762	-0.0035358	0.29819	8	-0.11154	-0.0023527	0.27537	8	0.13402	0.0028268	0.33384	8	0.24542	0.0051747	0.43592	8	-0.17274	-0.0036424	0.27694
GOMF_PHOSPHATIDYLINOSITOL_4_PHOSPHATE_BINDING	0.97491	0.986096	0.91052	0.961219	0.9258	0.968984	0.97097	0.986012	0.93078	0.963319	27	-0.41641	-0.016128	0.2126	27	-0.26389	-0.010221	0.19634	27	-0.34949	-0.013536	0.24181	27	-0.44023	-0.017044	0.23227	27	-0.30737	-0.011901	0.20744
GOMF_PHOSPHATIDYLINOSITOL_5_PHOSPHATE_BINDING	0.98227	0.990699	0.63778	0.882957	0.90316	0.96446	0.94496	0.977027	0.67949	0.897267	18	-0.56662	-0.017923	0.26941	18	-0.087721	-0.0027747	0.24883	18	-0.37651	-0.011909	0.28965	18	-0.43085	-0.013623	0.26962	18	-0.12363	-0.0039092	0.26513
GOMF_PHOSPHATIDYLINOSITOL_BINDING	0.80576	0.938356	0.6724	0.889143	0.6348	0.910847	0.57573	0.926649	0.53063	0.874676	253	-0.057741	-0.0068025	0.066954	253	-0.027612	-0.003253	0.061832	253	-0.026975	-0.0031778	0.078277	253	-0.013689	-0.0016121	0.071678	253	-0.005111	-0.00060193	0.066493
GOMF_PHOSPHATIDYLINOSITOL_BISPHOSPHATE_BINDING	0.9	0.96099	0.60553	0.875737	0.64219	0.911579	0.85815	0.956077	0.54545	0.875383	98	-0.13751	-0.010126	0.10729	98	-0.026527	-0.0019535	0.09909	98	-0.044504	-0.0032773	0.12215	98	-0.1266	-0.0093195	0.11809	98	-0.012224	-0.00089991	0.10707
GOMF_PHOSPHATIDYLINOSITOL_KINASE_ACTIVITY	0.82625	0.942316	0.91638	0.9631	0.78518	0.936465	0.68639	0.935745	0.89947	0.951761	24	-0.2164	-0.0079026	0.23033	24	-0.29378	-0.010728	0.2127	24	-0.1868	-0.0068214	0.2365	24	-0.12282	-0.0044836	0.25291	24	-0.29776	-0.01087	0.23288
GOMF_PHOSPHATIDYLINOSITOL_MONOPHOSPHATE_PHOSPHATASE_ACTIVITY	0.16826	0.796586	0.13399	0.782961	0.22274	0.832811	0.24388	0.893877	0.41184	0.863286	11	0.23184	0.005734	0.24123	11	0.24677	0.0061031	0.22277	11	0.23847	0.0058979	0.31255	11	0.2163	0.0053475	0.31171	11	0.056572	0.0013987	0.25388
GOMF_PHOSPHATIDYLINOSITOL_PHOSPHATE_4_PHOSPHATASE_ACTIVITY	0.0073025	0.332832	0.0047038	0.441294	0.046804	0.615928	0.052453	0.672161	0.012731	0.449979	6	0.77806	0.014214	0.31857	6	0.76408	0.013959	0.29419	6	0.63871	0.011668	0.38092	6	0.65512	0.011963	0.40399	6	0.76211	0.013918	0.34106
GOMF_PHOSPHATIDYLINOSITOL_PHOSPHATE_5_PHOSPHATASE_ACTIVITY	0.093274	0.721504	0.66308	0.888105	0.50754	0.891464	0.097652	0.780148	0.72496	0.907154	11	0.31821	0.0078701	0.2409	11	-0.093641	-0.002316	0.22248	11	-0.005062	-0.00012519	0.26764	11	0.43471	0.010747	0.33566	11	-0.13659	-0.003377	0.22854
GOMF_PHOSPHATIDYLINOSITOL_PHOSPHATE_BINDING	0.96536	0.981576	0.47662	0.855795	0.69956	0.924154	0.88476	0.961444	0.52897	0.874676	162	-0.14962	-0.014141	0.082362	162	0.0044607	0.00042159	0.076069	162	-0.049262	-0.0046558	0.094166	162	-0.10874	-0.010273	0.090679	162	-0.0059805	-0.00056505	0.08229
GOMF_PHOSPHATIDYLINOSITOL_PHOSPHATE_PHOSPHATASE_ACTIVITY	0.63237	0.898117	0.3318	0.83054	0.38287	0.881939	0.26714	0.905977	0.56313	0.875383	22	-0.060077	-0.0021007	0.17767	22	0.071366	0.0024954	0.16407	22	0.061336	0.0021446	0.20585	22	0.14958	0.0052283	0.24068	22	-0.027508	-0.00096153	0.17309
GOMF_PHOSPHATIDYLINOSITOL_TRANSFER_ACTIVITY	0.045459	0.611592	0.18114	0.802765	0.03936	0.586993	0.042138	0.636489	0.062464	0.747217	10	0.61744	0.01456	0.3652	10	0.30728	0.0072464	0.33728	10	0.88902	0.020964	0.50562	10	0.63602	0.014993	0.36838	10	0.51813	0.012214	0.33765
GOMF_PHOSPHATIDYLINOSITOL_TRISPHOSPHATE_PHOSPHATASE_ACTIVITY	0.88877	0.955892	0.95535	0.978997	0.83059	0.946643	0.77407	0.943718	0.94758	0.971911	7	-0.41889	-0.0082655	0.34333	7	-0.53873	-0.01063	0.31705	7	-0.36221	-0.0071469	0.37867	7	-0.33464	-0.0066004	0.4448	7	-0.56832	-0.01121	0.35039
GOMF_PHOSPHATIDYLSERINE_1_ACYLHYDROLASE_ACTIVITY	0.30033	0.838532	0.58836	0.870957	0.62044	0.908613	0.53105	0.921989	0.6455	0.888703	6	0.25595	0.0046759	0.48896	6	-0.10084	-0.0018423	0.45155	6	-0.15439	-0.0028204	0.50348	6	-0.04495	-0.00082085	0.57691	6	-0.17936	-0.0032756	0.48061
GOMF_PHOSPHATIDYLSERINE_BINDING	0.35911	0.851254	0.2091	0.80746	0.2445	0.842133	0.30468	0.90708	0.15463	0.80788	65	0.048592	0.002917	0.13466	65	0.10068	0.0060437	0.12436	65	0.10807	0.0064873	0.15619	65	0.071769	0.0043067	0.14045	65	0.13782	0.0082705	0.13554
GOMF_PHOSPHATIDYLSERINE_FLOPPASE_ACTIVITY	0.9327	0.969091	0.71458	0.89757	0.33127	0.869826	0.45827	0.91108	0.60858	0.881699	8	-0.48035	-0.010132	0.32102	8	-0.16806	-0.0035449	0.29648	8	0.18933	0.0039935	0.43383	8	0.045828	0.00096631	0.4373	8	-0.10686	-0.0022534	0.3877
GOMF_PHOSPHATIDYL_PHOSPHOLIPASE_B_ACTIVITY	0.18288	0.807247	0.42784	0.847229	0.45581	0.886922	0.049487	0.665758	0.39788	0.858371	11	0.29228	0.0072288	0.32316	11	0.054279	0.0013424	0.29844	11	0.037527	0.0009281	0.33805	11	0.54695	0.013522	0.33149	11	0.087083	0.0021531	0.33645
GOMF_PHOSPHODIESTERASE_I_ACTIVITY	0.79083	0.93327	0.0094027	0.552839	0.44277	0.886902	0.86578	0.956947	0.036602	0.658377	5	-0.46401	-0.0077384	0.57331	5	1.2438	0.020743	0.52935	5	0.075026	0.0012512	0.52116	5	-0.66189	-0.011034	0.59808	5	0.89113	0.014857	0.49737
GOMF_PHOSPHOFRUCTOKINASE_ACTIVITY	0.11516	0.74701	0.41913	0.846043	0.25631	0.847779	0.15716	0.83354	0.46412	0.871423	6	0.5893	0.010766	0.49125	6	0.092607	0.0016918	0.45368	6	0.27706	0.0050614	0.42314	6	0.47742	0.0087184	0.47447	6	0.034333	0.00062701	0.38118
GOMF_PHOSPHOLIPASE_A1_ACTIVITY	0.64344	0.898645	0.51752	0.86159	0.77409	0.933321	0.40177	0.90708	0.61315	0.88191	13	-0.11449	-0.003078	0.31137	13	-0.012634	-0.00033968	0.28755	13	-0.26043	-0.0070016	0.34613	13	0.083601	0.0022468	0.33606	13	-0.098839	-0.0026564	0.34372
GOMF_PHOSPHOLIPASE_A2_ACTIVITY	0.81416	0.940917	0.36339	0.834773	0.36816	0.881939	0.47615	0.914044	0.34229	0.858371	28	-0.20177	-0.0079579	0.22586	28	0.072882	0.0028745	0.20858	28	0.085898	0.0033878	0.2551	28	0.013828	0.00054517	0.23112	28	0.094584	0.0037292	0.23284
GOMF_PHOSPHOLIPASE_ACTIVATOR_ACTIVITY	0.74269	0.92164	0.32949	0.83054	0.063546	0.666372	0.40681	0.90708	0.32005	0.854748	13	-0.21565	-0.0057979	0.33092	13	0.13487	0.0036259	0.3056	13	0.52109	0.014009	0.34153	13	0.080036	0.002151	0.33948	13	0.14666	0.0039416	0.31366
GOMF_PHOSPHOLIPASE_ACTIVITY	0.39973	0.854199	0.24752	0.810757	0.10207	0.719409	0.29577	0.90708	0.1883	0.826861	99	0.0266	0.0019688	0.1047	99	0.065976	0.0048832	0.096691	99	0.15335	0.01135	0.12076	99	0.065921	0.0048772	0.12285	99	0.094801	0.0070144	0.10722
GOMF_PHOSPHOLIPASE_BINDING	0.1156	0.74816	0.070411	0.755556	0.7002	0.924154	0.31509	0.90708	0.59988	0.88139	19	0.30639	0.009957	0.2559	19	0.34805	0.011311	0.23631	19	-0.1499	-0.0048712	0.28553	19	0.11707	0.0038031	0.24315	19	-0.063057	-0.0020485	0.24919
GOMF_PHOSPHOLIPASE_C_ACTIVITY	0.21476	0.818537	0.1397	0.785361	0.071641	0.680769	0.26928	0.905977	0.066601	0.747217	28	0.14959	0.0058998	0.18934	28	0.18914	0.0074598	0.17485	28	0.33541	0.013228	0.22914	28	0.15479	0.0061025	0.25168	28	0.30892	0.01218	0.20572
GOMF_PHOSPHOLIPASE_D_ACTIVITY	0.54778	0.885066	0.64235	0.883732	0.23094	0.833896	0.19358	0.870128	0.29136	0.843306	6	-0.057273	-0.0010463	0.47705	6	-0.16069	-0.0029357	0.44054	6	0.29229	0.0053396	0.39727	6	0.42536	0.0077677	0.49186	6	0.19496	0.0035605	0.35485
GOMF_PHOSPHOLIPASE_INHIBITOR_ACTIVITY	0.14497	0.781178	0.20834	0.80746	0.12134	0.750649	0.15563	0.832627	0.38674	0.858371	12	0.32279	0.0083381	0.30501	12	0.22878	0.0059097	0.28167	12	0.37512	0.0096895	0.32107	12	0.34799	0.0089856	0.34366	12	0.088414	0.0022831	0.30718
GOMF_PHOSPHOLIPID_BINDING	0.89743	0.960012	0.69855	0.896733	0.60285	0.904639	0.70425	0.936998	0.49937	0.872216	445	-0.064326	-0.009996	0.050766	445	-0.024391	-0.0037902	0.046883	445	-0.01533	-0.0023822	0.058794	445	-0.028965	-0.0044993	0.05397	445	8.0961e-05	1.2577e-05	0.050934
GOMF_PHOSPHOLIPID_SCRAMBLASE_ACTIVITY	0.49419	0.874964	0.65952	0.887496	0.66016	0.914172	0.72445	0.938462	0.80658	0.921059	15	0.0040265	0.00011628	0.27633	15	-0.10492	-0.0030299	0.25519	15	-0.11443	-0.0033043	0.27713	15	-0.16733	-0.0048301	0.28068	15	-0.26021	-0.007512	0.30069
GOMF_PHOSPHOLIPID_TRANSFER_ACTIVITY	0.08906	0.721504	0.21544	0.80746	0.10131	0.718861	0.12886	0.816061	0.23502	0.84032	20	0.28638	0.009548	0.21266	20	0.1547	0.0051579	0.1964	20	0.39775	0.013261	0.31216	20	0.25396	0.008464	0.22438	20	0.15518	0.0051722	0.21481
GOMF_PHOSPHOLIPID_TRANSPORTER_ACTIVITY	0.46562	0.867168	0.22081	0.80746	0.32143	0.86762	0.47345	0.913626	0.3687	0.858371	58	0.011334	0.00064284	0.13136	58	0.093341	0.005294	0.1213	58	0.074216	0.0042092	0.16004	58	0.0095555	0.00054175	0.1435	58	0.045934	0.0026044	0.13699
GOMF_PHOSPHOPROTEIN_BINDING	0.26594	0.834956	0.18093	0.802765	0.56759	0.90439	0.48715	0.914551	0.1895	0.82762	88	0.070351	0.0049107	0.11253	88	0.094761	0.0066147	0.10392	88	-0.02042	-0.0014253	0.11995	88	0.0037561	0.00026209	0.11655	88	0.10269	0.0071655	0.11672
GOMF_PHOSPHOPROTEIN_PHOSPHATASE_ACTIVITY	0.04359	0.607346	0.21491	0.80746	0.28559	0.856559	0.14466	0.823247	0.57948	0.876335	160	0.14225	0.013362	0.083156	160	0.060634	0.0056956	0.0768	160	0.054324	0.0051027	0.095923	160	0.10122	0.0095047	0.095527	160	-0.016741	-0.001572	0.08347
GOMF_PHOSPHORIC_DIESTER_HYDROLASE_ACTIVITY	0.32269	0.846988	0.11871	0.771219	0.29899	0.861293	0.31116	0.90708	0.18739	0.826861	85	0.051987	0.0035667	0.11296	85	0.12325	0.0084559	0.10432	85	0.06961	0.0047757	0.13201	85	0.065216	0.0044727	0.1324	85	0.10155	0.0069648	0.11441
GOMF_PHOSPHORIC_ESTER_HYDROLASE_ACTIVITY	0.089768	0.721504	0.14677	0.801373	0.19867	0.814804	0.085648	0.767647	0.31294	0.851257	316	0.081105	0.01066	0.060425	316	0.058617	0.007704	0.055803	316	0.057658	0.0075777	0.06812	316	0.093851	0.01233	0.068598	316	0.029101	0.0038235	0.059688
GOMF_PHOSPHORUS_OXYGEN_LYASE_ACTIVITY	0.82688	0.94252	0.59466	0.872799	0.91894	0.96749	0.96535	0.984401	0.79173	0.917897	20	-0.23533	-0.007846	0.24984	20	-0.055273	-0.0018428	0.23073	20	-0.37006	-0.012338	0.26469	20	-0.50351	-0.016781	0.27718	20	-0.20262	-0.0067534	0.24939
GOMF_PHOSPHORYLATION_DEPENDENT_PROTEIN_BINDING	0.76501	0.927849	0.47993	0.855795	0.68959	0.921315	0.79845	0.946245	0.52808	0.874676	9	-0.22961	-0.005137	0.31779	9	0.01477	0.00033045	0.29348	9	-0.2073	-0.0046377	0.41903	9	-0.31141	-0.0069642	0.37244	9	-0.024507	-0.00054809	0.34787
GOMF_PHOSPHOSERINE_RESIDUE_BINDING	0.45511	0.865089	0.01644	0.609897	0.034632	0.556835	0.092737	0.773389	0.0016649	0.193469	10	0.040736	0.00096063	0.36127	10	0.71177	0.016785	0.33357	10	0.6013	0.014179	0.33096	10	0.45846	0.010807	0.34623	10	1.1661	0.027489	0.39716
GOMF_PHOSPHOTRANSFERASE_ACTIVITY_FOR_OTHER_SUBSTITUTED_PHOSPHATE_GROUPS	0.26888	0.834984	0.50885	0.860585	0.52844	0.897714	0.30582	0.90708	0.42725	0.865084	21	0.12931	0.0044176	0.20985	21	-0.0042985	-0.00014685	0.19379	21	-0.015324	-0.00052349	0.21473	21	0.11909	0.004067	0.23456	21	0.046726	0.0015958	0.2548
GOMF_PHOSPHOTRANSFERASE_ACTIVITY_NITROGENOUS_GROUP_AS_ACCEPTOR	0.98448	0.991622	0.40839	0.845612	0.87832	0.960374	0.97688	0.987405	0.3266	0.856482	7	-0.79981	-0.015782	0.37085	7	0.079363	0.001566	0.34253	7	-0.52739	-0.010406	0.45205	7	-0.80064	-0.015792	0.40164	7	0.16658	0.0032857	0.37071
GOMF_PHOSPHOTRANSFERASE_ACTIVITY_PHOSPHATE_GROUP_AS_ACCEPTOR	0.42197	0.858059	0.55977	0.8662	0.17288	0.796338	0.4035	0.90708	0.49771	0.872216	32	0.039118	0.0016492	0.19872	32	-0.0276	-0.0011636	0.18352	32	0.20977	0.0088436	0.22248	32	0.0525	0.0022125	0.21489	32	0.00113	4.7625e-05	0.19709
GOMF_PHOSPHOTYROSINE_RESIDUE_BINDING	0.23906	0.827641	0.053431	0.744096	0.77915	0.935588	0.69272	0.936504	0.17461	0.821422	47	0.10633	0.0054307	0.1499	47	0.22321	0.0114	0.13842	47	-0.12785	-0.0065291	0.16617	47	-0.078407	-0.0040028	0.1557	47	0.14641	0.0074749	0.1564
GOMF_PHOTORECEPTOR_ACTIVITY	0.60872	0.894918	0.42205	0.846043	0.45132	0.886922	0.48287	0.914551	0.67693	0.896669	13	-0.090484	-0.0024327	0.32787	13	0.059544	0.0016009	0.30278	13	0.042239	0.0011356	0.34525	13	0.012182	0.00032738	0.28366	13	-0.16548	-0.0044476	0.36042
GOMF_PH_DOMAIN_BINDING	0.081306	0.704633	0.78591	0.916968	0.53048	0.898036	0.13125	0.817204	0.70367	0.903068	8	0.48894	0.010314	0.35014	8	-0.25621	-0.0054044	0.32337	8	-0.029547	-0.00062324	0.38641	8	0.54145	0.011417	0.4832	8	-0.16491	-0.0034774	0.30825
GOMF_PIRNA_BINDING	0.96176	0.979675	0.80726	0.926284	0.54692	0.900729	0.88886	0.96185	0.75673	0.913364	5	-0.94778	-0.015806	0.53498	5	-0.4288	-0.0071512	0.49409	5	-0.066142	-0.001103	0.56103	5	-0.70974	-0.011832	0.5815	5	-0.32436	-0.0054077	0.46615
GOMF_PLATELET_DERIVED_GROWTH_FACTOR_BINDING	0.81523	0.940928	0.9252	0.965818	0.7288	0.926325	0.76035	0.940015	0.86962	0.941229	10	-0.31519	-0.0074329	0.35124	10	-0.4674	-0.011022	0.32435	10	-0.20912	-0.0049312	0.34326	10	-0.24833	-0.0058538	0.35102	10	-0.38995	-0.0091927	0.34673
GOMF_PLATELET_DERIVED_GROWTH_FACTOR_RECEPTOR_BINDING	0.62254	0.897151	0.96886	0.98463	0.89131	0.962475	0.86404	0.956648	0.97834	0.987403	12	-0.10246	-0.0026467	0.32822	12	-0.56506	-0.014596	0.30307	12	-0.40245	-0.010396	0.32625	12	-0.3563	-0.0092002	0.32429	12	-0.65577	-0.016934	0.32451
GOMF_PLUS_END_DIRECTED_MICROTUBULE_MOTOR_ACTIVITY	0.16277	0.795536	0.3048	0.828204	0.057967	0.653317	0.14364	0.822982	0.11184	0.785163	16	0.27916	0.0083256	0.28394	16	0.13391	0.0039936	0.26222	16	0.4564	0.013611	0.2903	16	0.32008	0.0095424	0.30079	16	0.34197	0.010196	0.28103
GOMF_POLYAMINE_TRANSMEMBRANE_TRANSPORTER_ACTIVITY	0.67914	0.907319	0.25493	0.814928	0.66024	0.914172	0.79581	0.944955	0.32406	0.856482	10	-0.14403	-0.0033966	0.30954	10	0.1884	0.0044428	0.28585	10	-0.16454	-0.00388	0.39828	10	-0.30373	-0.0071597	0.36737	10	0.16159	0.0038094	0.35408
GOMF_POLYOL_TRANSMEMBRANE_TRANSPORTER_ACTIVITY	0.79468	0.934807	0.66572	0.888148	0.63439	0.910847	0.557	0.926649	0.65195	0.889371	11	-0.29358	-0.0072608	0.35681	11	-0.14108	-0.0034892	0.32951	11	-0.1399	-0.00346	0.40728	11	-0.046049	-0.0011385	0.32122	11	-0.11281	-0.0027892	0.28881
GOMF_POLYPEPTIDE_N_ACETYLGALACTOSAMINYLTRANSFERASE_ACTIVITY	0.25659	0.83463	0.91789	0.96369	0.71838	0.926137	0.28174	0.90708	0.91956	0.959887	17	0.18232	0.0056048	0.27882	17	-0.35817	-0.011011	0.25747	17	-0.18051	-0.005549	0.31228	17	0.17886	0.0054963	0.30962	17	-0.38617	-0.011867	0.2754
GOMF_POLYSACCHARIDE_BINDING	0.32045	0.845439	0.43455	0.850566	0.80525	0.940075	0.54634	0.923535	0.70401	0.903117	22	0.10644	0.0037218	0.22819	22	0.034729	0.0012143	0.21073	22	-0.22751	-0.0079549	0.26438	22	-0.026514	-0.00092675	0.22773	22	-0.12647	-0.0044207	0.23596
GOMF_POLYUBIQUITIN_MODIFICATION_DEPENDENT_PROTEIN_BINDING	0.28334	0.836864	0.49407	0.858953	0.6729	0.916011	0.18719	0.867333	0.4295	0.86524	44	0.096504	0.0047691	0.16843	44	0.0023128	0.0001143	0.15554	44	-0.083602	-0.0041314	0.18663	44	0.14573	0.007199	0.16405	44	0.031125	0.0015377	0.1752
GOMF_POLY_ADP_D_RIBOSE_BINDING	0.71057	0.914626	0.618	0.87765	0.88085	0.960617	0.83959	0.952268	0.70632	0.903418	4	-0.2913	-0.0043454	0.5248	4	-0.14551	-0.0021706	0.48465	4	-0.60106	-0.0089658	0.50968	4	-0.89657	-0.013369	0.90304	4	-0.28703	-0.0042803	0.52893
GOMF_POLY_A_BINDING	0.43721	0.864102	0.59517	0.872799	0.079842	0.696921	0.27894	0.90708	0.28939	0.843306	22	0.038141	0.0013337	0.24132	22	-0.053675	-0.0018768	0.22285	22	0.36297	0.012691	0.25812	22	0.14402	0.0050339	0.24577	22	0.13253	0.0046324	0.23871
GOMF_POLY_A_RNA_POLYMERASE_ACTIVITY	0.3416	0.851254	0.59219	0.871681	0.2052	0.818832	0.23521	0.891799	0.38587	0.858371	5	0.2289	0.0038174	0.56087	5	-0.12078	-0.0020144	0.51796	5	0.51514	0.0085909	0.62576	5	0.43995	0.0073343	0.6095	5	0.16089	0.0026823	0.55462
GOMF_POLY_A_SPECIFIC_RIBONUCLEASE_ACTIVITY	0.050202	0.627124	0.5623	0.8662	0.13133	0.766979	0.0091254	0.349957	0.61056	0.881699	12	0.48281	0.012472	0.29386	12	-0.042561	-0.0010994	0.2714	12	0.36639	0.0094642	0.32709	12	0.92238	0.023817	0.39071	12	-0.084317	-0.0021773	0.3003
GOMF_POLY_G_BINDING	0.38296	0.853258	0.17315	0.802765	0.30089	0.862008	0.76404	0.941019	0.13648	0.800051	7	0.1297	0.0025592	0.43563	7	0.37888	0.0074761	0.40229	7	0.25319	0.0049957	0.48516	7	-0.28153	-0.0055529	0.39136	7	0.4449	0.0087758	0.40582
GOMF_POLY_PURINE_TRACT_BINDING	0.39663	0.854199	0.58464	0.870822	0.064972	0.667288	0.40523	0.90708	0.24971	0.840365	27	0.056849	0.0022018	0.21691	27	-0.042824	-0.0016586	0.20032	27	0.35388	0.013706	0.23367	27	0.051063	0.0019769	0.2129	27	0.14272	0.0055257	0.21129
GOMF_POLY_PYRIMIDINE_TRACT_BINDING	0.12271	0.759593	0.12569	0.773372	0.012115	0.365137	0.098776	0.780312	0.034807	0.647865	26	0.22411	0.0085179	0.19293	26	0.20437	0.0077678	0.17817	26	0.49721	0.018897	0.22062	26	0.26145	0.0099332	0.20289	26	0.3264	0.012402	0.17988
GOMF_PORIN_ACTIVITY	0.89258	0.957767	0.62857	0.879794	0.73915	0.927942	0.86095	0.956077	0.56357	0.875383	5	-0.44594	-0.007437	0.3595	5	-0.10892	-0.0018165	0.33201	5	-0.38694	-0.0064529	0.60388	5	-0.42632	-0.007107	0.39305	5	-0.059525	-0.00099239	0.37199
GOMF_POSTSYNAPTIC_NEUROTRANSMITTER_RECEPTOR_ACTIVITY	0.034076	0.569381	0.1114	0.76905	0.0026863	0.176154	0.01389	0.415319	0.1176	0.789517	66	0.25729	0.015563	0.14105	66	0.15881	0.0096063	0.13026	66	0.43556	0.026346	0.15644	66	0.32035	0.01937	0.14557	66	0.16793	0.010155	0.14146
GOMF_POTASSIUM_CHANNEL_ACTIVATOR_ACTIVITY	0.53741	0.880822	0.8896	0.954098	0.7805	0.935816	0.81251	0.947273	0.91096	0.956846	5	-0.042467	-0.00070823	0.45224	5	-0.51134	-0.0085279	0.41761	5	-0.46006	-0.0076723	0.59446	5	-0.53617	-0.0089384	0.60434	5	-0.75168	-0.012532	0.55813
GOMF_POTASSIUM_CHANNEL_ACTIVITY	0.032575	0.557976	0.27257	0.822623	0.00077239	0.0753715	0.0015113	0.134146	0.0079398	0.374299	122	0.17978	0.014762	0.097474	122	0.054471	0.0044727	0.090025	122	0.34322	0.028182	0.10838	122	0.32664	0.02681	0.11013	122	0.23274	0.019104	0.096492
GOMF_POTASSIUM_CHANNEL_INHIBITOR_ACTIVITY	0.87072	0.950986	0.14861	0.802327	0.84236	0.949094	0.96031	0.983016	0.34606	0.858371	5	-0.81717	-0.013628	0.72327	5	0.69628	0.011612	0.66793	5	-0.45329	-0.0075594	0.45137	5	-0.68043	-0.011343	0.38784	5	0.18816	0.0031369	0.47515
GOMF_POTASSIUM_CHANNEL_REGULATOR_ACTIVITY	0.20858	0.817531	0.64889	0.885212	0.32412	0.86762	0.14159	0.821844	0.39903	0.858371	45	0.12793	0.0063932	0.15767	45	-0.05567	-0.0027822	0.1456	45	0.07662	0.0038291	0.16794	45	0.17589	0.0087867	0.16388	45	0.041423	0.0020695	0.16189
GOMF_POTASSIUM_CHLORIDE_SYMPORTER_ACTIVITY	0.93843	0.971874	0.977	0.9882	0.70456	0.924894	0.98583	0.992234	0.98707	0.991853	9	-0.5422	-0.01213	0.35166	9	-0.64803	-0.014498	0.32473	9	-0.19712	-0.00441	0.36669	9	-0.71662	-0.016026	0.32683	9	-0.74383	-0.016636	0.33379
GOMF_POTASSIUM_ION_BINDING	0.60209	0.893323	0.23498	0.808681	0.26962	0.850481	0.51853	0.920008	0.15109	0.80609	13	-0.078542	-0.0021116	0.30352	13	0.20253	0.0054451	0.28029	13	0.1927	0.0051808	0.31386	13	-0.015174	-0.00040779	0.32661	13	0.32099	0.008627	0.3111
GOMF_POTASSIUM_ION_LEAK_CHANNEL_ACTIVITY	0.90122	0.961218	0.56532	0.8662	0.6733	0.91611	0.95105	0.979564	0.40004	0.858371	16	-0.40317	-0.012024	0.31288	16	-0.047523	-0.0014173	0.28896	16	-0.15045	-0.0044868	0.33503	16	-0.53725	-0.016017	0.32457	16	0.072585	0.0021641	0.28661
GOMF_POTASSIUM_ION_TRANSMEMBRANE_TRANSPORTER_ACTIVITY	0.063443	0.680328	0.44233	0.851385	0.0096829	0.329844	0.022714	0.51062	0.055737	0.737456	156	0.13154	0.012202	0.086169	156	0.011545	0.0010709	0.079582	156	0.22357	0.020738	0.095597	156	0.19367	0.017958	0.096792	156	0.137	0.012704	0.086072
GOMF_POTASSIUM_PROTON_ANTIPORTER_ACTIVITY	0.22167	0.822308	0.67304	0.889204	0.80273	0.939535	0.44095	0.909574	0.83756	0.93127	12	0.22249	0.0057472	0.29023	12	-0.12017	-0.0031041	0.26803	12	-0.31361	-0.0081007	0.36832	12	0.057559	0.0014862	0.38742	12	-0.32837	-0.0084794	0.33353
GOMF_PRENYLTRANSFERASE_ACTIVITY	0.31996	0.844681	0.45443	0.853892	0.55029	0.900729	0.53275	0.922219	0.69342	0.900662	16	0.11204	0.0033415	0.2395	16	0.02532	0.00075516	0.22117	16	-0.031312	-0.00093384	0.24775	16	-0.019999	-0.00059623	0.24331	16	-0.12506	-0.0037287	0.24737
GOMF_PRERIBOSOME_BINDING	0.73562	0.921104	0.54077	0.862646	0.39324	0.881939	0.63457	0.929539	0.43643	0.866146	6	-0.26196	-0.0047856	0.41586	6	-0.039317	-0.00071826	0.38405	6	0.11661	0.0021303	0.43046	6	-0.14757	-0.0026948	0.42899	6	0.078626	0.0014359	0.49135
GOMF_PRE_MIRNA_BINDING	0.1942	0.813889	0.20632	0.80746	0.048696	0.61936	0.13939	0.817204	0.097625	0.764961	9	0.27467	0.0061452	0.31844	9	0.24093	0.0053902	0.29408	9	0.64732	0.014482	0.39048	9	0.42677	0.0095441	0.39402	9	0.41566	0.0092963	0.32091
GOMF_PRE_MRNA_3_SPLICE_SITE_BINDING	0.5176	0.878279	0.33377	0.83054	0.96968	0.985056	0.78423	0.944104	0.8161	0.92344	4	-0.018202	-0.00027151	0.4125	4	0.16363	0.0024408	0.38093	4	-1.6812	-0.025077	0.896	4	-0.35229	-0.0052531	0.44787	4	-0.29893	-0.0044576	0.3319
GOMF_PRE_MRNA_BINDING	0.017478	0.466658	0.17108	0.802765	0.10119	0.718861	0.09697	0.778304	0.1664	0.821422	36	0.38318	0.017132	0.18168	36	0.1594	0.0071269	0.1678	36	0.27088	0.012111	0.21248	36	0.25292	0.011304	0.1947	36	0.172	0.0076877	0.17759
GOMF_PRE_MRNA_INTRONIC_BINDING	0.020922	0.487408	0.38317	0.839901	0.18531	0.80587	0.050392	0.666603	0.17328	0.821422	13	0.60898	0.016373	0.29921	13	0.082125	0.002208	0.27636	13	0.26994	0.0072573	0.3015	13	0.54961	0.014771	0.33489	13	0.31488	0.0084629	0.33451
GOMF_PRIMARY_ACTIVE_TRANSMEMBRANE_TRANSPORTER_ACTIVITY	0.32756	0.848652	0.77893	0.915135	0.27465	0.851238	0.21321	0.88151	0.50421	0.872216	142	0.039645	0.0035101	0.088758	142	-0.063	-0.0055778	0.081965	142	0.057706	0.0051089	0.096364	142	0.076307	0.0067534	0.095941	142	-0.00096004	-8.4971e-05	0.090906
GOMF_PRIMARY_AMINE_OXIDASE_ACTIVITY	0.38661	0.854199	0.39482	0.841456	0.90958	0.964965	0.72338	0.938462	0.67826	0.897153	7	0.10128	0.0019984	0.35147	7	0.086594	0.0017086	0.32458	7	-0.54301	-0.010714	0.40576	7	-0.28097	-0.0055419	0.47387	7	-0.19441	-0.0038347	0.42002
GOMF_PRIMARY_MIRNA_BINDING	0.15078	0.785069	0.48742	0.857643	0.27849	0.853153	0.13211	0.817204	0.43222	0.865992	9	0.28978	0.0064832	0.28049	9	0.008173	0.00018285	0.25904	9	0.23113	0.0051708	0.39352	9	0.4091	0.0091491	0.36642	9	0.048556	0.001086	0.28441
GOMF_PROCOLLAGEN_PROLINE_4_DIOXYGENASE_ACTIVITY	0.61037	0.895256	0.45928	0.854931	0.53601	0.89909	0.66428	0.933778	0.48866	0.872216	5	-0.13564	-0.0022622	0.48394	5	0.045694	0.00076205	0.44691	5	-0.053385	-0.00089029	0.59069	5	-0.23337	-0.0038904	0.55017	5	0.012725	0.00021216	0.44779
GOMF_PROCOLLAGEN_PROLINE_DIOXYGENASE_ACTIVITY	0.51221	0.877926	0.68251	0.89136	0.59139	0.904563	0.42118	0.90708	0.77725	0.917897	8	-0.013285	-0.00028024	0.43397	8	-0.19026	-0.0040132	0.40076	8	-0.12198	-0.0025729	0.52776	8	0.096239	0.0020292	0.4839	8	-0.3122	-0.0065833	0.40921
GOMF_PROFILIN_BINDING	0.14143	0.77733	0.027703	0.670782	0.10222	0.719409	0.20042	0.876956	0.005433	0.326	10	0.39018	0.0092012	0.36331	10	0.64272	0.015157	0.33548	10	0.41574	0.0098038	0.32759	10	0.30652	0.0072256	0.36485	10	1.0138	0.0239	0.398
GOMF_PROLINE_RICH_REGION_BINDING	0.33447	0.850049	0.63259	0.880638	0.89378	0.962893	0.29453	0.90708	0.6662	0.894037	16	0.11188	0.0033366	0.26164	16	-0.081844	-0.0024409	0.24162	16	-0.37226	-0.011102	0.29853	16	0.15414	0.0045954	0.28533	16	-0.11885	-0.0035435	0.27676
GOMF_PROLINE_SODIUM_SYMPORTER_ACTIVITY	0.17792	0.802209	0.16595	0.802765	0.89576	0.962893	0.73669	0.938723	0.60101	0.881699	5	0.49021	0.0081753	0.53091	5	0.47574	0.0079341	0.49028	5	-0.70638	-0.01178	0.56159	5	-0.35616	-0.0059375	0.56247	5	-0.13521	-0.0022542	0.52824
GOMF_PROMOTER_ENHANCER_LOOP_ANCHORING_ACTIVITY	0.21842	0.819801	0.30727	0.828204	0.67055	0.914846	0.14863	0.824475	0.55726	0.875383	4	0.36683	0.0054721	0.47178	4	0.21942	0.0032731	0.43568	4	-0.24157	-0.0036035	0.54723	4	0.57902	0.0086339	0.55548	4	-0.064105	-0.00095594	0.44512
GOMF_PROMOTER_SPECIFIC_CHROMATIN_BINDING	0.51256	0.877926	0.41438	0.846043	0.52923	0.897714	0.42633	0.907544	0.67098	0.894692	61	-0.0044275	-0.0002575	0.14057	61	0.028079	0.0016331	0.12981	61	-0.011621	-0.00067589	0.15846	61	0.026676	0.0015509	0.14363	61	-0.063987	-0.0037203	0.14456
GOMF_PROSTAGLANDIN_E_RECEPTOR_ACTIVITY	0.38931	0.854199	0.84892	0.939305	0.96358	0.982438	0.55878	0.926649	0.98229	0.988993	5	0.14243	0.0023754	0.50666	5	-0.48276	-0.0080512	0.46787	5	-0.89419	-0.014912	0.49844	5	-0.077466	-0.0012914	0.52388	5	-0.78125	-0.013025	0.37137
GOMF_PROSTANOID_RECEPTOR_ACTIVITY	0.70725	0.913614	0.83168	0.93389	0.97032	0.985156	0.89541	0.963983	0.96693	0.980643	11	-0.15326	-0.0037905	0.28102	11	-0.24935	-0.006167	0.25951	11	-0.69691	-0.017236	0.36959	11	-0.43914	-0.010857	0.34966	11	-0.49828	-0.012319	0.27115
GOMF_PROTEASE_BINDING	0.57514	0.887297	0.28973	0.827118	0.14193	0.775163	0.28725	0.90708	0.21172	0.834769	126	-0.017276	-0.0014415	0.091179	126	0.046663	0.0038934	0.084202	126	0.10539	0.0087936	0.098342	126	0.0549	0.0045789	0.097783	126	0.070959	0.0059186	0.088643
GOMF_PROTEASOME_ACTIVATING_ACTIVITY	0.69877	0.912468	0.013391	0.593816	0.4067	0.881939	0.36754	0.90708	0.18744	0.826861	6	-0.35094	-0.0064111	0.67375	6	1.3779	0.025172	0.62209	6	0.1173	0.0021428	0.49696	6	0.13888	0.0025362	0.41043	6	0.34241	0.0062533	0.38586
GOMF_PROTEASOME_BINDING	0.25882	0.834941	0.20223	0.80746	0.56391	0.90439	0.48009	0.914499	0.32285	0.856482	14	0.14825	0.0041362	0.22913	14	0.17641	0.0049218	0.2116	14	-0.040893	-0.0011409	0.25418	14	0.013678	0.00038147	0.27398	14	0.11363	0.0031691	0.24715
GOMF_PROTEINASE_ACTIVATED_RECEPTOR_ACTIVITY	0.93861	0.971874	0.8158	0.928581	0.4538	0.886922	0.66383	0.933778	0.69966	0.902093	5	-0.68196	-0.011373	0.44189	5	-0.36708	-0.006122	0.4081	5	0.057031	0.00095109	0.49131	5	-0.21472	-0.0035796	0.50768	5	-0.20993	-0.0034999	0.40107
GOMF_PROTEIN_ANTIGEN_BINDING	0.50799	0.876012	0.85375	0.940519	0.47415	0.887006	0.28806	0.90708	0.82611	0.927355	8	-0.007444	-0.00015702	0.37181	8	-0.36144	-0.007624	0.34334	8	0.027673	0.0005837	0.42677	8	0.24352	0.0051348	0.43558	8	-0.35247	-0.0074324	0.3754
GOMF_PROTEIN_ARGININE_DEIMINASE_ACTIVITY	0.74991	0.923566	0.98727	0.993791	0.66336	0.914846	0.62679	0.928668	0.91924	0.959887	5	-0.37277	-0.0062168	0.55289	5	-1.1408	-0.019026	0.5105	5	-0.27875	-0.0046487	0.66109	5	-0.20646	-0.0034419	0.63847	5	-0.80688	-0.013452	0.57633
GOMF_PROTEIN_ARGININE_N_METHYLTRANSFERASE_ACTIVITY	0.75213	0.924032	0.069848	0.755556	0.17552	0.799813	0.2076	0.88151	0.023713	0.567424	12	-0.20949	-0.0054114	0.30751	12	0.41942	0.010834	0.28397	12	0.36492	0.009426	0.39128	12	0.28993	0.0074864	0.35583	12	0.75681	0.019543	0.38171
GOMF_PROTEIN_ARGININE_OMEGA_N_ASYMMETRIC_METHYLTRANSFERASE_ACTIVITY	0.91456	0.964468	0.40414	0.84537	0.24382	0.842133	0.47701	0.914046	0.17427	0.821422	7	-0.49641	-0.009795	0.36249	7	0.081233	0.0016029	0.33478	7	0.3313	0.006537	0.47732	7	0.023735	0.00046815	0.41165	7	0.50046	0.0098716	0.53385
GOMF_PROTEIN_ARGININE_OMEGA_N_MONOMETHYLTRANSFERASE_ACTIVITY	0.6463	0.899237	0.12839	0.775582	0.20674	0.818832	0.45933	0.91108	0.11345	0.788992	5	-0.22098	-0.0036853	0.58872	5	0.61654	0.010282	0.54365	5	0.54918	0.0091586	0.67153	5	0.068053	0.0011345	0.66641	5	0.66076	0.011016	0.54678
GOMF_PROTEIN_BINDING_INVOLVED_IN_HETEROTYPIC_CELL_CELL_ADHESION	0.5272	0.878303	0.85037	0.939795	0.31994	0.867181	0.29962	0.90708	0.52622	0.874655	12	-0.021333	-0.00055107	0.31266	12	-0.29971	-0.007742	0.28873	12	0.15783	0.0040768	0.33733	12	0.1861	0.0048054	0.35414	12	-0.021723	-0.00056096	0.33022
GOMF_PROTEIN_CARBOXYL_O_METHYLTRANSFERASE_ACTIVITY	0.59875	0.89271	0.6716	0.889033	0.32726	0.86762	0.55772	0.926649	0.2943	0.846319	6	-0.12211	-0.0022307	0.48819	6	-0.20032	-0.0036596	0.45083	6	0.24662	0.0045052	0.55111	6	-0.076283	-0.001393	0.52539	6	0.24627	0.0044976	0.45533
GOMF_PROTEIN_CARRIER_CHAPERONE	0.4476	0.865089	0.23449	0.808681	0.21164	0.819551	0.67712	0.934742	0.49423	0.872216	33	0.023106	0.00098922	0.17542	33	0.11731	0.0050224	0.162	33	0.1549	0.0066311	0.19343	33	-0.087434	-0.0037417	0.19021	33	0.0025672	0.00010987	0.17756
GOMF_PROTEIN_CONTAINING_COMPLEX_BINDING	0.03415	0.569687	0.010889	0.578418	0.043113	0.609139	0.0068377	0.302694	0.02718	0.597748	1542	0.051386	0.014392	0.028185	1542	0.059718	0.016725	0.026027	1542	0.054018	0.015128	0.031483	1542	0.074597	0.020885	0.03025	1542	0.053609	0.01501	0.027862
GOMF_PROTEIN_CONTAINING_COMPLEX_DESTABILIZING_ACTIVITY	0.17437	0.79791	0.93677	0.970558	0.4869	0.887006	0.20998	0.88151	0.73325	0.907426	13	0.24727	0.006648	0.26387	13	-0.37239	-0.010012	0.24367	13	0.0099514	0.00026754	0.30289	13	0.27359	0.0073526	0.33922	13	-0.15178	-0.0040794	0.24375
GOMF_PROTEIN_CYSTEINE_S_STEAROYLTRANSFERASE_ACTIVITY	0.096976	0.721504	0.14382	0.794116	0.055884	0.650596	0.063986	0.696827	0.40771	0.862159	6	0.47847	0.008741	0.36833	6	0.36169	0.0066076	0.34015	6	0.81995	0.014979	0.51556	6	0.59259	0.010822	0.38929	6	0.079317	0.0014485	0.33978
GOMF_PROTEIN_DEMETHYLASE_ACTIVITY	0.025506	0.50945	0.092964	0.756272	0.092538	0.713107	0.018737	0.477817	0.1211	0.789517	24	0.43523	0.015894	0.22302	24	0.27245	0.0099497	0.20597	24	0.32815	0.011983	0.24759	24	0.49057	0.017908	0.23576	24	0.26628	0.0097211	0.22768
GOMF_PROTEIN_DIMERIZATION_ACTIVITY	0.044936	0.607346	0.00075066	0.263447	0.053917	0.650596	0.15	0.825051	0.0174	0.521752	901	0.060696	0.013245	0.035783	901	0.10489	0.02289	0.033037	901	0.065392	0.014269	0.040664	902	0.041058	0.008961	0.039612	901	0.074941	0.016349	0.035502
GOMF_PROTEIN_DISULFIDE_ISOMERASE_ACTIVITY	0.098785	0.721504	0.05856	0.744096	0.02702	0.49785	0.18942	0.867643	0.015313	0.49554	21	0.3254	0.011117	0.25253	21	0.36544	0.012485	0.2332	21	0.51741	0.017676	0.26855	21	0.22601	0.0077181	0.25681	21	0.53728	0.018349	0.2485
GOMF_PROTEIN_DISULFIDE_REDUCTASE_NAD_P_H_ACTIVITY	0.069785	0.686076	0.37827	0.839286	0.48039	0.887006	0.22667	0.888487	0.65064	0.889371	7	0.63401	0.01251	0.42912	7	0.12287	0.0024244	0.39631	7	0.023536	0.00046439	0.47849	7	0.30611	0.0060378	0.40822	7	-0.14293	-0.0028193	0.36927
GOMF_PROTEIN_DOMAIN_SPECIFIC_BINDING	0.092771	0.721504	0.070801	0.755556	0.088597	0.712239	0.065567	0.704222	0.082904	0.76278	597	0.058407	0.010467	0.044116	597	0.059884	0.010732	0.040739	597	0.067606	0.012115	0.050097	597	0.07337	0.013143	0.048598	597	0.060085	0.010764	0.043355
GOMF_PROTEIN_FOLDING_CHAPERONE	0.88915	0.955892	0.51085	0.860585	0.76035	0.931653	0.71372	0.936998	0.38672	0.858371	59	-0.16746	-0.0095794	0.13703	59	-0.0034426	-0.00019693	0.12656	59	-0.11285	-0.0064553	0.15952	59	-0.09025	-0.0051605	0.15993	59	0.038029	0.0021746	0.1321
GOMF_PROTEIN_FOLDING_CHAPERONE_BINDING	0.41839	0.858059	0.96487	0.983137	0.66907	0.914846	0.54122	0.922928	0.8843	0.946796	122	0.01972	0.0016192	0.095716	122	-0.16001	-0.013138	0.088382	122	-0.046928	-0.0038532	0.1073	122	-0.011193	-0.0009187	0.10814	122	-0.11012	-0.0090393	0.092012
GOMF_PROTEIN_GLUTAMIC_ACID_LIGASE_ACTIVITY	0.59674	0.892535	0.59704	0.873563	0.84101	0.94864	0.6034	0.928668	0.78104	0.917897	9	-0.085916	-0.0019221	0.35079	9	-0.079596	-0.0017808	0.32395	9	-0.4388	-0.0098167	0.43939	9	-0.10499	-0.002348	0.40051	9	-0.285	-0.0063739	0.3674
GOMF_PROTEIN_GLUTAMINE_GAMMA_GLUTAMYLTRANSFERASE_ACTIVITY	0.70157	0.912468	0.36026	0.834691	0.71229	0.925407	0.8759	0.960001	0.4918	0.872216	9	-0.20417	-0.0045679	0.386	9	0.12754	0.0028533	0.35647	9	-0.23703	-0.0053029	0.42321	9	-0.44142	-0.0098717	0.38225	9	0.0075944	0.00016985	0.36959
GOMF_PROTEIN_HETERODIMERIZATION_ACTIVITY	0.0057627	0.306075	0.015956	0.609897	0.086068	0.708679	0.034199	0.594423	0.14198	0.80348	231	0.17782	0.02003	0.070376	231	0.13946	0.015709	0.064995	231	0.10566	0.011901	0.077382	231	0.13681	0.015405	0.075067	231	0.073559	0.008283	0.068649
GOMF_PROTEIN_HOMODIMERIZATION_ACTIVITY	0.36318	0.851254	0.008618	0.552839	0.13629	0.770853	0.39083	0.90708	0.020771	0.544626	644	0.014797	0.0027505	0.04228	644	0.092983	0.017283	0.039037	644	0.052934	0.0098388	0.048245	644	0.013065	0.0024276	0.047138	644	0.085192	0.01583	0.041796
GOMF_PROTEIN_HORMONE_RECEPTOR_ACTIVITY	0.68582	0.908595	0.24611	0.810757	0.47009	0.886922	0.73842	0.938723	0.203	0.829873	18	-0.1215	-0.0038434	0.25102	18	0.15921	0.005036	0.23181	18	0.022232	0.00070321	0.29628	18	-0.18037	-0.0057033	0.2825	18	0.20444	0.0064647	0.24603
GOMF_PROTEIN_KINASE_ACTIVITY	0.72888	0.918401	0.20454	0.80746	0.091998	0.71282	0.43075	0.907544	0.070466	0.747217	529	-0.028087	-0.0047472	0.046085	529	0.035133	0.0059382	0.042558	529	0.068976	0.011658	0.051915	529	0.0087368	0.0014762	0.050075	530	0.06768	0.011446	0.045965
GOMF_PROTEIN_KINASE_A_BINDING	0.63423	0.898117	0.56355	0.8662	0.76634	0.93206	0.78582	0.944104	0.61565	0.882607	49	-0.049611	-0.0025869	0.1446	49	-0.021362	-0.0011139	0.13354	49	-0.12465	-0.0064996	0.17149	49	-0.13135	-0.0068467	0.16584	49	-0.043502	-0.0022676	0.14792
GOMF_PROTEIN_KINASE_A_CATALYTIC_SUBUNIT_BINDING	0.77785	0.93	0.99007	0.995093	0.66931	0.914846	0.54886	0.92511	0.98067	0.988208	14	-0.2164	-0.0060373	0.28288	14	-0.60837	-0.016973	0.26119	14	-0.14277	-0.0039832	0.32595	14	-0.033828	-0.00094341	0.2755	14	-0.57468	-0.016028	0.27791
GOMF_PROTEIN_KINASE_A_REGULATORY_SUBUNIT_BINDING	0.2874	0.837113	0.2838	0.827118	0.79222	0.937157	0.70404	0.936998	0.53038	0.874676	24	0.11199	0.0040897	0.19962	24	0.10537	0.003848	0.18435	24	-0.20233	-0.0073887	0.24851	24	-0.12795	-0.0046709	0.23869	24	-0.015912	-0.0005809	0.20874
GOMF_PROTEIN_KINASE_B_BINDING	0.6707	0.905064	0.21226	0.80746	0.5494	0.900729	0.47565	0.914044	0.25999	0.840365	10	-0.21117	-0.0049798	0.4779	10	0.35246	0.0083116	0.44133	10	-0.066254	-0.0015624	0.53368	10	0.019969	0.00047073	0.32702	10	0.30038	0.0070812	0.46688
GOMF_PROTEIN_KINASE_C_BINDING	0.90396	0.961384	0.16167	0.802765	0.61525	0.907609	0.89938	0.964285	0.087202	0.76278	48	-0.19973	-0.010308	0.15311	48	0.13965	0.0072074	0.1414	48	-0.051114	-0.002638	0.17443	48	-0.22386	-0.011549	0.17516	48	0.21529	0.011108	0.15851
GOMF_PROTEIN_LIPID_COMPLEX_BINDING	0.34407	0.851254	0.44742	0.852839	0.092286	0.71282	0.093507	0.773389	0.55422	0.875383	29	0.088126	0.0035371	0.21955	29	0.026801	0.0010757	0.20275	29	0.33935	0.01362	0.25575	29	0.28865	0.011581	0.21876	29	-0.027584	-0.0011068	0.20234
GOMF_PROTEIN_LYSINE_6_OXIDASE_ACTIVITY	0.72163	0.917076	0.77291	0.913666	0.88444	0.960886	0.83955	0.952268	0.83004	0.928258	5	-0.2382	-0.0039726	0.40531	5	-0.28016	-0.0046723	0.3743	5	-0.53744	-0.0089627	0.44878	5	-0.62706	-0.010454	0.63171	5	-0.38103	-0.0063524	0.39926
GOMF_PROTEIN_LYSINE_DEACETYLASE_ACTIVITY	0.56553	0.886847	0.47005	0.85565	0.96037	0.981537	0.93382	0.973916	0.84777	0.935199	21	-0.043592	-0.0014893	0.26419	21	0.018331	0.00062623	0.24397	21	-0.44105	-0.015067	0.25128	21	-0.41284	-0.014098	0.27432	21	-0.23998	-0.0081959	0.23369
GOMF_PROTEIN_MEMBRANE_ADAPTOR_ACTIVITY	0.1105	0.741452	0.5767	0.869594	0.10802	0.72757	0.11996	0.802106	0.21917	0.836296	33	0.20705	0.0088642	0.16917	33	-0.030226	-0.001294	0.15623	33	0.23218	0.0099396	0.18766	33	0.22569	0.0096585	0.19204	33	0.12437	0.0053226	0.16047
GOMF_PROTEIN_METHYLTRANSFERASE_ACTIVITY	0.29721	0.83834	0.43132	0.850039	0.0047845	0.229701	0.040939	0.630644	0.074722	0.754135	79	0.064486	0.004266	0.12111	79	0.019352	0.0012802	0.11184	79	0.35679	0.023602	0.13768	79	0.21146	0.013984	0.12153	79	0.17757	0.011743	0.12318
GOMF_PROTEIN_PHOSPHATASE_1_BINDING	0.11757	0.751097	0.18289	0.802765	0.18039	0.800608	0.1461	0.823376	0.4496	0.868615	21	0.28622	0.0097782	0.24108	21	0.20136	0.0068792	0.22264	21	0.28141	0.0096136	0.30792	21	0.28942	0.0098836	0.27476	21	0.036694	0.0012532	0.28969
GOMF_PROTEIN_PHOSPHATASE_2A_BINDING	0.0054353	0.299132	0.11336	0.770079	0.16425	0.781002	0.0056526	0.288723	0.4249	0.865084	26	0.5882	0.022356	0.23092	26	0.25785	0.0098003	0.21329	26	0.24534	0.0093246	0.25107	26	0.64641	0.024559	0.25515	26	0.041936	0.0015934	0.22144
GOMF_PROTEIN_PHOSPHATASE_2B_BINDING	0.19141	0.810422	0.8193	0.930332	0.32811	0.868786	0.24159	0.893877	0.51783	0.872809	6	0.33546	0.0061284	0.38437	6	-0.32398	-0.0059186	0.35496	6	0.17958	0.0032805	0.4034	6	0.32745	0.0059798	0.46699	6	-0.017698	-0.00032321	0.39588
GOMF_PROTEIN_PHOSPHATASE_BINDING	0.075937	0.695194	0.28603	0.827118	0.022286	0.465095	0.0084663	0.335567	0.17952	0.821422	134	0.13212	0.011366	0.092198	134	0.048113	0.004139	0.085149	134	0.21601	0.018582	0.10753	134	0.24314	0.020908	0.1018	134	0.084347	0.0072536	0.091959
GOMF_PROTEIN_PHOSPHORYLATED_AMINO_ACID_BINDING	0.25501	0.833506	0.013872	0.598136	0.41313	0.881939	0.46576	0.911169	0.025749	0.59373	59	0.090049	0.005151	0.13668	59	0.27779	0.01589	0.1262	59	0.032214	0.0018427	0.14676	59	0.012062	0.00068974	0.14037	59	0.27927	0.01597	0.1434
GOMF_PROTEIN_PRENYLTRANSFERASE_ACTIVITY	0.13077	0.77139	0.42203	0.846043	0.093306	0.715225	0.39315	0.90708	0.63868	0.888615	6	0.53116	0.0097036	0.47306	6	0.085938	0.00157	0.43689	6	0.60521	0.011056	0.45824	6	0.10598	0.0019353	0.39086	6	-0.17422	-0.0031817	0.49084
GOMF_PROTEIN_RNA_ADAPTOR_ACTIVITY	0.034955	0.57192	0.062211	0.744096	0.094652	0.7185	0.0066328	0.297487	0.033763	0.644712	19	0.39614	0.012873	0.21854	19	0.31012	0.010078	0.20183	19	0.31133	0.010117	0.23716	19	0.60292	0.019586	0.24342	19	0.38468	0.012497	0.2104
GOMF_PROTEIN_SEQUESTERING_ACTIVITY	0.69971	0.912468	0.83659	0.935158	0.22366	0.833895	0.46139	0.91108	0.35571	0.858371	25	-0.11005	-0.0041016	0.21019	25	-0.19033	-0.0070936	0.1941	25	0.1591	0.0059295	0.20936	25	0.01971	0.00073431	0.20335	25	0.066452	0.0024759	0.17962
GOMF_PROTEIN_SERINE_KINASE_ACTIVITY	0.78157	0.931725	0.043326	0.70775	0.087543	0.711268	0.29529	0.90708	0.010623	0.433863	335	-0.044781	-0.0060567	0.057594	335	0.091125	0.012325	0.053183	335	0.087951	0.011895	0.064856	335	0.033405	0.0045163	0.062091	336	0.13193	0.017864	0.057265
GOMF_PROTEIN_SERINE_THREONINE_KINASE_ACTIVATOR_ACTIVITY	0.56231	0.886527	0.23187	0.808681	0.52207	0.895238	0.48835	0.914551	0.39714	0.858371	63	-0.020763	-0.0012272	0.1324	63	0.089587	0.0052948	0.12226	63	-0.0077227	-0.00045642	0.1395	63	0.0040521	0.0002394	0.13879	63	0.034284	0.0020256	0.13147
GOMF_PROTEIN_SERINE_THREONINE_KINASE_ACTIVITY	0.67855	0.906921	0.11783	0.771219	0.056078	0.650596	0.20691	0.88151	0.032967	0.64459	390	-0.024746	-0.0036056	0.053372	390	0.058451	0.0085165	0.049286	390	0.096195	0.014016	0.06055	390	0.047144	0.0068664	0.057687	391	0.098478	0.014362	0.053549
GOMF_PROTEIN_SERINE_THREONINE_KINASE_BINDING	0.58219	0.888848	0.86687	0.945241	0.59988	0.904563	0.74593	0.938723	0.74812	0.910954	10	-0.082064	-0.0019352	0.39548	10	-0.40602	-0.0095747	0.3652	10	-0.090696	-0.0021387	0.35841	10	-0.25404	-0.0059885	0.3839	10	-0.25226	-0.0059468	0.37729
GOMF_PROTEIN_SERINE_THREONINE_KINASE_INHIBITOR_ACTIVITY	0.19031	0.809796	0.79938	0.923459	0.3532	0.877202	0.20698	0.88151	0.71495	0.904948	36	0.16384	0.0073253	0.18686	36	-0.14485	-0.0064766	0.17256	36	0.081713	0.0036534	0.21692	36	0.16306	0.0072878	0.19959	36	-0.10521	-0.0047027	0.18526
GOMF_PROTEIN_SERINE_THREONINE_PHOSPHATASE_ACTIVITY	0.038612	0.592862	0.088251	0.756272	0.02738	0.498731	0.058399	0.682219	0.23522	0.840365	90	0.18656	0.013169	0.10557	90	0.13179	0.0093025	0.097498	90	0.24399	0.017222	0.12701	90	0.19639	0.013858	0.12521	90	0.077245	0.0054508	0.10702
GOMF_PROTEIN_SERINE_THREONINE_PHOSPHATASE_INHIBITOR_ACTIVITY	0.88127	0.953947	0.36695	0.835545	0.58115	0.90439	0.96972	0.985328	0.36934	0.858371	10	-0.42515	-0.010026	0.35986	10	0.11298	0.0026642	0.33234	10	-0.091099	-0.0021482	0.44476	10	-0.73079	-0.017227	0.38936	10	0.11868	0.0027978	0.35573
GOMF_PROTEIN_SERINE_THREONINE_TYROSINE_KINASE_ACTIVITY	0.3047	0.83917	0.26334	0.816221	0.68796	0.92034	0.3239	0.90708	0.33162	0.856482	42	0.078707	0.0038004	0.15404	42	0.090062	0.0043487	0.14225	42	-0.085733	-0.0041396	0.17494	42	0.078919	0.0038092	0.17275	42	0.070979	0.0034261	0.163
GOMF_PROTEIN_TRANSMEMBRANE_TRANSPORTER_ACTIVITY	0.57966	0.888848	0.74441	0.9044	0.57032	0.90439	0.45979	0.91108	0.90501	0.953973	23	-0.043719	-0.001563	0.21747	23	-0.13195	-0.0047172	0.20083	23	-0.044876	-0.0016043	0.25326	23	0.022123	0.00079061	0.21911	23	-0.27217	-0.0097269	0.20765
GOMF_PROTEIN_TRANSPORTER_ACTIVITY	0.66751	0.903861	0.7786	0.915123	0.69068	0.921768	0.62657	0.928668	0.90093	0.952369	36	-0.074377	-0.0033255	0.17175	36	-0.12173	-0.0054427	0.15861	36	-0.095734	-0.0042803	0.19232	36	-0.059484	-0.0026586	0.18428	36	-0.21316	-0.0095275	0.16563
GOMF_PROTEIN_TYROSINE_KINASE_ACTIVATOR_ACTIVITY	0.37916	0.851254	0.68215	0.891212	0.89562	0.962893	0.53993	0.922928	0.73791	0.908156	28	0.064474	0.0025429	0.20954	28	-0.091671	-0.0036155	0.1935	28	-0.2716	-0.010712	0.21606	28	-0.020982	-0.00082723	0.20931	28	-0.13281	-0.0052364	0.20852
GOMF_PROTEIN_TYROSINE_KINASE_ACTIVITY	0.23941	0.827641	0.23429	0.808681	0.50849	0.891554	0.59714	0.928139	0.25423	0.840365	138	0.063876	0.0055758	0.090192	138	0.06037	0.0052697	0.083291	138	-0.0021109	-0.00018425	0.099222	138	-0.024258	-0.0021167	0.098628	138	0.058466	0.0051019	0.088416
GOMF_PROTEIN_TYROSINE_KINASE_BINDING	0.087665	0.72033	0.081812	0.756272	0.37576	0.881939	0.22085	0.881669	0.11166	0.785163	119	0.13054	0.010587	0.096315	119	0.12391	0.010049	0.088945	119	0.036047	0.0029234	0.11384	119	0.082081	0.0066544	0.10669	119	0.11304	0.0091651	0.092828
GOMF_PROTEIN_TYROSINE_KINASE_INHIBITOR_ACTIVITY	0.029376	0.537888	0.33147	0.83054	0.47207	0.886922	0.56451	0.926649	0.25858	0.840365	5	1.0282	0.017148	0.54397	5	0.21898	0.0036521	0.50241	5	0.036012	0.00060056	0.51394	5	-0.083219	-0.0013873	0.5124	5	0.27816	0.0046374	0.42943
GOMF_PROTEIN_TYROSINE_PHOSPHATASE_ACTIVITY	0.56769	0.886847	0.12774	0.775582	0.67086	0.914846	0.52425	0.920008	0.61224	0.881773	90	-0.018861	-0.0013314	0.11061	90	0.11616	0.0081992	0.10215	90	-0.05551	-0.0039182	0.1255	90	-0.0079139	-0.00055841	0.13012	90	-0.032735	-0.0023099	0.11479
GOMF_PROTEIN_TYROSINE_SERINE_THREONINE_PHOSPHATASE_ACTIVITY	0.27931	0.836713	0.018151	0.616515	0.12485	0.755961	0.23107	0.889985	0.04939	0.7183	22	0.12271	0.0042908	0.2098	22	0.40559	0.014182	0.19372	22	0.2949	0.010311	0.25618	22	0.19414	0.0067858	0.26401	22	0.31393	0.010973	0.19016
GOMF_PROTEIN_TYROSINE_THREONINE_PHOSPHATASE_ACTIVITY	0.062901	0.678321	0.11679	0.770898	0.51665	0.894256	0.12933	0.816061	0.32989	0.856482	9	0.63895	0.014295	0.41736	9	0.45915	0.010272	0.38543	9	-0.018992	-0.0004249	0.45482	9	0.51175	0.011445	0.45303	9	0.18772	0.0041984	0.42642
GOMF_PROTEOGLYCAN_BINDING	0.70465	0.913392	0.51754	0.86159	0.6655	0.914846	0.78742	0.944104	0.42859	0.86524	35	-0.088023	-0.0038807	0.16366	35	-0.0066475	-0.00029307	0.15114	35	-0.076543	-0.0033745	0.17903	35	-0.14587	-0.0064284	0.1829	35	0.028149	0.0012406	0.1564
GOMF_PROTON_CHANNEL_ACTIVITY	0.62893	0.897719	0.85367	0.940519	0.50681	0.891464	0.38114	0.90708	0.59154	0.87987	10	-0.11507	-0.0027137	0.34975	10	-0.33988	-0.0080151	0.32298	10	-0.0051511	-0.00012147	0.30155	10	0.11605	0.0027356	0.38363	10	-0.076137	-0.0017949	0.32889
GOMF_PROTON_TRANSMEMBRANE_TRANSPORTER_ACTIVITY	0.3312	0.850049	0.82894	0.933626	0.57601	0.90439	0.57404	0.926649	0.58035	0.876335	144	0.037641	0.0033558	0.086209	144	-0.075633	-0.0067429	0.07961	144	-0.017679	-0.0015761	0.092218	144	-0.01812	-0.0016148	0.097067	144	-0.017203	-0.0015332	0.084832
GOMF_PROTON_TRANSPORTING_ATP_SYNTHASE_ACTIVITY_ROTATIONAL_MECHANISM	0.70149	0.912468	0.40041	0.842243	0.33202	0.870018	0.53486	0.922219	0.22569	0.836296	2	-0.31103	-0.0032809	0.58829	2	0.13707	0.0014459	0.54328	2	0.20253	0.0021364	0.46628	2	-0.061783	-0.00065147	0.70612	2	0.48605	0.0051254	0.64538
GOMF_PSEUDOURIDINE_SYNTHASE_ACTIVITY	0.20088	0.814392	0.11541	0.770079	0.29175	0.857555	0.39079	0.90708	0.18067	0.821422	12	0.16932	0.0043737	0.20192	12	0.22345	0.0057719	0.18647	12	0.15665	0.0040463	0.2857	12	0.092951	0.0024001	0.33525	12	0.21742	0.0056145	0.23819
GOMF_PURINE_NUCLEOTIDE_BINDING	0.76498	0.927849	0.10318	0.756272	0.19088	0.806325	0.33697	0.90708	0.018252	0.521752	1779	-0.019596	-0.0058522	0.027124	1779	0.031653	0.0094531	0.025048	1779	0.026159	0.007812	0.029907	1779	0.012096	0.0036111	0.028748	1780	0.055461	0.016562	0.026517
GOMF_PURINE_NUCLEOTIDE_TRANSMEMBRANE_TRANSPORTER_ACTIVITY	0.75787	0.926144	0.76894	0.913292	0.88146	0.960617	0.73078	0.938696	0.77711	0.917897	25	-0.13662	-0.0050918	0.19531	25	-0.13264	-0.0049436	0.18037	25	-0.30006	-0.011183	0.25377	25	-0.1344	-0.0050073	0.21847	25	-0.1501	-0.0055925	0.19685
GOMF_PURINE_RIBONUCLEOTIDE_TRANSMEMBRANE_TRANSPORTER_ACTIVITY	0.64179	0.898637	0.71587	0.897999	0.91162	0.965155	0.76542	0.94122	0.76584	0.914255	20	-0.080357	-0.0026792	0.22121	20	-0.11657	-0.0038866	0.20429	20	-0.39157	-0.013055	0.28986	20	-0.18287	-0.0060948	0.25263	20	-0.15487	-0.0051618	0.21355
GOMF_PYRIMIDINE_NUCLEOBASE_TRANSMEMBRANE_TRANSPORTER_ACTIVITY	0.67447	0.905312	0.94757	0.975592	0.44617	0.886902	0.55383	0.926649	0.91592	0.958865	7	-0.18723	-0.0036943	0.41393	7	-0.61991	-0.012232	0.38223	7	0.066732	0.0013167	0.49302	7	-0.05454	-0.0010757	0.40293	7	-0.55386	-0.010925	0.40187
GOMF_PYRIMIDINE_NUCLEOSIDE_TRANSMEMBRANE_TRANSPORTER_ACTIVITY	0.59824	0.89271	0.48848	0.857643	0.40133	0.881939	0.71888	0.937418	0.46822	0.872216	8	-0.095164	-0.0020073	0.38251	8	0.010206	0.00021528	0.35324	8	0.11318	0.0023873	0.45288	8	-0.22083	-0.0046563	0.38105	8	0.029969	0.00063194	0.37576
GOMF_PYRIMIDINE_NUCLEOTIDE_BINDING	0.81815	0.941312	0.32902	0.83054	0.57942	0.90439	0.668	0.934491	0.28308	0.843306	5	-0.49021	-0.0081754	0.53966	5	0.2206	0.0036789	0.49838	5	-0.12398	-0.0020676	0.61865	5	-0.24526	-0.0040887	0.56458	5	0.23324	0.0038885	0.40653
GOMF_PYRIMIDINE_NUCLEOTIDE_SUGAR_TRANSMEMBRANE_TRANSPORTER_ACTIVITY	0.62408	0.897151	0.33374	0.83054	0.72178	0.926137	0.68454	0.935467	0.54586	0.875383	10	-0.11057	-0.0026074	0.34966	10	0.13872	0.0032714	0.3229	10	-0.21514	-0.0050733	0.36578	10	-0.18321	-0.0043188	0.38134	10	-0.040228	-0.00094833	0.3492
GOMF_PYRUVATE_DEHYDROGENASE_ACETYL_TRANSFERRING_PHOSPHATASE_ACTIVITY	0.71685	0.915627	0.44746	0.852839	0.3438	0.8728	0.65657	0.932553	0.24069	0.840365	5	-0.25696	-0.0042854	0.44803	5	0.05465	0.00091142	0.41375	5	0.20319	0.0033885	0.50529	5	-0.21615	-0.0036033	0.53619	5	0.28878	0.0048144	0.41014
GOMF_PYRUVATE_DEHYDROGENASE_ACTIVITY	0.42115	0.858059	0.41143	0.846043	0.72647	0.926137	0.56769	0.926649	0.51886	0.873391	5	0.094001	0.0015677	0.47245	5	0.097679	0.001629	0.4363	5	-0.29759	-0.0049628	0.49419	5	-0.081898	-0.0013653	0.48032	5	-0.020792	-0.00034663	0.43958
GOMF_PYRUVATE_TRANSMEMBRANE_TRANSPORTER_ACTIVITY	0.86197	0.949365	0.63132	0.880457	0.7267	0.926137	0.77115	0.943162	0.69484	0.900692	5	-0.64106	-0.010691	0.58852	5	-0.18227	-0.0030397	0.54351	5	-0.2886	-0.004813	0.4787	5	-0.43607	-0.0072697	0.58719	5	-0.21383	-0.0035649	0.41957
GOMF_P_TYPE_CALCIUM_TRANSPORTER_ACTIVITY	0.10243	0.731234	0.0032101	0.402557	0.59845	0.904563	0.13648	0.817204	0.12273	0.789728	8	0.51554	0.010875	0.40662	8	1.0234	0.021587	0.37543	8	-0.10941	-0.0023077	0.4388	8	0.50104	0.010565	0.45702	8	0.48221	0.010168	0.41515
GOMF_P_TYPE_POTASSIUM_TRANSMEMBRANE_TRANSPORTER_ACTIVITY	0.38371	0.85362	0.35928	0.834691	0.5665	0.90439	0.35567	0.90708	0.25069	0.840365	8	0.10783	0.0022744	0.36458	8	0.12133	0.0025594	0.33668	8	-0.063958	-0.0013491	0.38189	8	0.13723	0.0028935	0.37081	8	0.23824	0.0050237	0.35436
GOMF_P_TYPE_TRANSMEMBRANE_TRANSPORTER_ACTIVITY	0.31004	0.842762	0.039106	0.702739	0.46695	0.886922	0.1759	0.854921	0.10298	0.771442	22	0.1075	0.0037589	0.21685	22	0.35267	0.012332	0.20023	22	0.020443	0.00071481	0.24649	22	0.2191	0.007658	0.2353	22	0.29458	0.010297	0.2329
GOMF_QUATERNARY_AMMONIUM_GROUP_BINDING	0.52539	0.878303	0.85155	0.940075	0.33655	0.870018	0.32695	0.90708	0.62457	0.884116	37	-0.010493	-0.0004756	0.16477	37	-0.15872	-0.0071942	0.15215	37	0.076944	0.0034875	0.18237	37	0.079983	0.0036239	0.17839	37	-0.048905	-0.002216	0.15403
GOMF_QUATERNARY_AMMONIUM_GROUP_TRANSMEMBRANE_TRANSPORTER_ACTIVITY	0.61452	0.895256	0.39691	0.842039	0.84833	0.951011	0.87924	0.960447	0.35899	0.858371	12	-0.087071	-0.0022492	0.29909	12	0.072187	0.0018647	0.27621	12	-0.3603	-0.0093068	0.35003	12	-0.39461	-0.010189	0.33692	12	0.12719	0.0032843	0.35216
GOMF_QUINONE_BINDING	0.22379	0.823435	0.20432	0.80746	0.49068	0.888168	0.60643	0.928668	0.15776	0.80911	14	0.21678	0.0060479	0.28543	14	0.21781	0.0060768	0.26359	14	0.0081732	0.00022802	0.34973	14	-0.092374	-0.0025762	0.34209	14	0.30724	0.0085691	0.3061
GOMF_RACEMASE_AND_EPIMERASE_ACTIVITY	0.34902	0.851254	0.13261	0.782601	0.10497	0.723464	0.36781	0.90708	0.064725	0.747217	15	0.11545	0.0033338	0.29757	15	0.30617	0.0088415	0.27479	15	0.45423	0.013117	0.36229	15	0.11741	0.0033893	0.34771	15	0.49887	0.014402	0.32899
GOMF_RACEMASE_AND_EPIMERASE_ACTIVITY_ACTING_ON_CARBOHYDRATES_AND_DERIVATIVES	0.63591	0.898405	0.17209	0.802765	0.17759	0.799843	0.50143	0.917942	0.15412	0.80788	9	-0.13056	-0.002921	0.37566	9	0.32817	0.0073419	0.34691	9	0.37907	0.0084806	0.40997	9	-0.0014053	-3.1428e-05	0.39216	9	0.38184	0.0085398	0.37474
GOMF_RAGE_RECEPTOR_BINDING	0.61147	0.895256	0.55774	0.8662	0.80688	0.940461	0.92744	0.972256	0.51285	0.872254	10	-0.087651	-0.002067	0.30955	10	-0.041519	-0.0009791	0.28587	10	-0.28263	-0.0066648	0.32618	10	-0.51287	-0.01209	0.35199	10	-0.010436	-0.00024603	0.32405
GOMF_RDNA_BINDING	0.74393	0.92164	0.58662	0.870834	0.52356	0.895343	0.39506	0.90708	0.52218	0.874392	8	-0.29739	-0.006273	0.45367	8	-0.091695	-0.0019342	0.41896	8	-0.031028	-0.00065448	0.525	8	0.12272	0.0025877	0.46107	8	-0.019877	-0.00041914	0.35741
GOMF_RECEPTOR_ANTAGONIST_ACTIVITY	0.74916	0.923285	0.78447	0.916508	0.81405	0.9432	0.8477	0.954734	0.79491	0.917897	15	-0.1725	-0.0049814	0.25674	15	-0.18669	-0.0053913	0.23709	15	-0.2563	-0.0074013	0.28703	15	-0.2615	-0.0075487	0.25471	15	-0.22307	-0.0064396	0.27084
GOMF_RECEPTOR_SERINE_THREONINE_KINASE_BINDING	0.37539	0.851254	0.75118	0.907879	0.91066	0.965117	0.38643	0.90708	0.88924	0.948323	25	0.072524	0.002703	0.22833	25	-0.14301	-0.00533	0.21086	25	-0.33108	-0.012339	0.24617	25	0.063672	0.0023722	0.2206	25	-0.2775	-0.010339	0.22699
GOMF_RECEPTOR_SIGNALING_PROTEIN_TYROSINE_KINASE_ACTIVATOR_ACTIVITY	0.27211	0.836248	0.2038	0.80746	0.67501	0.916219	0.53687	0.92259	0.37259	0.858371	2	0.51427	0.0054248	0.848	2	0.64853	0.0068411	0.7831	2	-0.40847	-0.0043086	0.90012	2	-0.069437	-0.00073217	0.75018	2	0.22195	0.0023405	0.6829
GOMF_RECEPTOR_TYROSINE_KINASE_BINDING	0.10645	0.739282	0.066685	0.751014	0.40516	0.881939	0.33396	0.90708	0.11582	0.789517	76	0.15174	0.0098467	0.12181	76	0.16885	0.010957	0.11249	76	0.033029	0.0021432	0.13761	76	0.058045	0.0037652	0.1353	76	0.14213	0.0092199	0.11882
GOMF_REGULATORY_RNA_BINDING	0.32859	0.849166	0.071152	0.755556	0.082509	0.700197	0.41469	0.90708	0.090719	0.76278	37	0.077114	0.0034953	0.17376	37	0.23544	0.010672	0.16045	37	0.28161	0.012764	0.20282	37	0.044286	0.0020066	0.2055	37	0.23043	0.010441	0.17242
GOMF_RETINAL_BINDING	0.62217	0.897151	0.55124	0.865802	0.84561	0.950358	0.54414	0.923031	0.71955	0.906124	18	-0.071417	-0.002259	0.22949	18	-0.027296	-0.00086343	0.21193	18	-0.25783	-0.0081555	0.25332	18	-0.027084	-0.00085638	0.24429	18	-0.12906	-0.0040809	0.22192
GOMF_RETINAL_DEHYDROGENASE_ACTIVITY	0.94328	0.973895	0.84196	0.936977	0.80326	0.93994	0.90933	0.967215	0.73574	0.907833	9	-0.6141	-0.013739	0.38792	9	-0.35918	-0.0080357	0.35826	9	-0.33313	-0.0074527	0.39037	9	-0.60129	-0.013447	0.44982	9	-0.2321	-0.0051909	0.36825
GOMF_RETINOIC_ACID_4_HYDROXYLASE_ACTIVITY	0.74641	0.922577	0.29427	0.828204	0.13005	0.766188	0.4367	0.909162	0.26152	0.840365	10	-0.28894	-0.0068137	0.43564	10	0.21764	0.0051324	0.40231	10	0.55042	0.01298	0.48873	10	0.075497	0.0017797	0.47378	10	0.21565	0.0050838	0.33765
GOMF_RETINOIC_ACID_BINDING	0.82823	0.943567	0.5223	0.862571	0.92207	0.968231	0.84306	0.952743	0.73264	0.907426	26	-0.25391	-0.0096507	0.26805	26	-0.013846	-0.00052627	0.24755	26	-0.40297	-0.015316	0.28394	26	-0.27379	-0.010402	0.27184	26	-0.14971	-0.0056882	0.24114
GOMF_RETINOIC_ACID_RESPONSIVE_ELEMENT_BINDING	0.045569	0.611592	0.020468	0.639326	0.3195	0.867181	0.059319	0.682978	0.16637	0.821422	5	0.97103	0.016194	0.57473	5	1.085	0.018095	0.53073	5	0.26814	0.0044717	0.57161	5	0.9626	0.016047	0.61681	5	0.55282	0.0092165	0.57072
GOMF_RETINOL_BINDING	0.75287	0.924032	0.71734	0.898215	0.92382	0.968587	0.65465	0.932553	0.86686	0.940261	15	-0.15966	-0.0046107	0.23357	15	-0.12402	-0.0035815	0.2157	15	-0.368	-0.010627	0.2571	15	-0.099684	-0.0028775	0.25051	15	-0.25335	-0.0073137	0.22789
GOMF_RETINYL_PALMITATE_ESTERASE_ACTIVITY	0.60605	0.894554	0.62869	0.879794	0.63467	0.910847	0.48863	0.914551	0.70072	0.902149	6	-0.10923	-0.0019954	0.40599	6	-0.12312	-0.0022493	0.37493	6	-0.15596	-0.0028491	0.45303	6	0.011497	0.00020995	0.40343	6	-0.21346	-0.0038984	0.40545
GOMF_RETROMER_COMPLEX_BINDING	0.11208	0.742534	0.17754	0.802765	0.49609	0.889223	0.30248	0.90708	0.27652	0.842493	7	0.3985	0.007863	0.32782	7	0.27998	0.0055245	0.30275	7	0.003558	7.0204e-05	0.36291	7	0.24503	0.0048331	0.47367	7	0.18995	0.0037469	0.32021
GOMF_RIBOFLAVIN_TRANSMEMBRANE_TRANSPORTER_ACTIVITY	0.75796	0.926144	0.96987	0.984821	0.70762	0.925339	0.7141	0.936998	0.93914	0.967427	6	-0.31224	-0.0057042	0.44621	6	-0.77417	-0.014143	0.41202	6	-0.20785	-0.003797	0.38036	6	-0.27294	-0.0049843	0.48274	6	-0.68487	-0.012507	0.4425
GOMF_RIBONUCLEASE_P_ACTIVITY	0.54268	0.883866	0.60217	0.874838	0.29392	0.859409	0.21851	0.881669	0.37338	0.858371	9	-0.034918	-0.00078119	0.32575	9	-0.077903	-0.0017429	0.30083	9	0.20049	0.0044854	0.36993	9	0.25415	0.0056837	0.32698	9	0.10243	0.0022909	0.3172
GOMF_RIBONUCLEASE_P_RNA_BINDING	0.54268	0.883866	0.60217	0.874838	0.29392	0.859409	0.21851	0.881669	0.37338	0.858371	9	-0.034918	-0.00078119	0.32575	9	-0.077903	-0.0017429	0.30083	9	0.20049	0.0044854	0.36993	9	0.25415	0.0056837	0.32698	9	0.10243	0.0022909	0.3172
GOMF_RIBONUCLEOPROTEIN_COMPLEX_BINDING	0.13074	0.77139	0.53253	0.862646	0.038888	0.586993	0.076982	0.749018	0.12793	0.790494	143	0.099241	0.0088171	0.088377	143	-0.0066618	-0.00059187	0.081618	143	0.1826	0.016223	0.10352	143	0.13763	0.012223	0.096529	143	0.098991	0.008792	0.087117
GOMF_RIBOSOMAL_LARGE_SUBUNIT_BINDING	0.23136	0.82579	0.16011	0.802765	0.0037055	0.203992	0.019938	0.496317	0.065269	0.747217	12	0.20769	0.0053648	0.2828	12	0.25961	0.006706	0.26116	12	1.0561	0.02728	0.39434	12	0.73348	0.01894	0.35689	12	0.38772	0.010012	0.25642
GOMF_RIBOSOMAL_PROTEIN_S6_KINASE_ACTIVITY	0.78685	0.93273	0.05713	0.744096	0.63212	0.910847	0.61321	0.928668	0.044472	0.691021	5	-0.33593	-0.0056024	0.42226	5	0.61586	0.010271	0.38992	5	-0.17178	-0.0028647	0.50901	5	-0.13055	-0.0021763	0.45377	5	0.72322	0.012057	0.42515
GOMF_RIBOSOMAL_SMALL_SUBUNIT_BINDING	0.18857	0.809433	0.42019	0.846043	0.26232	0.84952	0.26685	0.905977	0.43311	0.865992	16	0.23482	0.0070034	0.26587	16	0.049454	0.0014749	0.24553	16	0.19264	0.0057453	0.30279	16	0.18009	0.005369	0.28936	16	0.045312	0.0013509	0.26898
GOMF_RIBOSOME_BINDING	0.43218	0.861359	0.57562	0.869594	0.090179	0.71282	0.24042	0.893735	0.13006	0.791118	88	0.019053	0.00133	0.11153	88	-0.019642	-0.0013711	0.103	88	0.1758	0.012271	0.13122	88	0.086921	0.006065	0.1233	88	0.12127	0.0084626	0.10769
GOMF_RISC_COMPLEX_BINDING	0.24042	0.827641	0.36254	0.834773	0.056679	0.650596	0.25561	0.899656	0.09441	0.763536	4	0.37025	0.005523	0.52519	4	0.17057	0.0025444	0.48501	4	0.84536	0.01261	0.53389	4	0.34266	0.0051094	0.52158	4	0.69813	0.010411	0.53125
GOMF_RNA_2_O_METHYLTRANSFERASE_ACTIVITY	0.097669	0.721504	0.51684	0.86159	0.4081	0.881939	0.256	0.899656	0.43664	0.866146	5	0.59744	0.0099637	0.46134	5	-0.017986	-0.00029995	0.42607	5	0.15735	0.002624	0.67696	5	0.3242	0.0054046	0.49439	5	0.072049	0.0012012	0.4517
GOMF_RNA_7_METHYLGUANOSINE_CAP_BINDING	0.39138	0.854199	0.80174	0.924202	0.80227	0.939535	0.38623	0.90708	0.84533	0.934388	12	0.09274	0.0023956	0.33633	12	-0.26335	-0.0068026	0.31059	12	-0.33215	-0.0085797	0.39086	12	0.10005	0.0025835	0.34601	12	-0.33704	-0.0087032	0.33151
GOMF_RNA_CAP_BINDING	0.63004	0.89795	0.94229	0.973282	0.77012	0.932985	0.5944	0.928139	0.92813	0.962297	18	-0.089482	-0.0028305	0.26955	18	-0.39187	-0.012396	0.24891	18	-0.22508	-0.0071195	0.30447	18	-0.069393	-0.0021942	0.2905	18	-0.38641	-0.012219	0.26428
GOMF_RNA_DIRECTED_DNA_POLYMERASE_ACTIVITY	0.35226	0.851254	0.024366	0.658405	0.15741	0.780821	0.40927	0.90708	0.01413	0.474621	6	0.14764	0.0026972	0.38931	6	0.70856	0.012944	0.35947	6	0.44426	0.0081158	0.44196	6	0.086727	0.0015838	0.378	6	0.91083	0.016634	0.41517
GOMF_RNA_DNA_HYBRID_RIBONUCLEASE_ACTIVITY	0.86413	0.950226	0.12016	0.771219	0.62436	0.909055	0.63902	0.929818	0.083347	0.76278	6	-0.54249	-0.0099105	0.49357	6	0.53522	0.0097777	0.4558	6	-0.13349	-0.0024386	0.42116	6	-0.18783	-0.0034301	0.52784	6	0.63047	0.011514	0.45588
GOMF_RNA_ENDONUCLEASE_ACTIVITY	0.62679	0.897272	0.98113	0.990812	0.59946	0.904563	0.2656	0.905977	0.89906	0.951745	65	-0.0445	-0.0026713	0.13762	65	-0.26402	-0.015849	0.12707	65	-0.03682	-0.0022102	0.14613	65	0.086744	0.0052053	0.13853	65	-0.16891	-0.010137	0.13235
GOMF_RNA_ENDONUCLEASE_ACTIVITY_PRODUCING_3_PHOSPHOMONOESTERS	0.47778	0.867304	0.85106	0.939816	0.54898	0.900729	0.3923	0.90708	0.78778	0.917897	6	0.031545	0.00057628	0.56604	6	-0.54416	-0.009941	0.52271	6	-0.04948	-0.0009039	0.40202	6	0.16241	0.0029658	0.59417	6	-0.31248	-0.0057067	0.39121
GOMF_RNA_ENDONUCLEASE_ACTIVITY_PRODUCING_5_PHOSPHOMONOESTERS	0.7193	0.916124	0.7618	0.911131	0.32415	0.86762	0.28617	0.90708	0.52536	0.874655	28	-0.11937	-0.0047081	0.20553	28	-0.13517	-0.0053311	0.18981	28	0.098203	0.0038731	0.2153	28	0.124	0.0048889	0.21962	28	-0.012663	-0.00049926	0.1991
GOMF_RNA_EXONUCLEASE_ACTIVITY	0.2517	0.831895	0.71413	0.89757	0.36395	0.881939	0.28038	0.90708	0.55266	0.875383	44	0.10211	0.0050463	0.1526	44	-0.079692	-0.0039383	0.14092	44	0.056269	0.0027807	0.16173	44	0.087313	0.0043133	0.15009	44	-0.018696	-0.00092362	0.14121
GOMF_RNA_EXONUCLEASE_ACTIVITY_PRODUCING_5_PHOSPHOMONOESTERS	0.1758	0.798991	0.60933	0.875737	0.14822	0.776265	0.19444	0.870553	0.47866	0.872216	39	0.15238	0.0070906	0.16358	39	-0.041934	-0.0019513	0.15107	39	0.18581	0.008646	0.17795	39	0.14049	0.0065349	0.16304	39	0.00791	0.00036796	0.14781
GOMF_RNA_METHYLTRANSFERASE_ACTIVITY	0.47689	0.867304	0.36509	0.834773	0.043127	0.609139	0.30864	0.90708	0.076706	0.757503	53	0.0084593	0.0004587	0.14592	53	0.046476	0.0025202	0.13476	53	0.29385	0.015933	0.17128	53	0.076009	0.00412	0.1521	53	0.21577	0.011696	0.15114
GOMF_RNA_NUCLEASE_ACTIVITY	0.38299	0.853258	0.98664	0.993636	0.62652	0.909513	0.37302	0.90708	0.93755	0.96686	120	0.028924	0.0023556	0.097177	120	-0.19882	-0.016192	0.089726	120	-0.033799	-0.0027525	0.10475	120	0.031529	0.0025667	0.09735	120	-0.14254	-0.011604	0.092882
GOMF_RNA_POLYMERASE_ACTIVITY	0.74267	0.92164	0.033882	0.690753	0.48093	0.887006	0.46068	0.91108	0.090179	0.76278	30	-0.1168	-0.0047682	0.17925	30	0.30235	0.012343	0.16552	30	0.009375	0.0003827	0.19601	31	0.018619	0.0007723	0.18858	30	0.23584	0.0096245	0.17604
GOMF_RNA_POLYMERASE_BINDING	0.33936	0.851254	0.21966	0.80746	0.24484	0.842133	0.081274	0.761028	0.47466	0.872216	56	0.056694	0.0031598	0.13687	56	0.097753	0.0054481	0.1264	56	0.10475	0.0058378	0.15163	56	0.22224	0.012381	0.15912	56	0.0090411	0.00050373	0.14224
GOMF_RNA_POLYMERASE_CORE_ENZYME_BINDING	0.30427	0.83917	0.19254	0.805468	0.38471	0.881939	0.14702	0.824475	0.44011	0.86666	40	0.085966	0.0040511	0.16785	40	0.13463	0.0063445	0.155	40	0.052887	0.0024922	0.18042	40	0.1988	0.0093649	0.18945	40	0.02606	0.0012277	0.17294
GOMF_RNA_POLYMERASE_III_ACTIVITY	0.77461	0.93	0.087786	0.756272	0.19954	0.81514	0.5639	0.926649	0.079825	0.75934	10	-0.23138	-0.0054565	0.30683	10	0.3838	0.0090508	0.28334	10	0.28113	0.0066293	0.33336	10	-0.062154	-0.0014651	0.38637	10	0.46928	0.011063	0.33369
GOMF_RNA_POLYMERASE_III_GENERAL_TRANSCRIPTION_INITIATION_FACTOR_ACTIVITY	0.41167	0.856835	0.15906	0.802765	0.31248	0.865809	0.61345	0.928668	0.27077	0.842004	12	0.073755	0.0019052	0.33037	12	0.30457	0.0078676	0.30508	12	0.18833	0.0048647	0.38526	12	-0.096069	-0.0024806	0.33318	12	0.16918	0.0043688	0.27712
GOMF_RNA_POLYMERASE_III_TRANSCRIPTION_REGULATORY_REGION_SEQUENCE_SPECIFIC_DNA_BINDING	0.085775	0.715653	0.33197	0.83054	0.40886	0.881939	0.19248	0.869007	0.38329	0.858371	8	0.55603	0.011729	0.40666	8	0.16318	0.003442	0.37557	8	0.10281	0.0021686	0.44609	8	0.37297	0.0078642	0.42929	8	0.11869	0.0025027	0.39981
GOMF_RNA_POLYMERASE_III_TYPE_3_PROMOTER_SEQUENCE_SPECIFIC_DNA_BINDING	0.04507	0.608029	0.22324	0.807744	0.567	0.90439	0.12448	0.810269	0.37988	0.858371	6	0.86285	0.015763	0.50912	6	0.35798	0.0065398	0.47021	6	-0.096739	-0.0017672	0.57327	6	0.63028	0.01151	0.54669	6	0.15288	0.002792	0.49995
GOMF_RNA_POLYMERASE_II_ACTIVITY	0.60062	0.89271	0.11635	0.770898	0.48078	0.887006	0.5837	0.927409	0.18832	0.826861	10	-0.082102	-0.0019361	0.32202	10	0.3549	0.0083693	0.29737	10	0.016224	0.00038257	0.33666	11	-0.060271	-0.0014901	0.28513	10	0.26783	0.0063138	0.30292
GOMF_RNA_POLYMERASE_II_CORE_PROMOTER_SEQUENCE_SPECIFIC_DNA_BINDING	0.094559	0.721504	0.34279	0.832134	0.76168	0.931709	0.14762	0.824475	0.5119	0.872254	16	0.34189	0.010197	0.26034	16	0.097339	0.0029031	0.24043	16	-0.21338	-0.0063638	0.29981	16	0.29355	0.0087514	0.28045	16	-0.0070481	-0.00021014	0.23626
GOMF_RNA_POLYMERASE_II_CTD_HEPTAPEPTIDE_REPEAT_KINASE_ACTIVITY	0.38654	0.854199	0.33925	0.8317	0.25276	0.844405	0.58737	0.927634	0.25413	0.840365	10	0.077626	0.0018306	0.2692	10	0.10305	0.0024302	0.2486	10	0.33245	0.0078397	0.4993	10	-0.10961	-0.0025838	0.49644	10	0.27959	0.0065911	0.42261
GOMF_RNA_POLYMERASE_II_CTD_HEPTAPEPTIDE_REPEAT_MODIFYING_ACTIVITY	0.1347	0.775663	0.2159	0.80746	0.031379	0.53541	0.14925	0.824475	0.096832	0.764961	17	0.25877	0.007955	0.2343	17	0.1701	0.005229	0.21637	17	0.6662	0.020479	0.35797	17	0.36651	0.011263	0.35252	17	0.37209	0.011435	0.28625
GOMF_RNA_POLYMERASE_II_CTD_HEPTAPEPTIDE_REPEAT_PHOSPHATASE_ACTIVITY	0.04156	0.607132	0.19392	0.805468	0.023617	0.471694	0.044671	0.644296	0.12354	0.789728	7	0.82435	0.016266	0.47568	7	0.37938	0.0074858	0.43932	7	1.0188	0.020101	0.51339	7	0.85035	0.016772	0.5005	7	0.45034	0.008883	0.38905
GOMF_RNA_POLYMERASE_II_C_TERMINAL_DOMAIN_BINDING	0.37189	0.851254	0.064662	0.745819	0.095347	0.7185	0.19161	0.867987	0.0048924	0.316644	10	0.086076	0.0020299	0.26335	10	0.36887	0.0086987	0.24318	10	0.3853	0.0090858	0.29444	10	0.3331	0.0078522	0.382	10	1.0077	0.023755	0.39002
GOMF_RNA_POLYMERASE_II_GENERAL_TRANSCRIPTION_INITIATION_FACTOR_ACTIVITY	0.099072	0.721504	0.093764	0.756272	0.15433	0.780821	0.20904	0.88151	0.19727	0.829026	34	0.27339	0.01188	0.21244	34	0.25857	0.011236	0.19618	34	0.21715	0.0094357	0.21329	35	0.17185	0.0075733	0.21222	34	0.15804	0.0068654	0.18562
GOMF_RNA_POLYMERASE_II_GENERAL_TRANSCRIPTION_INITIATION_FACTOR_BINDING	5.9705e-05	0.0185013	0.022912	0.647232	0.037376	0.574747	0.0033574	0.212795	0.043017	0.685603	22	1.0852	0.037943	0.28197	22	0.52027	0.018192	0.2605	22	0.46902	0.016399	0.26318	22	0.76762	0.02683	0.28314	22	0.41476	0.014498	0.24159
GOMF_RNA_POLYMERASE_II_INTRONIC_TRANSCRIPTION_REGULATORY_REGION_SEQUENCE_SPECIFIC_DNA_BINDING	0.58261	0.888848	0.11066	0.767366	0.47025	0.886922	0.85749	0.956077	0.22473	0.836296	8	-0.089111	-0.0018797	0.4272	8	0.4825	0.010178	0.3945	8	0.028163	0.00059404	0.37732	8	-0.48118	-0.010146	0.45006	8	0.27936	0.0058907	0.36936
GOMF_RNA_POLYMERASE_II_SPECIFIC_DNA_BINDING_TRANSCRIPTION_FACTOR_BINDING	0.0041606	0.259435	0.0011246	0.263447	0.0039982	0.212505	0.00014145	0.0212716	0.001815	0.204969	316	0.15784	0.020745	0.059807	316	0.16876	0.02218	0.055226	316	0.17583	0.023109	0.066288	316	0.24088	0.031647	0.066334	316	0.1711	0.02248	0.058815
GOMF_RNA_POLYMERASE_I_ACTIVITY	0.75175	0.923966	0.035867	0.699578	0.19015	0.806325	0.58422	0.927432	0.031501	0.634032	9	-0.20751	-0.0046426	0.30515	9	0.50746	0.011353	0.28178	9	0.28958	0.0064784	0.33006	9	-0.08195	-0.0018327	0.38527	9	0.61785	0.013818	0.3323
GOMF_RNA_POLYMERASE_I_GENERAL_TRANSCRIPTION_INITIATION_FACTOR_ACTIVITY	0.45828	0.865089	0.18869	0.805468	0.14866	0.777009	0.059325	0.682978	0.12233	0.789517	4	0.051553	0.00076902	0.49207	4	0.40114	0.0059838	0.45441	4	0.63194	0.0094264	0.60632	4	0.99724	0.01487	0.63903	4	0.568	0.0084701	0.48819
GOMF_RNA_POLYMERASE_I_TRANSCRIPTION_REGULATORY_REGION_SEQUENCE_SPECIFIC_DNA_BINDING	0.39986	0.854199	0.18909	0.805468	0.19187	0.807433	0.060979	0.687797	0.14792	0.80609	10	0.09226	0.0021757	0.36362	10	0.29593	0.0069786	0.33579	10	0.31254	0.0073701	0.35881	10	0.6761	0.015938	0.43712	10	0.32729	0.0077155	0.31306
GOMF_RNA_STEM_LOOP_BINDING	0.21402	0.818537	0.1732	0.802765	0.38104	0.881939	0.67875	0.934742	0.42209	0.865084	13	0.22514	0.006053	0.28406	13	0.24701	0.0066409	0.26232	13	0.089869	0.0024161	0.29683	13	-0.15033	-0.00404	0.32384	13	0.052749	0.0014177	0.26836
GOMF_ROUNDABOUT_BINDING	0.48283	0.86771	0.71951	0.898568	0.34365	0.8728	0.57456	0.926649	0.60888	0.881699	8	0.017923	0.00037807	0.4162	8	-0.22346	-0.0047137	0.38435	8	0.18775	0.0039602	0.46643	8	-0.086212	-0.0018178	0.45854	8	-0.11385	-0.0024007	0.41191
GOMF_RRNA_ADENINE_METHYLTRANSFERASE_ACTIVITY	0.65193	0.900362	0.61505	0.877075	0.091063	0.71282	0.3171	0.90708	0.18562	0.824874	7	-0.12874	-0.0025403	0.32964	7	-0.089045	-0.001757	0.30442	7	0.55255	0.010903	0.41411	7	0.17538	0.0034593	0.36857	7	0.36402	0.0071804	0.40709
GOMF_RRNA_BINDING	0.35021	0.851254	0.03167	0.67759	0.23629	0.838411	0.29263	0.90708	0.045323	0.696952	56	0.055928	0.0031171	0.14536	56	0.24924	0.013891	0.13422	56	0.11351	0.0063261	0.15802	56	0.080242	0.0044704	0.14703	56	0.22334	0.012443	0.13199
GOMF_RRNA_CYTOSINE_METHYLTRANSFERASE_ACTIVITY	0.077162	0.696433	0.52611	0.862646	0.18647	0.80587	0.40721	0.90708	0.16675	0.821422	4	1.0247	0.015286	0.71935	4	-0.043513	-0.00064908	0.66436	4	0.71544	0.010672	0.80296	4	0.13129	0.0019578	0.55934	4	0.81731	0.012188	0.84509
GOMF_RS_DOMAIN_BINDING	0.54035	0.882687	0.82825	0.933516	0.86031	0.956283	0.4827	0.914551	0.68644	0.899458	4	-0.046213	-0.00068936	0.45609	4	-0.39899	-0.0059518	0.42118	4	-0.6549	-0.0097689	0.60539	4	0.019137	0.00028535	0.44108	4	-0.23033	-0.0034346	0.47411
GOMF_R_SMAD_BINDING	0.14721	0.78293	0.0075864	0.552839	0.013754	0.386565	0.13585	0.817204	0.010982	0.435279	25	0.25596	0.00954	0.24412	25	0.5474	0.020402	0.2254	25	0.55827	0.020806	0.25324	25	0.28751	0.010711	0.26156	25	0.51815	0.019306	0.22615
GOMF_S100_PROTEIN_BINDING	0.26157	0.834956	0.21273	0.80746	0.69193	0.922032	0.51224	0.919783	0.34132	0.858371	13	0.16628	0.0044705	0.26041	13	0.19167	0.0051531	0.24049	13	-0.15127	-0.0040668	0.30172	13	-0.0095763	-0.00025736	0.31195	13	0.11918	0.0032032	0.2915
GOMF_SALT_TRANSMEMBRANE_TRANSPORTER_ACTIVITY	0.97776	0.987611	0.77071	0.913468	0.35552	0.879213	0.85897	0.956077	0.75308	0.91244	6	-1.0622	-0.019404	0.5285	6	-0.36179	-0.0066094	0.48812	6	0.21109	0.0038562	0.56981	6	-0.47146	-0.0086095	0.43826	6	-0.26443	-0.0048291	0.38646
GOMF_SCAFFOLD_PROTEIN_BINDING	0.49204	0.873997	0.87411	0.947393	0.072234	0.681649	0.048065	0.655621	0.41514	0.864121	66	0.0025284	0.00015294	0.12677	66	-0.13416	-0.0081153	0.11706	66	0.21329	0.012901	0.14614	66	0.23999	0.014511	0.14422	66	0.025558	0.0015455	0.11925
GOMF_SCAVENGER_RECEPTOR_ACTIVITY	0.85101	0.946328	0.96677	0.9837	0.72828	0.926137	0.34008	0.90708	0.75794	0.913842	25	-0.21842	-0.0081406	0.20985	25	-0.35567	-0.013256	0.19378	25	-0.15508	-0.0057799	0.25522	25	0.080395	0.0029952	0.19502	25	-0.13478	-0.0050218	0.19263
GOMF_SECONDARY_ACTIVE_MONOCARBOXYLATE_TRANSMEMBRANE_TRANSPORTER_ACTIVITY	0.42147	0.858059	0.14423	0.795092	0.29052	0.8573	0.67419	0.934742	0.083914	0.76278	17	0.061023	0.0018759	0.30797	17	0.30189	0.0092806	0.2844	17	0.17213	0.0052914	0.3119	17	-0.12937	-0.0039754	0.28651	17	0.38281	0.011764	0.27754
GOMF_SECONDARY_ACTIVE_SULFATE_TRANSMEMBRANE_TRANSPORTER_ACTIVITY	0.32248	0.846988	0.1846	0.802765	0.40579	0.881939	0.61202	0.928668	0.22661	0.836815	11	0.15393	0.0038071	0.33407	11	0.27704	0.0068517	0.3085	11	0.07421	0.0018353	0.3113	11	-0.088015	-0.002176	0.30927	11	0.20857	0.0051567	0.27807
GOMF_SECONDARY_ACTIVE_TRANSMEMBRANE_TRANSPORTER_ACTIVITY	0.14055	0.77733	0.33527	0.83054	0.85335	0.95315	0.84754	0.954734	0.45022	0.868615	268	0.068842	0.0083437	0.063867	268	0.025092	0.0030411	0.058983	268	-0.074686	-0.0090517	0.071065	268	-0.07109	-0.0086129	0.069289	268	0.0078976	0.00095688	0.063132
GOMF_SELENIUM_BINDING	0.68884	0.90902	0.95266	0.978184	0.59577	0.904563	0.41107	0.90708	0.92306	0.960894	6	-0.2262	-0.0041324	0.45921	6	-0.70871	-0.012947	0.42403	6	-0.11882	-0.0021706	0.49015	6	0.098145	0.0017923	0.43659	6	-0.59666	-0.010896	0.4184
GOMF_SEMAPHORIN_RECEPTOR_ACTIVITY	0.26991	0.835128	0.16796	0.802765	0.04808	0.616896	0.35359	0.90708	0.11865	0.789517	10	0.22417	0.0052863	0.36563	10	0.32491	0.0076621	0.33764	10	0.64029	0.015099	0.38482	10	0.12517	0.0029505	0.33319	10	0.44311	0.010446	0.37494
GOMF_SEMAPHORIN_RECEPTOR_BINDING	0.84751	0.94586	0.49536	0.859358	0.8218	0.946207	0.86245	0.956412	0.68304	0.898362	23	-0.28405	-0.010155	0.27689	23	0.0029732	0.0001063	0.25571	23	-0.28101	-0.010046	0.30469	23	-0.29787	-0.010645	0.27291	23	-0.11871	-0.0042426	0.24927
GOMF_SEQUENCE_SPECIFIC_DNA_BINDING	0.000955	0.11626	0.021649	0.646701	0.079958	0.696921	0.013016	0.40503	0.01125	0.436888	1520	0.095878	0.026678	0.030884	1520	0.057652	0.016042	0.028526	1520	0.047874	0.013321	0.034064	1521	0.074358	0.020689	0.033405	1521	0.069001	0.0192	0.030236
GOMF_SEQUENCE_SPECIFIC_MRNA_BINDING	0.28485	0.836864	0.24316	0.810757	0.14445	0.775163	0.54086	0.922928	0.2495	0.840365	11	0.15257	0.0037734	0.26837	11	0.17254	0.0042672	0.24783	11	0.29813	0.0073732	0.2811	11	-0.028231	-0.00069796	0.27515	11	0.17998	0.0044497	0.2662
GOMF_SEQUENCE_SPECIFIC_SINGLE_STRANDED_DNA_BINDING	0.64307	0.898645	0.094857	0.756272	0.32413	0.86762	0.20586	0.88151	0.19856	0.829026	13	-0.10773	-0.0028965	0.2938	13	0.35581	0.0095661	0.2713	13	0.12893	0.0034662	0.28261	13	0.2594	0.0069715	0.316	13	0.22435	0.0060297	0.26494
GOMF_SERINE_HYDROLASE_ACTIVITY	0.87069	0.950986	0.95876	0.979881	0.73171	0.927205	0.84204	0.952743	0.92174	0.960585	182	-0.090986	-0.0091097	0.080541	182	-0.12916	-0.012932	0.074374	182	-0.054301	-0.0054366	0.087864	182	-0.091744	-0.009182	0.091478	182	-0.11515	-0.011525	0.081264
GOMF_SERINE_TYPE_CARBOXYPEPTIDASE_ACTIVITY	0.39282	0.854199	0.47422	0.855795	0.74399	0.927942	0.73491	0.938723	0.70911	0.903628	5	0.11582	0.0019316	0.42583	5	0.025431	0.00042412	0.39325	5	-0.4244	-0.0070777	0.64724	5	-0.40632	-0.0067737	0.64728	5	-0.30607	-0.0051027	0.55568
GOMF_SERINE_TYPE_ENDOPEPTIDASE_INHIBITOR_ACTIVITY	0.97415	0.985993	0.96565	0.983416	0.98672	0.992692	0.97518	0.987026	0.97884	0.987582	95	-0.24048	-0.017437	0.12359	95	-0.20779	-0.015067	0.11414	95	-0.31109	-0.022557	0.14024	95	-0.26637	-0.019307	0.13568	95	-0.24477	-0.017743	0.12054
GOMF_SERINE_TYPE_EXOPEPTIDASE_ACTIVITY	0.18431	0.807247	0.099709	0.756272	0.071765	0.680769	0.19742	0.873456	0.11179	0.785163	11	0.28807	0.0071247	0.32041	11	0.3797	0.0093908	0.29588	11	0.55929	0.013832	0.38233	11	0.29513	0.0072964	0.34684	11	0.36318	0.0089793	0.2984
GOMF_SEROTONIN_BINDING	0.34489	0.851254	0.11665	0.770898	0.36709	0.881939	0.36997	0.90708	0.22992	0.836815	10	0.15051	0.0035493	0.37706	10	0.41503	0.0097874	0.3482	10	0.14074	0.0033187	0.41445	10	0.12442	0.0029328	0.37482	10	0.25975	0.0061234	0.35142
GOMF_SEROTONIN_GATED_MONOATOMIC_CATION_CHANNEL_ACTIVITY	0.2815	0.836864	0.042195	0.702739	0.082206	0.699367	0.28926	0.90708	0.069211	0.747217	5	0.32713	0.0054556	0.56556	5	0.90132	0.015032	0.52224	5	0.95234	0.015882	0.68491	5	0.33973	0.0056636	0.61153	5	0.8306	0.013848	0.56054
GOMF_SEROTONIN_RECEPTOR_ACTIVITY	0.41989	0.858059	0.095004	0.756272	0.19859	0.814804	0.48109	0.914499	0.15135	0.80609	6	0.10341	0.0018891	0.51149	6	0.61904	0.011309	0.47233	6	0.5164	0.0094337	0.60989	6	0.026238	0.00047915	0.55328	6	0.52227	0.009538	0.50671
GOMF_SH2_DOMAIN_BINDING	0.87416	0.951229	0.22796	0.808102	0.31027	0.865809	0.74019	0.938723	0.06851	0.747217	40	-0.1844	-0.0086898	0.16086	40	0.11076	0.0052196	0.14856	40	0.090097	0.0042457	0.18198	40	-0.11812	-0.0055643	0.18343	40	0.25263	0.011901	0.16988
GOMF_SH3_DOMAIN_BINDING	0.5392	0.881935	0.47299	0.85565	0.24882	0.842133	0.37073	0.90708	0.21752	0.836296	111	-0.0098101	-0.00076858	0.099679	111	0.0062376	0.00048869	0.092052	111	0.080757	0.0063268	0.11907	111	0.036215	0.0028362	0.10977	111	0.077366	0.0060593	0.099109
GOMF_SHORT_CHAIN_CARBOXYLESTERASE_ACTIVITY	0.26484	0.834956	0.43361	0.850566	0.3845	0.881939	0.20145	0.876956	0.36724	0.858371	6	0.25162	0.0045967	0.40034	6	0.061812	0.0011292	0.36972	6	0.13606	0.0024856	0.4633	6	0.3861	0.0070508	0.46157	6	0.15444	0.0028205	0.45535
GOMF_SHORT_CHAIN_FATTY_ACYL_COA_DEHYDROGENASE_ACTIVITY	0.47687	0.867304	0.94607	0.974989	0.87696	0.96022	0.80086	0.946698	0.98561	0.99094	5	0.029784	0.00049672	0.51344	5	-0.76237	-0.012714	0.47411	5	-0.65011	-0.010842	0.56044	5	-0.41902	-0.0069854	0.49605	5	-1.1537	-0.019234	0.52756
GOMF_SIALIC_ACID_BINDING	0.48348	0.867936	0.050811	0.744096	0.40906	0.881939	0.75224	0.939142	0.18179	0.821422	21	0.0097764	0.00033399	0.23608	21	0.3569	0.012193	0.218	21	0.061324	0.002095	0.26665	21	-0.18243	-0.00623	0.26766	21	0.21215	0.0072451	0.23349
GOMF_SIALYLTRANSFERASE_ACTIVITY	0.79962	0.936109	0.0089893	0.552839	0.046735	0.615928	0.54981	0.925506	0.0054222	0.326	21	-0.21246	-0.0072582	0.25284	21	0.55242	0.018872	0.23345	21	0.46148	0.015765	0.2751	21	-0.032223	-0.0011004	0.2574	21	0.64569	0.022052	0.25341
GOMF_SIGNALING_ADAPTOR_ACTIVITY	0.35581	0.851254	0.0024519	0.371204	0.13221	0.767734	0.35623	0.90708	0.004057	0.305051	109	0.036952	0.002869	0.099955	109	0.25965	0.02016	0.092281	109	0.12104	0.0093976	0.10846	109	0.040305	0.0031281	0.10936	109	0.27622	0.021439	0.10433
GOMF_SIGNALING_RECEPTOR_BINDING	0.5454	0.884297	0.45224	0.853892	0.48576	0.887006	0.70366	0.936998	0.51155	0.872254	1313	-0.0035886	-0.00093387	0.031465	1313	0.0034872	0.00090748	0.029057	1313	0.0012455	0.0003241	0.034895	1313	-0.018424	-0.0047928	0.034439	1313	-0.00089303	-0.00023233	0.030845
GOMF_SIGNALING_RECEPTOR_COMPLEX_ADAPTOR_ACTIVITY	0.40233	0.854199	0.0090589	0.552839	0.0058047	0.257713	0.22645	0.888487	0.0013648	0.174456	51	0.035072	0.0018656	0.14181	51	0.30946	0.016461	0.13093	51	0.41407	0.022026	0.16404	51	0.12517	0.0066558	0.16676	51	0.46034	0.024479	0.15359
GOMF_SIGNALING_RECEPTOR_INHIBITOR_ACTIVITY	0.57584	0.887363	0.72808	0.900736	0.64634	0.911579	0.6071	0.928668	0.81638	0.923484	25	-0.038308	-0.0014278	0.20029	25	-0.11228	-0.0041847	0.18497	25	-0.089086	-0.0033202	0.23726	25	-0.058971	-0.002197	0.21698	25	-0.19808	-0.0073802	0.21968
GOMF_SIGNALING_RECEPTOR_REGULATOR_ACTIVITY	0.8361	0.944149	0.99151	0.995404	0.98417	0.991189	0.96435	0.984315	0.99449	0.996507	489	-0.050544	-0.0082231	0.051649	489	-0.11386	-0.018523	0.047689	489	-0.12557	-0.020429	0.058437	489	-0.099287	-0.016147	0.055045	489	-0.12911	-0.020999	0.050783
GOMF_SIGNAL_RECOGNITION_PARTICLE_BINDING	0.097227	0.721504	0.57555	0.869594	0.43272	0.886902	0.17637	0.854928	0.80253	0.919206	7	0.48274	0.0095254	0.37203	7	-0.065463	-0.0012917	0.34359	7	0.08824	0.0017411	0.52071	7	0.37273	0.0073517	0.40108	7	-0.29806	-0.0058792	0.35036
GOMF_SIGNAL_SEQUENCE_BINDING	0.59281	0.890696	0.62355	0.878416	0.43885	0.886902	0.79953	0.946245	0.55412	0.875383	43	-0.039532	-0.0019314	0.16838	43	-0.048953	-0.0023916	0.15549	43	0.027776	0.001357	0.18049	43	-0.13406	-0.006547	0.1596	43	-0.022484	-0.0010981	0.16522
GOMF_SINGLE_STRANDED_DNA_3_5_DNA_EXONUCLEASE_ACTIVITY	0.23168	0.825921	0.96025	0.980677	0.37554	0.881939	0.14305	0.822982	0.92179	0.960585	6	0.26041	0.0047573	0.35509	6	-0.57505	-0.010505	0.32789	6	0.14094	0.0025747	0.4443	6	0.45109	0.0082376	0.42286	6	-0.56249	-0.010273	0.39689
GOMF_SINGLE_STRANDED_DNA_5_3_DNA_EXONUCLEASE_ACTIVITY	0.76039	0.9265	0.6796	0.890818	0.37151	0.881939	0.42364	0.907445	0.45763	0.87104	5	-0.41299	-0.0068876	0.58367	5	-0.2515	-0.0041944	0.53902	5	0.17671	0.002947	0.53898	5	0.13538	0.0022569	0.70291	5	0.043691	0.0007284	0.41064
GOMF_SINGLE_STRANDED_DNA_BINDING	0.33093	0.850049	0.056374	0.744096	0.42672	0.885631	0.33767	0.90708	0.1838	0.821422	110	0.04495	0.0035059	0.10277	110	0.15052	0.01174	0.094902	110	0.020534	0.0016015	0.11115	110	0.043248	0.0033718	0.10326	110	0.08641	0.0067373	0.095903
GOMF_SINGLE_STRANDED_DNA_ENDODEOXYRIBONUCLEASE_ACTIVITY	0.0621	0.675971	0.6202	0.87765	0.49312	0.888914	0.13948	0.817204	0.6005	0.881699	10	0.65809	0.015519	0.42803	10	-0.12097	-0.0028528	0.39531	10	0.0061689	0.00014547	0.35773	10	0.38148	0.0089926	0.35233	10	-0.10982	-0.0025889	0.43125
GOMF_SINGLE_STRANDED_DNA_EXODEOXYRIBONUCLEASE_ACTIVITY	0.46747	0.867304	0.94959	0.976617	0.31838	0.867181	0.18461	0.861233	0.79377	0.917897	10	0.025139	0.00059283	0.30799	10	-0.46671	-0.011006	0.2844	10	0.16876	0.0039796	0.35735	10	0.32929	0.0077623	0.36671	10	-0.23713	-0.0055902	0.28933
GOMF_SINGLE_STRANDED_DNA_HELICASE_ACTIVITY	0.77161	0.93	0.39784	0.842101	0.76997	0.932985	0.81472	0.947273	0.26322	0.840365	23	-0.16232	-0.0058032	0.21813	23	0.05216	0.0018648	0.20144	23	-0.18162	-0.006493	0.24585	23	-0.16425	-0.0058697	0.18342	23	0.11433	0.0040861	0.18048
GOMF_SINGLE_STRANDED_RNA_BINDING	0.28585	0.836864	0.21808	0.80746	0.044345	0.610844	0.267	0.905977	0.082392	0.76278	75	0.067755	0.0043678	0.1198	75	0.086151	0.0055537	0.11063	75	0.23138	0.014915	0.13591	75	0.078752	0.0050748	0.12663	75	0.16398	0.010568	0.11804
GOMF_SIRNA_BINDING	0.191	0.810106	0.35107	0.833803	0.036454	0.569998	0.12074	0.803803	0.11439	0.789195	7	0.33609	0.0066316	0.38444	7	0.13578	0.0026792	0.35503	7	0.76847	0.015163	0.42847	7	0.49272	0.0097185	0.42064	7	0.43356	0.0085521	0.36023
GOMF_SMAD_BINDING	0.12788	0.769951	0.0046327	0.438856	0.18099	0.801177	0.30298	0.90708	0.041779	0.682659	73	0.14882	0.0094654	0.13094	73	0.31463	0.020012	0.1209	73	0.13082	0.0083205	0.14351	73	0.072059	0.0045814	0.13969	73	0.21864	0.013902	0.12634
GOMF_SMALL_MOLECULE_SENSOR_ACTIVITY	0.56848	0.886847	0.33709	0.8317	0.073806	0.685133	0.29065	0.90708	0.084385	0.76278	43	-0.028702	-0.0014022	0.16637	43	0.064595	0.0031558	0.15364	43	0.26051	0.012727	0.17989	43	0.090977	0.004443	0.16496	43	0.22884	0.011176	0.16628
GOMF_SMALL_PROTEIN_ACTIVATING_ENZYME_BINDING	0.08437	0.711921	0.47161	0.85565	0.17645	0.799813	0.16158	0.836668	0.80813	0.921342	5	0.94198	0.01571	0.68441	5	0.045021	0.00075083	0.63208	5	0.46575	0.0077672	0.50134	5	0.52013	0.008671	0.52643	5	-0.53312	-0.0088881	0.61203
GOMF_SMALL_RIBOSOMAL_SUBUNIT_RRNA_BINDING	0.235	0.827641	0.60949	0.875737	0.16298	0.780821	0.11955	0.801126	0.38748	0.858371	7	0.25891	0.0051088	0.35835	7	-0.091998	-0.0018153	0.33093	7	0.40312	0.007954	0.41037	7	0.48668	0.0095994	0.4134	7	0.10089	0.00199	0.35287
GOMF_SNAP_RECEPTOR_ACTIVITY	0.6166	0.895901	0.29154	0.827676	0.45453	0.886922	0.17254	0.850036	0.5506	0.875383	35	-0.054313	-0.0023945	0.18314	35	0.092834	0.0040928	0.16913	35	0.024667	0.0010875	0.21592	35	0.17943	0.0079075	0.19003	35	-0.023283	-0.0010262	0.18308
GOMF_SNARE_BINDING	0.25464	0.833506	0.075712	0.756272	0.11201	0.732831	0.0080027	0.327342	0.12408	0.789826	101	0.072093	0.0053893	0.10924	101	0.14471	0.010818	0.10087	101	0.14799	0.011063	0.12171	101	0.29204	0.021823	0.12122	101	0.12742	0.0095222	0.11033
GOMF_SNORNA_BINDING	0.1662	0.795536	0.28181	0.826985	0.81613	0.944372	0.59755	0.928231	0.85703	0.937848	29	0.19605	0.007869	0.20225	29	0.10786	0.0043293	0.18678	29	-0.18471	-0.0074135	0.20506	29	-0.047475	-0.0019048	0.1922	29	-0.19342	-0.0077609	0.18126
GOMF_SNRNA_BINDING	0.37852	0.851254	0.73591	0.903303	0.47743	0.887006	0.71337	0.936998	0.86616	0.940184	41	0.047735	0.0022774	0.1543	41	-0.089883	-0.0042882	0.14249	41	0.01039	0.00049566	0.1835	41	-0.10246	-0.0048861	0.1819	41	-0.17895	-0.0085348	0.16144
GOMF_SNRNP_BINDING	0.30733	0.841434	0.88471	0.951681	0.47482	0.887006	0.37502	0.90708	0.85152	0.937235	9	0.14849	0.0033221	0.29496	9	-0.32655	-0.0073058	0.27238	9	0.025426	0.00056883	0.40249	9	0.11303	0.0025277	0.35478	9	-0.31787	-0.0071093	0.30477
GOMF_SODIUM_BICARBONATE_SYMPORTER_ACTIVITY	0.79512	0.935016	0.19931	0.80746	0.37919	0.881939	0.66494	0.933893	0.089528	0.76278	6	-0.36347	-0.00664	0.44092	6	0.34371	0.0062791	0.40718	6	0.15181	0.0027732	0.4935	6	-0.19581	-0.0035758	0.45968	6	0.56676	0.01035	0.42178
GOMF_SODIUM_CHANNEL_ACTIVITY	0.1848	0.807247	0.3967	0.842039	0.024444	0.478859	0.050894	0.667204	0.084959	0.76278	47	0.15314	0.0078212	0.17068	47	0.041279	0.0021082	0.15762	47	0.35008	0.017879	0.17773	47	0.28032	0.014311	0.17131	47	0.24013	0.01226	0.17495
GOMF_SODIUM_CHANNEL_INHIBITOR_ACTIVITY	0.7232	0.917435	0.19806	0.80746	0.85578	0.953602	0.90034	0.964519	0.38795	0.858371	8	-0.24183	-0.005101	0.40821	8	0.3199	0.0067479	0.37697	8	-0.49577	-0.010457	0.467	8	-0.56949	-0.012008	0.44368	8	0.11523	0.0024298	0.40479
GOMF_SODIUM_CHANNEL_REGULATOR_ACTIVITY	0.76883	0.929208	0.13592	0.78405	0.77175	0.932985	0.81429	0.947273	0.15713	0.80911	38	-0.13532	-0.0062156	0.1841	38	0.18682	0.0085813	0.17001	38	-0.16012	-0.0073548	0.21503	38	-0.18873	-0.0086657	0.21114	38	0.20594	0.0094567	0.20464
GOMF_SODIUM_INDEPENDENT_ORGANIC_ANION_TRANSMEMBRANE_TRANSPORTER_ACTIVITY	0.17216	0.797785	0.47302	0.85565	0.82875	0.946643	0.55687	0.926649	0.60122	0.881699	16	0.27341	0.0081542	0.28911	16	0.018073	0.00053903	0.267	16	-0.2978	-0.0088813	0.31372	16	-0.043986	-0.0013113	0.30751	16	-0.070714	-0.0021083	0.27566
GOMF_SODIUM_ION_BINDING	0.17335	0.79791	0.38166	0.839901	0.22674	0.833896	0.12329	0.807664	0.31448	0.851257	8	0.44399	0.0093653	0.47181	8	0.13121	0.0027677	0.43573	8	0.32392	0.0068324	0.4321	8	0.47059	0.0099226	0.40613	8	0.21796	0.004596	0.45107
GOMF_SODIUM_ION_TRANSMEMBRANE_TRANSPORTER_ACTIVITY	0.2272	0.8254	0.38357	0.839901	0.16451	0.781002	0.39929	0.90708	0.10082	0.771442	152	0.066353	0.0060763	0.088693	152	0.024255	0.0022211	0.081908	152	0.09321	0.0085355	0.095492	152	0.024195	0.0022148	0.094816	152	0.11222	0.010274	0.087885
GOMF_SODIUM_PHOSPHATE_SYMPORTER_ACTIVITY	0.27665	0.836713	0.44659	0.852839	0.34879	0.874412	0.33828	0.90708	0.35457	0.858371	9	0.20569	0.0046018	0.34695	9	0.043028	0.00096264	0.32041	9	0.17318	0.0038744	0.44565	9	0.17445	0.0039014	0.41817	9	0.13092	0.002928	0.35096
GOMF_SODIUM_PROTON_ANTIPORTER_ACTIVITY	0.34997	0.851254	0.68382	0.891677	0.62755	0.909562	0.2362	0.891799	0.58864	0.878684	13	0.10845	0.0029157	0.28138	13	-0.12432	-0.0033423	0.25985	13	-0.103	-0.0027692	0.31656	13	0.26142	0.0070255	0.36379	13	-0.064295	-0.001728	0.28695
GOMF_SOLUTE_INORGANIC_ANION_ANTIPORTER_ACTIVITY	0.50082	0.875228	0.16185	0.802765	0.69828	0.923593	0.70969	0.936998	0.23767	0.840365	31	-0.00037821	-1.5694e-05	0.18507	31	0.16867	0.0069991	0.1709	31	-0.11065	-0.0045915	0.21301	31	-0.10994	-0.0045602	0.19898	31	0.12865	0.0053368	0.18023
GOMF_SOLUTE_MONOATOMIC_CATION_SYMPORTER_ACTIVITY	0.68792	0.90902	0.27709	0.826853	0.60746	0.905966	0.98019	0.989243	0.20741	0.83258	110	-0.050406	-0.0039314	0.10288	110	0.056198	0.0043832	0.095005	110	-0.03088	-0.0024084	0.11324	110	-0.22683	-0.017685	0.11022	110	0.081902	0.0063858	0.10044
GOMF_SOLUTE_POTASSIUM_ANTIPORTER_ACTIVITY	0.27315	0.836248	0.48358	0.857138	0.80911	0.940504	0.57074	0.926649	0.68844	0.899781	17	0.15368	0.0047242	0.25471	17	0.0096871	0.00029779	0.23523	17	-0.26952	-0.0082853	0.30815	17	-0.058821	-0.0018075	0.32997	17	-0.14041	-0.0043149	0.28572
GOMF_SOLUTE_PROTON_SYMPORTER_ACTIVITY	0.77678	0.93	0.55525	0.8662	0.51278	0.892343	0.80166	0.946698	0.26967	0.842004	24	-0.15235	-0.0055635	0.20009	24	-0.025672	-0.00093751	0.18478	24	-0.0069796	-0.00025488	0.2178	24	-0.1866	-0.0068117	0.22015	24	0.12085	0.004412	0.19688
GOMF_SOLUTE_SODIUM_SYMPORTER_ACTIVITY	0.69139	0.909184	0.21967	0.80746	0.78121	0.935816	0.97991	0.989243	0.25013	0.840365	73	-0.063797	-0.0040577	0.12764	73	0.091154	0.0057977	0.11787	73	-0.11059	-0.0070334	0.14245	73	-0.28625	-0.018199	0.13949	73	0.083947	0.0053375	0.12453
GOMF_SOMATOSTATIN_RECEPTOR_ACTIVITY	0.9561	0.977543	0.93237	0.968453	0.64492	0.911579	0.8049	0.947079	0.86581	0.940112	5	-0.91576	-0.015272	0.5364	5	-0.73997	-0.012341	0.49537	5	-0.2268	-0.0037824	0.61024	5	-0.42027	-0.0070062	0.4891	5	-0.59149	-0.0098611	0.53439
GOMF_SPECTRIN_BINDING	0.43411	0.861982	0.089354	0.756272	0.21947	0.828566	0.47152	0.913408	0.14526	0.805457	26	0.0339	0.0012885	0.2043	26	0.25371	0.0096429	0.18866	26	0.17255	0.006558	0.22293	26	0.016294	0.00061905	0.22802	26	0.21863	0.008307	0.20684
GOMF_SPHINGOLIPID_BINDING	0.97098	0.984458	0.56744	0.866972	0.68105	0.916829	0.8505	0.955464	0.575	0.875383	26	-0.40145	-0.015258	0.21179	26	-0.033229	-0.001263	0.19561	26	-0.11526	-0.0043805	0.24488	26	-0.20889	-0.0079362	0.20112	26	-0.038107	-0.0014479	0.20148
GOMF_SPHINGOLIPID_TRANSFER_ACTIVITY	0.47077	0.867304	0.47776	0.855795	0.41359	0.881939	0.48089	0.914499	0.64977	0.889371	7	0.028133	0.00055512	0.38367	7	0.019766	0.00039002	0.35431	7	0.11111	0.0021923	0.50891	7	0.017881	0.00035269	0.37317	7	-0.12578	-0.002481	0.32695
GOMF_SPHINGOLIPID_TRANSPORTER_ACTIVITY	0.18281	0.807247	0.84222	0.937038	0.39703	0.881939	0.13141	0.817204	0.79836	0.918065	18	0.23292	0.0073678	0.25745	18	-0.23862	-0.007548	0.23775	18	0.079065	0.0025009	0.30289	18	0.27504	0.0086967	0.24562	18	-0.19465	-0.0061551	0.23289
GOMF_SPHINGOMYELIN_PHOSPHODIESTERASE_ACTIVITY	0.82227	0.941765	0.35637	0.833803	0.23172	0.834607	0.27151	0.905977	0.19196	0.827731	7	-0.4004	-0.0079006	0.4333	7	0.14733	0.0029072	0.40016	7	0.33797	0.0066686	0.46094	7	0.2537	0.0050041	0.4171	7	0.30233	0.0059635	0.34722
GOMF_SPHINGOSINE_1_PHOSPHATE_PHOSPHATASE_ACTIVITY	0.79768	0.935478	0.96872	0.98463	0.73123	0.927147	0.67858	0.934742	0.87787	0.944039	2	-0.46243	-0.004878	0.55489	2	-0.9543	-0.010066	0.51238	2	-0.4007	-0.0042267	0.6499	2	-0.29962	-0.0031593	0.64611	2	-0.76547	-0.0080719	0.65736
GOMF_SPHINGOSINE_1_PHOSPHATE_RECEPTOR_ACTIVITY	0.09021	0.721504	0.38047	0.839901	0.55251	0.901934	0.26279	0.905023	0.47985	0.872216	8	0.56707	0.011962	0.42334	8	0.11896	0.0025092	0.39097	8	-0.064254	-0.0013553	0.4867	8	0.32507	0.0068542	0.5121	8	0.017168	0.00036202	0.33982
GOMF_SPHINGOSINE_N_ACYLTRANSFERASE_ACTIVITY	0.72627	0.918066	0.13605	0.78405	0.12282	0.753588	0.6525	0.932553	0.09134	0.76278	6	-0.27866	-0.0050908	0.46321	6	0.46981	0.0085827	0.42776	6	0.6015	0.010988	0.51807	6	-0.22517	-0.004112	0.57427	6	0.67619	0.012349	0.50741
GOMF_SPLICING_FACTOR_BINDING	0.49743	0.875025	0.87682	0.94801	0.60062	0.904563	0.37508	0.90708	0.7106	0.904081	6	0.003387	6.1876e-05	0.52627	6	-0.56338	-0.010292	0.48598	6	-0.15016	-0.0027431	0.58894	6	0.16889	0.0030842	0.53037	6	-0.284	-0.0051865	0.51158
GOMF_STAT_FAMILY_PROTEIN_BINDING	0.059763	0.668639	0.25479	0.814928	0.01469	0.393637	0.059892	0.683681	0.12054	0.789517	10	0.5463	0.012883	0.3509	10	0.21373	0.0050402	0.32407	10	0.73783	0.017399	0.33867	10	0.55438	0.013068	0.35633	10	0.40017	0.0094338	0.34135
GOMF_STEROID_BINDING	0.50316	0.875533	0.093	0.756272	0.6199	0.908613	0.67855	0.934742	0.16285	0.817879	101	-0.00080856	-6.0443e-05	0.10205	101	0.12463	0.009317	0.094236	101	-0.033974	-0.0025396	0.1113	101	-0.050136	-0.0037464	0.10813	101	0.099923	0.0074673	0.10167
GOMF_STEROID_DEHYDROGENASE_ACTIVITY	0.75683	0.925648	0.63639	0.882403	0.92779	0.969417	0.96654	0.984446	0.93669	0.966461	33	-0.12989	-0.0055607	0.18658	33	-0.060106	-0.0025732	0.17231	33	-0.31906	-0.013659	0.21859	33	-0.36515	-0.015627	0.19928	33	-0.30685	-0.013132	0.20086
GOMF_STEROID_DEHYDROGENASE_ACTIVITY_ACTING_ON_THE_CH_OH_GROUP_OF_DONORS_NAD_OR_NADP_AS_ACCEPTOR	0.67334	0.905257	0.71435	0.89757	0.89456	0.962893	0.82377	0.947273	0.92982	0.962772	27	-0.096525	-0.0037385	0.2149	27	-0.11236	-0.0043516	0.19845	27	-0.343	-0.013284	0.27414	27	-0.21773	-0.0084295	0.23415	27	-0.34709	-0.013439	0.23539
GOMF_STEROID_HORMONE_BINDING	0.40121	0.854199	0.60709	0.875737	0.96287	0.982175	0.79615	0.944967	0.7946	0.917897	6	0.11582	0.0021159	0.4629	6	-0.11617	-0.0021223	0.42748	6	-0.79413	-0.014507	0.44485	6	-0.3783	-0.0069083	0.4569	6	-0.37553	-0.0068582	0.45657
GOMF_STEROID_HYDROXYLASE_ACTIVITY	0.229	0.8254	0.18338	0.802765	0.042468	0.604045	0.076702	0.747511	0.15213	0.80609	25	0.16845	0.0062782	0.22697	25	0.18919	0.0070511	0.2096	25	0.42986	0.016021	0.24951	25	0.32567	0.012133	0.22811	25	0.23062	0.0085927	0.22448
GOMF_STEROL_BINDING	0.62139	0.897151	0.20136	0.80746	0.26548	0.84952	0.44071	0.909574	0.14886	0.80609	65	-0.0386	-0.0023172	0.12486	65	0.096487	0.0057921	0.11531	65	0.085403	0.0051266	0.1363	65	0.019836	0.0011903	0.13298	65	0.12858	0.0077161	0.12347
GOMF_STEROL_ESTERASE_ACTIVITY	0.44399	0.864423	0.51134	0.860585	0.30368	0.863185	0.31874	0.90708	0.36019	0.858371	7	0.054894	0.0010832	0.3897	7	-0.010234	-0.00020194	0.35989	7	0.21431	0.0042286	0.41707	7	0.17651	0.0034815	0.37457	7	0.13564	0.0026755	0.37893
GOMF_STEROL_TRANSFER_ACTIVITY	0.91754	0.965043	0.014133	0.598136	0.10469	0.723203	0.62385	0.928668	0.029466	0.622899	24	-0.29388	-0.010732	0.21161	24	0.42866	0.015654	0.1954	24	0.30749	0.011229	0.24495	24	-0.085568	-0.0031236	0.27111	24	0.40343	0.014728	0.21358
GOMF_STORE_OPERATED_CALCIUM_CHANNEL_ACTIVITY	0.36667	0.851254	0.73215	0.902298	0.59233	0.904563	0.6251	0.928668	0.65894	0.890614	9	0.1115	0.0024946	0.32728	9	-0.18719	-0.0041878	0.30224	9	-0.089835	-0.0020098	0.38465	9	-0.11026	-0.0024658	0.34574	9	-0.12561	-0.0028093	0.30668
GOMF_STRUCTURAL_CONSTITUENT_OF_CHROMATIN	0.33196	0.850049	0.4646	0.855257	0.067907	0.677977	0.55343	0.926649	0.23437	0.840287	2	0.48206	0.0050851	1.1094	2	0.09104	0.00096034	1.0245	2	2.021	0.021318	1.3548	2	-0.095422	-0.0010062	0.71029	2	0.72503	0.0076455	1.0006
GOMF_STRUCTURAL_CONSTITUENT_OF_CYTOSKELETON	0.007295	0.332832	0.20577	0.80746	0.20854	0.819375	0.05052	0.666603	0.28273	0.843306	100	0.27609	0.020538	0.11303	100	0.085736	0.0063775	0.1044	100	0.098299	0.0073119	0.12113	100	0.20049	0.014908	0.12226	100	0.0615	0.0045732	0.107
GOMF_STRUCTURAL_CONSTITUENT_OF_EYE_LENS	0.29979	0.838532	0.89008	0.954098	0.65586	0.913823	0.66405	0.933778	0.81801	0.924408	23	0.13857	0.0049538	0.26393	23	-0.29905	-0.010691	0.24372	23	-0.11931	-0.0042652	0.29737	23	-0.11309	-0.0040415	0.26701	23	-0.21824	-0.0077995	0.2404
GOMF_STRUCTURAL_CONSTITUENT_OF_MUSCLE	0.97876	0.98784	0.3008	0.828204	0.282	0.85396	0.96206	0.983393	0.14175	0.803415	40	-0.36363	-0.017136	0.17922	40	0.086426	0.0040728	0.16553	40	0.11166	0.0052616	0.19354	40	-0.30629	-0.014428	0.17253	40	0.18594	0.0087593	0.17336
GOMF_STRUCTURAL_CONSTITUENT_OF_MYELIN_SHEATH	0.37977	0.851322	0.97023	0.984879	0.3374	0.870018	0.22396	0.885885	0.8401	0.932463	9	0.093449	0.0020907	0.3053	9	-0.5312	-0.011884	0.28191	9	0.14481	0.0032396	0.34512	9	0.28425	0.006357	0.37455	9	-0.30611	-0.0068462	0.30768
GOMF_STRUCTURAL_CONSTITUENT_OF_NUCLEAR_PORE	0.79108	0.93327	0.65896	0.887128	0.49672	0.889256	0.8756	0.959791	0.53922	0.875383	21	-0.20751	-0.007089	0.25612	21	-0.096892	-0.0033101	0.23653	21	0.0020742	7.086e-05	0.252	21	-0.30524	-0.010424	0.26466	21	-0.026449	-0.00090327	0.26863
GOMF_STRUCTURAL_CONSTITUENT_OF_POSTSYNAPSE	0.002542	0.21307	0.076243	0.756272	0.02097	0.456254	0.004904	0.262557	0.12871	0.790929	18	0.69587	0.022011	0.24834	18	0.32822	0.010382	0.22938	18	0.50403	0.015943	0.24777	18	0.64126	0.020276	0.24827	18	0.26918	0.0085118	0.23768
GOMF_STRUCTURAL_CONSTITUENT_OF_POSTSYNAPTIC_ACTIN_CYTOSKELETON	0.083062	0.707827	0.53727	0.862646	0.4914	0.888168	0.096098	0.776223	0.68985	0.900141	7	0.56767	0.011201	0.40992	7	-0.035422	-0.00069893	0.37858	7	0.0077677	0.00015327	0.36034	7	0.58441	0.011527	0.4481	7	-0.19378	-0.0038223	0.39112
GOMF_STRUCTURAL_CONSTITUENT_OF_RIBOSOME	0.499	0.875025	0.037025	0.702739	0.46682	0.886922	0.58594	0.927527	0.18208	0.821422	147	0.00021846	1.9677e-05	0.087522	147	0.14437	0.013004	0.080816	147	0.0080544	0.00072543	0.096725	147	-0.020513	-0.0018469	0.094476	147	0.081832	0.0073681	0.090174
GOMF_STRUCTURAL_CONSTITUENT_OF_SKIN_EPIDERMIS	0.6158	0.895629	0.92189	0.964802	0.92427	0.968708	0.80959	0.947273	0.99475	0.996507	36	-0.069897	-0.0031252	0.23736	36	-0.3108	-0.013896	0.21918	36	-0.37768	-0.016886	0.26329	36	-0.22445	-0.010032	0.25611	36	-0.58286	-0.026052	0.22775
GOMF_STRUCTURAL_CONSTITUENT_OF_SYNAPSE	0.010957	0.390405	0.053554	0.744096	0.014721	0.393637	0.01013	0.365891	0.052971	0.734568	23	0.51861	0.018541	0.22626	23	0.33673	0.012039	0.20897	23	0.50001	0.017875	0.2296	23	0.52562	0.018784	0.22639	23	0.35159	0.012566	0.21746
GOMF_STRUCTURAL_MOLECULE_ACTIVITY	0.47835	0.867304	0.083886	0.756272	0.70704	0.925339	0.93554	0.974736	0.61547	0.882602	654	0.0024166	0.00045254	0.044501	654	0.056687	0.010615	0.041093	654	-0.027298	-0.0051116	0.05011	654	-0.072864	-0.013639	0.047985	654	-0.013212	-0.0024733	0.044998
GOMF_STRUCTURAL_MOLECULE_ACTIVITY_CONFERRING_ELASTICITY	0.3578	0.851254	0.93204	0.968405	0.73845	0.927942	0.48262	0.914551	0.95187	0.974162	12	0.11171	0.0028855	0.30658	12	-0.42217	-0.010905	0.2831	12	-0.22947	-0.0059275	0.35934	12	0.014822	0.00038272	0.34008	12	-0.50662	-0.013082	0.30458
GOMF_SUCCINATE_TRANSMEMBRANE_TRANSPORTER_ACTIVITY	0.2027	0.816871	0.1694	0.802765	0.75451	0.929663	0.43244	0.907859	0.36273	0.858371	6	0.41972	0.0076677	0.50444	6	0.44562	0.0081408	0.46584	6	-0.38964	-0.007118	0.56571	6	0.09251	0.0016894	0.54364	6	0.18175	0.0033192	0.51754
GOMF_SUGAR_TRANSMEMBRANE_TRANSPORTER_ACTIVITY	0.77829	0.930284	0.65868	0.887102	0.31733	0.867181	0.59865	0.928668	0.65392	0.8897	27	-0.15285	-0.00592	0.19942	27	-0.075297	-0.0029163	0.18416	27	0.10711	0.0041482	0.22539	27	-0.056437	-0.002185	0.22588	27	-0.076404	-0.0029582	0.19297
GOMF_SULFATE_BINDING	0.8143	0.940917	0.50247	0.860434	0.63213	0.910847	0.79297	0.944104	0.63319	0.886743	6	-0.44348	-0.0081018	0.49613	6	-0.0028378	-5.1842e-05	0.45818	6	-0.14746	-0.0026939	0.43691	6	-0.30318	-0.0055366	0.37119	6	-0.16242	-0.0029662	0.47725
GOMF_SULFATE_TRANSMEMBRANE_TRANSPORTER_ACTIVITY	0.61973	0.897151	0.43479	0.850566	0.5948	0.904563	0.7945	0.944782	0.42642	0.865084	15	-0.091625	-0.0026459	0.30063	15	0.045584	0.0013164	0.27763	15	-0.069488	-0.0020066	0.28964	15	-0.23579	-0.0068064	0.28679	15	0.048128	0.0013894	0.25946
GOMF_SULFATIDE_BINDING	0.32226	0.846988	0.65288	0.886751	0.72613	0.926137	0.77198	0.943296	0.65474	0.890041	6	0.18761	0.0034273	0.4066	6	-0.14761	-0.0026966	0.37549	6	-0.2874	-0.0052502	0.47808	6	-0.30473	-0.0055648	0.4088	6	-0.15132	-0.0027635	0.38006
GOMF_SULFOTRANSFERASE_ACTIVITY	0.67586	0.905574	0.53687	0.862646	0.27758	0.852925	0.78645	0.944104	0.40201	0.858371	51	-0.07258	-0.0038609	0.15911	51	-0.0136	-0.00072346	0.14693	51	0.10179	0.0054144	0.1725	51	-0.12095	-0.0064315	0.1523	51	0.0367	0.0019516	0.14789
GOMF_SULFURIC_ESTER_HYDROLASE_ACTIVITY	0.2508	0.831582	0.72668	0.900541	0.74339	0.927942	0.62398	0.928668	0.83516	0.930524	11	0.19498	0.0048222	0.29015	11	-0.16153	-0.0039949	0.26795	11	-0.2225	-0.0055028	0.3403	11	-0.10826	-0.0026765	0.34264	11	-0.26583	-0.0065723	0.2727
GOMF_SULFURTRANSFERASE_ACTIVITY	0.1535	0.787992	0.29826	0.828204	0.14227	0.775163	0.095394	0.774821	0.18257	0.821422	11	0.42346	0.010473	0.41452	11	0.20267	0.0050124	0.38281	11	0.41729	0.01032	0.38992	11	0.43427	0.010736	0.33193	11	0.33093	0.008182	0.36541
GOMF_SULFUR_AMINO_ACID_TRANSMEMBRANE_TRANSPORTER_ACTIVITY	0.56086	0.886106	0.23669	0.809069	0.62958	0.910464	0.81393	0.947273	0.59806	0.881098	11	-0.053582	-0.0013252	0.34985	11	0.23165	0.0057292	0.32308	11	-0.11383	-0.0028152	0.34417	11	-0.27678	-0.0068427	0.31011	11	-0.079997	-0.0019778	0.32213
GOMF_SULFUR_COMPOUND_BINDING	0.97168	0.984596	0.58107	0.870602	0.77597	0.934417	0.93712	0.974933	0.72426	0.907137	248	-0.13054	-0.015228	0.068479	248	-0.012943	-0.0015099	0.063248	248	-0.057676	-0.0067281	0.076021	248	-0.11204	-0.013065	0.07317	248	-0.038925	-0.0045394	0.065359
GOMF_SULFUR_COMPOUND_TRANSMEMBRANE_TRANSPORTER_ACTIVITY	0.50401	0.875743	0.20597	0.80746	0.86926	0.958281	0.96155	0.983084	0.47919	0.872216	57	-0.0014831	-8.3389e-05	0.14756	57	0.11181	0.0062868	0.13627	57	-0.17386	-0.0097754	0.15482	57	-0.2603	-0.01463	0.14714	57	0.007602	0.0004273	0.14567
GOMF_SUMO_BINDING	0.14515	0.781178	0.30675	0.828204	0.39784	0.881939	0.47547	0.914044	0.48478	0.872216	16	0.36241	0.010809	0.3427	16	0.15986	0.0047678	0.31649	16	0.082973	0.0024745	0.32043	16	0.017875	0.00053291	0.29057	16	0.012157	0.00036245	0.31866
GOMF_SUMO_LIGASE_ACTIVITY	0.69558	0.911356	0.12848	0.775582	0.80516	0.940075	0.72588	0.938462	0.16973	0.821422	13	-0.12892	-0.003466	0.25191	13	0.26372	0.0070902	0.23263	13	-0.22218	-0.0059732	0.25828	13	-0.20106	-0.0054035	0.33487	13	0.23123	0.0062146	0.24206
GOMF_SUMO_POLYMER_BINDING	0.043353	0.607346	0.44236	0.851385	0.43685	0.886902	0.40857	0.90708	0.4043	0.859468	5	0.90712	0.015128	0.5295	5	0.070911	0.0011826	0.48904	5	0.070722	0.0011794	0.44489	5	0.09783	0.0016309	0.4231	5	0.12006	0.0020015	0.49559
GOMF_SUMO_TRANSFERASE_ACTIVITY	0.66642	0.903507	0.0099466	0.560754	0.66996	0.914846	0.78841	0.944104	0.018278	0.521752	24	-0.093115	-0.0034005	0.21652	24	0.46553	0.017001	0.19992	24	-0.098891	-0.0036113	0.22485	24	-0.20227	-0.0073836	0.25254	24	0.43795	0.015988	0.20946
GOMF_SUPERCOILED_DNA_BINDING	0.21234	0.818537	0.69034	0.894587	0.66515	0.914846	0.39697	0.90708	0.60311	0.881699	6	0.27825	0.0050832	0.34853	6	-0.15991	-0.0029213	0.32187	6	-0.18002	-0.0032887	0.42202	6	0.10152	0.0018539	0.38866	6	-0.087082	-0.0015903	0.33311
GOMF_SUPEROXIDE_DISMUTASE_ACTIVITY	0.38265	0.853258	0.65824	0.887102	0.78559	0.936759	0.49557	0.917286	0.66541	0.893328	5	0.12928	0.0021561	0.43305	5	-0.16303	-0.0027189	0.39991	5	-0.34866	-0.0058146	0.44065	5	0.00671	0.00011186	0.60399	5	-0.16288	-0.0027155	0.38121
GOMF_SUPEROXIDE_GENERATING_NADPH_OXIDASE_ACTIVATOR_ACTIVITY	0.84619	0.94586	0.80872	0.927023	0.505	0.891337	0.50051	0.917942	0.52517	0.874655	8	-0.37297	-0.0078673	0.36557	8	-0.29479	-0.0062183	0.3376	8	-0.0051319	-0.00010825	0.40956	8	-0.00039459	-8.3201e-06	0.30805	8	-0.019028	-0.00040123	0.3014
GOMF_SUPEROXIDE_GENERATING_NAD_P_H_OXIDASE_ACTIVITY	0.56219	0.886527	0.3521	0.833803	0.40228	0.881939	0.6186	0.928668	0.2286	0.836815	8	-0.069708	-0.0014704	0.44537	8	0.15615	0.0032937	0.41129	8	0.096569	0.0020369	0.39025	8	-0.14217	-0.0029978	0.47106	8	0.26296	0.0055448	0.35368
GOMF_SYMPORTER_ACTIVITY	0.56238	0.886527	0.21322	0.80746	0.76013	0.931653	0.98018	0.989243	0.22545	0.836296	140	-0.014232	-0.0012512	0.090649	140	0.066577	0.0058532	0.083711	140	-0.072273	-0.0063538	0.10226	140	-0.2032	-0.017858	0.09875	140	0.067494	0.0059318	0.089521
GOMF_SYNDECAN_BINDING	0.90147	0.961218	0.34481	0.833771	0.83065	0.946643	0.90116	0.964519	0.49312	0.872216	5	-0.49381	-0.0082355	0.38278	5	0.14119	0.0023546	0.35351	5	-0.33632	-0.0056088	0.35153	5	-0.44122	-0.0073555	0.3425	5	0.0054694	9.1185e-05	0.31706
GOMF_SYNTAXIN_1_BINDING	0.49658	0.875018	0.021143	0.645398	0.58827	0.904563	0.32727	0.90708	0.089726	0.76278	19	0.0021529	6.9964e-05	0.251	19	0.47068	0.015296	0.23176	19	-0.055836	-0.0018145	0.25028	19	0.11922	0.0038727	0.26641	19	0.33295	0.010816	0.24801
GOMF_SYNTAXIN_BINDING	0.45827	0.865089	0.62016	0.87765	0.894	0.962893	0.32062	0.90708	0.80405	0.920191	58	0.014938	0.00084724	0.14256	58	-0.040274	-0.0022842	0.13165	58	-0.1933	-0.010963	0.15487	58	0.074649	0.0042322	0.1602	58	-0.12145	-0.0068862	0.14185
GOMF_S_ACYLTRANSFERASE_ACTIVITY	0.1782	0.802282	0.032644	0.685457	0.17151	0.794321	0.10211	0.785686	0.25396	0.840365	28	0.21237	0.0083761	0.23027	28	0.39197	0.01546	0.21263	28	0.21101	0.008322	0.22252	28	0.28819	0.011362	0.22697	28	0.13374	0.005273	0.202
GOMF_S_ADENOSYLMETHIONINE_DEPENDENT_METHYLTRANSFERASE_ACTIVITY	0.54509	0.884297	0.78982	0.918863	0.013915	0.388784	0.19217	0.869007	0.22539	0.836296	133	-0.010391	-0.00089062	0.09175	133	-0.068275	-0.0058516	0.084727	133	0.23624	0.020246	0.10738	133	0.079879	0.0068435	0.091822	133	0.070871	0.0060721	0.093976
GOMF_S_ADENOSYL_L_METHIONINE_BINDING	0.84092	0.945103	0.45037	0.853892	0.063691	0.666372	0.50883	0.919184	0.13867	0.800806	17	-0.25495	-0.0078375	0.25539	17	0.029416	0.00090429	0.23586	17	0.43462	0.01336	0.28507	17	-0.0060162	-0.00018487	0.27193	17	0.27759	0.0085305	0.25552
GOMF_S_METHYLTRANSFERASE_ACTIVITY	0.32371	0.846988	0.53752	0.862646	0.94096	0.974623	0.67276	0.934615	0.91714	0.959053	8	0.20975	0.0044244	0.45862	8	-0.039894	-0.00084151	0.42353	8	-0.70717	-0.014916	0.45245	8	-0.2156	-0.0045461	0.48174	8	-0.62229	-0.013122	0.44893
GOMF_TASTE_RECEPTOR_ACTIVITY	0.87201	0.950992	0.50882	0.860585	0.93181	0.971158	0.81801	0.947273	0.64173	0.888615	30	-0.26573	-0.010848	0.23392	30	-0.0047749	-0.00019492	0.21603	30	-0.43186	-0.017629	0.28994	30	-0.24453	-0.0099783	0.26935	30	-0.088196	-0.0035992	0.24291
GOMF_TAT_PROTEIN_BINDING	0.13045	0.77139	0.28539	0.827118	0.41074	0.881939	0.10407	0.787727	0.44135	0.867639	10	0.32783	0.0077309	0.29158	10	0.15266	0.0036	0.26928	10	0.080632	0.0019014	0.35734	10	0.44669	0.01053	0.35488	10	0.042848	0.0010101	0.29041
GOMF_TAURINE_TRANSMEMBRANE_TRANSPORTER_ACTIVITY	0.13416	0.775663	0.083435	0.756272	0.74351	0.927942	0.78643	0.944104	0.32916	0.856482	5	0.5404	0.0090125	0.48818	5	0.62321	0.010394	0.45082	5	-0.34331	-0.0057254	0.52476	5	-0.39978	-0.0066647	0.50343	5	0.20347	0.0033921	0.46007
GOMF_TAU_PROTEIN_BINDING	0.10776	0.739282	0.33889	0.8317	0.00012013	0.0208212	0.022153	0.509301	0.1071	0.778667	41	0.18643	0.0088944	0.15052	41	0.057759	0.0027556	0.13901	41	0.58277	0.027802	0.15865	41	0.36919	0.017607	0.18355	41	0.19677	0.0093845	0.15841
GOMF_TAU_PROTEIN_KINASE_ACTIVITY	0.5849	0.889058	0.03775	0.702739	0.00041533	0.048818	0.059595	0.682978	0.0024573	0.23267	22	-0.046965	-0.0016422	0.219	22	0.35946	0.012569	0.20222	22	0.75386	0.026359	0.2255	22	0.37656	0.013162	0.24165	22	0.61741	0.021581	0.21948
GOMF_TBP_CLASS_PROTEIN_BINDING	0.0049811	0.284788	0.29043	0.827118	0.19775	0.814088	0.033942	0.594334	0.41106	0.863286	23	0.614	0.021951	0.23821	23	0.12149	0.0043435	0.22004	23	0.22489	0.0080397	0.26466	23	0.44147	0.015777	0.24178	23	0.051776	0.0018504	0.23029
GOMF_TELETHONIN_BINDING	0.92341	0.966014	0.94275	0.973401	0.83735	0.947101	0.85373	0.955587	0.81221	0.922281	7	-0.54919	-0.010836	0.38446	7	-0.5604	-0.011058	0.35504	7	-0.42264	-0.0083392	0.42966	7	-0.42222	-0.0083278	0.40111	7	-0.34168	-0.0067398	0.38561
GOMF_TELOMERASE_ACTIVITY	0.36361	0.851254	0.030428	0.673065	0.15962	0.780821	0.38605	0.90708	0.015992	0.50048	5	0.14557	0.0024276	0.41731	5	0.72238	0.012047	0.38533	5	0.4737	0.0078998	0.47558	5	0.1161	0.0019354	0.40084	5	0.97089	0.016186	0.45266
GOMF_TELOMERASE_INHIBITOR_ACTIVITY	0.10071	0.72547	0.85564	0.940836	0.47936	0.887006	0.1909	0.867643	0.76379	0.914185	5	0.75934	0.012664	0.59435	5	-0.58236	-0.0097123	0.54889	5	0.028322	0.00047232	0.54715	5	0.39056	0.0065109	0.44655	5	-0.34329	-0.0057233	0.47776
GOMF_TELOMERASE_RNA_BINDING	0.093149	0.721504	0.28278	0.827118	0.19466	0.810172	0.25147	0.897833	0.36269	0.858371	20	0.30461	0.010156	0.23047	20	0.12231	0.0040778	0.21285	20	0.23873	0.0079593	0.27731	20	0.16854	0.005617	0.25159	20	0.071491	0.0023828	0.20351
GOMF_TELOMERIC_DNA_BINDING	0.30512	0.83917	0.10218	0.756272	0.047342	0.615928	0.058112	0.682219	0.042014	0.682659	37	0.093505	0.0042383	0.18343	37	0.215	0.0097455	0.16939	37	0.3251	0.014735	0.19452	37	0.29523	0.013377	0.18794	37	0.30276	0.013719	0.17522
GOMF_TESTOSTERONE_17_BETA_DEHYDROGENASE_NADPPLUS_ACTIVITY	0.81748	0.941312	0.84413	0.93768	0.71046	0.925407	0.81178	0.947273	0.82493	0.927115	9	-0.31965	-0.0071513	0.35288	9	-0.32966	-0.0073753	0.32588	9	-0.28289	-0.0063289	0.50995	9	-0.31962	-0.0071478	0.36136	9	-0.41343	-0.0092463	0.44248
GOMF_TESTOSTERONE_DEHYDROGENASE_NADPLUS_ACTIVITY	0.91982	0.965571	0.87914	0.948922	0.73206	0.927205	0.91301	0.968331	0.70571	0.903346	6	-0.72909	-0.01332	0.51932	6	-0.56149	-0.010258	0.4796	6	-0.3713	-0.0067829	0.59977	6	-0.59321	-0.010833	0.4363	6	-0.28572	-0.0052179	0.52822
GOMF_TESTOSTERONE_DEHYDROGENASE_NAD_P_ACTIVITY	0.81824	0.941312	0.81736	0.929116	0.65208	0.913082	0.81744	0.947273	0.84355	0.933441	9	-0.33708	-0.0075414	0.37095	9	-0.31015	-0.0069388	0.34256	9	-0.16552	-0.0037029	0.42337	9	-0.30917	-0.0069143	0.34136	9	-0.39913	-0.0089265	0.39549
GOMF_TETRAPYRROLE_BINDING	0.61319	0.895256	0.70926	0.897347	0.39406	0.881939	0.61626	0.928668	0.61961	0.883218	139	-0.028273	-0.0024768	0.098285	139	-0.050033	-0.004383	0.090764	139	0.029814	0.0026118	0.11093	139	-0.030915	-0.0027073	0.10456	139	-0.029092	-0.0025478	0.095551
GOMF_TFIID_CLASS_TRANSCRIPTION_FACTOR_COMPLEX_BINDING	0.014929	0.441314	0.030179	0.672115	0.25008	0.842133	0.093454	0.773389	0.071682	0.747217	10	0.9368	0.022092	0.43127	10	0.74812	0.017642	0.39829	10	0.22951	0.0054121	0.34039	10	0.50899	0.011998	0.38565	10	0.58271	0.013737	0.39817
GOMF_THIAMINE_PYROPHOSPHATE_BINDING	0.61814	0.896243	0.30342	0.828204	0.51958	0.895037	0.52625	0.920008	0.52755	0.874676	7	-0.12165	-0.0024004	0.40471	7	0.19232	0.0037949	0.37374	7	-0.017216	-0.0003397	0.35055	7	-0.031168	-0.00061477	0.4733	7	-0.026207	-0.00051694	0.37914
GOMF_THIAMINE_TRANSMEMBRANE_TRANSPORTER_ACTIVITY	0.46073	0.865089	0.35984	0.834691	0.68335	0.918258	0.71891	0.937418	0.25603	0.840365	6	0.035673	0.00065169	0.36182	6	0.11992	0.0021907	0.33413	6	-0.1958	-0.003577	0.41042	6	-0.23808	-0.0043478	0.41075	6	0.30718	0.0056098	0.46851
GOMF_THIOESTERASE_BINDING	0.2553	0.833855	0.36063	0.834773	0.52358	0.895343	0.35832	0.90708	0.37373	0.858371	9	0.22073	0.0049382	0.3355	9	0.11054	0.0024731	0.30983	9	-0.018163	-0.00040634	0.3071	9	0.14516	0.0032463	0.39993	9	0.097713	0.0021854	0.30347
GOMF_THIOLESTER_HYDROLASE_ACTIVITY	0.19932	0.814297	0.45509	0.853892	0.50877	0.891674	0.38087	0.90708	0.2884	0.843306	39	0.15869	0.0073844	0.188	39	0.019585	0.00091135	0.17362	39	-0.0044754	-0.00020825	0.20349	39	0.059618	0.0027732	0.19663	39	0.098531	0.0045835	0.17655
GOMF_THIOL_OXIDASE_ACTIVITY	0.19862	0.814297	0.38594	0.839901	0.42117	0.88472	0.28544	0.90708	0.61057	0.881699	4	0.68366	0.010198	0.80754	4	0.21622	0.0032254	0.74577	4	0.14865	0.0022174	0.74738	4	0.43718	0.0065189	0.77136	4	-0.17273	-0.0025758	0.61509
GOMF_THIOREDOXIN_DEPENDENT_PEROXIREDOXIN_ACTIVITY	0.40237	0.854199	0.87243	0.947345	0.40942	0.881939	0.29489	0.90708	0.89642	0.951403	4	0.14288	0.0021313	0.57791	4	-0.6073	-0.0090592	0.53367	4	0.10759	0.0016049	0.46976	4	0.34608	0.0051605	0.64188	4	-0.66091	-0.0098556	0.52393
GOMF_THIOREDOXIN_DISULFIDE_REDUCTASE_NADPH_ACTIVITY	0.069071	0.686076	0.29686	0.828204	0.51589	0.894009	0.27325	0.905977	0.61533	0.882602	6	0.64448	0.011774	0.43463	6	0.21414	0.0039119	0.4014	6	-0.020205	-0.00036911	0.50724	6	0.2546	0.0046494	0.4222	6	-0.13297	-0.0024284	0.45344
GOMF_THREONINE_TYPE_ENDOPEPTIDASE_ACTIVITY	0.30186	0.838849	0.45306	0.853892	0.84087	0.94864	0.47573	0.914044	0.6699	0.894541	7	0.21395	0.0042217	0.41218	7	0.044894	0.00088585	0.38065	7	-0.55633	-0.010977	0.5574	7	0.032651	0.00064401	0.53638	7	-0.15985	-0.0031531	0.3636
GOMF_THREONINE_TYPE_PEPTIDASE_ACTIVITY	0.29363	0.837688	0.049529	0.739641	0.76983	0.932956	0.63391	0.929322	0.39138	0.858371	15	0.1412	0.0040776	0.26012	15	0.39622	0.011442	0.2402	15	-0.27209	-0.0078571	0.36853	15	-0.10387	-0.0029983	0.3035	15	0.077788	0.0022456	0.28213
GOMF_THYROID_HORMONE_BINDING	0.1158	0.748528	0.38707	0.839901	0.11609	0.739989	0.25215	0.897833	0.25149	0.840365	6	0.56594	0.010339	0.47307	6	0.12538	0.0022904	0.43689	6	0.639	0.011673	0.53482	6	0.33178	0.0060588	0.49686	6	0.31857	0.0058179	0.47561
GOMF_THYROID_HORMONE_TRANSMEMBRANE_TRANSPORTER_ACTIVITY	0.2794	0.836713	0.33313	0.83054	0.24823	0.842133	0.22377	0.885885	0.24333	0.840365	6	0.23649	0.0043203	0.4045	6	0.16111	0.0029433	0.37355	6	0.30751	0.0056176	0.45216	6	0.35459	0.0064754	0.46684	6	0.26521	0.0048434	0.38124
GOMF_TITIN_BINDING	0.40336	0.854199	0.86081	0.943174	0.29504	0.859409	0.65969	0.933055	0.70103	0.902303	13	0.086474	0.0023249	0.35345	13	-0.35381	-0.0095122	0.32639	13	0.17164	0.0046144	0.31861	13	-0.13994	-0.003761	0.33998	13	-0.17774	-0.004777	0.33702
GOMF_TOLL_LIKE_RECEPTOR_4_BINDING	0.025537	0.50945	0.3297	0.83054	0.58609	0.904563	0.11865	0.800465	0.52855	0.874676	5	0.75913	0.01266	0.38909	5	0.15839	0.0026415	0.35936	5	-0.18527	-0.0030897	0.85176	5	0.68219	0.011373	0.57723	5	-0.027503	-0.00045853	0.38399
GOMF_TOLL_LIKE_RECEPTOR_BINDING	0.060475	0.673293	0.59888	0.874168	0.8644	0.957039	0.41237	0.90708	0.79837	0.918065	14	0.46494	0.012972	0.29979	14	-0.069342	-0.0019346	0.27688	14	-0.49117	-0.013703	0.44638	14	0.081656	0.0022773	0.36872	14	-0.24875	-0.0069378	0.29762
GOMF_TORC2_COMPLEX_BINDING	0.55456	0.885391	0.11715	0.770898	0.60221	0.904635	0.82266	0.947273	0.3789	0.858371	4	-0.071523	-0.0010669	0.52129	4	0.57256	0.0085409	0.48138	4	-0.22525	-0.00336	0.86948	4	-0.82835	-0.012352	0.89495	4	0.17396	0.0025941	0.56412
GOMF_TOXIC_SUBSTANCE_BINDING	0.42093	0.858059	0.91179	0.96163	0.92371	0.968587	0.50094	0.917942	0.97742	0.986975	10	0.069799	0.001646	0.34983	10	-0.43672	-0.010299	0.32304	10	-0.47269	-0.011147	0.33043	10	-0.00080281	-1.8924e-05	0.34114	10	-0.54049	-0.012742	0.2698
GOMF_TOXIN_TRANSMEMBRANE_TRANSPORTER_ACTIVITY	0.2874	0.837113	0.28946	0.827118	0.20865	0.819375	0.26992	0.905977	0.18921	0.82762	8	0.22674	0.0047827	0.40417	8	0.20714	0.0043693	0.37324	8	0.37159	0.0078379	0.45811	8	0.27696	0.0058397	0.45175	8	0.35261	0.0074354	0.40032
GOMF_TPR_DOMAIN_BINDING	0.081517	0.705239	0.36992	0.836687	0.055025	0.650596	0.023368	0.511694	0.33712	0.856878	7	0.38983	0.0076921	0.27945	7	0.085699	0.001691	0.25808	7	0.59066	0.011654	0.3696	7	0.99766	0.019678	0.50163	7	0.11709	0.0023096	0.27856
GOMF_TRACE_AMINE_RECEPTOR_ACTIVITY	0.73962	0.92164	0.51356	0.86061	0.47245	0.886922	0.78761	0.944104	0.4855	0.872216	6	-0.47893	-0.0087494	0.74578	6	-0.023416	-0.00042778	0.68873	6	0.056921	0.0010398	0.82355	6	-0.53299	-0.0097331	0.66774	6	0.026326	0.00048078	0.72407
GOMF_TRAIL_BINDING	0.51452	0.878279	0.97953	0.989986	0.5543	0.902447	0.45024	0.910344	0.92778	0.962297	5	-0.021745	-0.00036266	0.5974	5	-1.1277	-0.018807	0.55161	5	-0.089826	-0.001498	0.65792	5	0.073277	0.0012216	0.58595	5	-0.86206	-0.014372	0.59063
GOMF_TRANSCRIPTION_COACTIVATOR_ACTIVITY	0.015156	0.44147	0.03054	0.673065	0.099983	0.7185	0.1309	0.817204	0.054388	0.737456	241	0.1421	0.016344	0.065596	241	0.11347	0.013051	0.06058	241	0.097596	0.011225	0.076145	241	0.081763	0.0094009	0.07286	241	0.1084	0.012464	0.067588
GOMF_TRANSCRIPTION_COACTIVATOR_BINDING	0.076321	0.696425	0.076536	0.756272	0.44094	0.886902	0.2168	0.88151	0.1705	0.821422	42	0.22805	0.011012	0.15944	42	0.21038	0.010159	0.14724	42	0.025509	0.0012317	0.17167	42	0.14741	0.0071148	0.18825	42	0.15483	0.0074735	0.1626
GOMF_TRANSCRIPTION_COREGULATOR_ACTIVITY	0.0011797	0.131126	0.011103	0.578418	0.14375	0.775163	0.039863	0.622974	0.018389	0.521752	441	0.15174	0.023477	0.049894	441	0.1054	0.016306	0.046083	441	0.059978	0.0092791	0.056387	441	0.09585	0.014824	0.054696	441	0.10576	0.016358	0.050644
GOMF_TRANSCRIPTION_COREGULATOR_BINDING	0.058323	0.662775	0.11021	0.765838	0.61894	0.908613	0.28734	0.90708	0.34128	0.858371	104	0.16234	0.012314	0.10346	104	0.11709	0.0088813	0.095549	104	-0.034073	-0.0025844	0.11256	104	0.064851	0.0049171	0.11556	104	0.042861	0.0032499	0.1048
GOMF_TRANSCRIPTION_COREPRESSOR_ACTIVITY	0.022482	0.490676	0.10147	0.756272	0.17604	0.799813	0.052332	0.671721	0.084218	0.76278	172	0.16443	0.016009	0.082002	172	0.09643	0.0093883	0.075734	172	0.083212	0.0081013	0.089418	172	0.14655	0.014263	0.090311	172	0.1107	0.010775	0.080377
GOMF_TRANSCRIPTION_COREPRESSOR_BINDING	0.013221	0.430331	0.28226	0.826985	0.71882	0.926137	0.27831	0.90708	0.56884	0.875383	40	0.38004	0.017909	0.1712	40	0.091105	0.0042933	0.15813	40	-0.1031	-0.0048585	0.17796	40	0.10398	0.004898	0.17686	40	-0.030518	-0.0014377	0.17597
GOMF_TRANSCRIPTION_ELONGATION_FACTOR_ACTIVITY	0.27984	0.836713	0.36294	0.834773	0.74383	0.927942	0.23929	0.892705	0.58559	0.877453	7	0.23381	0.0046135	0.40082	7	0.12978	0.0025608	0.37015	7	-0.28021	-0.0055289	0.42767	7	0.30251	0.0059668	0.42691	7	-0.096247	-0.0018985	0.44514
GOMF_TRANSCRIPTION_FACTOR_BINDING	0.00045193	0.0700218	0.0012287	0.263447	0.0036026	0.20276	3.1131e-05	0.00677331	0.0019108	0.204969	553	0.15322	0.02646	0.046156	553	0.12912	0.022299	0.042627	553	0.13685	0.023632	0.050918	553	0.20357	0.035143	0.050826	553	0.13393	0.023122	0.046295
GOMF_TRANSCRIPTION_REGULATOR_ACTIVATOR_ACTIVITY	0.17462	0.79791	0.34106	0.8317	0.74698	0.928067	0.37517	0.90708	0.50926	0.872216	5	0.54752	0.0091312	0.5849	5	0.22124	0.0036897	0.54016	5	-0.38992	-0.0065026	0.58632	5	0.20364	0.0033948	0.63995	5	-0.012995	-0.00021664	0.55979
GOMF_TRANSCRIPTION_REGULATOR_ACTIVITY	0.00061442	0.0860693	0.022879	0.647232	0.2821	0.85396	0.045208	0.647575	0.019732	0.533846	1768	0.092221	0.027466	0.028527	1768	0.052643	0.015678	0.02635	1768	0.018257	0.0054371	0.03166	1769	0.052215	0.015549	0.030836	1769	0.058198	0.017332	0.028258
GOMF_TRANSCRIPTION_REGULATOR_INHIBITOR_ACTIVITY	0.68723	0.909017	0.57413	0.868938	0.56423	0.90439	0.3806	0.90708	0.58221	0.876882	23	-0.11349	-0.0040573	0.23255	23	-0.04014	-0.001435	0.21476	23	-0.046772	-0.0016721	0.28925	23	0.082211	0.002938	0.27052	23	-0.051201	-0.0018299	0.24669
GOMF_TRANSFERASE_ACTIVITY_TRANSFERRING_ALKYL_OR_ARYL_OTHER_THAN_METHYL_GROUPS	0.31561	0.843232	0.25613	0.814928	0.16628	0.786484	0.41656	0.90708	0.25562	0.840365	58	0.067719	0.0038408	0.14107	58	0.085377	0.0048424	0.13028	58	0.15549	0.0088186	0.16046	58	0.0314	0.0017802	0.14902	58	0.096226	0.0054558	0.14648
GOMF_TRANSFERASE_ACTIVITY_TRANSFERRING_NITROGENOUS_GROUPS	0.79059	0.93327	0.50795	0.860585	0.57476	0.90439	0.67858	0.934742	0.49144	0.872216	25	-0.16773	-0.0062516	0.20747	25	-0.0038162	-0.00014223	0.1916	25	-0.040197	-0.0014981	0.21324	25	-0.11266	-0.0041972	0.24293	25	0.0039997	0.00014902	0.1864
GOMF_TRANSFERASE_ACTIVITY_TRANSFERRING_ONE_CARBON_GROUPS	0.33165	0.850049	0.86565	0.944786	0.031696	0.537518	0.094544	0.773389	0.45318	0.869296	178	0.034796	0.0034457	0.079923	178	-0.081637	-0.0080842	0.073805	178	0.17285	0.017116	0.093102	178	0.10599	0.010492	0.080703	178	0.0095873	0.00094908	0.0815
GOMF_TRANSFERASE_ACTIVITY_TRANSFERRING_PHOSPHORUS_CONTAINING_GROUPS	0.68661	0.908785	0.15404	0.802765	0.072545	0.681649	0.32795	0.90708	0.034962	0.647865	819	-0.018274	-0.0038112	0.037579	819	0.035372	0.007377	0.034703	819	0.06089	0.012698	0.041786	820	0.018072	0.0037698	0.040558	820	0.067844	0.014153	0.03743
GOMF_TRANSFERASE_ACTIVITY_TRANSFERRING_SULPHUR_CONTAINING_GROUPS	0.51978	0.878279	0.51837	0.86159	0.20621	0.818832	0.51822	0.920008	0.38924	0.858371	69	-0.0070715	-0.00043732	0.14258	69	-0.0060663	-0.00037516	0.13167	69	0.12236	0.0075668	0.14928	69	-0.0061039	-0.00037733	0.13357	69	0.036515	0.0022575	0.12981
GOMF_TRANSFERRIN_RECEPTOR_BINDING	0.80241	0.937658	0.17918	0.802765	0.51857	0.894926	0.96504	0.984325	0.15433	0.80788	8	-0.27536	-0.0058084	0.32384	8	0.27469	0.0057942	0.29906	8	-0.015881	-0.00033497	0.34109	8	-0.65992	-0.013915	0.36407	8	0.31232	0.0065858	0.30679
GOMF_TRANSFORMING_GROWTH_FACTOR_BETA_BINDING	0.43074	0.860948	0.63152	0.88047	0.65414	0.913137	0.63666	0.929818	0.88554	0.947218	23	0.039902	0.0014265	0.22868	23	-0.070936	-0.002536	0.21119	23	-0.10101	-0.0036112	0.25474	23	-0.094029	-0.0033603	0.269	23	-0.26591	-0.0095034	0.221
GOMF_TRANSFORMING_GROWTH_FACTOR_BETA_RECEPTOR_ACTIVITY	0.65055	0.899963	0.15265	0.802765	0.34168	0.870966	0.70441	0.936998	0.40472	0.859468	13	-0.11957	-0.0032148	0.30913	13	0.29266	0.0078682	0.28546	13	0.14269	0.0038361	0.34982	13	-0.18747	-0.0050382	0.34901	13	0.069818	0.0018765	0.28952
GOMF_TRANSFORMING_GROWTH_FACTOR_BETA_RECEPTOR_ACTIVITY_TYPE_I	0.95054	0.97573	0.1379	0.78405	0.33901	0.870018	0.87712	0.960222	0.30865	0.851257	5	-0.83664	-0.013953	0.50698	5	0.51028	0.0085101	0.46821	5	0.24081	0.004016	0.58002	5	-0.68132	-0.011358	0.58696	5	0.21605	0.003602	0.43237
GOMF_TRANSFORMING_GROWTH_FACTOR_BETA_RECEPTOR_BINDING	0.26391	0.834956	0.22057	0.80746	0.71014	0.925407	0.46281	0.911169	0.13794	0.800225	26	0.13882	0.0052761	0.21987	26	0.15641	0.0059447	0.20305	26	-0.13424	-0.0051022	0.2424	26	0.023871	0.00090695	0.25568	26	0.23215	0.0088205	0.21304
GOMF_TRANSITION_METAL_ION_BINDING	0.0029912	0.230023	0.0092578	0.552839	0.033998	0.555205	0.028755	0.556949	0.0029367	0.258885	1006	0.098861	0.022726	0.03596	1006	0.078226	0.017982	0.033211	1006	0.071898	0.016527	0.039392	1007	0.0737	0.016944	0.038798	1006	0.096722	0.022227	0.035105
GOMF_TRANSITION_METAL_ION_TRANSMEMBRANE_TRANSPORTER_ACTIVITY	0.44886	0.865089	0.20615	0.80746	0.56501	0.90439	0.53091	0.921903	0.25158	0.840365	40	0.023079	0.0010876	0.17955	40	0.13594	0.0064062	0.16581	40	-0.029038	-0.0013684	0.17741	40	-0.013274	-0.00062528	0.17113	40	0.11418	0.0053788	0.17053
GOMF_TRANSLATION_ACTIVATOR_ACTIVITY	0.70818	0.913683	0.38166	0.839901	0.70142	0.924251	0.54748	0.924372	0.61974	0.883218	9	-0.1637	-0.0036624	0.29867	9	0.083058	0.0018582	0.27582	9	-0.16791	-0.0037565	0.31771	9	-0.037691	-0.00084291	0.31592	9	-0.10979	-0.0024554	0.36018
GOMF_TRANSLATION_ELONGATION_FACTOR_ACTIVITY	0.29977	0.838532	0.29257	0.828134	0.52433	0.895723	0.32887	0.90708	0.22819	0.836815	18	0.14716	0.004655	0.28027	18	0.1413	0.0044695	0.25883	18	-0.01698	-0.00053709	0.2782	18	0.1142	0.0036108	0.25776	18	0.18697	0.0059121	0.25102
GOMF_TRANSLATION_FACTOR_ACTIVITY_RNA_BINDING	0.020972	0.487408	0.40291	0.844326	0.23997	0.840867	0.046554	0.650048	0.35071	0.858371	72	0.2751	0.017377	0.13523	72	0.030705	0.0019395	0.1249	72	0.097732	0.0061733	0.13835	73	0.22503	0.014307	0.134	72	0.048978	0.0030928	0.12774
GOMF_TRANSLATION_INITIATION_FACTOR_ACTIVITY	0.065853	0.681014	0.42568	0.846234	0.40412	0.881939	0.23924	0.892705	0.59003	0.879028	45	0.24986	0.012487	0.16574	45	0.028686	0.0014336	0.15307	45	0.041041	0.002051	0.1691	46	0.12704	0.0064165	0.17924	45	-0.036128	-0.0018049	0.15871
GOMF_TRANSLATION_INITIATION_FACTOR_BINDING	0.024742	0.506894	0.38899	0.839901	0.25502	0.847658	0.14376	0.822982	0.21517	0.835863	29	0.40273	0.016164	0.20499	29	0.053386	0.0021428	0.18934	29	0.1372	0.0055068	0.20827	30	0.22808	0.0093073	0.21444	29	0.15751	0.00632	0.19973
GOMF_TRANSLATION_REGULATOR_ACTIVITY	0.11313	0.742534	0.37817	0.839286	0.19461	0.810172	0.048702	0.657895	0.41864	0.865084	117	0.1249	0.010045	0.10321	117	0.029578	0.0023787	0.095322	117	0.090089	0.007245	0.10462	118	0.17737	0.014319	0.107	117	0.020884	0.001679	0.10168
GOMF_TRANSLATION_REGULATOR_ACTIVITY_NUCLEIC_ACID_BINDING	0.091624	0.721504	0.39142	0.839901	0.22906	0.833896	0.061473	0.688706	0.46276	0.871385	92	0.15511	0.011069	0.11654	92	0.029666	0.0021171	0.10763	92	0.089136	0.006361	0.12013	93	0.18153	0.01302	0.11768	92	0.01065	0.00075974	0.11392
GOMF_TRANSLATION_REPRESSOR_ACTIVITY	0.69249	0.909505	0.85913	0.942481	0.57544	0.90439	0.49989	0.917942	0.80411	0.920191	31	-0.10038	-0.0041655	0.1996	31	-0.19841	-0.0082334	0.18432	31	-0.040961	-0.0016997	0.2153	31	5.9361e-05	2.4623e-06	0.21018	31	-0.17163	-0.0071195	0.2004
GOMF_TRANSLATION_TERMINATION_FACTOR_ACTIVITY	0.022694	0.490676	0.18251	0.802765	0.030011	0.526402	0.044437	0.641826	0.081586	0.762167	4	2.294	0.03422	1.1463	4	0.95908	0.014307	1.0587	4	2.3842	0.035564	1.2677	4	0.72335	0.010786	0.42513	4	1.5686	0.023391	1.1248
GOMF_TRANSMEMBRANE_EPHRIN_RECEPTOR_ACTIVITY	0.61526	0.895629	0.67079	0.888963	0.60733	0.905966	0.62847	0.928668	0.66073	0.890905	15	-0.077247	-0.0022307	0.26359	15	-0.10762	-0.0031078	0.24342	15	-0.083317	-0.002406	0.3059	15	-0.1072	-0.0030945	0.32703	15	-0.11407	-0.0032931	0.27522
GOMF_TRANSMEMBRANE_RECEPTOR_PROTEIN_KINASE_ACTIVITY	0.83006	0.943913	0.52752	0.862646	0.36747	0.881939	0.81779	0.947273	0.45026	0.868615	79	-0.11929	-0.0078917	0.12498	79	-0.0079684	-0.00052714	0.11543	79	0.048108	0.0031825	0.14209	79	-0.12215	-0.0080774	0.13467	79	0.015635	0.0010339	0.12506
GOMF_TRANSMEMBRANE_RECEPTOR_PROTEIN_PHOSPHATASE_ACTIVITY	0.086689	0.718523	0.14741	0.801642	0.054773	0.650596	0.13345	0.817204	0.092717	0.76278	17	0.36241	0.011141	0.26618	17	0.25753	0.0079169	0.24582	17	0.48705	0.014972	0.30434	17	0.34491	0.010599	0.31065	17	0.38214	0.011743	0.28856
GOMF_TRANSMEMBRANE_RECEPTOR_PROTEIN_SERINE_THREONINE_KINASE_ACTIVITY	0.43221	0.861359	0.58341	0.870822	0.39581	0.881939	0.51705	0.920008	0.67972	0.897267	18	0.046917	0.0014841	0.27477	18	-0.053447	-0.0016906	0.25375	18	0.080554	0.002548	0.30489	18	-0.011611	-0.00036712	0.27163	18	-0.12769	-0.0040376	0.27347
GOMF_TRANSMEMBRANE_RECEPTOR_PROTEIN_SERINE_THREONINE_KINASE_BINDING	0.51589	0.878279	0.62067	0.877734	0.85624	0.953899	0.45312	0.910942	0.73738	0.908104	19	-0.010493	-0.000341	0.26331	19	-0.074713	-0.002428	0.24316	19	-0.29667	-0.0096406	0.27892	19	0.028895	0.00093864	0.24532	19	-0.1664	-0.0054056	0.26191
GOMF_TRANSMEMBRANE_RECEPTOR_PROTEIN_TYROSINE_KINASE_ACTIVATOR_ACTIVITY	0.48307	0.86771	0.67421	0.889724	0.58299	0.904426	0.31534	0.90708	0.64316	0.888695	16	0.012474	0.00037204	0.2939	16	-0.12256	-0.0036553	0.27141	16	-0.061824	-0.0018438	0.29503	16	0.13956	0.0041607	0.29028	16	-0.098902	-0.0029487	0.26955
GOMF_TRANSMEMBRANE_RECEPTOR_PROTEIN_TYROSINE_KINASE_ACTIVITY	0.87644	0.951553	0.48802	0.857643	0.40394	0.881939	0.84579	0.95375	0.35193	0.858371	61	-0.16221	-0.0094345	0.14015	61	0.0038868	0.00022606	0.12943	61	0.038996	0.0022679	0.16037	61	-0.15772	-0.0091698	0.15485	61	0.053381	0.0031036	0.14043
GOMF_TRANSMEMBRANE_RECEPTOR_PROTEIN_TYROSINE_KINASE_ADAPTOR_ACTIVITY	0.25808	0.834854	0.090326	0.756272	0.4429	0.886902	0.57121	0.926649	0.15884	0.810379	17	0.18088	0.0055604	0.27859	17	0.34442	0.010588	0.25726	17	0.043729	0.0013442	0.30447	17	-0.051362	-0.0015783	0.28619	17	0.27576	0.0084742	0.27596
GOMF_TRANSMEMBRANE_TRANSPORTER_BINDING	0.293	0.837688	0.28404	0.827118	0.00051085	0.0561715	0.011724	0.377011	0.030502	0.630936	125	0.053461	0.004443	0.098158	125	0.05175	0.0043008	0.090647	125	0.3621	0.030092	0.11022	125	0.23401	0.019441	0.10326	125	0.17899	0.01487	0.095531
GOMF_TRANSPORTER_ACTIVATOR_ACTIVITY	0.5507	0.885066	0.82504	0.932659	0.59474	0.904563	0.90592	0.965528	0.78408	0.917897	7	-0.053058	-0.0010469	0.41636	7	-0.3594	-0.0070916	0.38449	7	-0.13594	-0.0026824	0.56703	7	-0.76136	-0.015017	0.57849	7	-0.38822	-0.0076578	0.49388
GOMF_TRANSPORTER_ACTIVITY	0.14131	0.77733	0.64325	0.884123	0.057926	0.653317	0.059374	0.682978	0.25371	0.840365	1103	0.036283	0.0087083	0.033768	1103	-0.01145	-0.0027482	0.031185	1103	0.058836	0.014121	0.037415	1103	0.056985	0.013672	0.036525	1103	0.022069	0.0052953	0.033293
GOMF_TRANSPORTER_INHIBITOR_ACTIVITY	0.61804	0.896243	0.27365	0.822801	0.14225	0.775163	0.48184	0.914499	0.25931	0.840365	38	-0.05963	-0.0027391	0.19854	38	0.11034	0.0050684	0.18334	38	0.21624	0.0099326	0.20204	38	0.0087224	0.0004005	0.19159	38	0.1137	0.0052208	0.17614
GOMF_TRANSPORTER_REGULATOR_ACTIVITY	0.043325	0.607346	0.12543	0.773372	0.013509	0.381611	0.015512	0.433039	0.036986	0.658377	140	0.16342	0.014368	0.095377	140	0.10115	0.0088924	0.088084	140	0.23107	0.020314	0.10449	140	0.2205	0.019378	0.10223	140	0.17044	0.014979	0.095379
GOMF_TRIGLYCERIDE_LIPASE_ACTIVITY	0.37876	0.851254	0.77865	0.915123	0.7775	0.935158	0.28117	0.90708	0.82772	0.927836	24	0.076223	0.0027836	0.24689	24	-0.17502	-0.0063916	0.228	24	-0.21209	-0.007745	0.27768	24	0.14633	0.0053417	0.25256	24	-0.23488	-0.0085748	0.24849
GOMF_TRIPEPTIDE_TRANSMEMBRANE_TRANSPORTER_ACTIVITY	0.48798	0.871326	0.51997	0.861634	0.96237	0.981861	0.91133	0.968259	0.75403	0.912895	9	0.011049	0.00024719	0.36675	9	-0.016961	-0.00037947	0.33869	9	-0.77679	-0.017378	0.43663	9	-0.59323	-0.013267	0.43975	9	-0.25144	-0.0056234	0.36586
GOMF_TRNA_BINDING	0.56097	0.886106	0.11637	0.770898	0.37989	0.881939	0.60868	0.928668	0.1295	0.790929	62	-0.021604	-0.0012667	0.1408	62	0.15517	0.0090982	0.13002	62	0.048941	0.0028695	0.16006	62	-0.040448	-0.0023707	0.14661	62	0.16059	0.0094127	0.14226
GOMF_TRNA_CYTIDINE_5_METHYLTRANSFERASE_ACTIVITY	0.025082	0.506894	0.44153	0.851385	0.18105	0.801177	0.21378	0.88151	0.43325	0.865992	5	1.0995	0.018336	0.56132	5	0.076257	0.0012718	0.51844	5	0.58561	0.0097661	0.64253	5	0.36258	0.0060446	0.457	5	0.092122	0.0015358	0.54796
GOMF_TRNA_CYTIDINE_METHYLTRANSFERASE_ACTIVITY	0.34789	0.851254	0.53245	0.862646	0.30273	0.863185	0.62706	0.928668	0.35718	0.858371	9	0.1485	0.0033224	0.37979	9	-0.028563	-0.00063902	0.35073	9	0.2171	0.004857	0.42027	9	-0.10534	-0.0023557	0.32502	9	0.13894	0.0031073	0.37958
GOMF_TRNA_GUANINE_METHYLTRANSFERASE_ACTIVITY	0.53384	0.878781	0.068712	0.755556	0.37148	0.881939	0.5736	0.926649	0.13856	0.800806	11	-0.028289	-0.00069965	0.3331	11	0.45693	0.011301	0.30759	11	0.1343	0.0033215	0.40954	11	-0.069231	-0.0017116	0.37313	11	0.36076	0.0089194	0.33193
GOMF_TRNA_METHYLTRANSFERASE_ACTIVITY	0.63254	0.898117	0.25079	0.813865	0.21795	0.826153	0.60426	0.928668	0.16143	0.814799	30	-0.06605	-0.0026963	0.19507	30	0.12106	0.004942	0.18014	30	0.17989	0.0073432	0.23087	30	-0.050067	-0.0020431	0.18938	30	0.19351	0.0078969	0.19573
GOMF_TRNA_PSEUDOURIDINE_SYNTHASE_ACTIVITY	0.26927	0.834984	0.12136	0.771219	0.27875	0.853153	0.26289	0.905023	0.10493	0.774433	8	0.16249	0.0034274	0.26419	8	0.28501	0.006012	0.24397	8	0.20498	0.0043236	0.34944	8	0.23323	0.0049177	0.36759	8	0.34471	0.0072687	0.27489
GOMF_TRNA_SPECIFIC_ADENOSINE_DEAMINASE_ACTIVITY	0.84436	0.945617	0.24413	0.810757	0.939	0.973855	0.82692	0.948149	0.50719	0.872216	8	-0.44822	-0.0094545	0.44265	8	0.28333	0.0059765	0.40879	8	-0.57074	-0.012039	0.36904	8	-0.52248	-0.011017	0.5546	8	-0.0068113	-0.00014363	0.37779
GOMF_TRNA_SPECIFIC_RIBONUCLEASE_ACTIVITY	0.39423	0.854199	0.59248	0.871681	0.21189	0.819663	0.15466	0.832536	0.31504	0.851257	13	0.079958	0.0021497	0.29801	13	-0.064377	-0.0017308	0.27521	13	0.25302	0.0068023	0.31631	13	0.30317	0.0081477	0.2982	13	0.1398	0.0037572	0.29026
GOMF_TROPOMYOSIN_BINDING	0.69668	0.912015	0.92431	0.965818	0.55702	0.903854	0.61065	0.928668	0.82374	0.926481	15	-0.15442	-0.0044592	0.2999	15	-0.39733	-0.011474	0.27694	15	-0.044	-0.0012706	0.30677	15	-0.082041	-0.0023683	0.29193	15	-0.23502	-0.0067847	0.25278
GOMF_TUBULIN_BINDING	0.49375	0.874862	0.1537	0.802765	0.071036	0.680769	0.55152	0.926649	0.052479	0.730136	343	0.00091093	0.00012464	0.058097	343	0.054761	0.0074927	0.053649	343	0.096583	0.013215	0.065783	343	-0.0080698	-0.0011037	0.062317	343	0.095487	0.013061	0.058892
GOMF_TUMOR_NECROSIS_FACTOR_BINDING	0.55532	0.885411	0.25375	0.814928	0.81057	0.941321	0.49172	0.91463	0.3975	0.858371	7	-0.059021	-0.0011646	0.42425	7	0.25966	0.0051235	0.39178	7	-0.42546	-0.0083948	0.48346	7	0.010505	0.0002072	0.50613	7	0.11213	0.0022118	0.43156
GOMF_TUMOR_NECROSIS_FACTOR_RECEPTOR_ACTIVITY	0.27237	0.836248	0.10374	0.756272	0.82363	0.946209	0.67482	0.934742	0.39007	0.858371	9	0.23817	0.0053284	0.39322	9	0.45774	0.010241	0.36311	9	-0.33539	-0.0075033	0.3609	9	-0.20069	-0.0044882	0.44276	9	0.11394	0.0025484	0.4082
GOMF_TUMOR_NECROSIS_FACTOR_RECEPTOR_BINDING	0.21554	0.819525	0.82815	0.933516	0.67677	0.916415	0.17537	0.853968	0.82744	0.927836	25	0.16354	0.0060952	0.2077	25	-0.18162	-0.0067693	0.19181	25	-0.10128	-0.0037746	0.22079	25	0.22447	0.008363	0.24054	25	-0.18373	-0.0068455	0.1946
GOMF_TUMOR_NECROSIS_FACTOR_RECEPTOR_SUPERFAMILY_BINDING	0.18802	0.809433	0.72555	0.900541	0.71821	0.926137	0.4135	0.90708	0.74994	0.911167	43	0.14188	0.0069314	0.16027	43	-0.088721	-0.0043345	0.14801	43	-0.091559	-0.004473	0.15853	43	0.03856	0.0018832	0.17643	43	-0.098573	-0.0048142	0.14618
GOMF_TYPE_1_ANGIOTENSIN_RECEPTOR_BINDING	0.70615	0.913614	0.9561	0.979296	0.86728	0.957832	0.76453	0.94122	0.96329	0.978796	6	-0.20979	-0.0038325	0.38692	6	-0.60995	-0.011143	0.35728	6	-0.56206	-0.010268	0.50468	6	-0.33728	-0.0061593	0.46782	6	-0.69708	-0.01273	0.38937
GOMF_TYPE_1_FIBROBLAST_GROWTH_FACTOR_RECEPTOR_BINDING	0.55122	0.885066	0.75561	0.908653	0.86789	0.957832	0.67089	0.934491	0.52683	0.874655	5	-0.053191	-0.00088709	0.41316	5	-0.26412	-0.0044049	0.38154	5	-0.6731	-0.011225	0.60286	5	-0.20659	-0.003444	0.467	5	-0.021699	-0.00036176	0.32241
GOMF_TYPE_2_FIBROBLAST_GROWTH_FACTOR_RECEPTOR_BINDING	0.52144	0.878279	0.63557	0.881984	0.7332	0.927942	0.6201	0.928668	0.53823	0.875383	5	-0.019764	-0.00032961	0.36749	5	-0.11764	-0.001962	0.33937	5	-0.41974	-0.007	0.67425	5	-0.15404	-0.002568	0.50381	5	-0.028718	-0.00047878	0.29926
GOMF_TYPE_5_METABOTROPIC_GLUTAMATE_RECEPTOR_BINDING	0.43118	0.860948	0.28795	0.827118	0.41092	0.881939	0.48802	0.914551	0.4007	0.858371	6	0.082455	0.0015063	0.47559	6	0.24568	0.0044883	0.4392	6	0.093331	0.001705	0.41448	6	0.012185	0.00022252	0.4058	6	0.099056	0.001809	0.39378
GOMF_TYPE_II_TRANSFORMING_GROWTH_FACTOR_BETA_RECEPTOR_BINDING	0.23759	0.827641	0.58581	0.870822	0.33886	0.870018	0.23937	0.892705	0.35506	0.858371	11	0.24287	0.0060067	0.34011	11	-0.068088	-0.001684	0.31409	11	0.1656	0.0040956	0.39848	11	0.29675	0.0073365	0.41893	11	0.12335	0.0030497	0.33184
GOMF_TYPE_I_INTERFERON_RECEPTOR_BINDING	0.08394	0.710572	0.85722	0.941662	0.5187	0.894926	0.1903	0.867643	0.83921	0.931785	17	0.73772	0.022678	0.53492	17	-0.52757	-0.016218	0.494	17	-0.028759	-0.00088407	0.61344	17	0.53749	0.016517	0.61299	17	-0.54281	-0.016681	0.54762
GOMF_TYPE_I_TRANSFORMING_GROWTH_FACTOR_BETA_RECEPTOR_BINDING	0.50582	0.875743	0.74032	0.90417	0.74326	0.927942	0.78012	0.944104	0.61715	0.882997	11	-0.0043734	-0.00010816	0.29994	11	-0.17848	-0.0044142	0.27699	11	-0.26196	-0.0064787	0.4009	11	-0.29942	-0.0074024	0.38754	11	-0.089297	-0.0022078	0.29964
GOMF_T_CELL_RECEPTOR_BINDING	0.80681	0.938438	0.13632	0.78405	0.02386	0.473772	0.49135	0.914551	0.045576	0.698042	7	-0.32822	-0.0064763	0.3789	7	0.38386	0.0075743	0.3499	7	0.89301	0.01762	0.45101	7	0.010162	0.00020043	0.46886	7	0.78699	0.015523	0.46582
GOMF_U1_SNRNA_BINDING	0.24237	0.828922	0.56713	0.866972	0.64029	0.911579	0.53495	0.922219	0.70879	0.903628	7	0.21233	0.0041896	0.30388	7	-0.047446	-0.0009362	0.28063	7	-0.14416	-0.0028445	0.40131	7	-0.035392	-0.00069808	0.40351	7	-0.16569	-0.0032682	0.30132
GOMF_U1_SNRNP_BINDING	0.16479	0.795536	0.84154	0.936918	0.30823	0.865809	0.27412	0.906492	0.76826	0.915431	6	0.35411	0.006469	0.3632	6	-0.33569	-0.0061326	0.3354	6	0.22756	0.0041571	0.45432	6	0.23407	0.0042744	0.38985	6	-0.24412	-0.0044583	0.33297
GOMF_U2_SNRNA_BINDING	0.31617	0.843232	0.57282	0.868467	0.66863	0.914846	0.33925	0.90708	0.89416	0.950515	5	0.21117	0.0035218	0.44138	5	-0.074817	-0.0012477	0.40761	5	-0.17107	-0.0028529	0.39222	5	0.18748	0.0031254	0.45226	5	-0.41851	-0.0069773	0.33507
GOMF_U3_SNORNA_BINDING	0.725	0.917568	0.45903	0.854931	0.98074	0.989546	0.94822	0.97816	0.80366	0.920088	8	-0.25467	-0.0053719	0.42604	8	0.040477	0.00085381	0.39344	8	-0.77186	-0.016281	0.37297	8	-0.52324	-0.011033	0.32142	8	-0.29711	-0.0062649	0.34757
GOMF_U4_SNRNA_BINDING	0.69886	0.912468	0.6618	0.888105	0.5675	0.90439	0.85947	0.956077	0.28671	0.843306	4	-0.24711	-0.0036862	0.47418	4	-0.18277	-0.0027265	0.4379	4	-0.092283	-0.0013766	0.54281	4	-0.93883	-0.013999	0.8709	4	0.44297	0.0066056	0.78676
GOMF_U6_SNRNA_BINDING	0.88297	0.954607	0.30665	0.828204	0.5368	0.899493	0.96414	0.984297	0.25154	0.840365	12	-0.47389	-0.012241	0.39822	12	0.18586	0.0048009	0.36777	12	-0.028425	-0.00073423	0.30774	12	-0.74901	-0.019341	0.41588	12	0.27327	0.0070567	0.40808
GOMF_UBIQUINOL_CYTOCHROME_C_REDUCTASE_ACTIVITY	0.70526	0.913592	0.75061	0.907298	0.64067	0.911579	0.7466	0.938723	0.70619	0.903365	5	-0.34699	-0.0057868	0.64304	5	-0.40168	-0.006699	0.59384	5	-0.24978	-0.0041656	0.69337	5	-0.3891	-0.0064866	0.58613	5	-0.34214	-0.0057041	0.63092
GOMF_UBIQUINONE_BINDING	0.53172	0.878434	0.14117	0.789749	0.41044	0.881939	0.85331	0.955464	0.049911	0.719873	5	-0.049464	-0.00082492	0.6215	5	0.61703	0.01029	0.57392	5	0.14951	0.0024934	0.66036	5	-0.59854	-0.0099781	0.56961	5	1.1002	0.018342	0.66847
GOMF_UBIQUITIN_BINDING	0.23755	0.827641	0.28371	0.827118	0.19509	0.810642	0.16318	0.836952	0.25704	0.840365	93	0.082349	0.0059085	0.1153	93	0.060891	0.0043689	0.10648	93	0.10747	0.0077107	0.12507	93	0.11171	0.0080119	0.11382	93	0.076647	0.0054976	0.11746
GOMF_UBIQUITIN_CONJUGATING_ENZYME_BINDING	0.081207	0.704633	0.17819	0.802765	0.24496	0.842133	0.12053	0.803803	0.18061	0.821422	28	0.31243	0.012322	0.22363	28	0.19048	0.0075128	0.20653	28	0.15675	0.006182	0.22701	28	0.27546	0.01086	0.23496	28	0.20113	0.00793	0.22028
GOMF_UBIQUITIN_LIGASE_ACTIVATOR_ACTIVITY	0.43481	0.86287	0.1523	0.802765	0.55869	0.90439	0.41404	0.90708	0.78899	0.917897	9	0.071489	0.0015994	0.43551	9	0.4129	0.0092376	0.40217	9	-0.059377	-0.0013284	0.40216	9	0.071252	0.0015935	0.3281	9	-0.35179	-0.0078678	0.43812
GOMF_UBIQUITIN_LIGASE_COMPLEX_SCAFFOLD_ACTIVITY	0.0065167	0.320384	0.2147	0.80746	0.01784	0.430408	0.035558	0.600027	0.13934	0.80118	6	1.485	0.027128	0.59802	6	0.4365	0.0079741	0.55237	6	1.2864	0.023499	0.61233	6	0.80111	0.01463	0.44386	6	0.63471	0.011591	0.58589
GOMF_UBIQUITIN_LIGASE_INHIBITOR_ACTIVITY	0.70674	0.913614	0.24495	0.810757	0.90799	0.964965	0.85834	0.956077	0.47197	0.872216	9	-0.24167	-0.0054068	0.44434	9	0.28334	0.0063389	0.41034	9	-0.50998	-0.011409	0.38386	9	-0.41757	-0.0093385	0.38919	9	0.031223	0.00069831	0.44399
GOMF_UBIQUITIN_LIKE_LIGASE_SUBSTRATE_ADAPTOR_ACTIVITY	0.26436	0.834956	0.20051	0.80746	0.16252	0.780821	0.34674	0.90708	0.22256	0.836296	55	0.083327	0.0046026	0.13227	55	0.10258	0.0056661	0.12215	55	0.14974	0.0082706	0.15214	55	0.061577	0.0033999	0.15622	55	0.098679	0.0054488	0.12923
GOMF_UBIQUITIN_LIKE_MODIFIER_ACTIVATING_ENZYME_ACTIVITY	0.23369	0.827641	0.53056	0.862646	0.060974	0.654314	0.53356	0.922219	0.57308	0.875383	9	0.33521	0.0074995	0.46124	9	-0.032659	-0.00073066	0.42596	9	0.76553	0.017126	0.49493	9	-0.03142	-0.00070266	0.37305	9	-0.082466	-0.0018443	0.44763
GOMF_UBIQUITIN_LIKE_PROTEIN_BINDING	0.1352	0.775663	0.21086	0.80746	0.15133	0.779155	0.12503	0.811685	0.19113	0.82762	111	0.11965	0.0093744	0.10856	111	0.080552	0.006311	0.10026	111	0.12016	0.009414	0.11657	111	0.12232	0.0095796	0.10634	111	0.096215	0.0075355	0.11011
GOMF_UBIQUITIN_LIKE_PROTEIN_CONJUGATING_ENZYME_ACTIVITY	0.58788	0.88938	0.45488	0.853892	0.49608	0.889223	0.70923	0.936998	0.54476	0.875383	36	-0.04082	-0.0018251	0.1838	36	0.019241	0.00086029	0.16974	36	0.0019471	8.7057e-05	0.19831	36	-0.11098	-0.0049602	0.20136	36	-0.020848	-0.00093183	0.18543
GOMF_UBIQUITIN_LIKE_PROTEIN_CONJUGATING_ENZYME_BINDING	0.12967	0.77139	0.07142	0.755875	0.11653	0.739989	0.11676	0.799047	0.10214	0.771442	33	0.23551	0.010082	0.20878	33	0.28253	0.012095	0.1928	33	0.25659	0.010985	0.21516	33	0.25666	0.010984	0.21543	33	0.26251	0.011235	0.20678
GOMF_UBIQUITIN_LIKE_PROTEIN_LIGASE_ACTIVITY	0.0047062	0.279489	0.0033929	0.402557	0.18205	0.802976	0.094959	0.774357	0.093389	0.76278	329	0.15582	0.020888	0.059997	329	0.15001	0.02011	0.055405	329	0.059864	0.0080249	0.065958	329	0.083155	0.011143	0.063434	329	0.077381	0.01037	0.058612
GOMF_UBIQUITIN_LIKE_PROTEIN_LIGASE_BINDING	0.075508	0.694375	0.0084767	0.552839	0.15118	0.779155	0.035409	0.598855	0.010603	0.433863	290	0.089743	0.011308	0.062494	290	0.1378	0.017362	0.057704	290	0.071309	0.0089847	0.069136	290	0.12347	0.015551	0.068336	290	0.14167	0.017845	0.061475
GOMF_UBIQUITIN_LIKE_PROTEIN_PEPTIDASE_ACTIVITY	0.41436	0.858059	0.61315	0.876076	0.32079	0.867412	0.37976	0.90708	0.37132	0.858371	94	0.023888	0.0017231	0.11041	94	-0.029317	-0.0021147	0.10196	94	0.056416	0.0040693	0.1212	94	0.035997	0.0025955	0.11759	94	0.034914	0.0025176	0.10633
GOMF_UBIQUITIN_LIKE_PROTEIN_READER_ACTIVITY	0.59912	0.89271	0.88823	0.9533	0.67986	0.916829	0.40664	0.90708	0.85667	0.937848	19	-0.061352	-0.0019938	0.24434	19	-0.27464	-0.0089252	0.22564	19	-0.14247	-0.0046297	0.30487	19	0.062273	0.0020229	0.26366	19	-0.30313	-0.0098476	0.28449
GOMF_UBIQUITIN_LIKE_PROTEIN_SPECIFIC_ENDOPEPTIDASE_ACTIVITY	0.84694	0.94586	0.30393	0.828204	0.55975	0.90439	0.6649	0.933893	0.43728	0.866265	5	-0.38551	-0.0064293	0.37669	5	0.17851	0.0029771	0.34788	5	-0.075105	-0.0012525	0.49955	5	-0.20659	-0.003444	0.48507	5	0.059768	0.00099643	0.37856
GOMF_UBIQUITIN_MODIFIED_HISTONE_READER_ACTIVITY	0.71344	0.914655	0.362	0.834773	0.45507	0.886922	0.40441	0.90708	0.56216	0.875383	7	-0.19425	-0.0038328	0.34473	7	0.11242	0.0022182	0.31835	7	0.049778	0.00098217	0.44104	7	0.11504	0.0022691	0.47548	7	-0.083275	-0.0016426	0.53232
GOMF_UBIQUITIN_PROTEIN_TRANSFERASE_ACTIVATOR_ACTIVITY	0.64546	0.898966	0.35085	0.833803	0.44679	0.886902	0.50293	0.918133	0.75169	0.911681	14	-0.12024	-0.0033547	0.32227	14	0.114	0.0031805	0.29761	14	0.043193	0.001205	0.32284	14	-0.0021149	-5.8981e-05	0.28833	14	-0.22012	-0.0061392	0.32379
GOMF_UBIQUITIN_PROTEIN_TRANSFERASE_INHIBITOR_ACTIVITY	0.53311	0.878434	0.26063	0.814928	0.90409	0.964603	0.8011	0.946698	0.30659	0.850901	12	-0.031317	-0.00080896	0.37685	12	0.22322	0.005766	0.34801	12	-0.46399	-0.011985	0.35547	12	-0.3017	-0.0077904	0.3568	12	0.19528	0.0050426	0.38627
GOMF_UBIQUITIN_PROTEIN_TRANSFERASE_REGULATOR_ACTIVITY	0.51494	0.878279	0.069874	0.755556	0.83003	0.946643	0.73445	0.938723	0.28544	0.843306	29	-0.0087821	-0.00035249	0.23448	29	0.31977	0.012835	0.21652	29	-0.22389	-0.0089861	0.2346	29	-0.13462	-0.0054012	0.21493	29	0.13917	0.0055842	0.24556
GOMF_UBIQUITIN_SPECIFIC_PROTEASE_BINDING	0.47922	0.867304	0.86533	0.94477	0.35155	0.876247	0.42781	0.907544	0.54206	0.875383	13	0.017549	0.00047182	0.33679	13	-0.34354	-0.0092363	0.311	13	0.11843	0.003184	0.31072	13	0.05418	0.0014561	0.29777	13	-0.033146	-0.00089085	0.31382
GOMF_UBIQUITIN_UBIQUITIN_LIGASE_ACTIVITY	0.06552	0.681014	0.72265	0.89955	0.030069	0.526516	0.01361	0.411763	0.35222	0.858371	14	0.41652	0.011621	0.27583	14	-0.15049	-0.0041985	0.25474	14	0.54847	0.015302	0.29175	14	0.66867	0.018648	0.30276	14	0.094823	0.0026446	0.24997
GOMF_UDP_GALACTOSE_BETA_N_ACETYLGLUCOSAMINE_BETA_1_3_GALACTOSYLTRANSFERASE_ACTIVITY	0.54144	0.88323	0.52515	0.862646	0.35841	0.881287	0.2011	0.876956	0.42515	0.865084	11	-0.037056	-0.00091649	0.35605	11	-0.020744	-0.00051305	0.32881	11	0.15129	0.0037416	0.41708	11	0.29368	0.0072606	0.35058	11	0.061004	0.0015083	0.32322
GOMF_UDP_GLUCOSYLTRANSFERASE_ACTIVITY	0.55898	0.885672	0.66783	0.888963	0.20239	0.816951	0.24983	0.897833	0.45887	0.87104	8	-0.060456	-0.0012752	0.40742	8	-0.16327	-0.0034439	0.37624	8	0.38488	0.0081182	0.46197	8	0.29379	0.0061946	0.43522	8	0.043054	0.00090785	0.4168
GOMF_UDP_GLYCOSYLTRANSFERASE_ACTIVITY	0.39321	0.854199	0.95925	0.980145	0.52173	0.895238	0.10904	0.795624	0.8942	0.950515	133	0.027892	0.0023905	0.10293	133	-0.16559	-0.014192	0.095045	133	-0.0061463	-0.00052677	0.11279	133	0.13469	0.01154	0.10936	133	-0.12564	-0.010765	0.10057
GOMF_UDP_N_ACETYLGLUCOSAMINE_TRANSMEMBRANE_TRANSPORTER_ACTIVITY	0.44408	0.864423	0.36517	0.834773	0.74014	0.927942	0.62811	0.928668	0.50019	0.872216	5	0.066527	0.0011095	0.47305	5	0.15057	0.0025111	0.43685	5	-0.33583	-0.0056007	0.52164	5	-0.17081	-0.0028475	0.52258	5	-0.00021932	-3.6565e-06	0.47142
GOMF_UDP_XYLOSYLTRANSFERASE_ACTIVITY	0.73747	0.921588	0.56496	0.8662	0.25619	0.847779	0.36172	0.90708	0.28694	0.843306	6	-0.29748	-0.0054345	0.46803	6	-0.070697	-0.0012915	0.43223	6	0.3357	0.0061325	0.51239	6	0.17045	0.0031127	0.48166	6	0.23327	0.0042601	0.41479
GOMF_UNFOLDED_PROTEIN_BINDING	0.77761	0.93	0.68439	0.891677	0.64805	0.912051	0.43751	0.909162	0.37725	0.858371	104	-0.075448	-0.0057228	0.098733	104	-0.043768	-0.0033198	0.091179	104	-0.044867	-0.0034031	0.11805	104	0.016808	0.0012744	0.10687	104	0.031664	0.0024009	0.10126
GOMF_UNIPORTER_ACTIVITY	0.51019	0.877283	0.79953	0.923504	0.33242	0.870018	0.30633	0.90708	0.80057	0.918607	9	-0.0073155	-0.00016367	0.28628	9	-0.22207	-0.0049681	0.26437	9	0.18977	0.0042455	0.43803	9	0.18665	0.0041742	0.36867	9	-0.26462	-0.0059182	0.31364
GOMF_UNMETHYLATED_CPG_BINDING	0.075873	0.695194	0.016722	0.609897	0.066579	0.673429	0.080166	0.75835	0.014068	0.474621	9	0.58015	0.012979	0.40472	9	0.79487	0.017783	0.37372	9	0.77491	0.017336	0.51597	9	0.59082	0.013213	0.4208	9	0.81957	0.01833	0.37327
GOMF_UREA_TRANSMEMBRANE_TRANSPORTER_ACTIVITY	0.90167	0.961259	0.65654	0.88701	0.50713	0.891464	0.72047	0.938147	0.55066	0.875383	7	-0.66163	-0.013055	0.51242	7	-0.19074	-0.0037636	0.47324	7	-0.0095565	-0.00018856	0.53488	7	-0.27739	-0.0054713	0.47478	7	-0.063094	-0.0012445	0.49555
GOMF_URIDYLYLTRANSFERASE_ACTIVITY	0.6223	0.897151	0.44409	0.852167	0.42448	0.885523	0.68063	0.934817	0.56345	0.875383	5	-0.18579	-0.0030984	0.59636	5	0.077445	0.0012916	0.55073	5	0.12928	0.002156	0.67879	5	-0.30734	-0.0051236	0.65465	5	-0.094755	-0.0015797	0.59328
GOMF_VASCULAR_ENDOTHELIAL_GROWTH_FACTOR_BINDING	0.050288	0.627124	0.41665	0.846043	0.64912	0.912248	0.20925	0.88151	0.7708	0.916471	4	1.0503	0.015667	0.63956	4	0.12433	0.0018547	0.59068	4	-0.19344	-0.0028855	0.50514	4	0.43195	0.006441	0.5339	4	-0.46306	-0.0069051	0.62449
GOMF_VASCULAR_ENDOTHELIAL_GROWTH_FACTOR_RECEPTOR_2_BINDING	0.48626	0.86946	0.44996	0.853892	0.7772	0.935088	0.71249	0.936998	0.66114	0.891123	9	0.012761	0.00028549	0.37053	9	0.043035	0.0009628	0.34218	9	-0.31011	-0.0069376	0.40655	9	-0.23197	-0.0051878	0.41372	9	-0.15207	-0.003401	0.36591
GOMF_VASCULAR_ENDOTHELIAL_GROWTH_FACTOR_RECEPTOR_ACTIVITY	0.18896	0.809433	0.41233	0.846043	0.44049	0.886902	0.19687	0.873456	0.55816	0.875383	7	0.39795	0.0078522	0.45131	7	0.092342	0.0018221	0.41679	7	0.07551	0.0014899	0.50435	7	0.41648	0.0082147	0.48831	7	-0.06518	-0.0012857	0.44553
GOMF_VASCULAR_ENDOTHELIAL_GROWTH_FACTOR_RECEPTOR_BINDING	0.39138	0.854199	0.45395	0.853892	0.83931	0.948326	0.70807	0.936998	0.65262	0.889371	12	0.090616	0.0023407	0.32864	12	0.035108	0.00090689	0.3035	12	-0.35868	-0.0092649	0.3617	12	-0.20536	-0.0053027	0.37491	12	-0.12742	-0.0032904	0.32473
GOMF_VASOPRESSIN_RECEPTOR_ACTIVITY	0.98665	0.992765	0.83776	0.935548	0.99658	0.998729	0.98478	0.99147	0.93927	0.967463	6	-1.0492	-0.019167	0.47341	6	-0.43084	-0.0078709	0.43725	6	-1.3924	-0.025436	0.51478	6	-0.92289	-0.016853	0.42636	6	-0.67424	-0.012313	0.43533
GOMF_VERY_LONG_CHAIN_FATTY_ACID_COA_LIGASE_ACTIVITY	0.30295	0.83917	0.46803	0.85565	0.21113	0.819551	0.60126	0.928668	0.27113	0.842004	9	0.21922	0.0049044	0.42488	9	0.031476	0.00070421	0.39238	9	0.36064	0.0080683	0.44938	9	-0.10421	-0.0023305	0.40608	9	0.25788	0.0057674	0.42316
GOMF_VINCULIN_BINDING	0.20853	0.817531	0.64534	0.884777	0.2532	0.844495	0.21626	0.88151	0.43235	0.865992	11	0.23904	0.0059121	0.29455	11	-0.1014	-0.0025079	0.27202	11	0.2106	0.0052084	0.31694	11	0.27477	0.006793	0.35006	11	0.049858	0.0012327	0.2926
GOMF_VIRION_BINDING	0.23245	0.826827	0.506	0.860585	0.084285	0.703941	0.031155	0.570717	0.37153	0.858371	8	0.2307	0.0048664	0.31568	8	-0.0043848	-9.2491e-05	0.29153	8	0.47768	0.010076	0.34693	8	0.61262	0.012917	0.32862	8	0.10193	0.0021493	0.31093
GOMF_VITAMIN_B6_BINDING	0.39968	0.854199	0.42651	0.846234	0.2182	0.826412	0.30129	0.90708	0.43868	0.866265	49	0.038849	0.0020258	0.15284	49	0.02615	0.0013636	0.14115	49	0.13324	0.0069475	0.17119	49	0.090491	0.0047168	0.17378	49	0.02321	0.0012099	0.15042
GOMF_VITAMIN_BINDING	0.76735	0.92863	0.67485	0.889765	0.75139	0.929489	0.61023	0.928668	0.74128	0.909349	136	-0.065615	-0.0056863	0.089863	136	-0.037623	-0.0032604	0.082988	136	-0.066565	-0.0057684	0.098051	136	-0.028128	-0.0024367	0.10048	136	-0.057424	-0.0049748	0.088712
GOMF_VITAMIN_D_BINDING	0.49287	0.874442	0.028307	0.672115	0.47295	0.886922	0.62238	0.928668	0.063738	0.747217	6	0.0073864	0.00013494	0.41315	6	0.72727	0.013286	0.38148	6	0.032782	0.00059886	0.48309	6	-0.15014	-0.0027417	0.4816	6	0.6416	0.011717	0.42094
GOMF_VITAMIN_TRANSMEMBRANE_TRANSPORTER_ACTIVITY	0.59506	0.891979	0.83547	0.934853	0.97559	0.987761	0.85334	0.955464	0.95339	0.97452	34	-0.041348	-0.0017967	0.17186	34	-0.1549	-0.0067312	0.15871	34	-0.3714	-0.016138	0.1885	34	-0.20515	-0.008911	0.19521	34	-0.29809	-0.012949	0.17757
GOMF_VOLTAGE_GATED_CALCIUM_CHANNEL_ACTIVITY	0.0022382	0.20077	0.010736	0.578418	6.3184e-07	0.000293691	4.3192e-07	0.000210324	0.00018299	0.0548739	41	0.47337	0.022584	0.16651	41	0.35367	0.016873	0.15378	41	0.88724	0.042328	0.18303	41	0.95394	0.045494	0.19379	41	0.60082	0.028655	0.16857
GOMF_VOLTAGE_GATED_CALCIUM_CHANNEL_ACTIVITY_INVOLVED_IN_CARDIAC_MUSCLE_CELL_ACTION_POTENTIAL	9.7877e-06	0.00526784	0.0020844	0.338335	1.4199e-10	2.41998e-07	1.1033e-07	6.63667e-05	5.4964e-08	0.000187354	5	2.2058	0.036787	0.51645	5	1.3672	0.022801	0.4771	5	3.6576	0.060997	0.57947	5	2.8843	0.048084	0.55643	5	2.7053	0.045102	0.50925
GOMF_VOLTAGE_GATED_CHANNEL_ACTIVITY	0.00012587	0.0280758	0.070193	0.755556	4.5304e-09	4.21162e-06	5.6414e-08	3.60556e-05	4.1174e-05	0.0210523	164	0.30633	0.029129	0.083665	164	0.11397	0.010837	0.077294	164	0.53835	0.05119	0.093611	164	0.50566	0.048064	0.095273	164	0.32919	0.031292	0.08358
GOMF_VOLTAGE_GATED_CHLORIDE_CHANNEL_ACTIVITY	0.12111	0.757475	0.46489	0.855257	0.1469	0.776265	0.077897	0.753618	0.47558	0.872216	9	0.49774	0.011136	0.4256	9	0.034634	0.00077484	0.39305	9	0.50685	0.011339	0.48277	9	0.61452	0.013743	0.43293	9	0.024106	0.00053913	0.39352
GOMF_VOLTAGE_GATED_MONOATOMIC_ANION_CHANNEL_ACTIVITY	0.29827	0.838532	0.81202	0.927686	0.17811	0.800608	0.23907	0.892705	0.65816	0.890614	13	0.15291	0.0041111	0.28883	13	-0.23616	-0.0063493	0.26673	13	0.33607	0.009035	0.36425	13	0.20012	0.0053783	0.28213	13	-0.11707	-0.0031465	0.28733
GOMF_VOLTAGE_GATED_MONOATOMIC_CATION_CHANNEL_ACTIVITY	6.6073e-05	0.0198724	0.030106	0.672115	6.0858e-09	4.78718e-06	1.6528e-08	1.20725e-05	8.5077e-06	0.00953993	139	0.3506	0.030714	0.091695	139	0.15921	0.013947	0.084713	139	0.58272	0.051047	0.10222	139	0.5828	0.051036	0.10544	139	0.39455	0.034553	0.091706
GOMF_VOLTAGE_GATED_MONOATOMIC_ION_CHANNEL_ACTIVITY_INVOLVED_IN_REGULATION_OF_PRESYNAPTIC_MEMBRANE_POTENTIAL	0.38267	0.853258	0.71145	0.897347	0.02868	0.512927	0.1415	0.821844	0.27023	0.842004	11	0.093708	0.0023176	0.31394	11	-0.16167	-0.0039986	0.28992	11	0.64385	0.015924	0.33874	11	0.34736	0.0085876	0.32353	11	0.19113	0.0047256	0.31224
GOMF_VOLTAGE_GATED_POTASSIUM_CHANNEL_ACTIVITY	0.0038298	0.251252	0.15528	0.802765	0.00017009	0.0263536	0.00058006	0.0666482	0.0019643	0.204969	96	0.29619	0.02159	0.11105	96	0.10402	0.0075822	0.10258	96	0.44345	0.032323	0.12375	96	0.40869	0.029778	0.12578	96	0.3168	0.023084	0.10983
GOMF_VOLTAGE_GATED_POTASSIUM_CHANNEL_ACTIVITY_INVOLVED_IN_CARDIAC_MUSCLE_CELL_ACTION_POTENTIAL_REPOLARIZATION	0.05747	0.660324	0.50671	0.860585	0.13365	0.769436	0.028188	0.551911	0.50392	0.872216	14	0.36098	0.010071	0.22898	14	-0.0035583	-9.9276e-05	0.21148	14	0.30925	0.0086277	0.27876	14	0.55017	0.015344	0.28831	14	-0.002491	-6.9475e-05	0.25339
GOMF_VOLTAGE_GATED_POTASSIUM_CHANNEL_ACTIVITY_INVOLVED_IN_VENTRICULAR_CARDIAC_MUSCLE_CELL_ACTION_POTENTIAL_REPOLARIZATION	0.079732	0.700073	0.45887	0.854931	0.17551	0.799813	0.047228	0.654806	0.48698	0.872216	11	0.35642	0.008815	0.25333	11	0.024163	0.0005976	0.23396	11	0.29546	0.0073072	0.3168	11	0.55247	0.013659	0.33034	11	0.0094227	0.00023297	0.28865
GOMF_VOLTAGE_GATED_SODIUM_CHANNEL_ACTIVITY	0.02015	0.476977	0.57423	0.868938	0.035747	0.564939	0.0090909	0.349957	0.15483	0.80788	23	0.51908	0.018558	0.2531	23	-0.043752	-0.0015642	0.23377	23	0.4489	0.016048	0.24905	23	0.67592	0.024155	0.28614	23	0.25164	0.0089935	0.24769
GOMF_VOLTAGE_GATED_SODIUM_CHANNEL_ACTIVITY_INVOLVED_IN_CARDIAC_MUSCLE_CELL_ACTION_POTENTIAL	0.30413	0.83917	0.22958	0.808681	0.50466	0.891337	0.46421	0.911169	0.2954	0.847079	5	0.26952	0.0044948	0.52582	5	0.35945	0.0059947	0.48559	5	-0.0070313	-0.00011726	0.60255	5	0.052832	0.00088076	0.58806	5	0.28509	0.004753	0.53021
GOMF_VOLUME_SENSITIVE_ANION_CHANNEL_ACTIVITY	0.076488	0.696425	0.52571	0.862646	0.24641	0.842133	0.093902	0.773389	0.28329	0.843306	9	0.53252	0.011914	0.3726	9	-0.022196	-0.00049658	0.34412	9	0.30313	0.0067815	0.44197	9	0.46699	0.010444	0.35454	9	0.20155	0.0045077	0.35168
GOMF_WATER_TRANSMEMBRANE_TRANSPORTER_ACTIVITY	0.77869	0.930461	0.76008	0.910636	0.58719	0.904563	0.44901	0.910344	0.74342	0.910025	18	-0.23925	-0.0075679	0.31161	18	-0.20333	-0.0064316	0.28777	18	-0.076673	-0.0024252	0.348	18	0.035326	0.001117	0.27562	18	-0.17384	-0.005497	0.26583
GOMF_WD40_REPEAT_DOMAIN_BINDING	0.19004	0.809562	0.20388	0.80746	0.4469	0.886902	0.4916	0.91463	0.25958	0.840365	4	0.54961	0.0081986	0.62613	4	0.47869	0.0071406	0.57823	4	0.072565	0.0010824	0.54351	4	0.012397	0.00018486	0.5889	4	0.39453	0.0058833	0.61201
GOMF_WIDE_PORE_CHANNEL_ACTIVITY	0.96857	0.983418	0.51528	0.860989	0.71748	0.926137	0.73645	0.938723	0.63656	0.888179	31	-0.3792	-0.015735	0.20383	31	-0.0072111	-0.00029923	0.18826	31	-0.12985	-0.0053881	0.22567	31	-0.1178	-0.0048864	0.18626	31	-0.071006	-0.0029455	0.2033
GOMF_WNT_PROTEIN_BINDING	0.84595	0.94586	0.92465	0.965818	0.9477	0.976829	0.83257	0.949274	0.95113	0.973855	31	-0.20125	-0.0083512	0.19745	31	-0.26204	-0.010874	0.18233	31	-0.33888	-0.014062	0.20879	31	-0.19274	-0.0079948	0.19985	31	-0.32067	-0.013302	0.19365
GOMF_WNT_RECEPTOR_ACTIVITY	0.54224	0.883866	0.90279	0.95673	0.83215	0.946812	0.37792	0.90708	0.93396	0.96491	17	-0.025188	-0.0007743	0.23741	17	-0.28449	-0.0087456	0.21923	17	-0.26268	-0.0080748	0.27285	17	0.078749	0.0024199	0.25325	17	-0.36441	-0.011199	0.24197
GOMF_WW_DOMAIN_BINDING	0.063223	0.67983	0.12177	0.771219	0.45438	0.886922	0.22945	0.889985	0.2019	0.829707	21	0.4277	0.014611	0.27984	21	0.3014	0.010297	0.25844	21	0.032626	0.0011146	0.28471	21	0.20591	0.0070318	0.27801	21	0.21925	0.0074879	0.26262
GOMF_XENOBIOTIC_TRANSMEMBRANE_TRANSPORTER_ACTIVITY	0.50515	0.875743	0.43763	0.851018	0.94127	0.974623	0.77537	0.943808	0.47742	0.872216	31	-0.0024981	-0.00010366	0.19363	31	0.028072	0.0011649	0.17881	31	-0.33661	-0.013967	0.215	31	-0.15915	-0.0066016	0.21033	31	0.011069	0.00045916	0.19544
GOMF_XMP_5_NUCLEOSIDASE_ACTIVITY	0.15715	0.788227	0.22011	0.80746	0.10506	0.723464	0.014198	0.417537	0.16819	0.821422	5	0.65102	0.010857	0.64696	5	0.46114	0.0076906	0.59746	5	0.88091	0.014691	0.70289	5	1.4955	0.024932	0.68226	5	0.38618	0.0064382	0.40169
GOMF_ZINC_ION_BINDING	0.007298	0.332832	0.015476	0.609897	0.020837	0.455297	0.030043	0.564794	0.0022715	0.221222	754	0.099173	0.019883	0.040602	754	0.080916	0.016222	0.037497	754	0.089641	0.017971	0.044007	755	0.082083	0.016461	0.043654	754	0.11228	0.022503	0.039559
GOMF_ZINC_ION_TRANSMEMBRANE_TRANSPORTER_ACTIVITY	0.42176	0.858059	0.3892	0.839901	0.38901	0.881939	0.42476	0.907544	0.36797	0.858371	23	0.048199	0.0017232	0.24416	23	0.063452	0.0022685	0.22548	23	0.068715	0.0024566	0.24374	23	0.044904	0.0016047	0.23666	23	0.076082	0.0027191	0.2256

### Sheet: Supplementary_Table_4
Supplementary Table 4: SynGO enrichment— MAGMA gene-based input (nominal P < 0.05)
Full outer join across all seven gene sets: every ontology term tested in ANY of them appears once; blank = not returned for that set. SynGO release 1.3; built-in brain-expressed background; min 3 genes/term; one-sided Fisher exact; BH-FDR within each GO domain. Input lists (unique symbols): SCZ~BIP 4,494 · BIP~SCZ 3,409 · PSYshared 6,093 · SCZ|BIP 4,046 · BIP|SCZ 3,332 · SCZ input 6,051 · BIP input 4,624. n = genes in term; P uncorrected; FDR = BH-adjusted. Yellow = FDR < 0.05 in a derived component; green = FDR < 0.05 in an input GWAS. CAUTION: MAGMA gene P-values scale with gene length and SNP density and synaptic genes are long. SynGO coverage is 11.7-12.6% across all seven sets against a ~9.6% background rate, i.e. uniformly enriched, so the contrast between sets is compressed. Every term significant in all five components is also significant in both input GWASs, and the inputs are stronger. Read alongside the FUMA mapped-gene workbook.
		Derived components (ZCA)									Input GWASs
Domain	Ontology term	SCZ~BIP			BIP~SCZ			PSYshared			SCZ (input)			BIP (input)
		n	P	FDR	n	P	FDR	n	P	FDR	n	P	FDR	n	P	FDR
Biological Process	anterograde axonal transport	4	0.07374	0.1521				3	0.2789	0.3683	4	0.1311	0.1966
Biological Process	anterograde dendritic transport				4	0.09555	0.2324	6	0.06967	0.155				5	0.07856	0.1732
Biological Process	anterograde dendritic transport of neurotransmitter receptor complex							4	0.1324	0.2062				3	0.1929	0.2756
Biological Process	axo-dendritic transport	8	0.2587	0.3326	11	0.01503	0.09015	14	0.03795	0.1034	12	0.1033	0.1814	12	0.03369	0.1053
Biological Process	axonal transport							4	0.3241	0.406	5	0.1792	0.2283
Biological Process	calcium-dependent activation of synaptic vesicle fusion	6	0.08847	0.1752	4	0.2045	0.3233	7	0.09945	0.1807	8	0.04986	0.1314	6	0.09499	0.1902
Biological Process	calcium:cation antiporter activity involved in regulation of postsynaptic cytosolic calcium ion levels	3	0.06525	0.1453							3	0.106	0.1814
Biological Process	chemical synaptic transmission	70	1.153e-05	0.0002959	53	0.0002279	0.004102	78	0.000219	0.00217	80	8.556e-05	0.001027	67	9.195e-05	0.001532
Biological Process	dendritic transport	5	0.3863	0.4346	10	0.00436	0.03382	11	0.03175	0.09887	8	0.1747	0.2273	10	0.01956	0.07824
Biological Process	dendritic transport of messenger ribonucleoprotein complex	3	0.1855	0.2825	4	0.03942	0.1543				4	0.1311	0.1966
Biological Process	exocytic insertion of neurotransmitter receptor to postsynaptic membrane	4	0.1317	0.2329	4	0.07403	0.2053							3	0.2931	0.3641
Biological Process	ligand-gated ion channel activity involved in regulation of presynaptic membrane potential	6	0.4012	0.4463	9	0.03281	0.1477	13	0.02932	0.09887	12	0.05119	0.1316	13	0.006952	0.04174
Biological Process	maintenance of alignment of postsynaptic density and presynaptic active zone							3	0.1593	0.2346	3	0.1579	0.2159
Biological Process	maintenance of postsynaptic density structure							4	0.1324	0.2062	4	0.1311	0.1966
Biological Process	maintenance of postsynaptic specialization structure	4	0.3239	0.3864				5	0.3081	0.3951	6	0.1797	0.2283	3	0.5399	0.5683
Biological Process	maintenance of synapse structure	7	0.2377	0.3168	6	0.2096	0.3252	11	0.075	0.1635	11	0.0734	0.1525	8	0.1538	0.2367
Biological Process	metabolism	68	0.006482	0.03565	37	0.5534	0.5971	80	0.01738	0.07285	81	0.01332	0.04795	62	0.04854	0.1348
Biological Process	modification of postsynaptic actin cytoskeleton	11	0.05526	0.144	7	0.1675	0.2899	14	0.03102	0.09887	13	0.06304	0.1449	10	0.07966	0.1732
Biological Process	modification of postsynaptic structure	23	0.0051	0.03155	16	0.02939	0.147	25	0.01676	0.07285	27	0.007171	0.03227	23	0.004536	0.03775
Biological Process	modification of synaptic structure	24	0.004712	0.0311	17	0.02414	0.1355	26	0.01693	0.07285	29	0.004446	0.02411	24	0.004251	0.03775
Biological Process	modulation of chemical synaptic transmission	42	0.0001622	0.002294	33	0.0006645	0.008543	42	0.008295	0.05752	43	0.005203	0.02554	40	0.0007268	0.01038
Biological Process	neurotransmitter receptor localization to postsynaptic specialization membrane	27	0.000602	0.006622	10	0.4806	0.5407	36	6.456e-05	0.001005	38	1.578e-05	0.0002131	18	0.0958	0.1902
Biological Process	neurotransmitter receptor transport	6	0.2412	0.3168				7	0.2804	0.3683	6	0.4113	0.4579	7	0.1488	0.2325
Biological Process	neurotransmitter receptor transport to plasma membrane	5	0.2432	0.3168	5	0.1357	0.2776	5	0.3985	0.4537	4	0.5695	0.5785	6	0.1407	0.2325
Biological Process	neurotransmitter receptor transport to postsynaptic membrane													3	0.1466	0.2325
Biological Process	neurotransmitter receptor transport, endosome to plasma membrane	4	0.242	0.3168	4	0.146	0.2857	4	0.3761	0.4455				4	0.2528	0.332
Biological Process	neurotransmitter receptor transport, endosome to postsynaptic membrane	3	0.3837	0.4346	3	0.2683	0.3501	3	0.5219	0.5414	3	0.5192	0.5383	3	0.3957	0.4517
Biological Process	neurotransmitter reuptake				3	0.2683	0.3501	3	0.5219	0.5414	4	0.3215	0.3858	3	0.3957	0.4517
Biological Process	neurotransmitter uptake				3	0.119	0.2678
Biological Process	postsynapse organization	29	0.003647	0.02579	19	0.05902	0.181	28	0.06747	0.155	34	0.005849	0.02746	25	0.03219	0.1052
Biological Process	postsynapse to nucleus signaling pathway	4	0.4483	0.4877	6	0.07527	0.2053	6	0.2937	0.381	4	0.6131	0.6131	8	0.04291	0.1262
Biological Process	postsynaptic actin cytoskeleton organization	6	0.3036	0.3711				5	0.6473	0.6533	6	0.4911	0.5251	4	0.6493	0.6565
Biological Process	postsynaptic cytoskeleton organization	8	0.2333	0.3168	4	0.6449	0.6749	9	0.3184	0.4036	9	0.3144	0.3815	7	0.3714	0.437
Biological Process	postsynaptic density assembly	13	0.01864	0.0709				17	0.007948	0.05752	21	0.0004721	0.003922	13	0.02148	0.08261
Biological Process	postsynaptic modulation of chemical synaptic transmission	13	0.03864	0.1209	8	0.2047	0.3233	14	0.08916	0.1664	15	0.05409	0.1333	9	0.2949	0.3641
Biological Process	postsynaptic neurotransmitter receptor diffusion trapping							5	0.1106	0.1826	5	0.1092	0.1814	4	0.1387	0.2325
Biological Process	postsynaptic neurotransmitter receptor endocytosis	19	0.04277	0.1245	13	0.1577	0.2899	16	0.4157	0.4577	22	0.06677	0.1453	13	0.4144	0.4605
Biological Process	postsynaptic process involved in chemical synaptic transmission	14	0.05519	0.144	9	0.2189	0.3316	18	0.03478	0.1014	17	0.05431	0.1333	12	0.1592	0.2376
Biological Process	postsynaptic signaling pathway				7	0.04987	0.1726							9	0.03262	0.1052
Biological Process	postsynaptic specialization assembly	17	0.01934	0.0709	7	0.5573	0.5971	22	0.009084	0.05776	27	0.0004174	0.003756	18	0.01282	0.06408
Biological Process	postsynaptic spectrin-associated cytoskeleton organization							3	0.1593	0.2346	3	0.1579	0.2159
Biological Process	presynapse assembly	8	0.03038	0.1037	4	0.2683	0.3501	4	0.5727	0.5834	7	0.1487	0.2112	4	0.4218	0.4635
Biological Process	presynaptic actin cytoskeleton organization	3	0.283	0.3547				3	0.404	0.4537	4	0.2207	0.2772
Biological Process	presynaptic cytoskeleton organization	4	0.166	0.2694							5	0.1423	0.205
Biological Process	presynaptic dense core vesicle exocytosis	11	0.03206	0.1058	8	0.07925	0.2098	13	0.03638	0.1017	13	0.03542	0.1034	10	0.06758	0.172
Biological Process	presynaptic modulation of chemical synaptic transmission	16	0.06603	0.1453	13	0.07523	0.2053	19	0.08266	0.1653	22	0.02147	0.06819	17	0.04715	0.1347
Biological Process	process in the postsynapse	99	1.196e-05	0.0002959	76	0.0001889	0.004102	132	1.321e-07	4.799e-06	136	1.755e-08	6.319e-07	105	1.877e-06	6.258e-05
Biological Process	process in the presynapse	96	0.00093	0.007673	81	0.0003859	0.005788	136	2.469e-06	6.729e-05	136	2.023e-06	4.37e-05	106	5.095e-05	0.001274
Biological Process	process in the synapse	401	8.13e-14	8.049e-12	309	2.452e-10	2.206e-08	532	8.598e-20	9.372e-18	542	8.667e-22	9.36e-20	411	2.768e-14	2.768e-12
Biological Process	protein catabolic process at postsynapse	27	0.01927	0.0709	16	0.2594	0.3501	31	0.04088	0.1069	35	0.007959	0.03306	28	0.01533	0.06967
Biological Process	protein catabolic process at presynapse	17	0.2193	0.3168	12	0.3867	0.4808	29	0.01274	0.06612	25	0.0626	0.1449	23	0.0239	0.08852
Biological Process	protein catabolic process at synapse	29	0.0141	0.06343	17	0.2509	0.3501	34	0.02439	0.0889	38	0.004465	0.02411	31	0.007095	0.04174
Biological Process	regulation of calcium-dependent activation of synaptic vesicle fusion	3	0.2333	0.3168				5	0.08137	0.1653	5	0.08032	0.1549	4	0.1064	0.197
Biological Process	regulation of modification of postsynaptic actin cytoskeleton	7	0.06564	0.1453	3	0.39	0.4808	10	0.01569	0.07285	10	0.0209	0.06819	4	0.3369	0.4059
Biological Process	regulation of modification of postsynaptic structure	10	0.02783	0.0984	6	0.1649	0.2899	10	0.08878	0.1664	11	0.04915	0.1314	10	0.03123	0.1052
Biological Process	regulation of neurotransmitter receptor localization to postsynaptic specialization membrane	12	0.05862	0.1453	6	0.4401	0.5092	15	0.04686	0.1188	17	0.01524	0.05311	7	0.522	0.5553
Biological Process	regulation of postsynapse assembly	20	0.1001	0.1883	16	0.1184	0.2678	26	0.06346	0.1537	31	0.007742	0.03306	18	0.2218	0.308
Biological Process	regulation of postsynapse organization	25	0.001225	0.009331	14	0.09283	0.2324	20	0.1269	0.2035	26	0.009917	0.03967	18	0.06964	0.172
Biological Process	regulation of postsynaptic cytosolic calcium levels	7	0.06564	0.1453	5	0.1357	0.2776	8	0.08339	0.1653	8	0.08195	0.1553	7	0.07126	0.172
Biological Process	regulation of postsynaptic density assembly	11	0.01678	0.06921	3	0.6975	0.7133	12	0.03434	0.1014	16	0.002107	0.01422	8	0.1332	0.2325
Biological Process	regulation of postsynaptic membrane neurotransmitter receptor levels	61	0.0002808	0.003475	36	0.1035	0.2451	80	2.559e-05	0.0005579	87	7.768e-07	2.097e-05	52	0.0151	0.06967
Biological Process	regulation of postsynaptic membrane potential	21	0.04943	0.1398	17	0.05837	0.181	28	0.01977	0.07979	29	0.01213	0.04681	25	0.008802	0.0489
Biological Process	regulation of postsynaptic neurotransmitter receptor activity	8	0.1634	0.2694	9	0.03281	0.1477	14	0.01574	0.07285	13	0.02853	0.08558	13	0.006952	0.04174
Biological Process	regulation of postsynaptic neurotransmitter receptor endocytosis	16	0.03908	0.1209	8	0.4413	0.5092	13	0.3935	0.4537	19	0.04642	0.1285	9	0.58	0.6041
Biological Process	regulation of postsynaptic specialization assembly	5	0.0736	0.1521	3	0.2284	0.3316	4	0.2726	0.3683	5	0.1423	0.205	4	0.1742	0.2562
Biological Process	regulation of presynapse assembly	6	0.6167	0.6359	6	0.4139	0.4967	13	0.1044	0.1821	13	0.1021	0.1814	11	0.09698	0.1902
Biological Process	regulation of presynaptic cytosolic calcium levels	6	0.6167	0.6359	6	0.4139	0.4967	17	0.01269	0.06612	12	0.1576	0.2159	10	0.1585	0.2376
Biological Process	regulation of presynaptic dense core vesicle exocytosis	4	0.242	0.3168				4	0.3761	0.4455	4	0.3733	0.4425	3	0.4457	0.4844
Biological Process	regulation of presynaptic membrane potential	12	0.3146	0.3798	12	0.1234	0.2709	22	0.02232	0.08687	23	0.01311	0.04795	20	0.009365	0.04929
Biological Process	regulation of protein catabolic process at synapse, modulating synaptic transmission	4	0.166	0.2694				3	0.4644	0.5011	4	0.2703	0.3356
Biological Process	regulation of synapse assembly	30	0.1773	0.2825	24	0.1923	0.3146	44	0.03082	0.09887	49	0.005015	0.02554	33	0.09277	0.1902
Biological Process	regulation of synapse disassembly	3	0.5265	0.5605	3	0.39	0.4808	4	0.478	0.5108	4	0.4749	0.5181	5	0.1878	0.2721
Biological Process	regulation of synapse maturation	4	0.796	0.796	5	0.4673	0.5324	12	0.09007	0.1664	12	0.08812	0.1613	8	0.2492	0.332
Biological Process	regulation of synapse organization	11	0.06497	0.1453	8	0.1345	0.2776	11	0.1877	0.2728	12	0.12	0.1935	12	0.04037	0.1223
Biological Process	regulation of synaptic membrane adhesion	4	0.1008	0.1883	4	0.05527	0.181	5	0.08137	0.1653	4	0.1739	0.2273	4	0.1064	0.197
Biological Process	regulation of synaptic vesicle cycle	6	0.3036	0.3711	6	0.1649	0.2899	10	0.08878	0.1664	10	0.08705	0.1613	9	0.0615	0.1662
Biological Process	regulation of synaptic vesicle endocytosis	8	0.2089	0.3133	4	0.6183	0.6547	10	0.1938	0.2779	11	0.1219	0.1936	5	0.6412	0.6565
Biological Process	regulation of synaptic vesicle exocytosis	7	0.6367	0.6431	9	0.1837	0.312	15	0.1013	0.181	10	0.5098	0.5346	9	0.3995	0.4517
Biological Process	regulation of synaptic vesicle fusion to presynaptic active zone membrane	3	0.1406	0.24										3	0.1466	0.2325
Biological Process	regulation of synaptic vesicle priming				3	0.1531	0.2899	3	0.3417	0.4185				3	0.2422	0.3273
Biological Process	regulation of translation at postsynapse, modulating synaptic transmission	9	0.1844	0.2825	5	0.4956	0.544	12	0.1055	0.1821	8	0.5017	0.5312	7	0.402	0.4517
Biological Process	regulation of translation at synapse, modulating synaptic transmission	10	0.1826	0.2825	6	0.4401	0.5092	14	0.07656	0.1636	10	0.389	0.4517	9	0.2698	0.3459
Biological Process	regulation protein catabolic process at postsynapse	9	0.01318	0.06213	4	0.2683	0.3501	3	0.7503	0.7503	10	0.0209	0.06819	5	0.2556	0.332
Biological Process	retrograde trans-synaptic signaling by endocannabinoid							3	0.2789	0.3683
Biological Process	retrograde trans-synaptic signaling by trans-synaptic protein complex							3	0.1593	0.2346	4	0.06163	0.1449	3	0.1046	0.197
Biological Process	structural constituent of active zone	3	0.283	0.3547	3	0.1898	0.3146	5	0.1106	0.1826	5	0.1092	0.1814	4	0.1387	0.2325
Biological Process	structural constituent of postsynapse	13	0.01517	0.06531	12	0.006711	0.04314	20	0.0007582	0.006357	18	0.003032	0.01926	13	0.01754	0.07624
Biological Process	structural constituent of postsynaptic actin cytoskeleton							3	0.2789	0.3683
Biological Process	structural constituent of postsynaptic density	7	0.04051	0.1215	6	0.03934	0.1543	9	0.02447	0.0889	9	0.02393	0.07385	6	0.09499	0.1902
Biological Process	structural constituent of postsynaptic specialization				3	0.03902	0.1543	3	0.1069	0.1821	3	0.106	0.1814	3	0.06838	0.172
Biological Process	structural constituent of presynapse	4	0.242	0.3168	4	0.146	0.2857	6	0.1192	0.194	6	0.1176	0.1925	5	0.1278	0.2282
Biological Process	structural constituent of synapse	17	0.007885	0.04108	16	0.002173	0.02267	26	0.0002142	0.00217	24	0.0008039	0.006201	18	0.004907	0.03775
Biological Process	synapse adhesion between pre- and post-synapse	23	0.0007047	0.006892	18	0.002267	0.02267	28	0.0005052	0.004589	27	0.0008958	0.00645	21	0.003497	0.03775
Biological Process	synapse assembly	52	0.009888	0.04894	34	0.1669	0.2899	64	0.01007	0.05776	76	0.0001113	0.001202	51	0.01931	0.07824
Biological Process	synapse maturation	7	0.5578	0.5874	6	0.4918	0.544	15	0.06536	0.1549	16	0.03884	0.1104
Biological Process	synapse organization	155	1.259e-08	6.233e-07	107	0.0001414	0.004102	189	1.153e-08	6.286e-07	206	6.956e-12	3.756e-10	147	9.424e-07	4.712e-05
Biological Process	synaptic signaling	80	2.81e-05	0.0004637				96	5.111e-05	0.0009286	101	5.59e-06	9.69e-05
Biological Process	synaptic signaling by nitric oxide	3	0.06525	0.1453
Biological Process	synaptic signaling via neuropeptide							3	0.404	0.4537	3	0.4015	0.4517
Biological Process	synaptic vesicle clustering	5	0.0736	0.1521				5	0.144	0.2211	6	0.06863	0.1453	3	0.3446	0.4102
Biological Process	synaptic vesicle cycle	73	0.0007657	0.006892	57	0.002901	0.02611	95	0.0001102	0.001334	93	0.0002028	0.001991	72	0.00184	0.023
Biological Process	synaptic vesicle docking	5	0.05472	0.144	5	0.0256	0.1355	3	0.404	0.4537	3	0.4015	0.4517	3	0.2931	0.3641
Biological Process	synaptic vesicle endocytosis	28	0.006193	0.03565	15	0.2684	0.3501	33	0.009669	0.05776	35	0.003668	0.02201	20	0.1987	0.2799
Biological Process	synaptic vesicle endosomal processing	4	0.3657	0.4209	6	0.04977	0.1726	4	0.5265	0.5414	4	0.5233	0.5383	6	0.1167	0.2123
Biological Process	synaptic vesicle exocytosis	24	0.08741	0.1752	25	0.006638	0.04314	36	0.008443	0.05752	30	0.07532	0.1535	25	0.07222	0.172
Biological Process	synaptic vesicle neurotransmitter loading				3	0.2284	0.3316	4	0.2726	0.3683	3	0.4618	0.5089	5	0.07856	0.1732
Biological Process	synaptic vesicle priming	6	0.2412	0.3168	7	0.06032	0.181	10	0.05934	0.147	8	0.1747	0.2273	7	0.1488	0.2325
Biological Process	synaptic vesicle proton loading	4	0.6339	0.6431	3	0.67	0.6931	6	0.4949	0.5238	6	0.4911	0.5251	5	0.4756	0.5114
Biological Process	trans-synaptic signaling	78	2.605e-05	0.0004637	62	0.0001108	0.004102	92	8.643e-05	0.001178	98	6.28e-06	9.69e-05	77	7.719e-05	0.001532
Biological Process	trans-synaptic signaling by BDNF, modulating synaptic transmission										4	0.1739	0.2273
Biological Process	trans-synaptic signaling by endocannabinoid				3	0.3089	0.3971	4	0.3761	0.4455	3	0.5731	0.5785
Biological Process	trans-synaptic signaling by trans-synaptic complex	3	0.3335	0.3884	3	0.2284	0.3316	6	0.06967	0.155	6	0.06863	0.1453	5	0.07856	0.1732
Biological Process	trans-synaptic signaling, modulating synaptic transmission	4	0.1008	0.1883				3	0.3417	0.4185	5	0.08032	0.1549	3	0.2422	0.3273
Biological Process	translation at postsynapse	25	0.1367	0.2374	12	0.8107	0.8107	26	0.4079	0.4537	26	0.4001	0.4517	18	0.6559	0.6565
Biological Process	translation at presynapse	24	0.1299	0.2329	12	0.7548	0.7632	24	0.4557	0.4967	25	0.3769	0.4425	17	0.6565	0.6565
Biological Process	transmitter-gated ion channel activity involved in regulation of postsynaptic membrane potential	10	0.4115	0.4527	13	0.04164	0.1561	19	0.04119	0.1069	16	0.1398	0.205	19	0.006961	0.04174
Biological Process	transport	16	0.126	0.231	19	0.004509	0.03382	23	0.03536	0.1014	21	0.07695	0.1539	23	0.004536	0.03775
Biological Process	voltage-gated calcium channel activity involved in regulation of presynaptic cytosolic calcium levels	3	0.3335	0.3884	4	0.09555	0.2324	7	0.03132	0.09887	6	0.06863	0.1453	6	0.03226	0.1052
Biological Process	voltage-gated ion channel activity involved in regulation of postsynaptic membrane potential										3	0.2769	0.3399
Biological Process	voltage-gated ion channel activity involved in regulation of presynaptic membrane potential	4	0.4884	0.5255				7	0.2119	0.3	8	0.1238	0.1937	5	0.3282	0.4003
Cellular Component	anchored component of postsynaptic density membrane	6	0.05437	0.1236	3	0.3089	0.3857	7	0.05951	0.1282	9	0.01199	0.04398	3	0.4457	0.4724
Cellular Component	anchored component of postsynaptic membrane	4	0.07374	0.1287				3	0.2789	0.3632	4	0.1311	0.206
Cellular Component	anchored component of presynaptic active zone membrane	4	0.1317	0.1816	3	0.1898	0.2966	5	0.1106	0.1876	4	0.2207	0.2961	4	0.1387	0.2161
Cellular Component	anchored component of presynaptic membrane				4	0.09555	0.2172	6	0.09268	0.1854	4	0.3215	0.3762	5	0.07856	0.1735
Cellular Component	anchored component of synaptic vesicle membrane	8	0.1051	0.1675	4	0.4683	0.5203	6	0.4949	0.5133	7	0.3496	0.4006	7	0.198	0.2624
Cellular Component	extracellular matrix of synaptic cleft				4	0.02653	0.1206							4	0.054	0.159
Cellular Component	extrinsic component of postsynaptic density membrane	5	0.1204	0.1806	4	0.146	0.264	8	0.02781	0.08454	8	0.02725	0.07138	5	0.1278	0.2138
Cellular Component	extrinsic component of postsynaptic membrane	6	0.1566	0.2048	4	0.3015	0.3857	6	0.2937	0.3654	8	0.1017	0.1864	5	0.2915	0.3716
Cellular Component	extrinsic component of presynaptic endocytic zone membrane	3	0.433	0.4507				3	0.5758	0.5863	3	0.5731	0.5837	3	0.4457	0.4724
Cellular Component	extrinsic component of presynaptic membrane	4	0.166	0.2116							4	0.2703	0.3304
Cellular Component	extrinsic component of synaptic vesicle membrane	3	0.9046	0.9046	6	0.3088	0.3857	9	0.3184	0.3794	6	0.6996	0.6996	7	0.3714	0.428
Cellular Component	integral component of postsynaptic density membrane	44	0.0007489	0.004774	25	0.1358	0.264	56	0.0002335	0.001635	57	0.0001311	0.000721	38	0.01536	0.05426
Cellular Component	integral component of postsynaptic membrane	38	0.01907	0.06483	38	0.0006639	0.005533	53	0.001865	0.008033	54	0.00113	0.004779	41	0.007781	0.03436
Cellular Component	integral component of postsynaptic specialization membrane	15	0.07347	0.1287	8	0.4636	0.5203	19	0.05541	0.1241	19	0.05371	0.1182	14	0.1291	0.2138
Cellular Component	integral component of presynaptic active zone membrane	19	0.02525	0.06777	12	0.1741	0.2813	29	0.001143	0.00582	28	0.001926	0.007565	21	0.0103	0.03898
Cellular Component	integral component of presynaptic membrane	37	0.06649	0.1287	38	0.002397	0.01332	54	0.005128	0.01915	61	0.0002726	0.001363	52	0.0001928	0.001703
Cellular Component	integral component of synaptic membrane	8	0.08871	0.1459	5	0.2639	0.3771	6	0.4553	0.4815	9	0.1241	0.2007	5	0.4393	0.4724
Cellular Component	integral component of synaptic vesicle membrane	20	0.03863	0.09468	16	0.05201	0.153	20	0.1855	0.2807	26	0.01887	0.05767	17	0.1534	0.2305
Cellular Component	neuronal dense core vesicle	10	0.3383	0.3671	7	0.4885	0.531	13	0.2901	0.3654	14	0.2066	0.2961	7	0.7257	0.7257
Cellular Component	neuronal dense core vesicle membrane	3	0.1855	0.2307	4	0.03942	0.1262	3	0.2789	0.3632	3	0.2769	0.3311	4	0.07801	0.1735
Cellular Component	perisynaptic extracellular matrix	5	0.03899	0.09468				4	0.1756	0.2732	5	0.08032	0.1578	4	0.1064	0.2088
Cellular Component	perisynaptic space	6	0.02075	0.06614							6	0.04956	0.1182
Cellular Component	postsynapse	332	4.621e-11	1.178e-09	255	3.281e-08	8.201e-07	447	7.41e-17	2.075e-15	445	9.339e-17	2.568e-15	332	3.454e-10	9.154e-09
Cellular Component	postsynaptic actin cytoskeleton	9	0.05574	0.1236	5	0.2924	0.3857	11	0.05029	0.1173	8	0.2333	0.3055	6	0.3195	0.3938
Cellular Component	postsynaptic cytoskeleton	14	0.005853	0.02713	8	0.09155	0.2172	16	0.009175	0.03211	13	0.05261	0.1182	9	0.1376	0.2161
Cellular Component	postsynaptic cytosol	13	0.3245	0.3671	13	0.1226	0.264	17	0.2663	0.3632	17	0.2612	0.3267	15	0.1866	0.2602
Cellular Component	postsynaptic density	120	4.918e-06	5.016e-05	85	0.001533	0.009582	163	8.73e-09	9.777e-08	159	3.667e-08	4.034e-07	110	0.0004314	0.003267
Cellular Component	postsynaptic density membrane	57	6.917e-05	0.0005879	33	0.06275	0.1569	72	1.779e-05	0.000166	77	1.23e-06	1.128e-05	47	0.00945	0.03853
Cellular Component	postsynaptic density, intracellular component	20	0.01075	0.0457	14	0.05531	0.1536	28	0.001316	0.006142	23	0.01844	0.05767	17	0.06074	0.1694
Cellular Component	postsynaptic early endosome							3	0.2174	0.3179
Cellular Component	postsynaptic endocytic zone	6	0.272	0.3303	5	0.2639	0.3771	11	0.04029	0.1025	9	0.1241	0.2007	7	0.1727	0.2473
Cellular Component	postsynaptic endosome	11	0.07573	0.1287	8	0.1508	0.264	15	0.03237	0.08633	15	0.03143	0.07859	12	0.04793	0.1494
Cellular Component	postsynaptic endosome membrane							3	0.1069	0.1876	3	0.106	0.188	3	0.06838	0.1735
Cellular Component	postsynaptic ER	5	0.1479	0.1985	4	0.1744	0.2813	3	0.6258	0.6258	5	0.2614	0.3267	4	0.2945	0.3716
Cellular Component	postsynaptic intermediate filament cytoskeleton	3	0.06525	0.1287
Cellular Component	postsynaptic membrane	53	0.00167	0.009463	48	0.0001743	0.002179	68	0.0004864	0.002724	72	7.97e-05	0.000509	54	0.001474	0.009765
Cellular Component	postsynaptic proteasome	11	0.326	0.3671	9	0.3162	0.3857	20	0.03019	0.08454	15	0.219	0.2961	15	0.07385	0.1735
Cellular Component	postsynaptic recycling endosome				4	0.146	0.264	5	0.2214	0.3179	4	0.3733	0.4065	5	0.1278	0.2138
Cellular Component	postsynaptic recycling endosome membrane				3	0.1531	0.264	3	0.3417	0.3986				4	0.1064	0.2088
Cellular Component	postsynaptic ribosome	24	0.1299	0.1816	12	0.7548	0.7548	24	0.4557	0.4815	25	0.3769	0.4065	17	0.6565	0.6691
Cellular Component	postsynaptic specialization	139	2.787e-06	3.554e-05	100	0.0008347	0.005962	194	3.163e-10	5.903e-09	191	8.374e-10	1.535e-08	136	2.203e-05	0.0003893
Cellular Component	postsynaptic specialization membrane	16	0.07435	0.1287	9	0.4204	0.4889	20	0.06287	0.1304	20	0.06093	0.1241	15	0.1291	0.2138
Cellular Component	postsynaptic specialization of symmetric synapse							3	0.1593	0.2548	3	0.1579	0.241
Cellular Component	postsynaptic specialization, intracellular component	5	0.1204	0.1806				6	0.1192	0.1964	7	0.05851	0.1238	5	0.1278	0.2138
Cellular Component	presynapse	246	5.941e-07	1.01e-05	184	0.0001396	0.002179	321	4.1e-09	5.74e-08	321	2.753e-09	3.786e-08	235	4.854e-05	0.0006431
Cellular Component	presynaptic active zone	43	0.0003376	0.00246	29	0.01458	0.07292	56	4.703e-05	0.0003762	56	4.235e-05	0.0003328	40	0.002267	0.01201
Cellular Component	presynaptic active zone cytoplasmic component	11	0.01316	0.05162	8	0.0404	0.1262	11	0.05029	0.1173	12	0.02649	0.07138	7	0.198	0.2624
Cellular Component	presynaptic active zone membrane	27	0.005041	0.02571	19	0.03637	0.1262	38	0.0003226	0.002007	36	0.0009018	0.004133	29	0.002167	0.01201
Cellular Component	presynaptic cytosol	18	0.0602	0.1279	10	0.4016	0.4781	17	0.309	0.3761	20	0.1235	0.2007	13	0.371	0.428
Cellular Component	presynaptic endocytic zone	6	0.3359	0.3671	4	0.5002	0.5321	7	0.3905	0.4374	6	0.5297	0.5496
Cellular Component	presynaptic endocytic zone membrane	5	0.3499	0.3718	3	0.5767	0.6008	6	0.3742	0.4277	5	0.5267	0.5496	5	0.3653	0.428
Cellular Component	presynaptic endosome				6	0.03934	0.1262	7	0.09945	0.1856				7	0.04423	0.1465
Cellular Component	presynaptic membrane	49	0.02308	0.06777	49	0.0004166	0.004166	68	0.002165	0.008659	76	8.33e-05	0.000509	64	6.785e-05	0.0007192
Cellular Component	presynaptic proteasome	11	0.326	0.3671	9	0.3162	0.3857	20	0.03019	0.08454	15	0.219	0.2961	15	0.07385	0.1735
Cellular Component	presynaptic ribosome	24	0.1299	0.1816	12	0.7548	0.7548	24	0.4557	0.4815	25	0.3769	0.4065	17	0.6565	0.6691
Cellular Component	synapse	522	6.539e-18	3.335e-16	387	6.788e-11	3.394e-09	674	9.075e-23	5.082e-21	686	3.969e-25	2.183e-23	507	3.911e-14	2.073e-12
Cellular Component	synaptic cleft	5	0.5612	0.5725	9	0.03281	0.1262	13	0.02932	0.08454	11	0.08794	0.1668	14	0.003157	0.01521
Cellular Component	synaptic membrane				7	0.2078	0.3148	10	0.2465	0.3451	11	0.1621	0.241	7	0.402	0.4533
Cellular Component	synaptic vesicle	48	0.01685	0.0614	33	0.1362	0.264	52	0.1087	0.1876	58	0.02246	0.06503	41	0.1566	0.2305
Cellular Component	synaptic vesicle membrane	38	0.02513	0.06777	29	0.05877	0.1546	42	0.09811	0.1856	48	0.01606	0.05522	35	0.08434	0.1788
	Terms tested	150			140			165			163			153
	Terms FDR < 0.05	32			23			29			45			33
	Terms FDR < 0.01	22			15			27			29			14

### Sheet: Supplementary_Table_5
Supplementary Table 5: Developmental timing of genes implicated by the three derived components and two input GWAS using MAGMA gene-property analysis across BrainSpan developmental periods
	SCZ~BIP						BIP~SCZ						PSYshared						PGC3_SCZ						BIP2024
Developmental period	NGENES	BETA	BETA_STD	SE	P	FDR-P	NGENES	BETA	BETA_STD	SE	P	FDR-P	NGENES	BETA	BETA_STD	SE	P	FDR-P	NGENES	BETA	BETA_STD	SE	P	FDR-P	NGENES	BETA	BETA_STD	SE	P	FDR-P
Early_prenatal	13430	0.018026	0.027134	0.012915	0.081419	0.223902	13430	0.0036329	0.0054684	0.011736	0.37846	0.788572	13438	0.025147	0.037852	0.014406	0.040459	0.0890098	13447	0.019916	0.02998	0.013894	0.075892	0.166962	13439	0.010491	0.015791	0.012842	0.207	0.3795
Early_mid-prenatal	13430	0.02649	0.039733	0.014651	0.035315	0.129488	13430	0.010204	0.015306	0.013314	0.22172	0.60973	13438	0.055164	0.082733	0.016335	0.00036772	0.00134831	13447	0.042905	0.064353	0.015829	0.0033639	0.0123343	13439	0.032729	0.049084	0.014588	0.012442	0.0456207
Late_mid-prenatal	13430	0.018185	0.026902	0.01823	0.15927	0.291995	13430	0.002916	0.0043139	0.016565	0.43013	0.788572	13438	0.066162	0.097864	0.020154	0.00051558	0.00141785	13447	0.049548	0.073294	0.019565	0.0056705	0.0155939	13439	0.035528	0.05255	0.018098	0.024833	0.0682907
Late_prenatal	13430	-0.099644	-0.13672	0.020803	1	1	13430	-0.061468	-0.084341	0.018914	0.99942	0.99942	13438	-0.17479	-0.2398	0.023444	1	1	13447	-0.14906	-0.20451	0.022615	1	1	13439	-0.11633	-0.1596	0.020352	1	1
Early_infancy	13430	-0.077436	-0.1095	0.037118	0.98151	1	13430	-0.019824	-0.028033	0.033733	0.72162	0.88198	13438	-0.11673	-0.16504	0.041377	0.9976	1	13447	-0.083723	-0.11837	0.04	0.98182	1	13439	-0.074851	-0.10583	0.036777	0.97908	1
Late_infancy	13430	0.092822	0.13512	0.027365	0.00034811	0.00334752	13430	0.06836	0.09951	0.024869	0.0029953	0.0329483	13438	0.14207	0.20678	0.03052	1.6388e-06	1.80268e-05	13447	0.13015	0.18943	0.02926	4.3794e-06	4.81734e-05	13439	0.088123	0.12826	0.026821	0.00051048	0.00561528
Early_childhood	13430	-0.073376	-0.1024	0.018797	0.99995	1	13430	-0.031007	-0.043272	0.017089	0.96518	0.99942	13438	-0.14967	-0.20884	0.020872	1	1	13447	-0.12621	-0.1761	0.020188	1	1	13439	-0.07502	-0.10467	0.01833	0.99998	1
Late_childhood	13430	-0.019192	-0.028227	0.024759	0.78087	1	13430	-0.011137	-0.01638	0.022497	0.68972	0.88198	13438	-0.022014	-0.032372	0.027593	0.78749	1	13447	-0.031772	-0.046721	0.026542	0.88434	1	13439	-0.01799	-0.026454	0.024552	0.76813	1
Adolescence	13430	0.03272	0.046053	0.026558	0.10898	0.239756	13430	0.030505	0.042936	0.024131	0.1031	0.378033	13438	0.0099758	0.014039	0.029362	0.36702	0.67287	13447	0.017024	0.023959	0.028538	0.27542	0.504937	13439	0.028219	0.039713	0.026379	0.14237	0.313214
Young_adulthood	13430	0.078137	0.11107	0.024149	0.00060864	0.00334752	13430	0.043214	0.06143	0.021949	0.024498	0.134739	13438	0.091121	0.12952	0.026814	0.00034042	0.00134831	13447	0.094788	0.13473	0.026004	0.00013425	0.000738375	13439	0.063117	0.08971	0.023942	0.0041972	0.0230846
Middle_adulthood	13430	-0.027225	-0.040385	0.020372	0.90927	1	13430	-0.010226	-0.015168	0.018512	0.70965	0.88198	13438	-0.013395	-0.019867	0.022934	0.72041	1	13447	-0.0097209	-0.014418	0.022036	0.67044	1	13439	-0.0043698	-0.0064811	0.020266	0.58536	0.919851

### Sheet: Supplementary_Table_6
Supplementary Table 6: genetic correlations among the orthogonal components (SCZ~BIP, BIP~SCZ), the PSYshared factor and other related traits
p1	p2	rg	se	z	p	h2_liab	h2_liab_se	h2_int	h2_int_se	gcov_int	gcov_int_se
PSYshared	PSYshared	1				0.186544	0.00648232	1.0249	0.0139	1.0249	0.0139
PSYshared	PGC3_SCZ_wave3	0.908111	0.033707	26.9413	7.20851e-160	0.212314	0.00745306	1.0613	0.0127	0.8013	0.0135
PSYshared	SCZ~BIP	0.77285	0.0327322	23.6113	2.94959e-123	0.137736	0.00587542	1.0716	0.0132	0.447	0.0112
PSYshared	BIP~SCZ	0.616655	0.0313182	19.69	2.6274e-86	0.053921	0.00265055	1.0537	0.0095	0.5412	0.0096
PSYshared	bip2024_eur_no23andMe	0.888798	0.032809	27.0901	1.28897e-161	0.0901588	0.00346752	1.0433	0.0092	0.8007	0.0109
PSYshared	F5_SCHZPHR	0.838704	0.0494392	16.9644	1.50739e-64	0.0695757	0.00979795	1.0397	0.0072	0.0053	0.0072
PSYshared	F5_BIPO	0.734733	0.0472399	15.5532	1.51247e-54	0.100007	0.0106873	1.0565	0.0083	0.1679	0.0076
PSYshared	F5_PSYCHOTH	0.804185	0.0447042	17.989	2.37473e-72	0.130504	0.0156822	1.035	0.0083	0.0343	0.0081
PSYshared	F5_SCHIZOAFF	0.864563	0.0563578	15.3406	4.09295e-53	0.0897322	0.0209019	1.0314	0.0075	0.0083	0.0072
PSYshared	F2_SchizophreniaBipolar_2025	0.972784	0.0396019	24.5641	3.0609e-133	0.185959	0.00738305	1.0215	0.017	0.9563	0.0178
PGC3_SCZ_wave3	PSYshared	0.908111	0.033707	26.9413	7.20851e-160	0.186544	0.00648232	1.0249	0.0139	0.8013	0.0135
PGC3_SCZ_wave3	PGC3_SCZ_wave3	1				0.212314	0.00745306	1.0613	0.0127	1.0613	0.0127
PGC3_SCZ_wave3	SCZ~BIP	0.947015	0.0385573	24.5612	3.28227e-133	0.137736	0.00587542	1.0716	0.0132	0.9849	0.014
PGC3_SCZ_wave3	BIP~SCZ	0.260845	0.0266767	9.77802	1.39926e-22	0.053921	0.00265055	1.0537	0.0095	-0.1742	0.0081
PGC3_SCZ_wave3	bip2024_eur_no23andMe	0.668192	0.0282965	23.6139	2.77239e-123	0.0901588	0.00346752	1.0433	0.0092	0.1636	0.0075
PGC3_SCZ_wave3	F5_SCHZPHR	0.937204	0.0472171	19.8488	1.12843e-87	0.0695757	0.00979795	1.0397	0.0072	0.0144	0.006
PGC3_SCZ_wave3	F5_BIPO	0.504035	0.0438461	11.4955	1.38899e-30	0.100007	0.0106873	1.0565	0.0083	0.0059	0.0064
PGC3_SCZ_wave3	F5_PSYCHOTH	0.834938	0.0443274	18.8357	3.84991e-79	0.130504	0.0156822	1.035	0.0083	0.0175	0.0071
PGC3_SCZ_wave3	F5_SCHIZOAFF	0.81195	0.0580601	13.9846	1.93453e-44	0.0897322	0.0209019	1.0314	0.0075	0.0015	0.0059
PGC3_SCZ_wave3	F2_SchizophreniaBipolar_2025	0.913857	0.0379238	24.0972	2.67592e-128	0.185959	0.00738305	1.0215	0.017	0.8483	0.0168
SCZ~BIP	PSYshared	0.77285	0.0327322	23.6113	2.94959e-123	0.186544	0.00648232	1.0249	0.0139	0.447	0.0112
SCZ~BIP	PGC3_SCZ_wave3	0.947015	0.0385573	24.5612	3.28227e-133	0.212314	0.00745306	1.0613	0.0127	0.9849	0.014
SCZ~BIP	SCZ~BIP	1				0.137736	0.00587542	1.0716	0.0132	1.0716	0.0132
SCZ~BIP	BIP~SCZ	-0.0254647	0.0294141	-0.86573	0.386638	0.053921	0.00265055	1.0537	0.0095	-0.5838	0.0077
SCZ~BIP	bip2024_eur_no23andMe	0.406963	0.0282265	14.4178	4.00045e-47	0.0901588	0.00346752	1.0433	0.0092	-0.2625	0.0077
SCZ~BIP	F5_SCHZPHR	0.923641	0.0523843	17.632	1.3987e-69	0.0695757	0.00979795	1.0397	0.0072	0.0191	0.0071
SCZ~BIP	F5_BIPO	0.263281	0.0477577	5.51285	3.53064e-08	0.100007	0.0106873	1.0565	0.0083	-0.0927	0.0069
SCZ~BIP	F5_PSYCHOTH	0.763454	0.0510447	14.9566	1.41105e-50	0.130504	0.0156822	1.035	0.0083	0.0077	0.008
SCZ~BIP	F5_SCHIZOAFF	0.713417	0.0655145	10.8895	1.29415e-27	0.0897322	0.0209019	1.0314	0.0075	-0.0048	0.0068
SCZ~BIP	F2_SchizophreniaBipolar_2025	0.809021	0.0386482	20.9329	2.68418e-97	0.185959	0.00738305	1.0215	0.017	0.5589	0.0143
BIP~SCZ	PSYshared	0.616655	0.0313182	19.69	2.6274e-86	0.186544	0.00648232	1.0249	0.0139	0.5412	0.0096
BIP~SCZ	PGC3_SCZ_wave3	0.260845	0.0266767	9.77802	1.39926e-22	0.212314	0.00745306	1.0613	0.0127	-0.1742	0.0081
BIP~SCZ	SCZ~BIP	-0.0254647	0.0294141	-0.86573	0.386638	0.137736	0.00587542	1.0716	0.0132	-0.5838	0.0077
BIP~SCZ	BIP~SCZ	1				0.053921	0.00265055	1.0537	0.0095	1.0537	0.0095
BIP~SCZ	bip2024_eur_no23andMe	0.89114	0.0417358	21.3519	3.74351e-101	0.0901588	0.00346752	1.0433	0.0092	0.9964	0.0101
BIP~SCZ	F5_SCHZPHR	0.163721	0.0579317	2.82611	0.00471176	0.0695757	0.00979795	1.0397	0.0072	-0.0115	0.0061
BIP~SCZ	F5_BIPO	0.846108	0.0547634	15.4502	7.51788e-54	0.100007	0.0106873	1.0565	0.0083	0.2414	0.0065
BIP~SCZ	F5_PSYCHOTH	0.327083	0.0540009	6.057	1.38685e-09	0.130504	0.0156822	1.035	0.0083	0.0235	0.0063
BIP~SCZ	F5_SCHIZOAFF	0.463326	0.0758681	6.10699	1.01526e-09	0.0897322	0.0209019	1.0314	0.0075	0.0138	0.0065
BIP~SCZ	F2_SchizophreniaBipolar_2025	0.543929	0.0329437	16.5109	3.06452e-61	0.185959	0.00738305	1.0215	0.017	0.3665	0.0103
bip2024_eur_no23andMe	PSYshared	0.888798	0.032809	27.0901	1.28897e-161	0.186544	0.00648232	1.0249	0.0139	0.8007	0.0109
bip2024_eur_no23andMe	PGC3_SCZ_wave3	0.668192	0.0282965	23.6139	2.77239e-123	0.212314	0.00745306	1.0613	0.0127	0.1636	0.0075
bip2024_eur_no23andMe	SCZ~BIP	0.406963	0.0282265	14.4178	4.00045e-47	0.137736	0.00587542	1.0716	0.0132	-0.2625	0.0077
bip2024_eur_no23andMe	BIP~SCZ	0.89114	0.0417358	21.3519	3.74351e-101	0.053921	0.00265055	1.0537	0.0095	0.9964	0.0101
bip2024_eur_no23andMe	bip2024_eur_no23andMe	1				0.0901588	0.00346752	1.0433	0.0092	1.0433	0.0092
bip2024_eur_no23andMe	F5_SCHZPHR	0.522899	0.0500516	10.4472	1.50939e-25	0.0695757	0.00979795	1.0397	0.0072	-0.0056	0.0057
bip2024_eur_no23andMe	F5_BIPO	0.830805	0.047598	17.4546	3.17459e-68	0.100007	0.0106873	1.0565	0.0083	0.2546	0.0055
bip2024_eur_no23andMe	F5_PSYCHOTH	0.596157	0.0455994	13.0738	4.6483e-39	0.130504	0.0156822	1.035	0.0083	0.033	0.0055
bip2024_eur_no23andMe	F5_SCHIZOAFF	0.698457	0.0569735	12.2593	1.49731e-34	0.0897322	0.0209019	1.0314	0.0075	0.016	0.0057
bip2024_eur_no23andMe	F2_SchizophreniaBipolar_2025	0.825299	0.0366363	22.5268	2.26781e-112	0.185959	0.00738305	1.0215	0.017	0.6503	0.013

### Sheet: Supplementary_Table_7
Supplementary Table 7: genomic correlation between the derived factors and cognitive, behavioural, cardiometabolic and immune traits, with correlated-overlapping tests
Phenotype_Code	Phenotype_Name	p1_A	rg_A	se_A	z_A	p_A	p1_C	rg_C	se_C	z_C	p_C	r23_AtoC	rg_diff_AminusC	c_between_estimates	SE_of_difference	Steiger_SEbased_Z	Steiger_SEbased_p	cov_jackknife	SE_of_difference_jackknife	Steiger_JKbased_Z	Steiger_JKbased_p
GCST90179146	C-reactive protein levels (MTAG)	SCZ~BIP	-0.0696063	0.0187201	-3.71827	0.000200595	BIP~SCZ	0.0359812	0.0285913	1.25846	0.208224	-0.0254647	-0.105587	-0.0242131	0.0345518	-3.05592	0.00224371	-0.000126933	0.0377064	-2.80026	0.00510622
CognitiveTaskPerformance_Lam_et_al	CTP	SCZ~BIP	-0.274325	0.0243977	-11.2439	2.48158e-29	BIP~SCZ	0.0634791	0.0276115	2.29901	0.0215043	-0.0254647	-0.337804	-0.0167583	0.0371513	-9.09266	9.66459e-20	-0.000144444	0.0405774	-8.32492	8.43823e-17
EA3_CP_all_Lee2018	EDU	SCZ~BIP	-0.0282829	0.0211549	-1.33694	0.181241	BIP~SCZ	0.131939	0.0243364	5.42148	5.91063e-08	-0.0254647	-0.160222	-0.0235997	0.0326204	-4.91172	9.02805e-07	-0.000175453	0.037292	-4.29642	1.73578e-05
GCST90444487	MetS	SCZ~BIP	-0.101657	0.0186722	-5.44433	5.20002e-08	BIP~SCZ	0.0316371	0.0204235	1.54905	0.121369	-0.0254647	-0.133295	-0.0238574	0.0279994	-4.76063	1.92994e-06	-9.10235e-05	0.0307866	-4.32963	1.49363e-05
GCST90468093	Neutrophil percentage	SCZ~BIP	-0.0558544	0.0196991	-2.83538	0.00457718	BIP~SCZ	0.0200218	0.0259711	0.770926	0.440751	-0.0254647	-0.0758762	-0.0249058	0.0329854	-2.3003	0.0214314	-0.000144544	0.0367647	-2.06384	0.0390333
Panukb_RiskTaking_2040	Risk taking	SCZ~BIP	0.163641	0.0265	6.17513	6.61077e-10	BIP~SCZ	0.282753	0.0324352	8.71746	2.84517e-18	-0.0254647	-0.119111	-0.0484667	0.0428674	-2.7786	0.00545933	-0.000167152	0.0457012	-2.60631	0.0091524
GCST90179146	C-reactive protein levels (MTAG)	PGC3_SCZ_wave3	-0.0660082	0.0166658	-3.96071	7.47286e-05	bip2024_eur_no23andMe	-0.00337971	0.0220419	-0.153331	0.878137	0.668192	-0.0626285	0.668131	0.0165143	-3.79237	0.000149215	0.000172563	0.0204564	-3.06156	0.00220189
CognitiveTaskPerformance_Lam_et_al	CTP	PGC3_SCZ_wave3	-0.235035	0.0202071	-11.6313	2.8559e-31	bip2024_eur_no23andMe	-0.0501745	0.0217499	-2.30688	0.0210616	0.668192	-0.184861	0.664992	0.0172295	-10.7293	7.41315e-27	0.000179921	0.0228373	-8.09466	5.7423e-16
EA3_CP_all_Lee2018	EDU	PGC3_SCZ_wave3	0.0214046	0.0170669	1.25416	0.209785	bip2024_eur_no23andMe	0.115468	0.0204191	5.65493	1.55908e-08	0.668192	-0.0940638	0.667512	0.0155877	-6.03451	1.59447e-09	0.000132808	0.0210381	-4.47112	7.78117e-06
GCST90444487	MetS	PGC3_SCZ_wave3	-0.0849499	0.015583	-5.45144	4.99643e-08	bip2024_eur_no23andMe	-0.0204864	0.0173556	-1.18039	0.237847	0.668192	-0.0644636	0.667712	0.0135233	-4.76686	1.87122e-06	0.000127433	0.0170054	-3.79077	0.00015018
GCST90468093	Neutrophil percentage	PGC3_SCZ_wave3	-0.0413417	0.0172763	-2.39297	0.0167124	bip2024_eur_no23andMe	0.00043837	0.0211745	0.0207027	0.983483	0.668192	-0.0417801	0.668197	0.016061	-2.60134	0.009286	0.00016032	0.0206444	-2.0238	0.042991
Panukb_RiskTaking_2040	Risk taking	PGC3_SCZ_wave3	0.248395	0.0225778	11.0017	3.74883e-28	bip2024_eur_no23andMe	0.321632	0.0281414	11.4291	2.99038e-30	0.668192	-0.0732366	0.644681	0.0219652	-3.3342	0.000855439	0.000363591	0.023969	-3.05547	0.00224706
GCST90179146	C-reactive protein levels (MTAG)	PSYshared	-0.0391406	0.0182659	-2.14282	0.0321278
CognitiveTaskPerformance_Lam_et_al	CTP	PSYshared	-0.174413	0.019622	-8.88862	6.18705e-19
EA3_CP_all_Lee2018	EDU	PSYshared	0.0671305	0.017791	3.77329	0.000161111
GCST90444487	MetS	PSYshared	-0.063433	0.0148478	-4.2722	1.93551e-05
GCST90468093	Neutrophil percentage	PSYshared	-0.0254801	0.0175807	-1.44932	0.147248
Panukb_RiskTaking_2040	Risk taking	PSYshared	0.3092	0.0256	12.0781	1.37827e-33

### Sheet: Supplementary_Table_8
Supplementary Table 8. Covariance-aware Wald comparison of genetic-correlation contrasts
Arm	External_trait	SCZ−BIP_contrast	SE_SCZ−BIP	Component_contrast	SE_component	Contrast_change	SE_change	Z	P	P_FDR_BH	CI95_lower	CI95_upper	Component/SCZ−BIP_ratio	Ratio_CI95_lower	Ratio_CI95_upper	Interpretation
ZCA	CTP	-0.184861	0.0221902	-0.337804	0.0411337	-0.152943	0.0371306	-4.11907	3.80412e-05	0.000228247	-0.225718	-0.0801688	1.82734	1.3696	2.28509	YES - widened, significant
ZCA	EDU	-0.0940638	0.0204818	-0.160222	0.0371305	-0.0661582	0.0356548	-1.85552	0.0635216	0.127043	-0.13604	0.00372382	1.70333	0.844638	2.56203	point estimate widened, NO
ZCA	MetS	-0.0644636	0.0170494	-0.133295	0.0309056	-0.068831	0.0239879	-2.86941	0.00411243	0.0123373	-0.115846	-0.0218156	2.06775	1.20149	2.93401	YES - widened, significant
ZCA	C-reactive protein levels (MTAG)	-0.0626285	0.0201607	-0.105587	0.0373703	-0.042959	0.0348101	-1.2341	0.217167	0.299026	-0.111186	0.0252676	1.68593	0.451827	2.92004	point estimate widened, NO
ZCA	Neutrophil percentage	-0.0417801	0.0204181	-0.0758762	0.036757	-0.0340962	0.0329804	-1.03383	0.301215	0.301215	-0.0987366	0.0305442	1.81609	0.0048508	3.62732	point estimate widened, NO
ZCA	Risk taking	-0.0732366	0.0230561	-0.119111	0.0448339	-0.0458748	0.0398108	-1.15232	0.249189	0.299026	-0.123902	0.0321528	1.62639	0.472145	2.78064	point estimate widened, NO

### Sheet: References used for Novelty loc
Paper	Phenotype / factor	Table(s) used	Genome build	How the build was established	Intervals	Distinct regions after merging
Ripke et al. 2014, Nature 511:421	PGC2 schizophrenia	Supplementary Table 3 (108 annealed loci), extracted from the Word supplement	hg19	legend states 'UCSC hg19/NCBI build 37'	108	108
Pardiñas et al. 2018, Nat Genet 50:381	CLOZUK + PGC2 schizophrenia	Supplementary Tables 4 (145 loci) and 14 (18 CLOZUK-only loci)	hg19	no declaration; verified, 126/126 index SNPs inside their own intervals	163	148
Lam et al. 2019, Nat Genet 51:1670	East Asian / European schizophrenia	Supplementary Table 3 (21 EAS top variants); lead SNP +/-20 kb	hg19	no declaration; verified, 97/97 lead SNPs exact	21	21
Trubetskoy et al. 2022, Nature 604:502	PGC3 schizophrenia	Supplementary Table 3 (287 loci) and Table 10b (248 core-dataset regions)	hg19	ST10a legend states hg19; verified, 190/190 exact	535	309
Bigdeli et al. 2026, Nature 651:404	Multi-ancestry schizophrenia	Supplementary Table 8 (370 autosomal loci); 3 failed liftOver, 367 used	GRCh38 to GRCh37	legend states GRCh38; converted with UCSC liftOver	367	367
Stahl et al. 2019, Nat Genet 51:793	PGC2 bipolar disorder	Supplementary Table 4A (30 loci, r2>0.1 ranges)	hg19	STables state hg19; verified, 22/22 exact	31	30
Mullins et al. 2021, Nat Genet 53:817	PGC3 bipolar disorder	Supplementary Table 2 (64 loci, range.left/right r2=0.1)	hg19	no declaration; verified, 51/51 exact	64	60
O'Connell et al. 2025, Nature 639:968	Multi-ancestry bipolar disorder	Supplementary Tables S5, S6, S7, S8, S11, S12 (936 entries)	hg19	legend states hg19	936	326
Grotzinger et al. 2022, Nat Genet 54:548	Genomic SEM Factor 2, Psychotic Disorders (SCZ 0.66, BIP 0.98)	Supplementary Table 17 (108 loci, LDSC) and Table 35 (89 loci, S-LDSC); lead SNP +/-20 kb. Q_SNP tables 19 excluded	hg19	no declaration; verified, 192/192 lead SNPs exact	197	116
Grotzinger et al. 2026, Nature 649:406	Genomic SEM Factor 2, Thought Disorders (SCZ 0.84, BIP 0.78)	Supplementary Table 27 (102 loci, published Minimum/Maximum BP). Q_SNP table 28 excluded	hg19	contents page states GRCh37/hg19 for all tables; verified, 100/100 exact	102	102
Eight PGC disorder GWAS merge to 638 distinct regions. Adding the Grotzinger SB factor (135 regions) leaves the novel count unchanged at 19.
Overlap rule throughout: same chromosome, >=1 bp shared sequence, no padding.
